# Analysis of feature influence on Covid-19 Death Rate Per Country Using a Novel Orthogonalization Technique

**DOI:** 10.1101/2021.07.02.21259929

**Authors:** Gaston Gonnet, John Stewart, Joseph Lafleur, Stephen Keith, Mark McLellan, David Jiang-Gorsline, Tim Snider

## Abstract

We have developed a new technique of Feature Importance, a topic of machine learning, to analyze the possible causes of the Covid-19 pandemic based on country data. This new approach works well even when there are many more features than countries and is not affected by high correlation of features. It is inspired by the Gram-Schmidt orthogonalization procedure from linear algebra. We study the number of deaths, which is more reliable than the number of cases at the onset of the pandemic, during Apr/May 2020. This is while countries started taking measures, so more light will be shed on the root causes of the pandemic rather than on its handling.

The analysis is done against a comprehensive list of roughly 3,200 features. We find that globalization is the main contributing cause, followed by calcium intake, economic factors, environmental factors, preventative measures, and others. This analysis was done for 20 different dates and shows that some factors, like calcium, phase in or out over time. We also compute row explainability, i.e. for every country, how much each feature explains the death rate. Finally we also study a series of conditions, e.g. comorbidities, immunization, etc. which have been proposed to explain the pandemic and place them in their proper context. While there are many caveats to this analysis, we believe it sheds light on the possible causes of the Covid-19 pandemic.

**One-Sentence Summary:** We use a novel feature importance technique to find that globalization, followed by calcium intake, economic factors, environmental factors, and some aspects of societal quality are the main country-level data that explain early Covid-19 death rates.

## Supplementary material for "Analysis of feature influence on Covid-19 Death Rate Per Country Using a Novel Orthogonalization Technique": Data (part 1 of 3)

Feature Names	AFG	AGO	ALB	ARE	ARG	ARM	AUS	AUT	AZE	BDI	BEL	BEN	BFA	BGD	BGR	BHR	BHS	BIH	BLR	BLZ	BOL	BRA	BRN	BTN	BWA	CAF	CAN	CHE	CHL	CIV	CMR	COD	COG	COL	COM	CPV	CRI	CUB	CYP	CZE	DEU	DJI	DNK	DOM	DZA	ECU	EGY	ERI	ESP	EST	ETH	FIN	FJI	FRA	GAB	GBR	GEO	GHA	GIN	GMB	GNB	GNQ	GRC	GTM	GUY	HKG	HND	HRV	HTI	HUN	IDN	IND	IRL	IRN	IRQ	ISL	ISR	ITA	JAM	JOR	JPN	KAZ	KEN	KGZ	KHM	KOR	KWT	LAO	LBN	LBR	LBY	LKA	LSO	LTU	LUX	LVA	MAR	MDA	MDG	MDV	MEX	MLI	MLT	MMR	MNE	MNG	MOZ	MRT	MUS	MWI	MYS	NAM	NER	NGA	NIC	NLD	NOR	NPL	NZL	OMN	PAK	PAN	PER	PHL	PNG	POL	PRT	PRY	QAT	ROU	RUS	RWA	SAU	SDN	SEN	SGP	SLE	SLV	SOM	SRB	SSD	SUR	SVK	SVN	SWE	SWZ	SYR	TCD	TGO	THA	TJK	TLS	TTO	TUN	TUR	TWN	TZA	UGA	UKR	URY	USA	UZB	VEN	VNM	YEM	ZAF	ZMB	ZWE
Tests / 1M pop	899	305	4784	213629	3332	18915	53684	48246	28099	24	72237	2331	?	1745	11419	171743	5200	19061	54227	3822	1912	4104	42665	21466	7666	2400	42332	45172	26937	970	?	?	?	5574	?	2353	4782	8806	92221	38985	47194	25598	104754	7098	?	6218	1322	?	76071	60857	842	32383	2714	21217	5432	59593	12584	6640	1100	718	764	611	16348	1757	2017	27088	1496	15949	305	18009	1019	2527	66047	10448	5269	176344	60067	59654	3872	17669	2223	37875	1379	16813	1102	16637	66206	845	11752	?	751	2764	132	105669	116788	56642	4887	10054	357	21820	1901	172	145738	440	16188	4153	321	557	87574	177	16083	1345	250	243	?	20328	44277	5452	54315	14135	2359	14367	27493	2882	269	21790	78030	3756	71977	21300	66479	4974	21699	9	2249	57251	?	12295	?	26255	300	833	29923	38137	23658	4309	?	?	2119	5380	?	980	2221	4267	22885	3013	?	1953	7709	11585	50814	13763	31561	2828	4	11482	1324	2752
date 1st case	54	79	67	28	62	60	24	55	58	90	34	75	68	67	66	54	74	64	58	82	69	55	68	65	89	74	24	55	62	70	65	69	74	65	91	79	64	70	68	60	26	77	57	60	55	59	44	80	30	57	72	28	78	23	72	30	56	71	72	76	84	73	56	72	71	22	70	55	79	63	61	29	59	49	52	58	51	29	69	61	14	72	72	77	26	19	54	83	51	75	83	26	91	58	59	61	61	66	79	66	58	84	66	82	76	69	81	72	77	91	24	73	78	58	78	57	56	23	58	54	56	69	65	29	79	63	61	66	59	56	30	73	61	72	61	22	90	78	75	65	91	72	65	63	30	73	81	78	65	12	91	80	71	61	69	20	75	80	62	72	20	74	72	22	91	64	77	79
WFB Registered air carriers (#)	4	10	1	12	6	3	25	11	2	?	7	1	1	6	8	6	4	1	2	2	7	9	1	2	1	2	51	12	9	1	1	8	3	12	2	2	1	4	2	4	20	2	10	1	4	7	14	1	20	3	1	3	2	30	5	28	5	4	?	?	?	6	9	3	2	?	5	3	1	5	29	20	6	15	4	5	6	9	2	7	23	10	16	3	4	12	3	1	2	?	8	3	?	2	3	3	4	3	3	3	21	1	9	?	1	3	3	1	1	1	12	2	2	16	1	8	3	4	6	1	4	4	7	11	6	6	12	1	2	5	32	1	12	6	?	5	?	1	1	2	?	2	4	2	8	1	2	1	1	19	2	?	1	3	15	8	5	1	17	2	92	2	17	4	2	23	1	2
WFB Passengers on air carriers (# per 1K pop)	49.6777	37.9785	52.6858	857.6588	31.5431	?	272.0115	163.5007	177.9703	?	96.6121	9.2935	5.8797	17.6650	160.9075	3133.5173	1495.2218	?	157.5770	2356.7479	221.1932	4.8033	2630.8212	211.2680	82.6479	?	212.7253	310.3573	78.5591	13.6507	10.0891	5.3342	119.5019	60.4735	?	1021.0738	317.6825	114.2791	?	464.3162	13.7939	?	100.5104	?	135.0093	327.0469	9.9444	?	130.0639	386.2811	61.6803	1800.0494	1492.3139	99.6592	61.8351	19.3716	58.2147	12.5895	?	?	?	286.5594	120.6829	?	?	558.8306	25.3921	434.0359	?	207.4275	32.4524	7.1746	229.3574	17.8830	12.0777	10009.7930	659.3551	43.0569	?	300.6633	?	270.9111	90.8357	95.9812	66.1045	127.7313	857.0429	162.5543	378.3471	?	373.9434	229.4561	?	500.5281	2929.1521	1338.8412	184.0587	249.3231	19.7990	?	35.3677	?	3586.0224	?	839.0600	165.2973	22.0348	53.5022	1153.2927	?	155.7266	218.1155	?	15.6731	?	203.5404	226.6123	17.5433	305.9595	1249.5169	38.4012	278.9174	42.2320	29.4466	230.9224	127.9035	123.8868	63.4387	878.1782	188.9421	52.6598	49.9756	94.2825	11.3398	6.9063	569.4078	?	400.6532	15.8756	277.4445	?	442.9982	?	543.8592	115.1558	?	27.2560	?	93.1978	77.7515	84.3094	?	1871.0592	296.0821	114.6476	?	20.8096	?	105.4362	?	?	74.3907	227.0168	30.7867	46.6298	29.0134	?	24.9366
WFB Airports (# per 1K pop)	0.00110686	0.00537105	0.00138983	0.00435214	0.02519871	0.00371270	0.01884221	0.00577637	0.00365197	0.00059036	0.00353890	0.00049613	0.00110314	0.00010939	0.00978083	0.00235880	0.1552	0.00731180	0.00687862	0.1184	0.07333199	0.01926711	0.00228766	0.00259441	0.03152468	0.00808732	0.03889750	0.00728376	0.02517994	0.00102591	0.00124600	0.00221721	0.00490413	0.01644470	0.00460868	0.01620232	0.03162926	0.01174169	0.01243130	0.01195436	0.00643487	0.01317450	0.01381560	0.00332142	0.00358604	0.02451794	0.00081243	0.00367005	0.00288749	0.01356991	0.00049694	0.02671464	0.03125321	0.00710981	0.01981158	0.00677897	0.00551411	0.00032243	0.00122142	0.00041489	0.00407386	0.00500529	0.00738471	0.01626958	0.1488	0.00026695	0.01041367	0.01679982	0.00122908	0.00424332	0.00246268	0.00025093	0.00810848	0.00380211	0.00254108	0.2815	0.00456641	0.00213333	0.00945909	0.00176564	0.00138333	0.00511794	0.00367100	0.00429794	0.00095814	0.00216519	0.00164123	0.00564240	0.00117168	0.00574622	0.02127274	0.00084089	0.01121056	0.02238514	0.00319956	0.02224897	0.00149159	0.00173495	0.00300453	0.01667584	0.01330556	0.00123789	0.00226527	?	0.00796102	0.01344056	0.00314374	0.00646792	0.00393205	0.00167679	0.00352609	0.04414959	0.00124378	0.00026256	0.02221269	0.00169276	0.01753505	0.00161565	0.02458967	0.02590981	0.00068478	0.02715349	0.00579979	0.00225662	0.06280833	0.00332894	0.00627512	0.1121	0.00208567	0.00233798	0.00834650	0.00054169	0.00615533	0.00153123	0.00119740	0.00153938	0.00100472	0.01048811	0.00328044	0.00297480	0.00795883	0.09382591	0.00641092	0.00769632	0.02288468	0.01207782	0.00515418	0.00360166	0.00096841	0.00144728	0.00252150	0.00455855	0.00285893	0.00245593	0.00116304	0.00155375	0.00278647	0.00103065	0.00427392	0.03829809	0.04084409	0.00158554	0.01561062	0.00046265	0.00191491	0.00686981	0.00479943	0.01320383
OWD Land Area (sq Km) per 1K pop	16.7890	38.0460	9.9887	8.4614	61.5663	10.0388	303.8785	9.3167	8.5476	2.3471	2.6350	9.3125	13.1514	0.9022	15.9484	0.4482	35.3244	15.5976	21.9693	57.8505	94.2235	40.0866	13.1884	49.8049	247.8223	129.1865	264.7435	4.7722	39.5813	12.2526	17.9514	26.2578	62.1189	22.4032	2.5751	7.2604	10.0389	9.7871	7.6668	7.3657	4.2623	23.5114	7.4421	4.4904	54.4013	16.0934	9.8025	33.1998	10.8093	34.0967	9.6277	61.0366	20.3972	9.8649	120.5206	3.5901	17.4697	7.6910	18.7685	4.6883	18.3960	20.0576	12.6554	6.0879	273.4129	0.1479	11.3327	13.7793	2.4362	9.6280	6.9693	2.3840	14.2452	19.6446	10.9196	301.9988	2.3851	4.9834	3.7130	8.7637	2.9873	145.2694	10.8149	30.6920	10.8411	1.9452	4.1776	32.5883	1.5232	22.0673	256.3714	3.0650	14.1790	23.9631	4.1370	34.2152	12.1104	8.3900	21.2504	0.5522	15.2492	61.4087	0.7158	?	21.9915	477.7864	25.6433	222.2161	1.6043	6.2085	10.2024	324.9299	52.5289	4.4915	19.6998	2.4249	59.7672	5.0594	53.7450	60.7506	3.6103	17.5036	39.0261	2.7408	51.8186	8.2612	9.0293	57.0876	4.0274	12.3856	117.1678	2.0381	61.8320	42.5427	11.7778	0.1230	9.0098	3.2453	40.2268	8.8642	57.6191	279.4647	8.9817	9.7517	44.6098	14.9799	10.7343	78.3819	6.8739	7.3528	15.1395	11.3006	3.6652	13.8557	9.2991	1.5109	15.9013	5.2857	13.7943	50.7421	29.7226	13.3843	32.0668	3.4052	17.7371	20.5772	41.0470	26.3239
WFB Birth rate (per 1000)	36.7000	42.7000	13	9.5000	16	11.9000	12.4000	9.5000	14.5000	36.5000	11.1000	42.1000	35.1000	18.1000	8.3000	12.7000	14.8000	8.6000	9.5000	22	20.8000	13.6000	16.5000	16.3000	20.9000	33.2000	10.2000	10.5000	13.1000	29.1000	36.3000	41	32.6000	15.4000	23.6000	19.1000	14.8000	10.4000	10.9000	8.9000	8.6000	22.7000	11.1000	18.5000	20	17	27.2000	27.9000	8.7000	9.3000	31.6000	10.6000	17.4000	11.9000	26.3000	11.9000	11.6000	29.6000	36.1000	27	36.9000	30.7000	7.8000	23.3000	15.5000	8.4000	18.5000	8.7000	21.7000	8.8000	15.4000	18.2000	13	16.3000	25.7000	13.3000	17.6000	8.4000	16.1000	23	7.3000	16.4000	27.2000	20.6000	21.3000	8.2000	18	22.4000	13.6000	37.3000	23	14.2000	23.2000	9.5000	11.6000	9.2000	17.9000	10.7000	29.9000	16	17.6000	42.2000	9.9000	?	11.5000	16.6000	38.6000	29	12.6000	40.1000	18.3000	25.7000	47.5000	34.6000	17.1000	11	12.2000	18.1000	12.8000	23.1000	27.4000	17.1000	17	22.9000	22.5000	8.9000	8.1000	16.6000	9.3000	8.5000	10	27.9000	14.7000	33.8000	31.8000	8.9000	35.4000	18.6000	38.7000	8.8000	38.8000	14.9000	9.3000	8.7000	12.1000	24.5000	23.8000	41.7000	32	10.7000	21.8000	32	11.4000	15.9000	14.8000	8	34.6000	42.3000	9.6000	12.9000	12.4000	16.1000	17.9000	14.5000	25.8000	19.2000	40.4000	33.6000
WFB Broadband subscriptions (# per 1K pop)	0.4118	3.3435	125.7615	306.1236	187.6320	117.2701	299.9051	280.0541	186.6365	0.3319	388.6703	2.2354	0.6627	62.2116	273.8555	108.8602	221.5846	211.2970	338.8006	62.1126	43.2356	147.0241	113.1296	14.0124	17.0591	0.1261	383.0252	457.5666	170.1702	6.6843	0.6791	0.05173486	?	131.3716	1.7640	28.1866	163.9975	8.7258	259.7826	300.9916	407.9984	25.8504	437.6693	73.3284	70.0538	110.8760	64.4048	0.1694	324.6175	332.5887	5.0577	313.5360	14.5473	445.8954	13.1022	391.7968	210.6899	2.0094	0.09259925	1.8392	0.6131	1.1584	379.9640	28.2901	82.5305	362.3475	35.8777	274.5410	2.7303	318.7195	32.4727	13.1775	289.9105	116.8776	111.9154	400.3859	262.0252	282.1374	96.1975	39.1968	328.0173	131.3017	6.9227	54.5899	9.9527	415.2068	24.3420	6.2450	1.3760	1.5852	24.6123	72.1440	2.6919	289.4446	358.8306	278.6392	42.1063	154.4443	0.9850	99.0730	142.5187	5.9881	434.5530	?	253.2067	93.5188	2.2501	2.8506	215.6338	0.5952	83.3888	24.4273	0.3586	0.3596	29.0749	432.3355	407.2781	27.2241	329.2617	82.8397	8.2145	125.3748	70.1507	35.8110	1.9033	161.5574	371.0834	45.0102	93.1272	264.0878	219.7142	0.5805	196.2192	0.7165	7.7723	275.4630	?	75.9254	5.8039	177.5911	0.01788500	124.8328	276.2188	294.7388	393.6583	6.0389	76.0922	0.02038906	3.1662	131.6741	0.6304	0.4581	243.7563	85.9061	159.1130	240.4125	14.4566	0.2080	123.5353	281.4449	334.2003	123.3579	91.5745	133.5980	12.9787	18.6854	2.3651	13.6792
WFB Budget surplus or deficit (% of GDP)	-15.1000	-6.7000	-2	0	-6	-4.8000	-1	-1	-1.6000	-6	-1	-6	-8	-3	2	-10	-3	2	3	-1	-8	-1	-17	-3	-1	-1	-1	1	-3	-4	-3	-1	-7	-3	-7	-3	-6	-11	2	2	1	-9	1	-3	-9.6000	-5	-9	-10	-3	0	-3	-1	-4	-3	-2	-2	-4	-6	-1	-3	-1	-3	1	-1	-5	5	-3	1	-1	-2	-3	-4	0	-2	-4	2	-2	-2	1	-5	-4	-2	-7	-3	-2	1	-10	-6	-7	-4	-25	-6	-6	1	2	-1	-4	-1	-3	-10	-1	-3	4	?	-6	-6	-6	-1	0	-3	-3	-6	-5	-2	-2	1	4	0	2	-14	-6	-2	-3	-2	-5	-2	-3	-1	-6	-3	-1	-4	-9	-11	-4	0	-8	-3	0	0	-1	-8	-1	0	1	-9	-9	-2	-4	-4	-2	-76	-8	-6	-2	0	-2	-4	-2	-4	-3	0	-46	-7	-5	-4	-7	-10
WFB CO2 due to energy consumption (Mt) per 1K pop	233.3934	639.3381	1563.5625	29290.8813	4510.5252	1856.6896	17236.6952	7101.6069	3513.7829	18.3013	11626.5751	468.3450	164.0804	485.9883	6661.0331	22396.7732	7861.4712	6723.8084	5933.6046	1402.3059	1514.6700	2418.6277	22968.1534	784.6795	2656.1675	85.8086	16985.5050	4503.2114	4618.7650	438.4829	289.6750	35.2290	951.5821	1880.3219	223.0600	1562.2637	1503.4705	2378.3543	6397.9739	10814.9575	10119.1053	962.9543	6467.4295	2194.9025	3104.0908	2130.5635	2277.7402	168.5681	6132.1816	4000.1086	106.1893	8305.0047	2644.2447	5228.1619	1932.9801	6248.4452	2484.3575	440.7615	213.2913	251.9627	202.6237	2189.4574	6652.9541	958.8427	2710.3580	13681.4043	954.0136	4372.8236	315.6094	5307.2492	1978.5625	1728.2351	7482.0985	7607.7916	2937.1907	9464.5826	8026.0155	5804.6485	3006.6379	2686.7139	10023.2064	16238.7841	335.0487	1538.0469	631.7741	15183.6466	24970.1589	1433.9944	3421.3130	230.4431	6772.3067	1176.7748	332.1596	4950.4187	17149.6402	4572.6927	1502.4424	1896.7991	145.5567	3053.5313	3525.1192	167.7586	18441.5414	?	3641.3718	6066.5821	356.7185	563.7868	5055.8352	56.6966	7015.0560	1560.2149	105.0578	505.6689	816.7320	14604.3900	7346.2624	288.6173	7546.8303	13531.9857	814.0243	6052.6745	1698.6406	1070.7528	680.9274	9484.8435	5389.7378	1086.3074	39697.2166	3744.4042	12656.7960	76.2695	18900.3233	366.3529	517.5172	42674.9588	123.6810	1130.7103	53.7803	5744.8006	109.4562	3539.7958	6385.2785	6912.2595	5182.2413	983.4793	1575.4615	20.8896	320.9067	5086.9859	664.9396	405.2551	34964.7601	1983.3714	4503.7940	14647.2579	244.5711	103.1311	5460.1094	2175.2164	15844.3505	2859.3484	4567.1598	2419.1565	459.5791	9659.9373	205.9937	812.4397
WFB Children 0 to 4 yrs underweight (%)	25	19	1.5000	?	?	2.6000	?	?	4.9000	29.3000	?	16.8000	16.2000	32.8000	?	?	?	1.6000	?	4.6000	3.4000	?	9.6000	12.7000	?	24.6000	?	?	0.5000	12.8000	14.8000	23.4000	12.3000	3.4000	16.9000	?	?	?	?	?	?	29.9000	?	4	3	5.1000	7	39.4000	?	?	23.6000	?	?	?	6.4000	?	1.1000	11.2000	18.3000	16.5000	17	5.6000	?	12.4000	8.2000	?	7.1000	?	9.5000	?	19.9000	36.3000	?	4.1000	7.2000	?	?	?	2.2000	3	3.4000	2	11.2000	2.8000	24.1000	0.7000	3	26.9000	?	15.3000	?	20.5000	10.5000	?	?	?	2.9000	2.2000	32.9000	17.7000	4.2000	25	?	?	1	0.9000	15.6000	24.9000	?	11.8000	13.7000	13.2000	31.4000	31.5000	4.6000	?	?	27.2000	?	9.7000	23.1000	?	3.2000	21.5000	27.8000	?	?	1.3000	?	?	?	9.6000	?	33.5000	14.4000	?	18.2000	5	23	1.8000	29.1000	6.4000	?	?	?	5.8000	10.2000	29.4000	16.1000	6.7000	7.6000	37.5000	4.9000	2.8000	2.3000	?	13.7000	10.4000	?	4	0.5000	?	2.9000	14.1000	39.9000	5.9000	14.9000	8.5000
WFB Crude oil production (bbl/day) per 1K pop	0	48.6141	4.8644	325.4992	10.8279	0	11.1483	1.4441	78.7640	0	0	0	0	0.01823140	0.1438	23.5880	0	0	3.2806	5.0379	5.1461	12.1779	228.7665	0	0	0	113.0599	0	0.1570	1.9758	2.6053	0.1904	61.7557	16.9758	0	0	0	4.4142	0	0.1868	0.4895	0	19.8599	0	28.7568	29.3421	6.2547	0	0.03636103	0	0	0	0	0.2452	88.2516	14.7369	0.1003	5.5780	0	0	0	122.9872	0.3932	0.5367	0	0	0	3.4087	0	1.6559	2.8249	0.5142	0	50.6670	114.9216	0	0.04240241	1.4884	0	0.00215800	0.02529516	98.9468	0	0.1535	0	0	658.1337	0	0	0	151.3861	0	0	0.7339	0	0	0.00433918	0	0	0	14.3768	0	0	?	0	6.1093	0	0.8624	0	0	20.0121	0	0.3731	9.6709	0	1.0507	280.0070	0	4.7980	192.1644	0.4081	0	1.4879	0.1188	5.0381	0.5548	0	0	508.9030	3.6369	73.7274	0	299.8568	2.1711	0	0	0	0	0	1.9451	13.4316	29.0007	0.03663384	0.00240510	0	0	1.4317	8.0580	0	3.2671	0.01891122	25.0720	45.0282	3.3028	0.6527	0.00823068	0	0	0.7314	0	33.1335	1.2265	52.1760	2.4880	2.0493	0.02700664	0	0
WFB Current account balance ($) per 1K pop	26101.3502	-38268.7311	-315492.1591	2679093.3956	-693518.1605	-110706.0888	-1413558.1701	873009.9838	166312.4754	-35253.1246	-69655.8732	-84672.5348	-48873.9917	-32342.5024	368507.1648	-943518.6168	-4858384.0847	-265966.6838	-98523.0224	-360211.4920	-203699.9632	-45952.9840	4623370.3249	-709571.2996	914215.8001	-33800.8566	-1292605.9493	7694190.4411	-214736.1899	-70674.0258	-35189.9227	-2239.6042	-204883.4925	-203788.4228	-31108.5712	-196228.0999	-332401.9400	86994.4452	-1208322.0070	216392.5430	3474114.7293	-283758.3797	4286291.0872	-15223.1577	-504785.9187	-19807.3162	-146041.6121	-38676.6597	529159.9991	609892.1644	-57113.7783	325990.8380	-309183.5322	-227238.1046	-326440.8536	-1462047.7472	-337864.5955	-68709.7793	-53819.0206	-80488.6741	-13749.2813	-527700.7122	-153064.9384	63401.0256	-301433.5263	1968787.4445	-38419.3705	523472.7621	-30551.3411	454345.2378	-63414.9948	-35289.9378	5704314.6025	113121.6515	108220.1554	2512746.9866	1100288.2277	883431.1155	-229382.8251	-417573.6002	1550118.9094	-285378.2384	-93563.9413	-46970.2933	-112042.5836	1530458.5239	1671007.7229	-283083.1596	-1811714.1305	-124237.1896	375041.2524	-107913.8455	-47644.8942	133576.9032	4978514.9563	-122369.3244	-106310.0060	-149205.9369	-1266.9699	-1623114.9354	-150211.5328	-43870.7489	3878137.6784	?	-1241919.5618	-352814.8208	-90591.0976	-153289.6476	-688109.4684	-30968.2709	287530.6886	-172656.4255	-48092.7733	50469.6441	-104868.0853	5105115.7100	4062593.8471	-3196.9278	-1093740.6289	-2112041.8577	-56414.8324	-704598.1528	-73302.0798	-23004.7409	544003.0023	41849.5603	97362.3720	-41824.2385	2233750.5597	-369608.5931	242856.9844	-48132.7511	438064.1064	-109951.5902	-92619.0574	10431846.6370	-51115.1325	-77272.6607	-29271.6224	-269334.0116	-13771.4503	-3411.8514	-367254.2552	1671545.0127	1762417.7637	521071.4748	-121581.4175	-34063.1620	-46362.6054	731952.7855	-3677.1821	-215771.3674	1661755.2567	-354923.5415	-563003.9183	3480403.4765	-24574.6133	-26577.7024	-47721.6762	253112.9437	-1357439.4879	51245.6983	150375.2314	55528.5344	-41523.3744	-144890.6198	-54866.2012	-48234.3954
WFB Death rate (per 1000)	12.7000	8.5000	7.1000	2	7.4000	9.5000	6.9000	9.8000	7	6.2000	9.8000	8.4000	8.2000	5.5000	14.6000	2.8000	7.4000	10.2000	13.1000	4.1000	6.3000	6.9000	3.8000	6.3000	9.2000	12.3000	7.9000	8.5000	6.5000	7.9000	8.1000	8.4000	8.7000	5.6000	6.9000	5.9000	4.9000	9.1000	7	10.7000	12.1000	7.3000	9.5000	6.3000	4.4000	5.2000	4.4000	6.9000	9.3000	12.9000	5.9000	10.3000	6.3000	9.6000	5.9000	9.5000	11	6.6000	8.4000	6.7000	7.9000	7.3000	12	4.9000	7.5000	7.9000	4.7000	12.8000	7.4000	12.9000	6.6000	7.3000	6.8000	5.3000	3.9000	6.6000	5.3000	10.7000	7.5000	3.4000	10.2000	8.2000	5.2000	6.3000	7.3000	6.8000	2.3000	7.2000	5.4000	7	3.5000	6.5000	15.4000	15	7.3000	14.6000	6.6000	12.6000	6.2000	4.1000	5.4000	9	8.3000	?	10.4000	6.3000	11	7.5000	7.3000	7.2000	5.3000	7.3000	10.2000	9.1000	5.2000	9.2000	8.1000	5.7000	6.9000	3.3000	6.2000	5.1000	6.2000	6	6.7000	10.6000	10.8000	4.9000	1.6000	12	13.4000	6.1000	3.4000	6.5000	7.6000	3.6000	9.8000	5.9000	12.4000	13.5000	11.4000	6.2000	10.1000	10.3000	9.4000	10.1000	4.5000	10	6.5000	8.3000	5.8000	5.7000	9.1000	6.4000	6.1000	7.9000	7.1000	5.3000	14	9.3000	8.3000	5.4000	7.5000	6	5.6000	9.3000	11.6000	9.3000
WFB Debt external ($) per 1K pop	73104.3734	1284169.2238	3302591.3789	24048076.7207	4758526.5866	3513568.2462	67282385.5460	70071853.6427	1718397.7426	51521.8512	110568988.3590	231857.2143	146574.0123	305436.7096	6049731.2070	30752809.9164	44690007.6095	3311635.5702	4224531.7458	3312434.3496	1098693.2755	2576794.0406	0	3464835.3587	931682.1784	161725.6934	42636110.0807	192383664.8230	9600833.0633	496618.0199	353975.8855	55575.7786	836425.9600	2450968.8694	230203.4270	3083841.6061	5270888.9178	2653798.4808	78963594.5342	19164328.7960	63584656.5234	1980228.1215	83722559.1886	2690347.1341	142984.6086	2229883.8258	758300.5153	223788.2348	44788239.2158	14361490.3985	227112.4903	27183953.5974	1140742.1298	82130562.4034	2922208.4692	119752041.0640	4258397.2385	713859.4622	111302.3150	243457.4947	557609.7435	865915.3963	48585650.2388	1281438.7180	2149462.6979	84571099.9889	872018.6063	11711181.3295	242479.3221	14292728.3235	1260249.5217	363777.9042	500698545.4200	95291.0762	1819115.0426	63624982.0413	9639481.6468	40417552.3441	5047097.8005	2877991.4092	25611347.6103	8929731.9129	514126.4967	1253155.1450	710820.6667	7502094.6761	11075965.3194	2050529.4495	5755890.4875	205278.6737	440025.0902	2416148.9566	436558.0207	12653108.8556	6048767689.5700	21200088.1483	1396132.4257	1623172.2273	148018.2817	1572716.8461	3460687.4062	207569.0510	206094022.1860	?	4005986.6892	7737488.6672	349981.8962	894728.6040	15720352.3120	110144.3410	6718122.3702	3141322.0436	154560.2231	199155.7440	1709017.3558	237160817.8580	118555385.1890	201062.6932	18316307.1510	9082172.5609	372727.9000	21242381.0683	2011707.8665	695989.3427	2008523.1242	6367262.6530	44023872.1162	2484191.3501	58329185.1712	4986131.1052	3697675.7552	252116.5642	5899340.0016	1280978.3063	513146.6975	96826830.3196	202827.8599	2392213.5070	334352.5830	3375256.3049	?	2900073.6960	13745017.1108	22271232.8306	93113909.8450	454039.5980	285713.4676	105241.7407	174555.8148	1891498.9760	604108.4840	236664.7217	5887974.1095	2556702.8679	5368949.6764	7638578.5760	296439.6656	236831.0116	2971177.1589	8169299.4444	54134360.3398	505576.3576	3526452.1177	992954.2402	237449.1990	2638211.0762	635924.3597	630348.0981
WFB Education expenditure (% of GDP)	4.1000	3.4000	4	?	5.5000	2.7000	5.3000	5.5000	2.5000	4.8000	6.5000	4	4.2000	2	4.1000	2.3000	?	?	4.8000	7.4000	7.3000	6.2000	4.4000	6.6000	9.6000	1.2000	5.3000	5.1000	5.4000	5.1000	3.1000	1.5000	4.6000	4.5000	2.5000	5.2000	7.4000	12.8000	6.4000	5.6000	4.8000	4.5000	7.6000	?	?	5	?	?	4.2000	5.2000	4.7000	6.9000	3.9000	5.4000	2.7000	5.5000	3.8000	3.6000	2.2000	2.1000	2.1000	?	?	2.8000	6.3000	3.3000	6	4.6000	2.4000	4.7000	3.6000	3.8000	3.7000	4	?	7.5000	5.8000	3.8000	5.4000	3.6000	3.5000	2.8000	5.2000	7.2000	1.9000	5.3000	?	2.9000	2.5000	3.8000	?	2.8000	6.4000	4.2000	3.9000	5.3000	5.3000	6.7000	2.8000	4.1000	4.9000	3.1000	5.3000	?	?	4.1000	6.5000	2.6000	4.8000	4	4.7000	3.1000	3.5000	?	4.3000	5.5000	8	5.2000	6.4000	6.8000	2.9000	3.2000	3.9000	2.7000	?	4.6000	4.9000	3.4000	2.9000	3.1000	3.7000	3.1000	?	2.2000	4.8000	2.9000	4.6000	3.8000	?	4	1	?	3.9000	4.8000	7.7000	7.1000	5.1000	2.9000	5	4.1000	5.2000	3.8000	?	6.6000	4.3000	?	3.4000	2.6000	5.4000	4.9000	5	6.3000	6.9000	5.7000	?	6.2000	?	6.1000
WFB Electricity consumption (KWh) per 1K pop	142244.6363	275754.5890	1775512.0407	11457248.6733	2679300.6839	1785810.7196	9005005.3934	7176033.2044	1997723.7399	32276.0067	7091606.6226	94512.4094	74390.1483	326038.1908	4651647.8182	15397044.4279	4209411.8785	3616293.8563	3356767.2088	1141089.5516	667707.0374	2396503.1897	8626783.5206	2833096.3772	1548969.5476	33054.3346	13846129.7787	6758863.6091	3833004.3451	237289.9414	242062.8695	83201.2965	165650.4833	1342525.0829	45003.7330	661414.7146	1927616.9237	1426659.4627	3609219.7124	5822145.5026	6405025.9528	382161.7321	5702390.4794	1442970.8223	1278181.9009	1287191.7834	1563193.3948	99909.9991	5122628.1243	6630409.8717	79005.5043	14943954.3050	948758.1314	6907548.0469	932495.1833	4556649.1628	3100434.0106	301890.9731	42452.1381	117330.9126	18469.8679	332494.3512	5456055.3535	564682.8557	1004905.6081	5584682.4866	729968.0391	3878567.9538	35660.7895	4074617.7704	780886.3180	824592.2589	5205643.1767	2816420.4247	958137.0110	51838234.2162	5979827.3243	4853744.5225	961786.3078	1649891.4623	7459700.2284	5023573.9591	146523.2564	1614795.7038	350739.3972	9901360.5242	13547190.4351	752915.8804	2300891.5918	55282.5772	3977710.2522	591891.0920	395779.5966	3853179.9009	10358574.6601	3601154.4036	766137.1606	1090541.7316	57448.0345	692788.4411	2008254.4459	147655.2744	4806897.2860	?	4470910.4226	1812032.4822	371154.0366	228317.4920	2143755.8981	69220.1115	4234396.6504	1533803.9995	44154.1410	120193.6033	542473.2367	6350749.9343	22555609.6373	171293.4519	7896683.3930	5676603.2086	418712.3373	2020962.0271	1354600.5724	715357.9093	362407.4333	3947174.4413	4602406.5861	1529812.7523	12945046.8163	2579051.2458	6233146.5288	40804.5010	8519670.9336	276992.9897	209365.7684	8156989.1149	35039.6117	914316.0328	19890.8244	3410725.1000	35036.7157	2985369.9812	4879627.6097	6445669.9769	13225563.3198	1234525.2987	810924.5743	12734.0064	152645.5495	2689654.2257	1361607.9918	0	7052274.8893	1293171.6725	2742626.5920	9969205.9040	95377.6999	68110.8446	3044313.8274	3101281.4599	11794096.8200	1467966.3828	2530044.8095	1472261.8264	123663.0590	3495671.8738	602110.1999	479514.5626
WFB Electricity fossil fuels (% of capacity)	45	34	5	99	69	58	72	25	84	14	35	88	80	97	39	100	100	49	96	51	76	17	100	1	100	50	23	3	59	60	52	2	64	29	96	79	18	91	85	60	41	100	46	77	96	43	91	99	47	72	3	41	34	17	51	50	35	58	33	97	99	61	57	41	89	100	40	45	82	64	85	71	65	84	91	4	95	54	83	87	71	86	33	24	35	70	100	28	88	57	100	52	0	73	25	39	68	86	74	96	71	68	81	?	23	87	16	65	79	1	78	28	95	80	56	75	3	5	23	100	62	36	61	67	63	79	41	0	100	47	68	42	100	44	82	98	23	49	93	65	100	61	36	37	5	39	83	98	70	76	6	0	100	94	53	79	55	19	65	29	70	86	51	56	79	85	5	58
WFB Electricity hydro (% of capacity)	52	64	95	0	24	32	11	43	14	73	1	9	9	2	23	0	0	51	1	27	18	64	0	99	0	50	56	67	26	40	47	98	36	69	4	0	64	1	0	5	2	0	0	16	1	54	6	0	14	0	86	20	38	15	49	2	65	42	67	0	0	38	14	31	0	0	25	40	18	1	9	12	2	15	9	71	0	14	3	0	8	14	34	76	63	2	0	72	11	43	0	42	100	4	8	53	16	12	24	0	17	31	0	?	69	2	83	16	7	93	18	64	0	19	9	0	93	92	58	0	27	51	35	17	30	2	25	99	0	29	21	51	0	51	7	0	51	23	0	35	0	38	24	34	42	20	17	0	29	8	94	0	0	1	33	4	40	68	8	29	7	14	49	43	0	1	93	37
WFB Electricity nuclear (% of capacity)	0	0	0	0	4	9	0	0	0	0	28	0	0	0	20	0	0	0	0	0	0	1	0	0	0	0	9	18	0	0	0	0	0	0	0	0	0	0	0	19	5	0	0	0	0	0	0	0	7	0	0	17	0	50	0	9	0	0	0	0	0	0	0	0	0	0	0	0	0	22	0	2	0	1	0	0	0	0	0	0	1	0	0	0	0	21	0	0	0	0	0	0	0	0	0	0	0	0	0	0	2	0	0	?	0	0	0	0	0	0	0	0	0	0	0	1	0	0	0	0	5	0	0	0	0	0	0	0	0	6	11	0	0	0	0	0	0	0	0	0	0	0	27	20	22	0	0	0	0	0	0	0	0	0	0	11	0	0	23	0	9	0	0	0	0	4	0	0
WFB Electricity renewable (% of capacity)	4	2	0	1	3	0	17	31	2	14	36	2	12	2	19	0	0	1	3	22	7	18	0	0	0	1	12	13	15	0	1	0	0	2	0	21	18	8	15	16	52	0	54	7	2	2	2	1	32	28	11	23	27	19	0	39	0	1	0	3	1	2	29	28	11	0	34	16	0	13	6	16	33	0	0	25	5	32	15	12	20	1	33	0	2	8	0	1	1	0	0	6	1	23	67	8	15	2	2	4	9	1	19	?	8	11	1	20	14	6	4	8	5	0	35	23	4	3	20	0	7	13	4	16	7	19	35	1	1	19	1	7	0	6	11	2	26	29	7	1	1	2	13	9	32	41	0	3	1	16	0	100	0	5	14	6	6	12	3	42	14	0	0	1	21	10	2	5
WFB Electricity capacity (KWh) per 1K pop	16.3224	79.7418	732.7896	2926.0518	849.1833	1377.0757	2573.5316	2753.7750	777.3751	5.7350	1860.9425	26.5429	16.4224	72.3179	1546.2342	2316.3382	1468.4587	1424.5821	1062.4824	498.7544	237.0639	709.8658	1878.1727	2117.0391	313.1168	7.9422	3804.9016	2409.4204	1284.1245	72.7259	58.8261	28.9693	107.4367	332.2381	31.1086	292.5419	704.0949	617.8071	1466.8930	2020.0996	2489.1853	132.0490	2476.4470	354.1921	440.1459	464.9328	441.6486	45.3674	2265.0786	1943.5130	24.2718	2936.8056	377.2709	2004.2309	302.1266	1430.3634	1163.2267	122.5555	41.9865	48.5421	14.4113	236.6788	1838.5056	257.4618	544.3610	1685.8160	257.4098	1198.1439	29.1467	894.0976	224.7884	266.7415	2015.9705	924.9015	674.8812	8127.5784	1912.4575	1888.5779	364.1748	467.3058	2339.0117	1074.2334	44.7415	621.0517	101.6228	2169.0924	4428.9794	955.0788	343.5959	29.9200	1378.3567	186.7704	37.5554	1361.4569	2734.0238	1553.1899	225.1765	127.6430	24.4489	515.0981	563.2738	29.2142	1302.7552	?	1417.0621	346.4000	84.2395	120.3033	703.0513	19.6499	1020.7092	211.0902	7.6285	51.1504	234.3666	1994.5324	6249.8604	32.4196	1859.4190	1603.0712	121.9903	789.0757	447.2824	202.1823	100.8628	1006.8729	2015.8815	1244.9027	3057.5895	1243.8051	1678.2075	14.7803	2385.6229	78.5499	58.4931	2283.4096	14.2293	305.8517	5.3623	840.0384	7.1898	859.7866	1400.1454	1700.8872	3991.4453	255.2733	518.7397	2.9424	27.8418	643.2529	578.6834	0.4559	1864.0248	488.4751	931.6148	2079.5075	24.4571	22.3674	1309.1464	1384.4904	3285.5416	387.7083	1089.9304	419.1628	61.1092	844.2951	140.3288	142.9517
WFB Electricity production (KWh) per 1K pop	31172.3226	311276.7605	2480157.5237	12327675.6927	2920659.1753	2346091.5350	9538867.9625	6751691.9220	2326400.6200	25638.6361	6890493.6305	27700.4874	47483.0734	367727.3239	6082813.4271	15809833.8228	4524990.5199	5176144.2813	3341951.7167	705309.2151	767712.9983	2673294.3655	9182686.0386	10225869.3870	1076525.3154	35542.7412	17224139.9928	6822451.9599	3983246.3893	369708.7478	306137.2245	101297.2986	308051.7759	1473728.6332	48391.1108	711101.8298	2119749.9599	1702103.6164	3827181.7754	7227716.4012	7315936.4472	410942.9392	5153220.2273	1663475.9543	1527833.9412	1503993.9268	1796155.2157	117413.3050	5531155.0436	8707360.3204	97209.3769	12010758.7807	1020194.0378	8107328.4641	1010390.7249	4689281.2536	3318492.0211	403682.0445	45650.7437	126168.0711	19860.0731	357520.8077	4991873.4602	677619.4268	1284590.1331	4801171.8223	859481.7591	2970403.5805	89810.4079	3127633.9604	861390.0622	1005175.7879	5783372.2675	3245498.4412	1879652.5605	53274927.3590	6859405.5617	4552762.7497	1353662.7100	1824493.5314	7820156.2318	5373832.6974	179524.9971	2001609.8838	311994.5808	10260275.0901	15462741.5921	4092801.7333	2576236.9892	59443.6314	4988893.7376	638139.8830	238224.4710	1148981.5495	535126.3666	3306090.7080	779697.1103	1360698.6605	61755.7321	744854.1142	2349820.7220	123244.1240	1841662.3438	?	4848262.9048	1630890.3274	589932.8205	245565.2723	2279018.5593	74407.6899	4587005.2831	553052.4316	20509.9094	142705.5929	673029.4697	6379935.3659	27262385.7892	145889.9076	8502428.9798	6312571.2029	497484.4948	2460059.4267	1522217.5902	791096.3138	389725.1391	4145325.7687	5578971.7671	8860282.4820	13827979.6550	3209786.1798	7065055.0474	40626.5182	9322165.2585	319730.3569	249478.7409	8322899.7763	37677.0018	899200.8218	21385.9482	4180741.1994	36914.6407	3355555.8588	4637844.2597	7436571.4808	15147480.3865	328689.1257	977576.4465	13692.4144	28156.5066	2600811.0920	1789211.7361	0	7197365.7784	1561629.7080	3108151.9015	10334547.4852	112448.9989	75939.4253	3510560.0893	3780856.5987	12377454.2486	1661820.5129	3842883.5142	1626479.1965	160718.3033	3958160.5717	629925.0733	458092.0238
WFB GDP (purchasing power parity) per 1K pop	1787710.8202	5908154.9842	12511974.2825	70443861.1009	20418042.6499	9565276.0902	48989741.6345	48988090.4509	16996444.0715	675291.3127	45677680.4370	2099448.8843	1719462.8082	4195044.9791	22078786.0264	41968887.4736	30692567.8685	13657830.9671	18984994.8696	8106018.0509	7180530.9150	15289417.3253	77483202.8221	9346364.1930	16618619.9261	702974.8694	47037599.0567	60478302.3251	23667048.1349	3691767.9275	3380800.0837	768184.2453	5338232.1315	13997668.1175	1519711.3125	6799573.6990	16490436.6665	12094823.4156	26337773.2399	35106584.7681	50129923.5339	3688858.9366	49701634.7659	15961250.1442	14389824.8315	10953616.1462	11785127.4100	2654291.6412	38029364.5300	31399269.0341	1748896.9504	44205512.8552	9631569.3129	43762105.6388	16506650.6133	43105429.4995	9988059.4441	4320558.6237	2135202.8458	2305129.2445	1614776.7091	22538111.7181	28704471.2129	7721059.6402	8014061.8104	64135753.7006	4681096.9822	24858869.3086	1753190.4643	29972296.3250	11892598.5644	6870876.9227	71618136.0716	19546887.4168	16175724.4205	53304247.6273	34476422.6281	38317294.9187	8803706.0697	8730103.4566	43025483.0379	25515042.9464	3050471.4572	3553471.5345	3845138.5855	39695170.7382	67923521.4442	6790142.4857	12925123.0413	1211064.9168	9029256.5689	12884259.1306	3109062.8997	33566701.4798	99362327.7437	28616410.8388	8098001.9875	5879011.3347	1442535.7121	12786662.2939	19119948.5899	2041029.6475	43629048.8822	?	17641626.5962	13300049.6079	1189810.1311	3725520.5488	22231833.9100	1174803.1039	28867512.0077	10485527.2131	906300.0206	5450527.0755	5500285.7429	53958026.0959	70361688.9832	2722201.1748	37784130.6651	37314048.0619	4811586.5908	24159640.2186	13066232.3766	8014201.2523	3380006.3055	29749119.2834	30797100.7388	12478500.1660	118014054.6220	25115096.1367	27520136.8288	1909833.2734	51054746.4792	4054336.3344	3280881.9298	90327237.3993	1450564.5710	7892299.4940	1289465.4333	12093714.9638	1789394.2842	14821082.5122	32915506.0608	34263065.1085	51317167.0388	10007332.9595	2879469.4629	1747110.5679	1570033.9234	17711308.5932	2986922.4697	5641965.4036	30626328.0641	11661410.5632	25942802.8132	49930016.0906	2727714.9299	1955829.4375	8447285.2149	22506607.1405	58910032.5529	6671214.6601	13416691.2077	6669387.1982	2473597.1306	12949683.5421	3759371.0217	2308649.0671
WFB GDP real growth rate (%)	2.7000	-2.5000	3.8000	0.8000	2.9000	7.5000	2.2000	3	0.10000000	0	1.7000	5.6000	6.4000	7.4000	3.6000	3.8000	1.4000	3	2.4000	0.8000	4.2000	1	1.3000	7.4000	2.4000	4.3000	3	1.7000	1.5000	7.8000	3.5000	3.4000	-3.1000	1.8000	2.7000	4	3.3000	1.6000	3.9000	4.3000	2.5000	6.7000	2.3000	4.6000	1.4000	2.4000	4.2000	5	3	4.9000	10.9000	2.8000	3	2.3000	0.5000	1.7000	5	8.4000	8.2000	4.6000	5.9000	-3.2000	1.4000	2.8000	2.1000	3.8000	4.8000	2.8000	1.2000	4	5.1000	6.7000	7.2000	3.7000	-2.1000	4	3.3000	1.5000	0.7000	2	1.7000	4	4.9000	4.6000	6.9000	3.1000	-3.3000	6.9000	1.5000	2.5000	?	3.3000	-1.6000	3.9000	2.3000	4.5000	4.1000	4.5000	4.2000	4.8000	2	5.4000	6.7000	?	4.3000	5.1000	3.7000	3.5000	3.8000	4	5.9000	-0.8000	4.9000	0.8000	4.9000	2.9000	1.9000	7.9000	3	-0.9000	5.4000	5.4000	2.5000	6.7000	2.5000	4.7000	2.7000	4.8000	1.6000	6.9000	1.5000	6.1000	-0.9000	1.4000	7.2000	3.6000	3.7000	2.3000	2.3000	1.9000	-5.2000	1.9000	3.4000	5	2.1000	1.6000	-36.5000	-3.1000	4.4000	3.9000	7.1000	-4.6000	-2.6000	2	7.4000	2.9000	6	4.8000	2.5000	2.7000	2.2000	5.3000	-14	6.8000	-5.9000	1.3000	3.4000	3.7000
WFB Gross national saving (% of GDP)	22.7000	28.6000	15.9000	28.5000	17.6000	17.8000	21	27	24.6000	-5.3000	24.5000	17.3000	9.3000	30.2000	25.4000	19.8000	11.4000	11	24.5000	11.3000	15.7000	15	47.5000	40.4000	40.3000	5.4000	20.8000	33.8000	20.5000	15.9000	25.5000	11.5000	19.5000	18.9000	17.3000	32.4000	15.1000	11.4000	13.7000	26.9000	28	22.3000	28.8000	21.6000	37.8000	25.9000	9	5.5000	23	27	32.1000	23.3000	12.7000	22.9000	25.6000	13.6000	23	9	5.1000	6.8000	8.6000	6.1000	10.9000	13.6000	10.5000	26.6000	22.1000	24.7000	24.9000	25.7000	31.7000	28.8000	33.1000	37.9000	19	25.8000	23.6000	20.3000	18.3000	9.1000	28	23.7000	10.4000	27.3000	13.7000	36.6000	35.4000	22.7000	-0.7000	-21.9000	5	33.8000	20.3000	18	22.3000	20.7000	30.1000	13.5000	14.8000	0.5000	21.4000	16.5000	33.5000	?	13.2000	26.9000	16.8000	24.2000	16.9000	3.9000	28.5000	16.7000	22.4000	18.2000	24	31.2000	34.3000	45.4000	21	16.1000	12	38.9000	19.8000	24.3000	36.8000	20	16.8000	18.6000	50.2000	21.1000	26.5000	12.5000	30.1000	12.1000	21.2000	46.5000	10	14.9000	?	15.3000	3.6000	46.6000	20.6000	26.4000	28.9000	25.4000	17	15.5000	16.1000	34.1000	24.4000	?	26.4000	12	25.5000	34.9000	25	20.6000	18.9000	17.2000	18.9000	32.7000	12.1000	29	-1.9000	16.1000	38.3000	23.3000
WFB HIV AIDS adult prevalence rate (%)	?	2	?	?	0.4000	0.2000	0.10000000	0.10000000	0.10000000	1	?	1	0.7000	?	?	?	1.8000	?	0.5000	1.9000	0.3000	0.5000	?	0.3000	20.3000	3.6000	?	?	0.5000	2.6000	3.6000	0.8000	2.6000	0.4000	?	0.6000	0.4000	0.4000	0.10000000	?	0.10000000	1.2000	0.10000000	0.9000	?	0.4000	?	0.7000	0.3000	0.9000	1	0.10000000	0.10000000	0.3000	3.8000	?	0.4000	1.7000	1.4000	1.9000	3.5000	7.1000	0.2000	0.4000	1.4000	?	0.3000	?	2	?	0.4000	0.2000	0.2000	0.10000000	?	0.10000000	0.2000	0.3000	1.9000	?	?	0.2000	4.7000	0.2000	0.5000	?	?	0.3000	?	1.3000	0.2000	?	23.6000	0.2000	0.3000	0.4000	?	0.6000	0.3000	?	0.2000	1.4000	0.10000000	?	0.10000000	?	12.6000	0.2000	1.3000	9.2000	0.4000	11.8000	0.3000	1.5000	0.2000	0.2000	0.10000000	0.10000000	0.10000000	0.2000	0.10000000	0.9000	0.3000	0.10000000	0.8000	?	0.5000	0.5000	0.10000000	0.10000000	1.2000	2.5000	?	0.2000	0.4000	0.2000	1.5000	0.6000	0.10000000	?	2.5000	1.4000	?	?	0.2000	27.3000	?	1.3000	2.3000	1.1000	0.2000	?	1.1000	?	?	?	4.6000	5.7000	1	0.6000	?	0.2000	0.6000	0.3000	?	20.4000	11.3000	12.7000
WFB Industrial production growth rate (%)	-1.9000	2.5000	6.8000	1.8000	2.7000	5.4000	1.4000	6.5000	-3.8000	-2	0.2000	3	10.4000	10.2000	3.6000	0.6000	5.8000	3	5.6000	-0.6000	2.2000	0	1.5000	6.3000	-4.2000	3.9000	4.9000	3.4000	-0.4000	4.2000	3.3000	1.6000	-3	-2.2000	1	2.9000	1.3000	-1.2000	13.4000	7.5000	3.3000	2.7000	2.5000	3.1000	0.6000	-0.6000	3.5000	5.4000	4	9.5000	10.5000	6.2000	2.8000	2	1.8000	3.4000	6.7000	16.7000	11	-0.8000	2.5000	-6.9000	3.5000	1.8000	-5	1.7000	4.5000	1.2000	0.9000	7.4000	4.1000	5.5000	7.8000	3	0.7000	2.4000	3.5000	2.1000	0.9000	1.4000	1.4000	5.8000	3.6000	10.9000	10.6000	4.6000	2.8000	8	-21.1000	9	60.3000	4.6000	12.5000	5.9000	1.9000	10.6000	2.8000	3	5.2000	14	-0.6000	6.3000	-3.3000	?	-4.2000	-1	4.9000	1	3.2000	1.2000	5	-0.4000	6	2.2000	3.5000	3.3000	1.5000	12.4000	1.8000	-3	5.4000	6.3000	2.7000	7.2000	3.3000	7.5000	3.5000	2	3	5.5000	-1	4.2000	-2.4000	4.5000	7.7000	5.7000	15.5000	3.6000	3.5000	3.9000	?	1	2.7000	8.6000	4.1000	5.6000	4.3000	-4	5	1.6000	1	2	-4.3000	0.5000	9.1000	3.9000	12	4.4000	3.1000	-3.6000	2.3000	4.5000	-2	8	8.9000	1.2000	4.7000	0.3000
WFB Infant mortality rate (deaths/1000 live births)	104.3000	62.3000	10.8000	5.3000	9	11.5000	3.1000	3.3000	21.3000	40.1000	3.3000	58.7000	52	28.3000	8.1000	8.3000	10.6000	5.2000	3.5000	11.2000	32.2000	15.9000	8.8000	27	26.8000	80.6000	4.3000	3.5000	6.2000	59.1000	51.5000	64.5000	50.7000	12.3000	55	19.7000	7.5000	4.3000	7.4000	2.6000	3.3000	41.6000	3.2000	20.9000	17.6000	15	17.1000	43.3000	3.2000	3.7000	35.8000	2.5000	8.8000	3.2000	30.4000	4.1000	13.8000	32.1000	52.4000	54.9000	51.9000	59.7000	3.7000	21.8000	27.6000	2.7000	14.6000	8.6000	42.6000	4.7000	20.4000	35.4000	3.6000	14.9000	19.5000	2.1000	3.3000	3.2000	11.6000	12.8000	1.9000	17.9000	29.8000	23.3000	43.7000	3	6.5000	45.6000	6.8000	47.4000	11.5000	7.8000	41.5000	3.8000	3.3000	5	18.2000	11.1000	37.8000	19.8000	10.7000	64	4.6000	?	3.4000	19.2000	64.7000	47.9000	9	39.5000	11.4000	31.4000	67.7000	59.8000	16.5000	3.5000	2.5000	25.1000	3.5000	11.7000	52.3000	9.1000	16.7000	20	33.2000	4.3000	2.6000	16.9000	5.7000	8.7000	6.5000	28	11.3000	41.8000	45.7000	2.3000	63.6000	11.8000	89.5000	5.6000	69.9000	22.1000	4.9000	1.7000	2.6000	42.8000	16.5000	68.6000	38.5000	8.6000	28.8000	31.7000	20.1000	11	15.8000	4.2000	36.4000	32.6000	7.4000	7.8000	5.3000	16.3000	27.9000	15.7000	41.9000	27.8000	56	30.3000
WFB Inflation rate consumer prices (%)	5	29.8000	2	2	25.7000	0.9000	2	2.2000	13	16.6000	2.2000	0.10000000	0.4000	5.6000	1.2000	1.4000	1.4000	1.2000	6	1.1000	2.8000	3.4000	-0.2000	5.8000	3.3000	4.1000	1.6000	0.5000	2.2000	0.8000	0.6000	41.5000	0.5000	4.3000	1	0.8000	1.6000	5.5000	0.7000	2.4000	1.7000	0.7000	1.1000	3.3000	5.6000	0.4000	23.5000	9	2	3.7000	9.9000	0.8000	3.4000	1.2000	2.7000	2.7000	6	12.4000	8.9000	8	1.1000	0.7000	1.1000	4.4000	2	1.5000	3.9000	1.1000	14.7000	2.4000	3.8000	3.6000	0.3000	9.6000	0.10000000	1.8000	0.2000	1.3000	4.4000	3.3000	0.5000	7.4000	8	3.2000	2.9000	1.9000	1.5000	0.8000	4.5000	12.4000	28.5000	6.5000	5.3000	3.7000	2.1000	2.9000	0.8000	6.6000	8.3000	2.3000	6	1.8000	1.3000	?	2.4000	4.6000	15.3000	2.3000	3.7000	12.2000	3.8000	6.1000	2.4000	16.5000	3.9000	1.3000	1.9000	4.5000	1.9000	1.6000	4.1000	0.9000	2.8000	2.9000	5.4000	2	1.6000	3.6000	0.4000	1.3000	3.7000	4.8000	-0.9000	32.4000	1.3000	0.6000	18.2000	1	1.5000	3.1000	187.9000	22	1.3000	1.4000	1.9000	6.2000	28.1000	-0.9000	-0.7000	0.7000	7.3000	0.6000	1.9000	5.3000	11.1000	1.1000	5.3000	5.6000	14.4000	6.2000	2.1000	12.5000	1087.5000	3.5000	24.7000	5.3000	6.6000	0.9000
WFB Internet users (users) per 1K pop	90.9112	80.0287	700.6553	543.5411	681.7135	638.5092	796.4134	816.0299	762.0272	48.4297	851.9883	106.5300	130.6480	173.1942	614.8011	796.8758	666.4130	815.7232	720.2219	397.3284	373.4938	578.2545	939.7727	406.4754	370.4619	51.0123	842.3823	845.4642	609.9115	239.2915	229.9503	33.7732	65.7516	540.0108	72.6834	479.8803	632.0503	382.6221	758.3389	760.3441	863.9400	112.7048	936.7271	600.1613	394.9542	493.4087	382.6982	19.5063	836.8040	827.7051	137.1545	870.4158	475.1381	876.8753	376.1535	899.9007	617.6072	300.7630	90.4731	154.2499	33.6954	129.1344	713.8251	293.0733	333.7709	809.6722	269.7422	763.5274	112.6086	810.0277	239.7739	271.4759	824.9225	805.7132	201.7519	967.4721	732.8319	628.8478	451.5541	500.2324	921.4233	751.7369	226.7001	303.3124	244.3482	861.2584	520.4982	173.1252	695.3265	62.3597	202.4917	332.9231	249.6032	779.0337	908.1918	831.8857	531.8658	617.7532	41.6856	430.2552	569.2826	96.1085	726.9288	?	717.1958	206.1749	145.7440	142.7066	564.3426	93.5529	754.2408	298.0562	33.4038	232.2182	221.5455	898.0476	945.5828	196.5051	791.3960	459.7976	142.1196	464.3555	424.3693	520.3606	73.0044	746.0482	748.0685	494.5990	740.1897	667.7631	745.3768	288.2299	597.3680	235.0386	220.0352	801.0235	88.9950	275.3519	12.8294	548.1059	?	453.7148	802.7497	718.3468	895.7151	357.7829	313.6520	36.1767	106.1994	464.2595	179.1675	241.8865	604.6645	479.7728	555.8644	865.1037	114.5263	397.9841	530.2881	640.7227	746.0000	453.4395	652.1082	511.3951	226.1925	494.9368	215.7699	226.5707
WFB Labor force (force) per 1K pop	218.2320	381.7718	416.2551	540.8793	398.5737	508.6405	506.7769	473.2183	505.1556	422.7001	459.5389	302.8035	407.7309	404.9801	482.8566	490.3938	501.1083	420.4284	463.6191	303.5349	490.5095	490.5041	465.7685	516.1580	501.4129	464.9173	517.5727	596.4587	464.9128	332.3579	374.2516	351.1699	373.2585	506.7172	320.8792	353.0306	437.8983	414.1373	353.5461	506.8461	547.9789	298.5544	517.7398	436.5817	269.9805	458.9168	293.1599	765.0639	486.5962	505.2531	460.5022	446.3872	394.1253	470.1055	251.1568	493.6861	500.7815	402.7148	424.2924	322.4111	372.4018	139.5761	457.3726	372.5789	399.1133	529.2368	377.6220	379.5786	403.3128	475.9758	457.4076	378.5002	451.2368	363.5244	221.7218	582.5937	437.1797	428.9817	455.3874	225.1190	513.8869	478.2071	365.2367	436.0869	533.7443	541.2978	631.8740	492.9528	317.2330	332.2899	162.3139	417.5004	434.7830	538.3443	452.4177	524.4400	325.4388	320.9663	485.0685	411.7079	423.1540	319.2265	467.3247	?	434.9903	379.0850	413.8191	309.8133	498.5058	366.7985	462.1029	377.1636	269.4854	292.1210	460.2712	465.1574	516.2687	577.8533	530.7771	442.6259	289.7382	378.9884	517.1228	390.8431	412.1167	464.9951	513.0889	481.1191	678.8850	465.0501	524.4313	481.8692	396.9327	272.4221	417.0552	625.5003	373.2535	427.8530	262.0567	334.0932	?	245.6533	505.1807	461.2983	531.1030	369.1498	215.7311	345.1490	314.1278	549.8244	241.1181	217.8227	449.8532	343.3214	371.4592	494.6809	417.8020	347.3522	411.1652	503.3463	484.8214	542.0736	499.6100	563.4075	249.4426	374.5483	376.2098	532.6667
WFB Life expectancy at birth (years)	52.8000	61.3000	79	79	77.8000	75.6000	82.7000	81.9000	73.6000	66.7000	81.4000	61.4000	62.7000	74.2000	75	79.4000	73.3000	77.5000	73.8000	75.3000	70.4000	74.7000	77.9000	72.1000	64.8000	54.2000	83.4000	82.8000	79.4000	61.3000	62.3000	61	61.3000	76.6000	65.7000	73.2000	79.2000	79.2000	79.3000	79.3000	81.1000	64.7000	81.2000	72	77.5000	77.5000	73.7000	66.2000	82	77.4000	67.5000	81.3000	73.7000	82.2000	69	81.1000	77	68.2000	63.2000	65.8000	62.8000	65.7000	81.1000	72.4000	69.5000	83.2000	74.6000	76.7000	65.3000	76.7000	73.7000	69.7000	81.2000	74.5000	72.6000	83.3000	83	82.5000	75.2000	75.5000	86	72	69	71.8000	65.9000	82.6000	78.6000	65.7000	78.3000	64.7000	76.7000	77.5000	53	75.5000	82.6000	75.4000	73.3000	71.9000	67.3000	76.4000	76.7000	61.6000	82.8000	?	77.3000	70.8000	55.9000	64.5000	76.5000	63.2000	75.9000	65.3000	59.3000	60.4000	74.2000	81.7000	82.1000	71.8000	82.1000	76.3000	69.2000	79.2000	74.7000	70	67.8000	78.3000	81.1000	77.9000	79.4000	76	71.9000	65.1000	76.2000	66.5000	63.2000	86	59.8000	74.8000	54	76.3000	55.5000	73.3000	77.8000	81.4000	82.4000	58.6000	73.7000	58.3000	66.6000	75.6000	69	69.3000	73.9000	76.3000	75.7000	80.6000	63.9000	68.2000	72.9000	77.9000	80.3000	74.8000	71	74.4000	66.9000	64.8000	53.6000	62.3000
WFB Maternal mortality rate (deaths/100000 live births)	638	241	15	3	39	26	6	5	26	548	5	397	320	173	10	14	70	10	2	36	155	60	31	183	144	829	10	5	13	617	529	473	378	83	273	58	27	36	6	3	7	248	4	95	112	59	37	480	4	9	401	3	34	8	252	7	25	308	576	597	667	301	3	95	667	?	65	8	480	12	177	145	5	16	79	4	3	2	80	46	5	10	342	60	160	11	12	185	29	661	72	36	544	5	5	19	70	19	335	53	33	562	6	?	6	45	289	766	61	349	29	195	509	917	198	5	2	186	9	19	140	52	88	121	145	2	8	84	9	19	17	248	17	295	315	8	1120	46	829	12	1150	120	5	7	4	437	31	1140	396	37	17	142	67	43	17	?	524	375	19	17	19	29	125	43	164	119	213	458
WFB Median age (years)	19.5000	15.9000	34.3000	38.4000	32.4000	36.6000	37.5000	44.5000	32.6000	17.7000	41.6000	17	17.9000	27.9000	43.7000	32.9000	32.8000	43.3000	40.9000	23.9000	25.3000	33.2000	31.1000	29.1000	25.7000	20	41.8000	42.7000	35.5000	20.3000	18.5000	16.7000	19.5000	31.2000	20.9000	26.8000	32.6000	42.1000	37.9000	43.3000	47.8000	24.9000	42	27.9000	28.9000	28.8000	24.1000	20.3000	43.9000	43.7000	19.8000	42.8000	29.9000	41.7000	21	40.6000	38.6000	21.4000	19.1000	21.8000	18	20.3000	45.3000	23.2000	27.5000	45.6000	24.4000	43.9000	24.1000	43.6000	31.1000	28.7000	37.8000	31.7000	21.2000	37.1000	30.4000	46.5000	29.4000	23.5000	48.6000	31.6000	20	27.3000	26.4000	43.2000	29.7000	24	33.7000	18	25.8000	33.7000	24.7000	44.5000	39.5000	44.4000	29.1000	37.7000	20.3000	29.5000	29.3000	16	42.3000	?	39.6000	29.8000	17	21	36.3000	16.8000	29.2000	21.8000	14.8000	18.6000	27.3000	42.8000	39.5000	25.3000	37.2000	26.2000	22	30.1000	29.1000	24.1000	24	41.9000	44.6000	29.7000	33.7000	42.5000	40.3000	19.7000	30.8000	18.3000	19.4000	35.6000	19.1000	27.7000	18.5000	43.4000	18.6000	31	41.8000	44.9000	41.1000	23.7000	23.5000	16.1000	20	39	25.3000	19.6000	37.8000	32.7000	32.2000	42.3000	18.2000	15.7000	41.2000	35.5000	38.5000	30.1000	30	31.9000	19.8000	28	16.9000	20.5000
WFB Merchant marine (# per 1K pop)	?	0.00167845	0.02084750	0.06234687	0.00369788	?	0.02210034	?	0.03089365	?	0.01657240	0.00049613	?	0.00199938	0.01150686	0.1527	3.6088	?	0.00052912	1.9245	0.00420265	0.00372350	0.2288	?	?	?	0.01742035	0.00346846	0.01162151	0.00056995	0.00071739	0.00030235	0.00290615	0.00200641	0.2512	0.07741109	0.00216101	0.00361962	0.8453	?	0.00750934	0.01520134	0.1154	0.00212202	0.00242115	0.00777536	0.00380765	0.00254080	0.00254527	0.05578742	9.5902e-05	0.04675062	0.06697116	0.00850419	0.01305763	0.02313693	0.02055259	0.00141869	7.6339e-05	0.00373401	0.00458309	0.02717158	0.1288	0.00050318	0.06995293	0.3490	0.05560698	0.03189532	0.00035116	?	0.03312729	0.00124668	0.01783865	0.00858156	0.00199300	0.09675689	0.00456641	0.02323513	0.01452645	0.00313891	0.04188720	0.00645073	0.00040996	?	0.02179770	0.03700331	0.03704493	0.00013762	0.00805532	0.6580	0.01427896	0.00406429	?	0.02238514	0.2432	0.03602214	0.00235943	0.03742541	0.00101358	0.1241	0.00478969	?	4.9949	?	0.01910645	0.08094885	0.00086613	0.00150918	0.02201950	?	0.05270571	0.00394193	4.1459e-05	0.00280063	0.00075553	0.07197127	0.2918	?	0.02219068	0.01001061	0.00024035	1.8367	0.00288471	0.01475483	0.01936870	0.00391019	0.05647606	0.01122798	0.04866559	0.00581897	0.01798814	?	0.01093003	0.00041138	0.00167636	0.6031	0.05890171	0.00030847	0.00031543	?	?	0.01705926	?	0.00384816	0.03556537	?	0.00120264	?	0.03958374	0.01156394	?	?	0.07290281	0.00558935	0.01515506	0.01121221	0.00552257	2.1929e-05	0.00953062	0.01641347	0.01115936	?	0.00945778	0.01915380	0.00104144	0.00148537	5.4539e-05	?
WFB Military expenditures (% of GDP)	0.9900	1.7800	1.2600	5.7000	0.8600	4.2500	1.8900	0.7400	3.7700	1.8800	0.9300	0.8600	2.0600	1.3700	3.2500	3.6000	?	1.1100	1.2700	1.2600	1.5000	1.4800	2.3700	?	2.7800	1.4100	1.3100	0.6800	1.8900	1.3600	1.2500	0.6700	2.5500	3.5000	?	0.5500	?	2.8700	1.5700	1.1900	1.3800	?	1.3200	0.7400	5.2700	2.3800	1.2500	?	0.9200	2.1400	0.6400	1.2900	0.9200	1.8400	1.5300	2.1400	2.3000	0.4100	2.4700	3	1.6400	0.1800	2.2800	0.3500	1.6900	?	1.7100	1.6800	?	1.2100	0.7200	2.0400	0.3300	2.6700	3.8500	0.3000	4.3500	1.2200	1.3500	4.6800	0.9300	0.9500	1.3000	1.5700	2.2100	2.6200	5.0600	0.1900	4.9900	0.7700	?	1.8900	1.8100	2.0300	0.5600	2.0100	3.1000	0.3500	0.6000	?	0.5400	2.8700	0.4900	?	1.6600	0.6800	0.9900	3.0200	0.1600	0.8500	0.9800	3.3500	2.4500	0.5100	0.6100	1.3600	1.8000	1.4400	1.1600	8.1700	4.0300	?	1.1900	1.1300	0.2700	2	1.5200	0.9300	?	2.0400	3.9300	1.2300	8.7800	2.2800	1.3800	3.3000	0.8000	1.0300	?	1.3900	1.3300	?	1.7400	1.0400	1.0400	1.5000	?	2.1300	1.9700	1.3300	1.2200	0.6100	0.7800	2.0900	1.8900	1.7800	1.2100	1.4300	3.7800	1.9500	3.4200	4	0.4900	2.3000	3.9800	0.9800	1.2500	2.1700
WFB Natural gas consumption (cu m) per 1K pop	4226.6683	25060.8310	17709.9508	7538302.8373	1085891.7813	793168.6243	1776270.6803	1053743.8232	1020576.2584	0	1519999.9102	0	0	179457.7405	476527.8052	9370319.2631	122.2104	69005.1018	1873101.5005	0	271971.6141	161696.8858	9004248.1933	0	0	0	3298465.2326	428816.7144	268289.3645	88228.5419	34212.0053	0	251926.7767	198280.6276	0	0	0	104968.9419	0	814483.9738	1114581.9626	0	537945.0740	107115.6729	942876.1413	25715.4584	564883.4741	0	668829.1501	362919.7626	0	424185.1989	0	641721.6331	180555.5618	1166720.2918	574971.3517	39723.3450	0	0	0	850184.4807	472525.6588	0	0	449817.8772	0	627436.8874	0	1075318.2280	154859.9296	40199.7792	1061805.2554	2466006.7113	65594.7673	0	1086697.7110	1242790.1222	66956.8129	513800.9203	1005482.5358	819402.8627	0	28688.7183	0	883241.9317	5092505.6464	0	0	0	647798.5268	0	0	914488.0298	1268305.4812	645220.0741	33032.0376	624582.9917	0	0	633527.8134	0	641523.7094	?	0	0	59057.4400	0	0	0	941526.9104	0	0	83824.3415	0	2532128.0528	747362.2211	0	1035964.8947	4306524.0109	204299.6945	0	227224.3014	28714.8137	11096.1386	531045.5574	613588.8457	0	13869693.0175	601640.0771	3203601.5855	0	3143821.8536	0	3559.8766	2218413.6888	0	0	0	310981.2419	0	0	855766.5237	435852.3557	75737.4019	0	214070.3431	0	0	754306.8644	2082.3357	0	15180938.3449	434021.2719	636108.9802	942749.2525	52288.1970	0	706683.0596	20384.3746	2320130.3739	1288471.8180	851200.4563	83256.8175	16172.6152	85560.4091	0	0
WFB Natural gas production (cu m) per 1K pop	4226.6683	95061.4813	17709.9508	6276183.6593	906090.7767	0	4129583.9903	141521.1502	1673981.9480	0	0	0	0	179457.7405	11403.2974	9370319.2631	0	0	6292.3511	0	1603011.5003	112787.6968	29144848.0648	0	0	0	4218535.5186	0	63761.2577	88228.5419	34374.3623	0	251926.7767	197100.3858	0	0	0	104968.9419	0	21424.4494	94314.4549	0	836189.4216	0	2135632.7329	27117.2943	497833.5383	0	787.3233	0	0	0	0	260.3355	180555.5618	620570.8158	1845.4726	29482.9762	0	0	0	4339587.5640	767.2428	0	0	0	0	255162.5371	0	187533.8430	263796.1325	22873.9137	711721.6976	2556589.8481	31738.5999	0	1068323.3325	91782.9032	0	11947.4899	24172.6855	1194718.1622	0	4347.0546	0	6628.2157	4009293.1194	0	0	0	1324300.6770	0	0	0	0	0	2380.5848	2808.1450	0	0	245073.8031	0	0	?	0	0	192570.2404	0	0	0	2149366.1303	0	0	216270.6907	0	2645951.2364	22869394.7141	0	1018972.0317	6130024.8342	177089.9683	0	394446.5688	27938.2438	1251688.3238	151863.1773	0	0	57842529.2758	564751.9549	4561106.3429	0	3143821.8536	0	3559.8766	0	0	0	0	58317.5640	0	0	19196.1326	3848.1612	0	0	214070.3431	0	0	552976.8597	2082.3357	4388364.1491	26252159.3884	107891.3367	4368.5022	9990.2025	52288.1970	0	450933.2719	0	2335847.7761	1558611.1381	951755.3223	83256.8175	16172.6152	15294.1974	0	0
WFB Net migration rate (migrants/1000 pop)	-0.10000000	-0.2000	-3.3000	7.6000	-0.10000000	-5.5000	8.1000	3.6000	0	-0.8000	4.8000	0.3000	-0.6000	-3	-0.3000	10.6000	0	-0.4000	0.7000	-1	-0.3000	-0.10000000	2.3000	0	2.9000	0	5.6000	4.6000	0.3000	1.2000	-0.3000	-0.9000	-0.9000	-0.6000	-2.3000	-0.6000	0.8000	-3.7000	7.6000	2.3000	1.5000	5.1000	2.8000	-2.7000	-0.9000	0	-0.3000	-11.6000	7	-3.1000	-0.2000	2.6000	-6.2000	1.1000	3.9000	2.5000	0.10000000	-1.6000	0	-1.6000	-3.8000	0	0.9000	-1.7000	0	1.7000	-1.4000	-1	-1.9000	1.3000	-1.1000	0	3.9000	-0.3000	-0.5000	3.3000	2.1000	3.2000	-9.4000	-11.3000	0	0.4000	-0.2000	-5	-0.3000	2.3000	-3.3000	-1	-88.7000	-2.9000	-0.7000	-1.3000	-6.1000	-5.9000	13.3000	-5.9000	-1.9000	-9	0	-12.7000	-1.9000	-3.9000	6.6000	?	-4.9000	-0.8000	-1.7000	-0.8000	0	0	-0.3000	0	-0.7000	-0.2000	-2.4000	1.9000	4	-3.1000	8	-0.4000	-0.9000	-0.10000000	-1.8000	-1.8000	0	-0.3000	0.3000	-0.10000000	6.5000	-0.2000	1.7000	-3.3000	4.7000	-0.4000	-1.3000	11.8000	-1.2000	-4.8000	-3.8000	0	0.2000	0.5000	0.2000	1.5000	5.2000	-6.8000	27.1000	-0.10000000	0	0	-1.1000	-3.9000	-5.4000	-1.4000	-4.3000	0.8000	-0.4000	-3.5000	2.3000	-0.9000	3	-1.9000	-3.4000	-0.3000	-0.2000	-0.2000	0	-5
WFB Obesity adult prevalence rate (%)	5.5000	8.2000	21.7000	31.7000	28.3000	20.2000	29	20.1000	19.9000	5.4000	22.1000	9.6000	5.6000	3.6000	25	29.8000	31.6000	17.9000	24.5000	24.1000	20.2000	22.1000	14.1000	6.4000	18.9000	7.5000	29.4000	19.5000	28	10.3000	11.4000	6.7000	9.6000	22.3000	7.8000	11.8000	25.7000	24.6000	21.8000	26	22.3000	13.5000	19.7000	27.6000	27.4000	19.9000	32	5	23.8000	21.2000	4.5000	22.2000	30.2000	21.6000	15	27.8000	21.7000	10.9000	7.7000	10.3000	9.5000	8	24.9000	21.2000	20.2000	?	21.4000	24.4000	22.7000	26.4000	6.9000	3.9000	25.3000	25.8000	30.4000	21.9000	26.1000	19.9000	24.7000	35.5000	4.3000	21	7.1000	16.6000	3.9000	4.7000	37.9000	5.3000	32	9.9000	32.5000	5.2000	16.6000	26.3000	22.6000	23.6000	26.1000	18.9000	5.3000	8.6000	28.9000	8.6000	28.9000	?	23.3000	20.6000	7.2000	12.7000	10.8000	5.8000	15.6000	17.2000	5.5000	8.9000	23.7000	20.4000	23.1000	4.1000	30.8000	27	8.6000	22.7000	19.7000	6.4000	21.3000	23.1000	20.8000	20.3000	35.1000	22.5000	23.1000	5.8000	35.4000	6.6000	8.8000	6.1000	8.7000	24.6000	8.3000	21.5000	6.6000	26.4000	20.5000	20.2000	20.6000	16.5000	27.8000	6.1000	8.4000	10	14.2000	3.8000	18.6000	26.9000	32.1000	?	8.4000	5.3000	24.1000	27.9000	36.2000	16.6000	25.6000	2.1000	17.1000	28.3000	8.1000	15.5000
WFB Population (#)	36643815	32522339	3074579	9992083	45479118	3021324	25466459	8859449	10205810	11865821	11720716	12864634	20835401	162650853	6966899	1505003	337721	3835586	9477918	399598	11639909	211715973	464478	782318	2317233	5990855	37694085	8403994	18186770	27481086	27744989	101780263	5293070	49084841	846281	583255	5097988	11059062	1266676	10702498	80159662	921804	5869410	10499707	42972878	16904867	104124440	6081196	50015792	1228624	108113150	5571665	935974	67848156	2230908	65761117	3997000	29340248	12527440	2173999	1927104	836178	10607051	17153288	750204	7249907	9235340	4227746	11067777	9771827	267026366	1326093247	5176569	84923314	38872655	350734	8675475	62402659	2808570	10820644	125507472	19091949	53527936	5964897	16926984	51835110	2993706	7447396	5469612	5073296	6890535	22889201	1969334	2731464	628381	1881232	35561654	3364496	26955737	391904	128649565	19553397	457267	?	609859	3168026	30098197	4005475	1379365	21196629	32652083	2630073	22772361	214028302	6203441	17280397	5467439	30327877	4925477	4664844	233500636	3894082	31914989	109180815	7259456	38282325	10302674	7191685	2444174	21302893	141722205	12712431	34173498	45561556	15736368	6209660	6624933	6481102	11757124	7012165	10561244	609569	5440602	2102678	10202491	1104479	19398448	16877357	8608444	68977400	8873669	1383723	1208789	11721177	82017514	23603049	58552845	43252966	43922939	3387605	332639102	30565411	28644603	98721275	29884405	56463617	17426623	14546314
OWD Population growth rate (%)	2.3800	3.4300	0.2800	1.4900	0.8600	-0.3000	1.4000	0.3500	0.7700	2.8500	0.6300	3.4000	2.6600	0.9800	-0.6500	2.0800	0.7500	-0.1900	-0.2700	1.7200	1.4400	0.6700	1.5100	1.0200	1.4800	2.0900	0.8100	0.6600	0.7100	2.2600	2.7800	3.1800	2.2600	0.9300	1.4700	1.2800	1.0800	-0.2500	1.1500	0.06000000	-0.1900	2.0700	0.4800	0.9500	1.5200	1.2000	2.2800	0.9300	0.6700	-0.6500	2.5600	0.3000	0.5000	0.3500	2.5000	0.4900	0.05000000	2.1500	2.7600	1.8700	2.5100	2.3500	-0.3100	1.6800	0.7200	0.2400	1.2700	-0.5000	1.2600	-0.2800	0.7900	1.1000	1.0400	1.1000	2.1600	1.0200	1.4600	0.1100	-0.07000000	1.4000	-0.2700	0.8900	2.2000	0.9600	1.4000	0.3900	1.2700	1.4400	-6.6800	2.7100	1.9400	0.6700	0.1600	-1.1300	1.8000	-1.1200	0.9600	-1.0800	2.3900	-0.08000000	1.0400	2.9500	0.8700	?	-0.3700	0.9900	2.6200	2.0900	0.5400	3.3000	1.2900	1.8600	3.6600	2.5300	0.9600	0.3700	0.8500	0.9800	1.4400	1.9600	2.0700	1.2000	0.9200	1.5200	1.6000	-0.1900	-0.2500	1.1600	1.5500	-0.3700	-0.1600	2	1.6000	2.6900	2.3100	1.7300	2.4300	0.8300	2.2100	-0.4700	2.7000	0.9500	-0.05000000	0.01000000	0.7900	0.7700	4.2500	3.1800	2.5600	0.2500	1.5200	2.2700	-0.3000	0.8500	0.4500	0.1100	2.7100	3.3400	-0.10000000	0.2700	0.7200	0.8800	-0.1800	0.8400	2.0400	0.9700	2.8900	1.8700
WFB Public debt (% of GDP)	7	65	71.8000	19.7000	57.6000	53.5000	40.8000	78.6000	54.1000	51.7000	103.4000	54.6000	38.1000	33.1000	23.9000	88.5000	54.6000	39.5000	53.4000	99	49	84	2.8000	106.3000	14	52.9000	89.7000	41.8000	23.6000	47	36.9000	18.1000	130.8000	49.4000	32.4000	125.8000	48.9000	47.7000	97.5000	34.7000	63.9000	31.8000	35.3000	37.2000	27.5000	45.4000	103	131.2000	98.4000	9	54.2000	61.3000	48.9000	96.8000	62.7000	87.5000	44.9000	71.8000	37.9000	88	53.9000	37.4000	181.8000	24.7000	52.2000	0.10000000	39.5000	77.8000	31.1000	73.6000	28.8000	71.2000	68.6000	39.5000	59.7000	40	60.9000	131.8000	101	95.9000	237.6000	20.8000	54.2000	56	30.4000	39.5000	20.6000	63.6000	146.8000	34.4000	4.7000	79.1000	33.7000	39.7000	23	36.3000	65.1000	31.5000	36	63.9000	54.3000	35.4000	50.7000	?	67.2000	91.4000	102.1000	96.6000	64	59.2000	54.1000	41.3000	45.3000	21.8000	33.3000	56.5000	36.5000	26.4000	31.7000	46.9000	67	37.8000	25.4000	39.9000	36.9000	50.6000	125.7000	19.5000	53.8000	36.8000	15.5000	40.5000	17.2000	121.6000	48.3000	111.1000	63.9000	67.9000	76.7000	62.5000	62.7000	69.3000	50.9000	73.6000	40.8000	28.4000	94.8000	52.5000	75.7000	41.9000	50.4000	3.8000	41.8000	70.3000	28.3000	35.7000	37	40	71	65.7000	78.8000	24.3000	38.9000	58.5000	74.5000	53	63.1000	82.3000
WFB Railways (Km) per 1K pop	?	0.08703542	0.2352	?	0.8175	0.2633	1.3089	0.6443	0.2906	?	0.3100	0.03621735	0.02983280	0.01494975	0.7356	?	?	0.2940	0.5850	?	0.3396	0.1405	?	?	0.3783	?	2.0664	0.6579	0.3812	0.02507788	0.03726658	0.04487047	0.09263349	0.04211496	?	?	0.05461450	0.7387	?	0.8786	0.4010	0.09830201	0.6003	0.04576173	0.09074726	0.05476808	0.04977357	0.08638728	0.3280	1.6178	0.00574538	1.0697	0.6664	0.4542	0.2922	0.2481	0.3416	0.03053410	0.08290419	?	?	?	0.2444	0.04472735	?	?	0.07067142	0.6627	?	0.8330	0.02985591	0.04969673	0.8719	0.1011	0.05660133	?	0.1505	0.3338	?	0.04992834	0.2159	0.8857	0.07116524	0.06508302	0.03844540	0.07761527	?	?	0.05873059	0.08500439	?	0.07297031	?	0.6488	0.4399	0.9853	0.05605683	0.2902	0.03026248	?	0.1617	0.02936270	?	?	0.3981	0.5544	0.1536	0.1570	?	0.04019063	0.05725251	1.0359	?	0.01846664	?	0.1785	0.7752	0.00202816	0.8253	?	0.05387979	0.01787024	0.05629745	0.00070348	?	0.5081	0.3015	0.00421049	?	0.5854	0.5973	?	0.1556	0.1657	0.05424232	?	?	0.00200508	?	0.4358	0.02217740	?	0.6557	0.5912	1.3995	0.2597	0.1175	?	0.06875708	0.05913800	0.07144239	?	?	0.1840	0.1508	0.06773517	0.07666138	0.02727942	0.4967	0.4817	0.8873	0.1389	0.01571609	0.02673101	?	0.3542	0.1705	0.2309
WFB Refined petro product consumption (bbl/day) per 1K pop	0.9009	3.9673	10.0763	90.6863	17.8472	2.7001	46.1242	29.7705	9.8702	0.1265	55.9836	3.1421	1.1031	0.6442	13.9521	35.9716	51.0016	9.7491	14.9213	10.0758	7.1188	13.9149	41.1780	3.8916	8.9462	0.5806	64.8292	25.8862	18.5578	1.9378	1.6991	0.2352	3.0878	6.5503	1.4978	10.0814	10.4121	15.4496	40.6089	19.9582	29.3688	6.4454	27.3722	12.3630	9.2506	15.0399	8.5941	1.1292	27.7199	21.3349	0.6452	39.1875	17.8590	26.1255	10.8063	23.3432	6.7673	2.9019	1.4504	1.5766	1.3749	3.7182	29.1648	4.9759	17.8062	53.8046	5.9651	17.7737	1.8436	17.3562	5.8585	3.2788	31.1568	21.5016	20.5778	61.1328	26.3330	20.4403	18.5803	13.6347	30.7810	14.6074	2.0312	5.6794	2.6948	50.4041	104.5699	2.4771	22.5549	1.5852	37.8830	5.4191	2.3355	21.2842	95.7468	23.6263	7.5393	4.4613	0.6516	20.3816	15.4015	1.0893	101.9370	?	9.5532	8.2476	0.8341	3.6652	21.2331	0.3144	21.7751	10.6432	0.5804	1.5802	5.5909	55.7150	37.8942	0.9281	33.8058	36.9018	2.5260	33.8838	7.5914	3.8737	4.1424	17.1625	24.2376	6.0350	96.2883	10.2871	25.0121	0.5185	94.5448	2.5597	2.8738	226.1174	0.8163	8.0203	0.3533	8.4667	0.7154	22.1770	15.7306	25.0804	32.0088	4.5723	7.6740	0.1404	1.8158	19.0010	2.5215	2.6592	36.4514	8.6381	11.7478	40.4143	1.2086	0.7017	5.3253	15.2616	60.3306	1.7949	23.1698	4.5031	3.4939	10.4820	1.2544	1.8189
WFB Refined petro product production (bbl/day) per 1K pop	0	1.6321	1.9590	95.4939	14.8314	0	18.1553	20.7172	13.7097	0	63.1564	0	0	0.1597	20.7555	161.8724	0	0	50.4997	0.09068261	5.6573	13.2323	23.5858	0	0	0	53.2686	7.1161	11.3179	2.6355	1.4756	0	2.8626	5.9720	0	0	0	9.1903	0	16.5773	25.7634	0	31.7586	1.4817	14.3419	7.7981	5.3591	0	29.1102	0	0	56.0646	0	20.0883	7.4654	19.0106	0.06190842	0.06683969	0	0	0	0	62.8564	0.06496648	0	0	0	18.1682	0	15.7727	3.4763	3.5515	13.1702	21.0248	9.9152	0	31.9975	26.5757	8.1922	6.5956	27.4057	15.4977	0.2601	1.0739	0	64.4096	214.7199	0	0	0	13.0580	1.5982	0	72.1095	0	0	1.7962	0.05750129	0	0	6.5565	0	0	?	0	0	0	0	0	0	16.3406	0	0.6335	0.1702	2.2243	74.8314	68.5897	0	23.0103	45.0674	1.3206	0	5.0589	1.9688	2.4821	14.6421	31.6697	0	95.1760	12.0848	41.6365	0	71.2178	2.1673	1.0531	129.1366	0	0	0	8.5068	0	12.9156	24.0501	0	40.9349	0	6.3912	0	0	19.0296	0.01807072	0	96.2746	2.3518	7.8078	38.8018	0	0	1.4552	12.1575	61.3583	1.8470	32.5678	1.5812	0.6779	8.2218	0.7156	0
WFB Reserves of fx and gold (gold) per 1K pop	185000.3983	527644.6264	1247375.3867	9652630.7948	1225171.1309	781017.9560	2613571.3125	2396084.1520	659426.4973	8214.4841	2257989.6452	57790.6587	2350.1723	203097.7882	4082058.2894	1385203.2693	3873473.3247	1972357.7444	774109.4619	786167.8787	879983.8412	1760542.5122	7979374.4152	1564429.5929	3191235.1158	63101.8445	2298319.6653	93787036.6013	2040569.6445	237745.9029	122145.2789	5123.0946	91852.4664	927079.9584	239651.2153	1111479.1638	1404653.5879	1002016.3925	736098.4956	13822225.4474	2388901.5716	555051.6592	12995302.3493	634113.7124	2235904.6869	135926.9983	351302.5106	66823.1048	1484599.6581	260089.9836	26268.3276	1897100.6129	1245663.6172	2396496.2612	441978.4027	2222324.3653	761699.1882	243595.6746	25329.2923	70531.3124	181490.5138	32534.3935	748733.0664	658051.2090	719116.1002	57582027.3599	475995.7795	4582212.7364	207275.0469	2897873.9541	476435.7948	297201.3260	894365.1751	1437411.3552	1217725.8735	19254620.1413	12285827.0482	2500463.9584	1277314.3764	1526296.7392	9991587.4628	1639338.8437	137038.2840	334164.4722	730582.3196	7591823.3176	7901355.4459	174776.6712	8116830.8096	91107.2724	10885521.3532	371812.2495	307216.1462	1633014.3390	1404606.7261	2444208.0639	712439.7596	694724.6531	57918.6233	885487.0179	1360831.0953	32076.1525	1886967.6905	?	1714804.3181	921289.6100	107817.5209	188647.5972	4705882.3529	40882.3096	3167291.5778	958676.7738	54477.5035	188507.5243	416752.4197	2243775.9878	12167477.8011	312508.2824	4134263.6093	3158248.4656	83715.2577	627315.1538	1938223.5942	745233.0097	194246.8016	2993406.0522	2560051.8952	1105535.3257	5217646.4209	2308365.1662	2965130.2803	77198.1229	14278071.0717	4525.1330	109382.6877	47874633.1151	60032.0229	550162.8356	1920.9502	1362688.2235	6528.0251	723994.8686	663438.8589	428059.8293	6164004.1180	485786.9991	23325.5352	1397.9326	9417.7825	2903164.3374	135740.5498	413612.4382	6355409.7817	473739.5112	1278151.8129	19178333.3461	88982.2575	80127.8256	429906.4797	4595770.8542	372683.7873	478652.1729	339671.5245	508917.3213	8244.2039	856110.4657	113550.1301	29088.8435
WFB Roadways (km) per 1K pop	0.8984	0.7935	1.3707	0.4129	6.2286	2.5989	34.2918	15.2229	2.4657	1.0392	10.2209	1.3230	0.7340	2.2431	2.8065	2.4307	6.8715	6.9846	9.1644	8.2647	7.7679	9.4147	6.8081	15.8324	13.5245	4.9768	27.6366	8.2731	4.0728	3.1156	2.9296	1.7063	4.2364	4.0620	1.0139	2.4303	0.9892	5.2970	16.4930	5.2061	7.4616	2.9318	12.8758	1.8180	2.3755	2.4527	0.6367	4.5170	14.6123	44.0359	1.0477	81.9490	3.8397	16.1383	6.4388	5.8126	5.0868	3.5311	3.3819	1.2351	2.2406	2.0593	11.2209	0.9852	5.0811	0.2812	1.4905	6.5636	0.3745	21.0718	1.8172	3.4079	20.2367	2.6637	1.4854	37.8173	2.1261	8.0653	7.4730	0.7065	9.6341	5.0864	3.3132	5.2189	2.8303	1.9590	1.3479	5.4478	3.1789	2.1003	5.3910	5.3300	2.7746	30.8864	4.5994	37.2109	1.5540	2.3179	1.1453	0.1723	3.0908	6.8880	5.1059	?	12.3587	34.5789	0.9971	2.6417	1.9094	0.8097	4.4665	19.2662	0.7856	0.9481	3.6110	8.1208	17.5170	0.9622	18.7921	11.8223	1.1962	?	4.2716	1.9769	1.0467	11.0965	8.1282	10.4808	2.4468	4.3738	8.7946	0.3637	6.3674	?	0.9977	0.5986	?	1.3900	?	5.0627	0.6260	7.3423	10.4271	18.7526	56.7792	3.2515	4.0015	2.4418	?	2.5801	3.1519	4.5889	?	?	0.7991	1.8144	1.4701	0.4505	3.8784	22.3834	19.9085	2.5876	3.3819	2.0096	2.3953	12.6594	3.6907	6.5525
WFB Taxes and other revenues (% of GDP)	11.2000	29.3000	27.6000	28.8000	18.9000	22.9000	35.5000	48.3000	23.5000	15.8000	51.3000	17.1000	21.2000	9.6000	35.7000	16.6000	17.6000	44	40.7000	29.9000	39.9000	35.7000	18.5000	27.2000	30.5000	14.6000	39.3000	35.7000	20.8000	19.1000	15.3000	11.2000	22.5000	26.5000	25.3000	27.8000	14.3000	58.1000	39.9000	40.5000	45	35.3000	53	14.9000	32.3000	32	17.9000	34.9000	37.9000	39.9000	13.9000	53.1000	29.7000	53.8000	17.6000	39.1000	28.7000	20.3000	16.6000	20.3000	18.2000	16.9000	48.8000	10.8000	28.1000	23.2000	20.3000	46.1000	18.2000	44.5000	13	9.2000	26	17.3000	35.7000	42.4000	26.5000	46.6000	29.7000	23.6000	35.2000	22.3000	17.6000	28.7000	17.9000	23.2000	41.8000	18.3000	21.5000	16.9000	51.6000	13.8000	39.7000	33.7000	44.4000	37.5000	20.9000	30.2000	15.9000	26.4000	22.7000	20	40.4000	?	37.2000	26.6000	26.7000	27.4000	22.5000	21.7000	16.4000	32.2000	21.4000	3.4000	28	43.4000	54.4000	23.8000	36.8000	31.3000	15.4000	20.1000	27.1000	15.6000	18.4000	39.5000	42.9000	14.2000	26.4000	29.3000	16.4000	21.3000	26.4000	18.5000	19.6000	15.7000	15.6000	23.7000	2.1000	42.7000	8.5000	16.4000	39.4000	43.1000	50.6000	28.6000	4.2000	13.5000	21.5000	15.2000	31.8000	10.8000	24.5000	24.7000	20.3000	16	15.2000	14.5000	26.6000	29.8000	17	31.2000	44.2000	24.8000	9	26.6000	17.4000	21.5000
WFB Telephones fixed lines (lines) per 1K pop	3.2895	5.2446	86.3889	236.9780	216.2044	161.3109	317.5697	419.0569	165.9578	2.0924	354.3695	4.0110	3.6816	8.8097	161.1524	162.0098	288.7417	241.4524	475.0292	52.5682	61.0638	180.3470	188.9337	28.5580	60.6982	0.4548	367.0205	381.8580	156.9004	11.4902	34.0668	0	3.0878	137.1750	11.8904	112.8402	152.1157	127.5236	258.2055	141.2054	507.3879	37.3497	195.3292	117.8408	95.9532	133.9736	76.9879	18.6568	416.7480	260.6102	10.2963	58.3029	85.4128	591.7691	9.8238	470.4003	151.4746	8.9758	0	18.2552	0	7.7568	487.0153	136.2000	172.7138	560.0781	53.7875	330.0708	0.5199	312.2333	30.3847	15.8596	370.7938	363.3067	67.3892	400.8462	347.9172	337.3080	122.9073	36.2098	502.1540	178.6426	1.2232	50.8292	5.2792	505.3449	120.8748	203.9900	130.8665	1.5852	229.6290	115.5694	3.8901	156.7202	437.5878	141.0235	59.6405	274.6678	2.4994	34.7487	168.0327	11.2943	578.6331	?	275.2603	112.9780	2.0212	12.9270	341.5382	0.7856	198.9857	61.0273	4.7410	0.6831	49.2338	344.3881	103.5389	27.4787	351.8522	109.9844	12.6916	169.0430	93.5873	37.7549	17.2415	173.7192	497.4460	42.4915	157.1509	190.1557	206.3208	1.0029	154.9592	3.1293	18.0953	342.2549	2.1350	142.3651	4.7188	294.5845	0	150.2886	132.3771	334.1690	237.0086	36.2334	156.9162	0.5516	4.5625	41.9712	49.1692	1.6760	229.7396	110.2638	138.0625	553.2336	2.0855	4.0985	138.8284	332.1662	332.3656	103.5163	195.0374	44.1709	39.1659	56.4682	5.4781	18.1114
WFB Telephones mobile (mobile) per 1K pop	565.6928	405.5271	943.3070	2032.4486	1297.5353	1208.0657	1110.0809	1220.1478	1020.5466	532.8421	988.0734	782.3835	927.5559	983.1076	1206.3734	1234.0716	971.1449	1054.4400	1229.6489	825.2848	981.6906	974.6383	1294.7015	912.6540	1440.4343	265.2768	880.6001	1249.5860	1318.0981	1284.5897	696.8449	408.3985	908.1715	1269.0349	574.8207	1098.7477	1669.0006	474.3745	994.8170	1186.4944	1283.3929	400.3395	1242.8863	824.6013	1077.0502	895.1793	917.9919	142.8496	1158.4415	1450.4985	545.9157	1290.6060	1154.0415	1079.0669	1319.5208	1171.1759	1368.3113	1319.8621	917.0608	1319.9284	753.9143	422.7490	1167.2407	1144.3225	818.0804	2656.4423	767.2302	1068.4873	561.7798	1039.2955	1168.8946	852.8923	1007.7811	1057.4680	909.9898	1245.2904	1163.3482	1378.2730	1001.6408	856.5075	1421.8471	1389.6049	922.4355	1340.8401	1162.7710	1294.3508	1664.6416	504.0086	647.9675	617.6197	877.1361	1414.6984	1112.0898	1684.5519	1277.5842	1096.6516	1213.2869	883.9029	385.6913	1589.6410	932.8913	1087.1412	1395.0490	?	1806.2160	1289.6958	451.4878	984.5253	1508.3360	370.8283	1311.8711	1087.6933	363.9663	839.8509	1124.4650	1232.0922	1055.9591	1346.7815	1279.4626	1264.2590	698.3222	1328.0538	1181.6813	1229.6537	423.4244	1350.0379	1162.8134	1044.1592	1371.6668	1178.0819	1572.2044	750.6704	1188.2261	687.9210	991.4455	1465.5556	788.6136	1454.9925	482.7950	964.6786	328.4465	1283.3167	1326.4568	1186.1269	1252.9218	858.3876	980.9940	426.3469	743.7999	1792.5965	987.5860	1115.7013	1409.8796	1250.7938	950.8168	1232.1202	730.1423	536.6423	1232.6635	1488.9100	1275.5276	694.8281	728.8881	1445.9332	513.9287	1560.1053	843.7326	869.6333
WFB Total fertility rate (children born/woman)	4.8200	5.9600	1.5300	1.7300	2.2100	1.6500	1.7400	1.4900	1.8800	5.2800	1.7700	5.5300	4.5100	2.1100	1.4900	1.6900	1.9200	1.3300	1.5000	2.7000	2.4800	1.7300	1.7500	1.8200	2.4500	4.1400	1.5700	1.5700	1.7700	3.6700	4.6600	5.7700	4.4500	1.9400	2.9500	2.1600	1.8700	1.7100	1.4800	1.4800	1.4700	2.1900	1.7800	2.2400	2.5900	2.0900	3.2900	3.7300	1.5100	1.6100	4.1400	1.7400	2.3100	2.0600	3.4100	1.8600	1.7500	3.9000	4.9200	3.2100	4.7500	4.1100	1.3800	2.7200	1.8900	1.2100	2.0900	1.4200	2.5200	1.4700	2.0400	2.3500	1.9400	1.9400	3.3900	1.9700	2.5900	1.4700	2.0700	3.0400	1.4300	2.1600	3.4300	2.5400	2.3900	1.2900	2.2600	2.5300	1.7100	4.9000	3.1700	2.0100	2.5000	1.6000	1.6200	1.5300	2.3100	1.5800	3.7800	1.7100	2.1900	5.7200	1.4900	?	1.8200	1.9500	4.9700	3.6500	1.7300	5.3100	2.4300	3.0700	7	4.7200	1.8200	1.7700	1.8400	1.9600	1.8700	2.7600	3.6000	2.2300	2.0400	2.9200	2.8400	1.3800	1.4100	1.8900	1.8800	1.3800	1.6000	3.5200	1.9500	4.7200	4.0400	0.8700	4.6200	2.0900	5.5100	1.4600	5.5400	1.8600	1.4400	1.5900	1.8700	2.5200	2.9000	5.6800	4.2200	1.5400	2.5100	4.4400	1.7000	2.0600	1.9600	1.1400	4.5900	5.5400	1.5600	1.7700	1.8400	1.7400	2.2600	1.7700	3.2000	2.2200	5.4900	3.9300
WFB Unemployment rate (%)	23.9000	6.6000	13.8000	1.6000	8.4000	18.9000	5.6000	5.5000	5	?	7.1000	1	77	4.4000	6.2000	3.6000	10.1000	20.5000	0.8000	9	4	12.8000	6.9000	3.2000	20	6.9000	6.3000	3.2000	6.7000	9.4000	4.3000	?	36	9.3000	6.5000	9	8.1000	2.6000	11.1000	2.9000	3.8000	40	5.7000	5.1000	11.7000	4.6000	12.2000	5.8000	17.2000	5.8000	17.5000	8.5000	4.5000	9.4000	28	4.4000	11.8000	11.9000	2.7000	?	?	8.6000	21.5000	2.3000	11.1000	3.1000	5.6000	12.4000	40.6000	4.2000	5.4000	8.5000	6.7000	11.8000	16	2.8000	4.2000	11.3000	12.2000	18.3000	2.9000	5	40	7.1000	0.3000	3.7000	1.1000	0.7000	9.7000	2.8000	30	4.4000	28.1000	7.1000	5.8000	8.7000	10.2000	4.1000	1.8000	2.9000	3.4000	7.9000	4.6000	?	16.1000	8	24.5000	10.2000	7.1000	20.4000	3.4000	34	0.3000	16.5000	6.4000	4.9000	4.2000	3	4.7000	?	6	6	6.9000	5.7000	2.5000	4.9000	8.9000	5.7000	8.9000	4.9000	5.2000	2.7000	6	19.6000	48	2.2000	15	7	?	14.1000	?	8.9000	8.1000	6.6000	6.7000	28	50	?	6.9000	0.7000	2.4000	4.4000	4.9000	15.5000	10.9000	3.8000	10.3000	9.4000	9.2000	7.6000	4.4000	5	27.1000	2.2000	27	27.5000	15	11.3000
WFB Unemployment 15 to 24 youth (%)	17.6000	39.4000	31.9000	7.7000	22.6000	36.3000	12.6000	9.8000	13.4000	2.9000	19.3000	5.6000	8.7000	12.8000	12.9000	5.3000	25.8000	45.8000	9.3000	15.3000	6.9000	28.5000	28.9000	10.7000	36	?	11.1000	8.1000	18.1000	3.9000	6.3000	8.7000	?	18.7000	?	32.5000	20.6000	6.1000	24.7000	7.9000	6.8000	?	11	13.5000	25.7000	7.9000	29.6000	?	38.6000	12.1000	25.2000	20.1000	15.4000	22.3000	35.7000	12.1000	30.5000	15.2000	1	13.1000	?	?	43.6000	5	21.6000	8.7000	7.9000	27.4000	?	10.7000	15.6000	10.1000	14.4000	28.4000	25.6000	7.9000	7.3000	34.7000	24.1000	35.6000	3.6000	3.9000	?	14.8000	1.1000	10.4000	15.4000	18.2000	?	2.3000	48.7000	21	34.4000	13.3000	15.4000	17	22.2000	7.4000	1	15.9000	6.9000	2.3000	11.3000	?	31.7000	17.9000	7.4000	15.2000	24	8.5000	10.5000	44.9000	0.7000	12.4000	8.5000	8.9000	10.4000	?	12.7000	13.7000	7.8000	10.8000	14.7000	7.5000	3.6000	14.8000	23.9000	14.5000	0.5000	18.3000	16.3000	22.6000	24.2000	20	8.1000	9.1000	9.4000	10.1000	?	29.7000	38.6000	13.4000	18.9000	11.2000	17.9000	47.1000	35.8000	?	3.9000	3.7000	16.7000	13.2000	7.1000	34.7000	20.5000	?	3.9000	14.8000	23	24.8000	8.6000	?	14.6000	7.3000	24.5000	53.4000	24	16.5000
WFB Waterways (Km) per 1K pop	0.03088917	0.03967253	0.01424579	?	0.2436	?	0.07850920	0.03976811	?	?	0.1763	0.01240320	?	0.05086560	0.06760280	?	?	?	0.2646	2.0781	0.8577	0.2354	0.4781	?	?	0.5806	0.01686354	0.1494	?	0.03723685	?	0.1680	0.2034	0.4864	?	?	0.1434	0.02118801	?	0.06201323	0.08914507	?	0.06907802	?	?	0.08513173	0.03425909	?	0.02138884	0.2526	?	1.4440	0.2266	?	0.7204	0.04715808	?	0.04169017	0.09924075	0.1618	?	?	0.00057543	0.05535010	0.4197	?	0.04701318	0.1911	?	0.1679	0.07896320	0.01051591	0.1938	0.01013101	0.1315	?	?	0.03968990	?	?	0.01399138	0.2132	?	0.09209861	0.2216	0.03120996	?	0.6330	?	?	?	0.00747455	?	0.1618	0.05919186	0.1589	?	0.1383	0.02171948	?	0.02251232	0.08912793	?	?	?	0.1772	0.01475634	?	?	0.03667985	0.2227	?	0.01243779	0.04181493	0.3355	0.3641	0.2911	?	?	?	?	0.1857	0.2675	0.02940916	1.2315	0.1056	0.02059023	0.4351	?	0.08993428	0.6990	?	?	0.09297091	0.05987011	?	0.1005	?	?	0.06716188	?	2.0471	0.03150510	?	0.2033	?	0.05154182	?	0.00605256	0.05731815	0.02101247	?	?	?	0.01424125	?	?	?	0.03821391	0.4607	0.1240	0.03290734	0.2496	0.4846	?	?	0.1227	?
WFB Geo-latitude (Latitude)	33	-11.8333	41	24	-34	40	-27	47.3333	40.5000	-2.8333	50.8333	9.5000	13	24	43	26	24.2500	44	53	17.2500	-17	-10	4.5000	27.5000	-22	7	60	47	-30	8	6	0	-1	4	-11.5000	16	10	21.5000	35	49.7500	51	11.5000	56	19	28	-2	27	15	40	59	8	64	-18	46	-1	54	42	8	11	13.4667	12	2	39	15.5000	5	22.2500	15	45.1667	19	47	-5	20	53	32	33	65	31.5000	42.8333	18.2500	31	36	48	1	41	13	37	29.5000	18	33.8333	6.5000	25	7	-28.8333	56	49.7500	57	32	47	-20	3.2500	23	17	35.8333	?	42.5000	46	-17.5833	20	-19.6167	-12.8333	2.5000	-22	16	10	13	52.5000	62	28	-41	21	30	9	-10	13	-6	52	39.5000	-23	25.5000	46	60	-2	25	15	14	1.3667	8.5000	13.8333	10	44	8	4	48.6667	46.1167	62	-25.8333	35	15	8	15	39	-8.1667	11	34	39	23.5000	-6	1	49	-33	38	41	8	16.1667	15	-29	-15	-20
WFB Geo-longitude (Longitude)	65	18.5000	20	54	-64	45	133	13.3333	47.5000	30	4	2.2500	-2	90	25	50.5500	-76	18	28	-88.0833	-65	-55	114.6667	90.5000	24	21	-95	8	-71	-5	12	25	15	-72	44.2500	-24	-84	-80	33	15.5000	9	43	10	-70	3	-76.8333	30	39	-4	26	38	26	175	2	11.7500	-2	43.5000	-2	-10	-15.9000	-15	10	22	-89.5833	-59	114.1667	-85.8333	15.5000	-71.7500	20	120	77	-8	53	44	-18	34.7500	12.8333	-76.8333	36	138	68	38	75	105	127.5000	45.7500	105	35.8333	-8.8333	17	81	28.5000	24	6.1667	25	-5	29	47	73	-102	-4	14.5833	?	19.3000	105	35	-12	57.5500	34	112.5000	17	8	8	-85	5.7500	10	84	174	57	70	-80	-76	122	147	20	-8	-58	51.2500	25	100	30	45	30	-14	103.8000	-10.8333	-88.2500	49	21	30	-56	19.5000	14.8167	15	31.5000	38	19	1.1667	100	71	125.9167	-61	9	35	121	35	32	32	-56	-97	64	-66	107.8333	48	24	30	30
WBD Population 0 to 14 both (%)	40.6200	47.8300	17.6000	14.4500	24.0200	18.6400	18.7200	14.0100	22.8400	43.8300	17.2200	45.5600	43.5800	26.4800	14.5200	18.4500	22.0400	13.1800	16.0900	32.5700	30.3400	21.1100	22.4100	24.5200	30.5400	39.4900	15.9900	15.3400	19.7900	38.5300	42.3400	46.3800	41.5700	23.2700	36.6800	27.9500	22.0800	16.3400	15.6900	15.1700	12.8900	29.9700	16.4200	26.8500	29.5800	25.8200	33.6200	38.2300	15.0200	16.2200	39.8100	16.4100	26.8600	18.3600	36.4500	17.6300	18.4200	37.4400	41.2000	35.9600	43.1700	38.7300	14.5300	33.6800	23.9100	12.8100	30.2000	14.1600	31.2100	14.5400	23.8700	26.3100	21.1500	24.1100	37.0200	20.3100	26.7600	13.4500	25.2000	33.0500	12.4900	26.1300	38.7100	30.3900	30.1800	12.7700	24.2900	31.2500	20.7500	43.3500	33.6500	23.1100	31.3000	15.2600	16.7300	15.3200	27.0400	18.3100	38.8600	22.1300	26.0100	47.6900	14.3800	?	18.1400	26.9600	45.5700	37.5600	19.4400	45.8700	26.8000	35.6800	50.5800	41.7000	25.6300	16.1100	17.9600	28.3600	19.6300	30.1500	36.0100	25.5600	25.4300	32.4200	31.9800	14.8300	13.5800	23.4100	12.8400	14.1200	17.2400	39.9500	24.8400	42.0100	40.3800	12.8000	41.3800	25.8300	42.3800	14.0700	41.5800	23.3800	15.1300	14.8400	17.7100	33.6300	33.4700	47.4300	39.7300	16.4500	31.4300	39.9600	19.0100	25.2800	23.4100	12.4200	42.7000	48.2100	16.1600	19.5100	18.4600	23.1900	25.6600	22.6100	39.1600	27.9400	45.7400	38.3200
WBD Population 0 to 14 male per 1K pop	194.6714	236.7729	98.8991	75.4531	124.6470	100.3510	96.4650	70.6276	121.9255	220.8691	89.1960	244.3759	220.9330	133.2026	74.8219	83.1706	96.0937	79.6468	82.9912	167.3951	154.3767	107.2831	122.7401	127.2727	152.1130	246.4937	82.0376	76.7980	96.1256	201.8378	223.8124	266.0347	201.7020	115.1395	178.4169	147.6391	113.1053	82.0971	84.6115	77.9319	63.3083	140.5628	85.4505	132.2261	148.6832	126.3491	177.2913	330.1507	82.5935	77.0402	188.8142	84.3352	143.4288	97.5878	186.3563	87.5878	118.4860	178.1402	198.5747	162.9331	212.7625	117.5650	76.2369	164.6048	116.1435	65.4675	142.7115	75.1532	150.9975	75.7113	118.8281	134.1809	113.5872	124.8241	183.1040	106.7082	129.1446	70.9859	121.6840	180.2615	63.6109	129.9821	194.0286	142.8227	154.6455	66.3566	88.8089	162.0189	85.0956	220.2345	172.6232	125.9639	144.7989	78.4588	86.5465	78.4647	133.0401	78.6288	191.0894	82.0081	132.8320	232.1843	76.8696	?	91.3957	133.0604	222.9747	162.9458	107.7461	253.7777	139.3287	186.8225	240.6754	221.5789	122.6580	83.2104	92.8459	155.6108	99.3187	110.2719	194.6580	117.9276	125.4694	165.0072	132.3945	77.1078	70.2129	120.3223	55.1666	80.2808	86.0115	198.4813	124.4824	222.3014	191.2523	69.6112	172.0510	132.1814	156.9946	58.1507	200.1809	123.9219	77.5135	77.0277	91.9759	160.1518	190.3080	247.2635	207.8046	83.2948	149.2170	216.0396	83.5902	129.5572	116.5830	63.1875	212.0529	231.3250	83.6073	96.8498	94.8320	108.6449	132.1727	120.6361	191.8847	133.2565	218.4359	185.8745
WBD Population 0 to 14 female per 1K pop	188.4663	237.9701	89.1140	70.6797	117.2410	89.7695	90.6666	67.2131	108.1088	217.7257	84.9874	240.2979	214.5828	128.5835	70.6961	80.6042	93.3197	74.4103	78.3499	160.4578	148.5136	103.1236	115.4035	121.6000	149.3375	244.0625	77.7407	72.2886	92.2980	200.4794	219.7568	262.5830	197.9327	109.5106	179.2798	145.8425	108.0114	77.4276	80.1205	73.7180	60.0015	139.4348	80.9948	127.8733	141.6473	121.3535	165.3163	326.1995	78.0711	73.2142	186.4121	80.6863	137.1491	93.2445	179.8234	83.2897	109.0726	176.0770	195.4217	161.4034	210.8758	113.9776	71.5367	158.4149	111.9565	58.4591	139.2519	70.6070	152.2796	71.3849	114.4033	118.8258	108.3637	119.1887	175.4194	102.1430	123.2241	67.7661	117.3724	170.5740	60.2639	135.9737	192.1389	135.4060	151.2437	62.8020	81.7127	158.2248	81.1646	215.5567	165.2402	121.1088	143.0846	74.4757	81.5952	74.1781	127.7166	74.0262	188.0920	78.7044	126.9211	229.5879	72.0876	?	84.7324	127.8454	217.0585	161.4114	103.1087	255.6576	131.3523	183.0840	236.8907	212.3555	117.5586	79.3198	88.3953	140.0338	93.9311	104.8069	186.6120	113.0711	120.9923	158.3452	127.5600	72.8396	66.9263	115.9949	53.9531	76.0467	81.4181	194.5424	119.6333	215.1721	189.1962	66.3070	172.2513	126.0633	157.3051	54.7189	192.5039	119.2425	73.2911	73.0958	86.9844	160.2968	181.5672	241.3975	206.1780	79.2964	143.7720	204.0422	80.6255	121.3868	111.3044	59.9032	207.6272	225.9735	78.5965	93.4597	90.7812	103.4113	126.2877	108.8783	185.2267	133.0628	216.2453	189.6004
WBD Population 15 to 24 Both	21.2600	18.6400	15.3900	7.9400	15.1900	11.6300	12.8900	10.3600	13.1700	19.7600	11.2000	20.3600	20.3300	18.5600	9.4000	15.1600	15.3900	10.8300	9.5900	19	19.2100	16.0600	16.1400	17.7700	18.3100	19.8900	11.1400	10.3900	13.8400	20.2100	20.0400	19.4200	17.1400	16.3800	20.7500	18.6900	15.1900	11.8100	12.2900	9.2000	9.8100	20.3200	12.3300	18.1500	13.9300	17.8000	18.0100	20.5600	9.9000	8.8600	19.4700	10.9500	15.5100	11.8800	21.9000	11.4900	10.9000	18.6400	19.3200	20.0900	20.3800	19.9400	10.3400	19.7600	21.2300	8.8100	21.0300	10.7600	20.7100	10.4300	16.7600	17.5100	12.0800	13.3600	19.8300	12.8500	15.6700	9.6100	17.9500	19.7700	9.4700	12.9700	20.4500	15.7000	17.2800	11.1800	14.9600	20.6000	14.9800	20.3500	15.2100	14.5800	19.2600	10.2300	11.7800	9	16.5500	11.2700	20.0600	17.2400	16.9700	19	10.3300	?	12.7800	14.9300	19.9100	19.7100	14.0600	20.5100	16.6300	20.2700	19.9900	20.2700	19.5100	11.9100	12.0200	20.9300	12.9200	17.3500	19.3000	16.5900	17.2100	19.1600	19.8700	9.8000	10.9400	17.7100	11.7800	10.3100	9.5400	20.1000	15.3800	20.9400	20.3500	15.0100	18.8300	18.8200	19.8100	11.0400	21.2800	17.2000	10.0600	9.0100	10.8000	18.7100	19.3400	19.7700	19.0300	13.0200	18.1300	20.3200	11.2800	12.9000	15.6700	11.6200	20.3900	20.2500	9.2800	15.1400	12.9100	16.6300	16.1400	15.2200	21.2600	16.8000	20.0300	20.1600
WBD Population 15 to 24 male per 1K pop	101.9354	90.0566	85.7982	43.6986	78.3645	62.1905	67.1353	51.8675	70.5439	98.9161	57.8933	107.5319	101.7295	92.2902	48.9482	76.2540	67.0147	65.2941	49.4618	98.8390	97.1859	81.2220	85.5449	91.8006	88.9610	124.1232	57.4583	51.5870	67.2011	105.4173	105.0554	110.9577	82.6402	80.6188	98.1740	98.1519	77.6394	59.8785	70.3048	47.4746	47.9023	89.5856	63.9934	89.3453	69.9842	86.9221	94.7943	175.6462	54.7021	42.5824	91.5960	56.3497	82.5900	63.1759	114.7041	56.8908	71.8133	87.6197	92.8019	89.7436	98.0023	60.6498	55.3502	95.3660	103.3955	44.6929	97.9999	56.8764	100.5309	54.5352	83.3833	89.5111	64.1054	69.2012	97.6182	66.6977	75.4700	49.7017	86.1797	110.5061	49.4390	67.3204	102.2409	73.0519	86.9982	59.1044	57.5261	105.1078	61.1822	102.2700	77.8415	79.4378	84.9546	53.0928	60.7052	46.2842	80.0992	48.7953	98.3675	70.0867	85.9292	87.5817	55.3745	?	64.0385	73.1579	96.1577	83.4663	77.4457	112.7338	85.3760	105.2912	93.1453	107.0786	92.1694	61.2310	62.1289	112.6292	65.6378	64.9708	104.8445	76.4127	83.6878	97.5767	81.8919	50.9549	56.8755	89.8800	70.8095	58.5532	47.4206	99.1247	78.8507	110.9093	95.6063	78.1987	76.6596	95.5294	73.6716	45.7015	103.1167	91.1425	51.3394	47.2386	56.3778	84.5697	107.2587	102.3418	98.9101	65.6525	85.8000	108.4122	50.7361	64.8983	77.9027	58.9215	100.5177	92.8955	47.7030	74.8408	66.2893	77.8349	82.5560	80.4589	103.8023	79.0043	95.1619	96.7861
WBD Population 15 to 24 female per 1K pop	98.5537	94.9010	78.6361	36.6191	74.5625	56.4321	61.7394	50.1265	62.1322	98.8408	55.4265	109.0556	101.4034	91.1688	45.1991	58.2723	65.2790	61.3015	46.7529	92.4031	94.6080	78.8506	85.9224	88.4837	91.7888	122.9843	53.8802	49.3339	64.5590	105.5935	104.8476	110.3771	82.1358	77.5000	104.1815	98.1213	74.5109	55.3876	58.7412	44.4409	46.0168	100.2833	60.9574	86.4700	66.7498	83.8957	88.7914	177.2515	51.1728	39.4869	91.9097	53.7392	79.4044	60.3558	105.2580	54.4145	62.8814	88.7520	91.9401	91.4891	102.0349	58.5476	49.8534	94.1257	99.1894	40.5633	98.3579	53.9287	100.6738	50.9599	80.3578	78.8619	62.6120	66.0013	94.3727	65.4340	72.3799	49.4431	84.0936	99.3478	44.5462	64.6483	101.7514	70.7017	88.1950	53.9320	47.5118	106.0354	58.7829	102.2702	74.8521	76.4460	92.2312	49.4756	57.6897	43.4199	79.4805	45.2218	97.3711	55.1136	83.5501	96.3365	51.6730	?	60.0580	71.3141	96.0743	86.7697	75.0802	115.0667	82.5904	104.8088	95.6169	103.8505	90.7497	58.8824	59.1983	105.5620	61.6005	58.7909	99.5557	73.5224	83.0917	93.5817	79.6204	48.1876	53.6446	88.9151	29.3116	55.5305	45.2463	98.5756	72.3449	107.1328	96.1564	81.1895	79.9858	92.6194	73.2447	42.8735	97.8817	87.7494	48.8765	43.9258	52.7529	93.7359	107.6402	101.3603	99.3795	63.0643	83.2336	105.2326	46.7357	63.1671	74.6077	56.2515	99.8450	99.1554	45.4306	72.8369	63.4937	74.2457	80.0189	74.0523	100.9761	81.0931	95.2556	100.7425
WBD Population 25 to 54 both	31.4400	27.8000	42.0400	68.0300	39.6000	43.0400	41.1500	41.3500	45.2900	29.1800	39.2300	28.5400	29.3600	40.7200	42.8700	56.1400	43.8600	44.5200	43.9400	37.7200	38.6800	43.8300	47.2100	44.7200	39.6700	32.9500	39.8100	42.0500	42.5800	34.8800	30.6400	28.3800	33.5000	42.0400	33.9900	40.7600	43.9800	41.9500	47.1200	43.2900	38.5800	40.7300	38.7100	40.5400	42.9100	40.3100	37.8500	33.4200	43.6100	40.3400	32.9200	37.3700	41.0500	36.8300	32.4800	39.6700	40.5900	34.2700	30.8500	35.8500	30.2400	32.7200	39.6000	36.4500	39.4800	42.6600	37.7900	39.7700	38.4500	42.1700	42.5600	41.5600	42.1900	48.9400	35.5900	39.4400	37.2000	40.8600	38.0600	38.3900	36.8000	42.2300	33.7500	40.0200	41.5100	44.6600	52.3900	38.2900	46.6900	30.0100	41.5700	41.2000	38.8600	38.9600	43.9300	40.4100	40.6400	43.1300	33.0200	48.9100	41.0600	26.6100	41.1000	?	39.6500	45.2900	28.2800	33.9100	43.1100	27.9600	40.8600	35.4700	23.5700	30.6000	42.4100	38.4700	40.7500	38.3800	39.9800	44.8100	34.7000	40.3100	41.0300	37.3700	37.6800	43.3300	41.4900	42.6300	70.6600	46.2600	43.3800	33.0600	50.2000	29.8900	31.9500	50.7300	32.2100	40.5100	30.9300	41.1900	30.6700	44.0900	44.6100	40.7300	39.0100	39.4600	37.3100	27.1400	33.2600	45.6900	40.5800	30.4400	43.7700	42.8500	43.3100	45.5100	30.3100	26.2400	43.6600	39.8600	38.9200	45.6800	41.2600	45.7000	32.7800	42.3700	28.9600	32.9400
WBD Population 25 to 54 male per 1K pop	150.8080	131.2739	216.1538	526.7721	199.4143	215.7085	205.0990	203.4732	226.1850	144.5534	200.2306	143.4827	136.7235	192.6103	221.3047	324.4141	189.5635	261.8565	217.8563	184.9925	189.7279	216.8680	237.8965	239.3344	184.9979	204.8948	199.5930	204.4360	203.2406	184.9287	158.2471	161.9173	161.0629	202.0282	157.2527	208.4897	222.0702	206.2017	262.4744	222.5471	185.6840	158.1102	198.5978	200.0343	213.4718	189.1996	196.0825	281.6601	238.1435	190.1846	154.4935	192.1155	219.8127	193.3692	174.2082	196.5897	246.8672	157.2163	147.5741	158.5453	140.2508	98.4126	199.5256	171.4138	196.9175	177.3282	167.5550	204.9895	185.2653	214.8321	213.1504	206.8919	222.5895	253.0969	172.3842	205.9074	179.2059	208.0043	175.1900	220.7370	180.7607	211.1249	168.5855	180.0097	206.1231	234.9257	230.9008	193.7438	189.8492	148.2094	217.3113	216.8481	174.3817	194.0190	226.4248	201.7330	193.2776	182.9391	160.8381	193.1006	198.7623	118.6177	221.2826	?	191.6600	212.1413	126.6827	135.9757	233.9785	154.3140	208.4049	177.0446	107.0530	159.5235	189.5911	194.6122	212.4070	180.5251	199.2877	182.3132	188.6059	184.4260	190.6824	189.8279	156.5062	221.5072	206.8527	215.1130	500.3393	259.4579	207.2251	154.8937	297.7003	151.6049	139.3431	261.8802	128.1949	188.4073	118.6696	166.9794	148.6609	233.5225	225.0164	216.4254	199.8190	174.7280	203.7758	134.7986	172.3229	224.1653	187.9850	153.7227	197.9597	207.1235	213.4656	224.7460	149.4558	114.0861	216.1395	193.0152	196.1461	208.0719	206.3743	234.9494	161.4258	204.2283	138.5125	165.4785
WBD Population 25 to 54 female per 1K pop	145.7425	144.6663	232.9037	161.2301	199.3517	223.2419	206.2845	203.4693	230.0583	147.4362	196.6635	160.0707	156.6426	209.8777	208.2857	173.8303	187.4308	258.3719	222.8578	194.7157	196.4000	219.9720	263.7471	214.5240	206.5812	204.4680	198.2987	204.1696	202.1043	179.3177	162.7150	161.5081	160.9847	203.8951	174.1827	219.4928	218.4170	203.3866	232.1893	210.1141	183.5003	222.3510	193.7666	192.7276	207.6602	197.5205	189.6666	292.0652	228.3446	183.4818	155.7730	183.6713	209.0282	189.4844	152.0881	187.8601	254.7401	166.9528	147.4089	164.8458	156.5315	97.2264	203.3189	178.1723	179.8235	235.4496	185.3007	204.4224	188.3305	211.6135	202.7581	192.7982	220.1034	242.2787	172.2668	199.6564	171.7188	213.6907	185.9420	186.7650	184.3159	218.7302	168.1059	186.4420	214.6590	216.6542	136.8393	198.6913	184.1406	153.4864	200.0637	223.7274	183.0596	196.5067	215.2200	200.9606	198.6725	176.6906	161.3284	162.0614	211.3342	138.9816	204.4721	?	193.3908	226.1479	146.4096	156.8509	233.6883	156.2664	204.2896	190.7148	115.4419	158.9282	207.9307	193.3966	198.8580	219.5693	194.4315	137.3654	178.8679	179.8408	206.9450	182.9704	149.7036	216.7418	212.2505	215.1353	99.9643	252.5230	214.1109	170.3321	195.7188	159.6650	161.6911	276.8902	139.7749	216.5737	110.7253	163.5198	141.0288	224.9570	219.5735	195.4842	194.4323	201.2466	210.7256	144.7678	174.2387	227.4865	190.3274	166.3217	180.1900	218.1823	208.1234	226.3065	148.4579	134.8030	222.1242	195.7666	195.1514	209.5950	209.1640	228.8850	154.2617	199.5992	136.7141	157.2989
WBD Population 55 to 64 both	4.0100	3.4300	11.9400	7.6800	9.0700	14.0800	11.3500	14.4100	11.4100	4.1700	13.1400	3.1500	3.5700	7.4100	13.1500	6.8900	10.0400	15.2400	14.4500	6.1800	6.0600	9.7800	8.3400	6.3900	5.9200	4.3200	14.0800	13.4800	11.9800	3.5300	3.8700	3.3600	4.5900	9.9300	4.4900	7.1200	9.9900	14.1100	11.9200	12.1200	15.7400	5.0100	12.6300	8.1700	7.4100	7.9200	6.0800	3.8000	12.9900	13.5800	4.4200	13.0200	9.2500	12.4700	5.1900	12.7300	13.2400	5.2100	4.7300	4.4000	3.1200	4.6900	13.1000	5.4100	8.3700	17.2400	5.5800	14.2400	5.3000	12.1700	8.9900	7.9100	10.7700	7.7200	4.2300	11.9400	8.4000	14	9.6300	5.1100	12.0600	10.2500	4.0100	8.0900	6.4400	15.4700	5.4300	5.7300	9.6200	3.4600	5.5200	10.4800	4.9800	15.1000	12.1900	14.7700	8.6700	13.2600	4.6000	6.9100	8.2900	3.6800	12.8800	?	13.4100	8.0400	3.3100	4.9000	12.3100	2.9800	8.8100	4.6800	3.1700	4.1300	6.6300	13.6900	11.8400	6.6400	11.9300	4.0200	5.5500	8.5400	8.2800	6.1800	5.8300	13.3200	13.0800	8.3700	3.5300	11.7300	14.3100	4.2400	5.9500	4.1300	4.2100	10.5800	3.8900	7.2300	4.6100	13.7000	3.9300	8.7800	13.1500	14.1900	11.9000	4.3600	5.4100	3.2400	4.4200	13.0100	6.2300	5.2200	13.8300	10.1200	9.2500	14.7300	3.5200	2.9100	13.8700	10.7900	12.8600	8.6300	8.7600	9.5500	4	6.8000	3.0100	4.0700
WBD Population 55 to 64 male per 1K pop	18.6518	15.9763	61.9932	66.6881	44.2978	66.0706	54.7933	70.5764	52.3165	19.4894	66.0222	16.0041	15.4160	36.1093	62.4165	38.1895	39.8240	86.6494	64.0590	30.8195	27.7212	46.1460	43.8294	34.6535	25.3045	25.6918	69.5879	65.8679	54.1316	18.7704	19.6630	18.4461	22.7419	45.3942	19.8599	34.0951	48.5769	67.1099	60.0647	59.4316	75.1876	20.1347	63.9555	39.5841	36.5312	36.7609	30.9354	29.6687	67.9541	57.4844	20.4934	64.5641	48.9035	62.6026	26.5029	61.0016	72.3476	23.9809	21.9435	18.9248	15.0473	12.3359	62.9527	24.1202	37.3739	77.6900	23.6315	70.8470	24.6368	57.2202	40.3757	38.0348	56.5234	38.3795	20.0645	60.8747	39.4953	70.1806	45.2313	28.5085	59.7920	45.6445	19.6259	32.3871	28.5383	76.6106	21.2382	28.4841	36.7107	17.6647	27.2339	51.8772	24.4955	67.4688	62.8538	66.4296	41.5957	50.9811	22.1309	23.9799	37.8754	18.2074	66.9001	?	63.8458	35.2998	15.5729	19.1640	63.6615	15.9192	45.0980	21.5186	14.8355	21.0429	28.4974	68.7409	60.7017	32.8230	57.1738	15.2236	29.5981	38.3233	38.4607	28.4726	24.4660	64.0594	60.3907	42.9611	23.1374	61.1415	60.3602	18.6853	36.0956	21.8631	16.9720	56.1059	15.2884	30.5434	17.5461	53.1896	20.4671	45.0961	62.6666	71.5686	60.4830	17.7104	29.5626	14.6285	21.7625	60.1852	26.6713	26.5581	59.7875	49.7520	44.6805	71.3279	16.0180	12.6992	60.1167	49.6185	62.5393	37.2462	42.3114	45.3616	17.5960	30.0939	13.2526	15.3263
WBD Population 55 to 64 female per 1K pop	19.1747	18.0433	65.5942	11.0170	47.0029	77.4875	58.7173	71.2481	62.5903	22.2762	66.9330	17.4825	20.2890	37.1669	69.3970	22.9216	46.4461	91.4487	80.8473	31.3460	32.7755	51.3624	44.8039	30.1989	33.1802	27.9591	71.1360	65.1471	59.9409	18.0888	20.8723	19.8141	21.3983	50.4784	23.9432	40.6804	51.4412	70.6032	65.0662	61.7095	75.4041	26.6601	64.0956	39.5348	36.2083	39.2604	31.0538	35.4964	71.0072	68.2838	21.2145	66.3552	47.7315	67.0570	25.5943	62.4064	91.2628	25.2952	23.3155	20.8038	15.6136	15.7352	70.2925	27.7725	42.4627	89.1695	28.4632	75.7134	26.8276	65.8342	47.4533	38.0364	56.4549	39.7782	20.9050	61.8980	39.7614	74.3124	46.0934	25.7810	59.8446	58.6389	20.3732	41.6716	36.6912	79.7616	16.8873	30.2533	40.3747	17.0863	28.2024	60.1728	21.3589	83.8837	59.7310	80.8104	41.9901	59.6217	22.7083	26.1681	44.9018	17.4379	66.4924	?	66.3472	42.4994	16.3420	23.1122	69.8215	17.1919	43.8682	27.0491	15.1233	21.9493	33.6614	69.3804	58.7697	36.4161	60.3131	13.4313	29.1325	38.8311	41.7739	33.1943	22.9197	70.6832	71.7064	41.5281	6.8132	68.6871	78.5838	23.0730	22.3912	21.1102	22.6867	56.2400	17.0380	41.7151	16.6750	56.7115	16.6841	46.1726	68.4049	71.9774	59.8167	23.8727	30.5923	18.7089	24.2577	68.4207	31.4534	28.2850	59.7410	50.6547	45.3696	74.6863	18.5941	14.9347	79.1670	55.5884	66.7742	41.6506	45.8926	51.5793	20.9330	34.7202	15.3148	24.5095
WBD Population over 64 both	2.6800	2.3000	13.0300	1.9000	12.1300	12.6000	15.8800	19.8700	7.2900	3.0600	19.2100	2.3900	3.1600	6.8200	20.0600	3.3600	8.6700	16.2200	15.9300	4.5300	5.7100	9.2100	5.9000	6.6000	5.5600	3.3500	18.9800	18.7300	11.8100	2.8500	3.1100	2.4700	3.2000	8.3900	4.0800	5.4800	8.7600	15.8000	12.9700	20.2300	22.9900	3.9700	19.9100	6.2900	6.1700	8.1500	4.4400	4	18.4900	21	3.3800	22.2600	7.3400	20.4600	3.9800	18.4800	16.8500	4.4400	3.9100	3.6900	3.0800	3.9200	22.4300	4.7000	7.0100	18.4800	5.4000	21.0600	4.3300	20.6900	7.8200	6.7200	13.8200	5.8700	3.3300	15.4700	11.9600	22.0800	9.1700	3.6700	29.1800	8.4300	3.0700	5.8000	4.5900	15.9200	2.9200	4.1300	7.9600	2.8300	4.0400	10.6300	5.6000	20.4500	15.3700	20.5000	7.1100	14.0300	3.4700	4.8100	7.6700	3.0200	21.3000	?	16.0200	4.7800	2.9300	3.9200	11.0800	2.6800	6.9000	3.9000	2.6800	3.3000	5.8200	19.8200	17.4300	5.6900	15.5400	3.6800	4.4400	9.0100	8.0500	4.8600	4.6400	18.7200	20.9200	7.8800	1.1900	17.5800	15.5300	2.6500	3.6300	3.0300	3.1000	10.8900	3.7000	7.6000	2.2700	20	2.5300	6.5500	17.0500	21.2300	20.5900	3.8300	4.4600	2.4300	3.5700	11.8200	3.6300	4.0600	12.1100	8.8600	8.3500	15.7200	3.0800	2.3800	17.0300	14.7100	16.8500	5.8700	8.1800	6.9100	2.8000	6.0900	2.2700	4.5200
WBD Population over 64 male per 1K pop	11.6311	9.5274	64.7436	14.7994	51.6303	52.0173	73.2790	85.3889	28.5844	13.0944	85.2916	11.6187	13.6616	31.7117	80.9095	15.2136	28.8245	76.0500	52.1775	22.1190	24.9902	39.1808	30.5014	34.7612	22.8801	16.1782	86.8180	80.9017	47.2394	13.2921	15.2321	12.1559	13.7899	33.9410	17.7860	21.6697	40.3642	70.1626	58.8854	84.7316	97.2856	16.4631	92.9265	28.6253	28.5988	36.8201	21.6668	28.0140	84.9226	67.2547	14.6161	98.0736	35.2224	92.3862	19.9773	80.6125	81.7640	19.2938	16.7032	15.2568	12.8790	9.6273	101.4024	20.3208	27.1227	83.4837	22.4227	88.6437	18.4757	80.0183	33.2984	30.4994	67.2542	27.6121	14.3644	74.9016	50.8807	98.3906	41.2041	19.0752	126.7522	30.2421	13.9943	20.2823	17.1879	69.6929	9.0535	19.2206	27.3882	13.9201	18.8216	47.8051	26.6391	69.7334	69.7424	67.8864	33.2302	46.3354	15.3891	15.5956	33.9533	14.5358	101.1306	?	67.4219	18.6231	13.8195	14.3172	49.7248	13.0590	32.9914	17.1852	12.1654	16.1867	24.0471	90.9559	81.6269	29.3213	71.6155	12.5922	21.7776	37.2527	36.6725	19.6960	18.4433	75.7550	84.3413	37.5227	6.6279	78.7885	48.1971	10.4196	18.9088	16.6656	12.7123	53.0440	12.6484	33.1173	6.6988	67.0137	13.7269	29.7462	67.0888	92.5579	96.5327	13.6591	23.1831	10.7841	16.0156	50.9168	13.9555	20.6297	45.8087	41.6323	36.4369	70.6107	12.5548	9.6960	57.6774	57.7397	75.6072	22.9983	37.5942	27.7896	12.3257	24.3727	9.4670	17.6134
WBD Population over 64 female per 1K pop	13.6126	13.3071	74.4520	4.3661	70.5312	76.4841	85.4964	110.1533	44.8865	17.5337	109.0247	13.8312	17.9408	35.7300	120.1105	14.6287	45.7004	113.5138	107.6463	23.4843	32.0375	52.6092	32.1806	32.1979	32.0184	25.4514	102.9080	101.0995	65.2213	16.4672	17.3778	15.9435	17.0148	47.0272	21.9822	35.8269	47.3891	84.0765	77.3036	117.4436	122.6988	20.5917	108.8799	32.2986	32.0084	41.3451	23.6041	40.6384	112.8686	127.2270	17.2436	125.8196	41.4507	120.3649	19.9831	98.4618	126.4345	22.6889	20.6491	18.0249	17.3465	13.8246	126.8038	24.7156	39.7778	95.3929	28.0320	128.1722	23.6359	129.2305	43.1107	34.0889	77.7587	31.8263	17.9181	84.1404	61.9528	129.5061	45.8131	19.8523	162.7783	55.5216	16.6229	32.8232	29.3702	91.2673	11.4305	23.1264	36.3923	14.5522	21.7865	65.9038	24.8851	135.2496	84.7627	136.3920	35.3259	70.6517	18.4598	19.3291	42.6304	14.7260	119.5495	?	88.1301	27.6393	14.4282	19.5562	70.4923	16.7123	36.6485	23.2369	13.1785	18.1545	30.5183	108.9422	94.2452	30.0474	81.3720	13.6739	25.2624	44.1351	41.3357	28.8168	19.2473	113.5894	126.9632	41.9790	3.4998	115.7848	102.5953	15.6091	16.8143	14.8489	16.5216	62.6456	18.1329	42.8746	10.1720	93.4414	10.1882	38.3287	102.7799	122.1291	111.5645	22.8642	26.3102	14.2288	21.1929	65.9319	19.8732	22.0512	58.7875	46.2779	44.8857	85.2286	17.7411	12.9172	113.3056	85.7641	93.8130	30.6888	44.7450	42.3786	14.6425	33.6267	12.0703	26.7038
WFB Government (type)	3	3	2	4	3	1	2	2	3	3	2	3	3	2	2	3	1	2	3	1	3	3	4	3	2	3	2	1	3	3	3	3	3	3	3	2	3	4	3	2	2	3	2	3	3	3	3	3	2	2	2	2	2	3	3	2	3	3	3	3	3	3	2	3	2	3	3	2	3	2	3	2	2	4	2	2	1	2	1	2	2	3	3	2	2	3	3	4	2	3	?	3	2	3	3	2	2	2	3	3	3	3	2	?	2	3	3	3	2	3	3	3	3	3	3	2	2	2	1	4	2	3	3	3	1	2	3	3	4	3	4	3	4	3	3	2	3	3	2	2	3	3	2	2	2	4	3	3	3	3	3	3	2	2	3	3	3	3	3	3	2	3	3	4	?	2	3	3
WFB Coastline (Km) per 1K pop	0	0.04882773	0.1258	0.1334	0.1105	0	1.0112	0	0	0	0.00573992	0.01000525	0	0.00352474	0.05091785	0.09494156	9.0144	0.00609317	0	0.9723	0	0.03526263	0.3683	0	0	0	5.3581	0	0.3369	0.01956835	0.01517849	0.00041433	0.03069620	0.06310360	0.3917	1.7372	0.2534	0.3297	0.5370	0	0.02852117	0.3182	1.2631	0.1188	0.02279531	0.1270	0.02398136	0.6307	0.1062	2.8602	0	0.2256	1.2602	0.07436187	0.3985	0.1832	0.07769883	0.01737896	0.02442849	0.03319121	0.1782	0.2117	1.3116	0.02236368	0.5838	0.09783873	0.08320827	1.4207	0.1555	0	0.2002	0.00507665	0.2935	0.02908195	0.00144493	14.5722	0.02968169	0.1257	0.3453	0.00255037	0.2352	0	0.00998810	0	0.02652852	0.04706852	0.1170	0	0.03295357	0.1147	0.2579	0.06259937	0	0.03302726	0	0.2638	0.04976502	0	0.1748	1.1932	0.07242758	0	0.4458	?	0.4673	0	0.07923513	0.1626	0.1392	0	0.1446	0.6197	0	0.00414746	0.1375	0.02632526	4.6418	0	3.0255	0.4106	0.00474356	0.5779	0.07330208	0.3315	0.5768	0.01162488	0.1758	0	0.1957	0.01168990	0.2580	0	0.07593495	0.01949464	0.03179103	0.03301109	0.05048718	0.04735071	0.1908	0	0	0.6585	0	0.02241554	0.3188	0	0.01105286	0	0.00677887	0.04612678	0	0.5364	0.2587	0.09722076	0.08544747	0.06577408	0.02390318	0	0.06358319	0.1901	0.06022183	0	0.09844532	0.03540831	0.06403200	0.04722786	0	0
WFB Bordering other countries (Km)	5987	5369	691	1066	11968	1570	0	2524	2468	1140	1297	2123	3611	4413	1806	0	0	1543	3642	542	7252	16145	266	1136	4347.1500	5920	8893	1770	7801	3458	5018	10481	5008	6672	0	0	661	28.5000	156	2143	3714	528	140	376	6734	2237	2612	1840	1952.7000	657	5925	2563	0	2751	3261	490	1814	2420	4046	749	762	528	1110	1667	2933	33	1575	2237	376	2106	2958	13888	490	5894	3809	0	1065	1836.4000	0	1744	0	13364	3457	4573	2530	237	475	5274	484	1667	4339	0	1106	1549	327	1370	2362.5000	1885	0	0	4389	7908	0	?	680	8082	4783	5002	0	2857	2742	4220	5834	4477	1253	1053	2566	3159	0	1561	7257	687	7062	0	824	3071	1224	4655	87	2844	22408	930	4272	6819	2684	0	1093	590	2385	2322	6018	1907	1611	1211	2211	546	2343	6406	1880	5673	4130	253	0	1495	2816	0	4161	2729	5618	1591	12048	6893	5267	4616	1601	5244	6043.1500	3229
WFB Risk of major infectious diseases (rating)	2	4	?	?	?	?	?	3	?	4	?	?	4	?	4	?	?	?	?	4	4	?	4	?	?	?	4	?	?	4	?	4	4	3	?	4	2	2	?	?	?	3	?	3	?	3	2	3	?	2	4	?	?	?	4	?	?	4	4	4	4	4	?	3	4	?	3	2	4	2	4	4	?	2	2	?	?	?	?	?	?	?	4	?	?	?	?	4	?	4	?	3	?	2	?	2	?	?	4	?	2	4	?	?	2	?	4	4	?	4	2	3	4	4	3	?	?	3	?	?	3	2	4	3	4	2	?	2	?	?	2	4	?	4	4	?	4	3	4	2	4	4	?	?	?	2	?	2	4	4	3	4	?	?	?	?	4	4	?	?	?	?	3	4	3	2	4	3
OWD Hospital beds (per 1000)	0.5000	?	2.9000	1.2000	5	4.2000	3.8000	7.6000	4.7000	0.8000	6.2000	0.5000	0.4000	0.8000	6.8000	2	2.9000	3.5000	11	1.3000	1.1000	2.2000	2.7000	1.7000	1.8000	1	2.7000	4.7000	2.2000	?	1.3000	?	?	1.5000	2.2000	2.1000	1.1000	5.2000	3.4000	6.5000	8.3000	1.4000	2.5000	1.6000	1.9000	1.5000	1.6000	0.7000	3	5	0.3000	4.4000	2.3000	6.5000	6.3000	2.8000	2.6000	0.9000	0.3000	1.1000	1	2.1000	4.3000	0.6000	1.6000	5.4000	0.7000	5.6000	0.7000	7	1.2000	0.7000	2.8000	0.2000	1.4000	3.4000	3.1000	3.4000	1.7000	1.4000	13.4000	6.7000	1.4000	4.5000	0.8000	11.5000	2	1.5000	2.9000	0.8000	3.7000	3.6000	?	7.3000	4.9000	5.8000	1.1000	5.8000	0.2000	4.3000	1.5000	0.10000000	4.7000	?	4	7	0.7000	?	3.7000	1.3000	1.9000	2.7000	?	?	0.9000	4.7000	3.8000	3	2.8000	1.6000	0.6000	2.3000	1.6000	1	?	6.5000	3.4000	1.3000	1.2000	6.3000	8.2000	?	2.7000	0.8000	0.3000	2.4000	?	1.3000	8.7000	5.7000	?	3.1000	5.8000	4.6000	2.4000	2.1000	1.5000	?	0.7000	2.1000	4.8000	5.9000	3	2.2000	2.7000	?	0.7000	0.5000	8.8000	2.8000	2.9000	4	0.8000	2.6000	0.7000	?	2	1.7000
WFB Refugees (# per 1K pop)	68.7334	0.4883	1.4454	?	4.0509	5.2481	1.1043	12.0484	34.3073	16.0562	1.4479	?	28.0810	8.1494	2.4816	?	?	31.7484	0.6376	?	?	1.0549	47.7275	?	?	124.4485	1.2300	0.00566514	17.2850	37.7688	51.1052	40.5704	26.8819	166.4851	?	0.2070	4.2650	?	194.1429	0.1403	11.7449	13.4197	4.8241	13.0909	2.2841	9.7050	4.0230	?	0.5658	58.7102	25.2195	2.0364	?	2.7810	?	1.1661	73.5798	0.3716	?	?	5.0923	?	3.1839	13.5300	?	?	19.2097	0.7027	3.2922	0.6307	0.08086235	0.4881	0.02006848	32.7768	43.3009	0.2023	2.4509	1.9966	?	292.8018	0.00560446	0.4100	12.1590	?	?	0.00384273	21.5705	?	205.4106	1.6153	55.0760	1.7285	?	1.1152	0.1328	119.1083	?	2.7834	?	?	3.1611	11.0462	0.02491794	?	0.2309	0.00519295	1.0169	17.8219	?	2.2794	3.8310	?	15.1061	10.1122	?	1.9871	7.2095	0.4644	?	0.9814	17.7725	23.4402	30.5178	2.7597	2.3923	0.5474	0.00137268	?	0.4171	0.01179381	1.0390	11.5689	2.8763	71.3280	1.9251	0.2229	?	11.0279	169.3527	26.1023	158.2823	?	0.2790	?	23.8574	?	397.2156	37.0652	1.1824	8.2608	0.4850	?	9.9991	?	59.6959	?	4.0790	30.8319	35.0976	3.9433	0.09067732	2.3915	2.3611	0.3507	131.4319	1.8567	4.1450	25.4729
WBD Immunization BCG 1 yr old (%)	76	69	99	96	96	99	?	?	98	93	?	86	98	99	96	?	?	95	97	98	99	99	99	99	98	74	?	?	93	79	74	74	85	90	94	94	83	99	?	?	?	92	?	99	99	88	96	97	?	95	88	?	99	?	98	?	96	97	72	98	92	48	?	89	99	?	95	98	83	99	80	87	77	99	94	?	?	?	99	98	84	95	87	97	99	97	99	83	?	74	99	99	98	97	?	93	99	97	70	99	98	76	?	?	88	99	95	85	98	90	99	94	94	58	98	?	?	94	?	99	86	99	91	80	82	94	32	96	97	98	96	99	98	88	95	99	90	99	37	98	55	?	?	?	24	98	66	70	86	99	98	79	?	97	96	?	99	95	39	98	?	99	99	97	47	83	97	90
WBD Immunization DPT 12 to 23 months (%)	65	55	99	99	94	94	93	93	96	94	99	74	91	98	91	98	95	82	99	94	89	96	99	99	95	47	91	96	96	77	84	81	80	91	91	93	92	99	97	97	93	84	93	85	95	78	93	95	97	93	73	97	99	97	80	95	94	88	45	97	88	16	99	74	95	?	98	94	64	99	78	87	95	98	68	92	95	93	91	99	96	98	89	97	92	98	99	81	83	52	97	99	93	93	99	94	99	87	69	99	87	67	97	?	89	99	80	73	97	88	99	92	84	45	98	95	95	91	92	99	72	73	90	60	73	98	98	92	99	89	97	98	98	93	89	96	86	91	42	95	46	89	96	95	98	90	41	42	88	99	96	76	96	98	97	?	98	89	23	95	95	99	87	97	69	85	90	87
WBD Immunization HepB3 1 yr old (%)	65	55	99	99	94	94	93	93	96	94	98	74	91	98	92	98	95	82	99	94	89	96	99	99	95	47	69	?	97	77	84	81	80	91	91	94	92	99	97	97	87	84	?	81	95	78	93	95	97	91	73	?	99	88	80	?	94	88	45	97	88	16	96	74	95	?	98	94	64	?	78	87	95	98	68	?	96	93	91	99	?	98	89	97	92	98	99	81	80	52	97	99	93	94	94	94	99	88	69	99	82	67	95	?	82	99	80	73	97	88	99	92	84	42	98	94	?	91	92	99	72	73	90	60	73	96	98	92	99	90	97	98	98	93	89	96	86	91	42	94	31	89	96	?	53	90	41	42	88	99	96	76	90	98	97	?	98	89	22	95	92	99	87	97	69	85	90	87
WBD Immunization Hib3 12 to 23 months (%)	65	55	99	99	94	94	93	93	96	94	98	74	91	98	87	98	95	78	9	94	89	96	99	99	95	47	91	95	97	77	84	81	80	91	91	94	92	99	97	97	92	84	93	76	95	78	93	95	97	93	73	97	99	96	80	95	87	88	45	97	88	16	99	74	95	?	98	94	64	99	78	45	95	98	68	92	95	93	91	99	96	98	89	97	92	98	99	81	85	52	97	99	93	93	99	94	99	86	69	99	87	67	97	?	89	99	80	73	97	88	99	92	84	42	98	96	95	91	92	99	72	73	90	60	73	98	98	92	99	89	?	98	98	93	89	96	86	91	42	95	31	89	96	95	98	90	41	42	88	?	96	76	90	98	97	?	98	89	38	95	93	99	87	97	69	85	90	87
WBD Immunization measles 12 to 23 months (%)	63	51	97	99	89	97	95	96	98	93	96	67	88	97	92	99	94	83	99	96	95	96	96	97	97	49	89	94	96	65	79	79	80	94	90	92	93	99	90	99	97	74	91	90	95	84	92	97	96	93	65	95	94	91	68	93	96	89	48	97	85	27	97	77	99	?	96	93	69	99	75	87	93	99	71	93	98	85	91	94	96	99	96	99	84	98	93	83	82	64	98	99	90	94	99	96	99	89	58	99	97	62	89	?	64	98	85	70	99	87	93	85	85	43	99	95	95	85	93	99	75	93	92	82	79	96	98	78	99	86	98	96	98	87	80	95	78	95	46	86	53	94	95	94	98	89	53	46	85	99	97	70	89	98	97	?	99	79	56	96	92	99	92	97	67	86	90	86
WBD Immunization Pol3 1 yr old (%)	67	57	99	99	93	96	93	93	98	94	99	72	91	98	91	98	95	74	99	94	88	98	99	98	96	47	91	96	96	74	83	78	80	91	92	93	92	99	97	97	93	84	93	87	95	84	93	95	97	93	78	97	99	97	79	95	91	88	45	96	89	17	99	90	92	?	98	94	64	99	80	86	95	98	72	92	95	93	91	99	99	98	83	97	92	98	99	80	81	52	97	99	90	93	99	94	99	88	71	99	87	65	97	?	89	99	80	67	98	88	99	92	83	40	99	95	95	90	92	99	72	72	88	79	74	92	98	93	99	89	97	99	97	93	85	96	86	92	47	95	52	89	96	95	98	84	50	52	88	99	96	75	88	98	97	?	96	92	51	95	93	99	87	97	63	85	90	88
WBD Incidence of malaria (per 1000 at risk)	14.2200	154.4800	?	?	0	?	?	?	0	191.9100	?	358.1500	429.0400	2.5900	?	?	?	?	?	0.04000000	2.0100	3.8000	?	0.06000000	0.3500	386.7500	?	?	?	146.9500	316.3400	317.0700	208.9900	6.7900	1.6700	0.05000000	0	?	?	?	?	2.2600	?	0.1300	0	1.3100	?	13.2400	?	?	53.4900	?	?	?	172.6000	?	0	272.4000	347.7700	208.6300	60.0600	356.2800	?	0.7000	23.2200	?	0.5800	?	3.2600	?	4.9800	9.9700	?	0.2100	0	?	?	?	?	?	?	?	73.1500	0	20.4900	0.1800	?	22.9500	?	200.8500	?	0	?	?	?	?	?	?	117.2000	?	0.1900	391.1800	?	?	?	?	339.0200	59.7700	?	233.4500	0.2000	10.4400	371.7800	290.8600	1.0700	?	?	0.4900	?	?	5.3300	0.1500	7.4400	0.4500	134.6700	?	?	0	?	?	?	326.7100	0.03000000	38.2100	78.5500	?	376.8800	0	36.9800	?	151.9500	0.9900	?	?	?	0.4300	?	194.1400	377.6500	1.3400	0	0.6700	?	?	0	?	112.9400	203.8300	?	?	?	0	16.1800	0.1600	48.7600	0.2100	207.8900	87.0800
WBD Incidence of tuberculosis (per 100000)	189	366	17	0.7800	26	50	6	7.5000	71	122	9.5000	60	52	221	28	15	19	40	50	25	117	43	59	165	356	540	5.2000	7.4000	16	159	212	324	379	31	35	64	11	7.1000	6.2000	5.5000	8	367	6.5000	55	75	39	15	102	9.9000	18	192	5.6000	52	8.4000	537	10	99	160	177	174	361	172	4.7000	26	93	72	40	13	194	10	325	217	7.3000	16	43	2.4000	4	6.6000	4.5000	5.7000	16	81	380	136	367	79	22	182	12	308	40	65	788	55	6.1000	40	102	102	233	42	22	57	8.5000	?	15	428	551	107	13	204	90	639	95	219	50	5.8000	6.3000	156	7.3000	8.8000	270	52	122	550	432	19	23	40	24	82	67	61	12	88	123	45	307	48	274	21	146	32	6.5000	7.2000	9.2000	483	20	144	52	163	86	498	16	38	18	?	306	202	91	30	3.2000	79	30	199	48	759	391	242
WBD Newborns protected against tetanus (%)	70	78	92	?	?	?	?	?	?	85	?	85	92	97	?	98	100	?	?	91	87	93	95	89	92	60	?	?	?	85	85	82	85	85	85	92	?	?	?	?	?	80	?	90	92	88	86	94	?	?	80	?	94	?	85	?	?	88	80	92	80	70	?	90	99	?	94	?	81	?	85	87	?	95	72	?	?	?	80	90	?	?	80	?	93	?	95	90	?	89	?	95	83	?	?	?	88	?	78	99	90	85	?	?	?	?	83	80	95	89	90	85	81	55	81	?	?	82	?	98	75	?	85	90	70	?	?	85	?	?	?	90	?	77	91	?	85	90	67	?	68	93	?	?	?	88	91	75	81	95	?	81	?	96	90	?	90	85	?	?	?	?	75	94	70	80	85	75
WBD Practice open defecation (% of pop)	14.1800	22.5300	0	0.06000000	?	0	0	0	0.1600	2.6500	0	54.9400	49.4200	1.2500	0	0	0.2200	0	0	1.2200	15.4700	1.9100	2.6000	0.5000	12.0900	23.8500	0	0	0.1500	26.8300	7.0600	12.0400	8.7400	3.6500	0.5900	23.6100	0.2600	0.3600	0	0	0	17.6100	0	3.0800	0.8000	3.1100	0	67.3500	0	0	28.8300	0	0.08000000	0	2.9900	0	0	18.5000	15.8300	1.1100	18.0900	2.8700	0	5.7400	0.6500	0	7.4100	?	21.5000	0	12.1000	31.1000	0	0.5400	0.3300	0	0	0	0.7500	0.1800	0	0	11.1400	0	37.6900	0	0	25.1500	0.04000000	41.4200	0	0.9500	29.3300	0	0	0	7.4700	0.1300	43.9000	0	1.8800	8.6500	0	?	0.05000000	10.5100	31.1300	34.5700	0.1300	6.8500	0.2900	49.4600	69.7700	20.6100	7.0900	0	0	26.6200	0	0	13.7000	4.5000	7.7500	5.8300	14.3000	0	0	0.6900	0	0	0	2.4300	0	26.6300	14.9100	0	18.5900	1.8900	30.8600	0.07000000	65.6800	3.4800	0	0	0	8.0800	0.6900	67.5600	49.0900	0	0.07000000	22.4500	0.07000000	0.2900	0.3300	?	11.5900	6.6000	0	0.5600	0	0	3.7800	3.8500	19.9300	2.5400	19.7700	25.6100
WBD Practice open defecation rural (% of rural pop)	18.8300	56.2500	0	?	?	0	?	0	0.3500	2.9000	0	76.0700	65.3400	1.7000	0	?	?	0	0	1.5600	41.2700	10.4100	?	0.7500	33.7400	35.5600	0	0	1.1900	45.5000	13.9800	18.3600	22.1300	14.4400	0.6200	39.4500	0.5100	0.8900	0	0	0	66.4900	0	7.3000	2.2800	8.4900	0	88.6500	0	0	34.0500	0	0.1900	0	6.5400	0	0	31.3200	23.7300	2.7300	29.9400	3.6300	?	10.1100	0.8800	?	13.9400	?	35.7600	0	20.0600	42.6800	0	1.6800	0.9900	0	0	0	0.5500	0.8900	?	0	14.2900	0	47.4800	?	?	35.7700	?	62.3400	?	1.1400	37.7400	0	0	0	18.8600	0.2300	55.4000	0	6.1500	13.4800	0	?	0.1600	30.6900	42.1400	60.5700	0.2200	7.8700	1.1200	73.6400	80.9000	30.8800	15.2000	0	0	30.6900	0	0	21.1900	12.6100	22.4200	8.2900	16.2100	0	0	1.0400	?	0	0	2.6000	?	38.4900	25.7800	?	27.3100	5.7400	52.4900	0.1600	75.8900	9.6500	0	0	0	10.3100	1.4300	82.3600	72.4900	0	0.09000000	30.8400	?	0.9200	1.2500	?	16.1200	7.9000	0	0.8400	0	0	?	5	30.0100	5.5400	32.0400	37.6000
WBD Practice open defecation urban (% of urban pop)	0.08000000	3.1100	0	?	1.7300	0	?	0	0	0.7900	0	29.8200	7.5400	0.3900	0	?	?	0	0	0.8100	3.5500	0.5000	?	0.10000000	1.5000	6.4900	0	0	0	7.7400	1.2900	3.5800	1.7000	0.9100	0.5300	14.8200	0.1900	0.2100	0	0	0	3.3500	0	1.9300	0.1900	0	0	32.9000	0	0	7.1800	0	0	0	2.5100	0	0	7.6200	1.2500	0	1.8100	2.5500	0	1.3500	0	0	2.1000	0.3200	8.5700	0	5.1300	7.3400	0	0.1300	0.04000000	0	0	0	0.9200	0.10000000	?	0	2.0200	0	3.3400	?	?	3.6900	?	20.3600	?	0.1100	6.4800	0	0	0	0.1200	0	22.7300	0	0.7600	1.4200	0	?	0	1.1100	10.1200	9.6900	0	1.5900	0	22.0800	12.4100	9.4000	1.1900	0	0	8.7700	0	0	0.4200	0.4500	3.4600	2.9800	1.4800	0	0	0.4600	?	0	0	1.6200	?	3.5200	2.0800	0	5.9500	0.2100	2.4700	0	21.7400	0.3100	0	0	0	0.7200	0	16.6200	14.1300	0	0	2.3900	?	0	0	?	1.8000	2.0200	0	0.5500	0	0	?	1.5800	1.0300	0.9100	2.7600	0.5600
WBD Access to safe drinking water services (% of pop)	?	?	69.9400	?	?	79.4300	?	98.9100	72.4700	?	99.5200	?	?	55.5400	96.9900	98.9800	?	88.8300	94.4700	?	?	?	?	35.7200	?	?	98.7700	95.4600	98.4800	36.2400	?	?	44.1800	72.8100	?	?	93.4600	?	99.6100	97.8800	99.8000	?	96.7400	?	?	74.3700	?	?	98.4800	93.9600	10.3100	99.6300	?	97.7100	?	99.9900	79.6000	33.1200	?	?	?	?	100	55.0700	?	100	?	90.4500	?	83.9700	?	?	97.3000	91.6700	57.8000	98.9400	99.4900	94.4700	?	93.8700	98.3600	85.5200	?	66.3400	24.6500	97.9900	100	15.2800	47.5200	?	?	?	?	91.1600	99.8100	94.7800	69.1100	72.3000	?	?	42.4600	?	100	?	92.5000	23.7400	?	?	?	?	93.3000	?	?	19.6700	51.4300	99.9500	98.5200	26.8700	99.2100	89.8700	35.7500	?	49.8200	46.2400	?	98.0400	95.2700	62.4600	96.3000	81.9000	75.8200	?	?	?	?	100	9.1600	?	?	74.7100	?	?	99.5500	96.5500	99.9400	?	?	?	?	?	47.4800	?	?	92.1400	?	?	?	6.8300	91.8800	?	98.9900	58.8600	?	?	?	?	?	?
WBD Overweight (% of adults)	22.3000	26.8000	57	67.2000	62.3000	53.9000	64	53.9000	52.9000	21.6000	59.2000	28.9000	22.6000	19.4000	61.2000	65.2000	63.9000	52.8000	59	54.2000	55.5000	55.9000	40.4000	26.4000	42.9000	25.6000	63.7000	53.9000	62.6000	30.9000	33	24.7000	30.3000	58.5000	26.6000	34.2000	60.8000	57.9000	58.8000	62	56.4000	38.1000	55.1000	60.3000	61.3000	55.4000	62.8000	21.5000	61.3000	55.4000	20.4000	57.6000	63.2000	59	39.6000	63.2000	53.5000	31.4000	26.1000	31.2000	29.3000	26.1000	61.9000	55.3000	48.7000	?	55	59.1000	53.9000	61.1000	27.4000	19.1000	60	60.9000	64.1000	58.8000	64	58	54.8000	69	26.8000	53	24.9000	47.6000	21.1000	29.9000	73	24.6000	67.4000	30.4000	66.2000	22.6000	38.1000	59.2000	58.3000	57.5000	59.7000	51.3000	23.3000	29.6000	64.4000	27.4000	66.1000	?	58.9000	54.8000	25.9000	33.7000	31.9000	22.9000	41.6000	39.8000	21.5000	28.3000	57.6000	57.4000	57.9000	20.4000	65.1000	61.9000	27.7000	58.2000	56.9000	27	52.2000	57.8000	57	52.8000	71.1000	57.1000	56.7000	24.5000	69.1000	?	27.8000	31.5000	27.2000	59.3000	27.8000	56.7000	?	58.4000	55.8000	55.7000	56	37.9000	60.7000	22.6000	27.5000	31.6000	44.6000	20.9000	45.3000	61	66.2000	?	27	21.9000	58	62.4000	67.4000	47.5000	63	17.7000	48	53.2000	27.3000	37.7000
WBD Logistic Index (% of top performing country)	35.3800	38.4700	43.7900	91.1900	60.8400	37.3700	86.5900	96.0300	?	46.8000	96.3600	44.2700	53.6500	51.5800	56.0400	71.7300	54.2500	49.4800	43.3700	?	38.7900	64.7200	57.9800	40.9600	63.4100	?	90.8500	92.6000	69.7000	49.6800	35.6900	42.6500	42.6800	49.9800	48.9500	?	51.1200	41.7400	61.9700	82.9000	69.4200	41	87.2900	50.4400	54.8600	55.1500	67.7300	36.3300	84.5500	73.2600	42.6800	90.5400	40.8000	89.9300	?	95.1600	51.4900	45.7600	?	41.9400	42.4900	27.2500	?	?	51.6700	95.1400	45.3400	66.9800	22.2000	75.2900	61.5200	75.0200	86.6400	49.6400	35.6500	72.7100	82.4700	85.4100	43.4000	60.6500	92.0800	54.3100	72.2700	?	55.8200	84.2300	35.8300	33.0800	53.2300	37.3200	39.2000	?	31.8000	81.5800	99.8000	72.1400	51.6400	50.0400	35.7900	46.9000	65.5300	46.5900	64.1400	?	42.7800	46.6900	52.2000	26.8400	?	?	75.2100	54.0800	48.4200	50.4700	47.4600	98.8100	84.6900	42.6800	74.0200	69.2600	59.6200	72.4700	58.6900	57.5400	46.8300	75.2000	74.6900	48.4000	80.5700	61.7800	48.6900	61.5700	66.8400	47.4400	41.1600	97.4500	31.7900	52.8700	23.1600	54.6400	?	?	72.4400	67.7200	99.3400	?	18.5500	36.1000	50.1500	69.9000	32.9400	?	43.3500	46.4000	75.1300	83.6200	61.6900	63.3400	53.8300	61.2100	92.7500	43.5400	43.1100	61.2700	?	86.0300	44.3200	33.5500
WHO Health posts (per 100000 pop)	2.9500	?	13.0800	?	?	8	?	?	?	0	?	?	?	6.2100	?	?	39.7500	42.0400	15.3600	12.0500	13.7900	?	3.3500	25.4700	?	12.1700	?	?	10.6900	?	7.4300	?	?	?	7.0800	33.4700	2.1100	7.5300	?	224.8400	?	?	69.0700	?	?	2.9100	0.3800	2.9200	?	37.6800	15.1400	40.5400	?	?	29.4300	?	13.8000	1.1100	6.2400	26.6000	5.6300	?	?	3.5400	25.6400	?	17.5900	0.8400	?	5.8000	9.2700	?	?	?	6.9000	17.3000	?	?	?	19.2500	?	22.4100	7.5500	17.0900	0.7500	?	?	?	2.4500	9.3200	29.2500	272.6400	?	21.0100	?	?	?	29.3900	12.9600	11.0100	102.0700	?	2.1000	?	15.9300	41.0300	?	11.6500	8.8400	0.4500	?	12.7600	13.9800	?	14.6400	?	?	2.5100	?	2.7800	2.9800	12.4200	?	?	35.5100	?	3.0800	9.6600	?	0.02000000	?	?	0	10.7700	6.8700	59.2200	?	9.8400	?	1.6600	?	45.2500	0.2900	4.0100	?	12.9700	?	5.8800	?	42.2900	20.7200	?	7.8300	18.7200	10.0300	?	?	9.5900	?	17.6100	?	?	?	?	11.3700	5.8800	1.1800	0
WHO Health centres (per 100000 pop)	1.2200	?	?	?	?	0.5400	?	?	7.4400	5.0100	?	5.4500	11.8900	0.02000000	?	?	0	0	2.8600	12.0500	8.7800	?	0.4800	1.5900	?	1.9900	?	?	0.1200	11.8300	0.6300	?	?	?	1.6300	3.8100	0.7000	0.6400	3.3300	0.1600	?	?	4.4700	?	?	0.3600	0.2500	0.8800	?	?	0	3.5800	?	?	2.2100	?	?	9.1300	3.5200	1.6800	32.9800	?	?	0.5000	14.7600	?	0.7300	0.3000	0.2900	0.1100	3.4200	?	?	?	?	1.8200	0.01000000	?	?	?	?	?	5.9900	?	6.5500	56.4700	?	12.9500	0.06000000	1.0500	1.6800	?	?	33.1500	?	1.5100	?	10.0900	0.2700	35.9400	?	5.7100	1.8600	?	2.9000	16.3400	?	3.8000	0.1600	2.3000	?	2.3000	4.9700	?	2.6000	?	?	0.7200	?	2.0400	0.8300	10.0400	?	?	9.2500	?	0.1800	1.7300	?	0.06000000	?	?	0	3.6800	0.5400	?	1.2100	0.05000000	?	1.6600	?	1.1100	?	2.7500	?	0.6400	?	0	10.9400	?	10.2300	?	0.3000	?	0.2700	?	?	3.9200	?	1.1700	?	?	?	?	4.7500	0.5500	8.3300	9.4100
WHO District or rural hospitals (per 100000 pop)	0.1800	?	0.7200	?	?	1.8100	?	?	5.3100	0.3200	?	0.2500	0.2500	0.04000000	?	?	0	0.03000000	4.1100	1.2100	0.7800	?	0.7200	1.3300	0.7900	0.2800	0.8500	?	0.5700	1.1600	0.6700	0.4300	?	?	0.2700	0.6000	0.2700	0.1500	?	0.4000	?	?	0.5200	?	?	0.05000000	0.5000	0.2500	1.1700	1.4000	0.1900	0.4200	?	?	2.4500	?	?	1.3000	0.2600	0.3800	25.6400	?	?	0.2800	2	?	0.2000	0.5100	0.1600	0.7400	0.4300	?	?	?	?	2.1200	?	0.1100	0.4000	1.4200	?	1.9900	1.4100	1.7800	0.4000	2.7700	?	1.9100	0.7700	0.3500	1.6000	?	?	1.6600	0.1900	0.4900	?	0.9700	0.3300	6.0900	?	0.3900	0.4700	?	1.4500	1.2300	?	0.6900	0.1600	0.2300	0.3200	1.3000	0.4300	?	0.4300	?	?	0.2300	?	0.9600	0.3500	0.3900	?	1.4800	1.2200	0.1800	?	2.0600	?	0.4200	?	?	0.2100	0.6400	0.1600	?	?	0.3900	?	0.4200	?	0.1900	0.1100	0.6800	?	0.1600	?	0.5000	0.5100	1.1000	3.0300	?	?	1.1900	?	?	?	0.3600	?	?	?	?	?	?	2.0600	0.5300	0.3000	0.3700
WHO Provincial hospitals (per 100000 pop)	0.10000000	?	0.3500	?	?	1.5800	?	?	2.1200	0.1500	?	0.05000000	0	0.08000000	?	?	0.7900	0.8600	2.7900	0.3000	?	?	0.4800	0.2700	0.3500	0.1100	1.2900	?	0.1200	0.4500	0.08000000	0.02000000	?	?	0.2700	0	0.2900	1.4600	6.9200	0.6400	?	?	0.4100	?	?	0.1800	?	0.09000000	0.3000	0.3100	?	0.8700	?	?	0.7200	?	?	0.03000000	0.09000000	0.2200	0	?	?	0.03000000	1.2500	?	0.07000000	0.6800	0.04000000	0.1700	?	?	?	?	0.7700	0.9100	0.4800	1.8300	0.2900	0.4100	?	1.3600	0.04000000	0.1400	0.1100	0.5600	?	0.2400	1.6600	?	0.5500	?	?	0	0.1900	0.3400	?	0.6600	0.1100	0.5800	3.4600	0.05000000	0.2300	?	0.4800	1.2700	?	0.1500	0.4000	0.1400	0.07000000	0.1700	0.06000000	?	0.4300	?	?	0.10000000	?	0.2800	0.08000000	0.3400	?	0.2200	0.2600	0.6100	?	0.1200	?	0.5000	?	?	0.8200	0.6700	?	0.5000	?	0.03000000	?	0.4300	?	0	0.4800	0.4800	?	0.4800	?	0.1500	0	0.6200	1.6100	?	?	0.8600	1.2300	?	?	0.04000000	?	3.5200	?	?	?	?	0.9000	0.1200	0.1200	0.08000000
WHO Specialized hospitals (per 100000 pop)	0.09000000	?	0.2800	?	?	0.6400	?	?	0.5300	0.03000000	?	0.1100	0.05000000	0.04000000	?	?	0.2600	0.1300	0.5500	0.6000	0.2900	?	0.2400	0.1300	0.1500	0.09000000	0.1300	?	0.3500	0.10000000	0.04000000	?	?	?	0.1400	0.4000	0.2900	0.4300	0.6100	0.2500	?	?	0.09000000	?	?	0.10000000	0.1200	0.02000000	0.1600	0.2300	0.03000000	0.09000000	?	?	0.3600	?	2.2100	0.03000000	0.03000000	0.1100	30.8100	?	?	0.03000000	0.1300	?	0.09000000	0.3500	0.04000000	0.1100	?	?	?	?	0.1800	0.6100	0.08000000	0.1400	0.07000000	0.1100	?	0.1600	0.02000000	0.7000	0.06000000	0.09000000	?	0.10000000	0.6600	0.02000000	0.5000	?	?	0.5000	0.7500	0.7300	?	0.4900	0.03000000	?	0.06000000	0.03000000	0.2300	?	0.1600	?	?	0.1800	0.4000	0.03000000	0.08000000	0.4300	0.06000000	?	0.10000000	0.7600	?	0.04000000	?	0.1100	0.10000000	0.1800	?	0.1200	0.10000000	0.1500	?	0.2500	?	0.7500	?	?	0.01000000	0.03000000	?	?	?	0.05000000	?	0.2400	?	0.1900	0.9500	0.10000000	?	0.1600	?	0.01000000	0.09000000	0.1300	0.04000000	?	?	0.2700	0.3200	?	?	0.01000000	?	0.4100	?	?	?	?	0.01000000	0.03000000	0.03000000	0.08000000
WHO Hospitals (per 100000 pop)	0.3700	?	1.3600	?	?	4.0300	?	?	7.9700	0.5000	?	0.4100	0.3100	0.1700	?	?	1.0600	1.0200	7.4500	2.1100	1.0700	?	1.4400	1.7200	1.2900	0.4800	2.2700	?	1.0400	1.7100	0.7900	0.4500	?	?	0.6800	1	0.8400	2.0400	7.5400	1.2900	?	?	1.0100	?	?	0.3300	0.6200	0.3600	1.6300	1.9400	0.2200	1.3800	?	?	3.5300	?	2.2100	1.3600	0.3700	0.7000	56.4500	?	?	0.3400	3.3800	?	0.3600	1.5400	0.2400	1.0200	0.4300	?	?	?	0.9500	3.6400	0.5600	2.0800	0.7500	1.9400	?	3.5200	1.4700	2.6300	0.5700	3.4200	?	2.2500	3.0900	0.3700	2.6400	0.10000000	?	2.1500	1.1300	1.5600	?	2.1200	0.4700	6.6700	3.5100	0.4600	0.9300	?	2.0900	2.5000	?	1.0300	0.9600	0.4000	0.4700	1.9100	0.5500	?	0.9500	0.7600	?	0.3800	?	1.3500	0.5300	0.9100	?	1.8100	1.5700	0.9400	?	2.4300	?	1.6800	?	?	1.0400	1.3500	0.1600	0.5000	?	0.4700	?	1.0900	?	0.3700	1.5400	1.2500	?	0.8000	?	0.6500	0.6000	1.8400	4.6800	?	?	2.3300	1.5500	?	?	0.4000	?	3.9300	?	?	?	?	2.9700	0.6700	0.4500	0.5200
WFB Physicians density (per 1000 pop)	0.2800	0.2100	1.2000	2.3900	3.9600	2.9000	3.5900	5.1400	3.4500	0.05000000	3.3200	0.1600	0.06000000	0.5300	3.9900	0.9300	1.9400	1.8900	4.0800	1.1300	1.6100	2.1500	1.7700	0.3700	0.3700	0.06000000	2.6100	4.2400	1.0800	0.2300	0.09000000	0.09000000	0.1200	2.0800	0.1700	0.7700	1.1500	8.1900	1.9500	4.3100	4.2100	0.2200	4.4600	1.5600	1.8300	2.0500	0.7900	?	4.0700	3.4700	0.10000000	3.8100	0.8400	3.2300	0.3600	2.8100	5.1000	0.1800	0.08000000	0.1100	0.2000	0.4000	4.5900	0.3600	0.8000	1.9600	0.3100	3.1300	0.2300	3.2300	0.3800	0.7800	3.0900	1.1400	0.8200	3.9700	3.2200	4.0900	1.3200	2.3400	2.4100	3.2500	0.2000	1.8800	0.1700	2.3700	2.5800	0.5000	2.2700	0.04000000	2.1600	0.9600	0.07000000	4.3400	3.0300	3.1900	0.7300	3.2000	0.1800	1.0400	2.2500	0.1400	3.8300	?	2.3300	2.8900	0.07000000	0.1800	2.5400	0.02000000	1.5100	?	0.05000000	0.3800	1.0100	3.5100	4.6300	0.6500	3.0300	1.9700	0.9800	1.5700	1.2700	1.2800	0.05000000	2.4000	3.3400	1.3700	2.7800	2.2600	4.0100	0.1300	2.3900	0.4100	0.07000000	2.3100	0.03000000	1.5700	0.02000000	3.1300	?	1.2300	2.4600	2.8100	5.4000	0.08000000	1.2200	0.05000000	0.05000000	0.8100	1.7000	0.7200	2.6700	1.2700	1.7600	?	0.04000000	0.09000000	3.0100	5.0500	2.5900	2.3700	?	0.8200	0.3100	0.9100	0.09000000	0.08000000
WFB Health expenditure (%)	10.2000	2.9000	6.7000	3.5000	7.5000	9.9000	9.3000	10.4000	6.9000	6.2000	10	3.9000	6.8000	2.4000	8.2000	4.9000	6.4000	9.2000	6.3000	6.1000	6.9000	11.8000	2.3000	3.5000	5.5000	4.3000	10.5000	12.2000	8.5000	4.4000	4.7000	3.9000	4.6000	5.9000	7.6000	5.2000	7.6000	12.2000	6.9000	7.1000	11.1000	3.5000	10.4000	6.2000	6.6000	8.4000	4.6000	3	9	6.7000	4	9.5000	3.5000	11.5000	3.1000	9.8000	8.4000	4.4000	5.5000	4.4000	6.1000	3.4000	8.5000	5.8000	4.2000	?	8.4000	7.2000	5.4000	7.4000	3.1000	3.7000	7.4000	8.1000	3.3000	8.3000	7.3000	8.9000	6.1000	5.5000	10.9000	3.5000	4.5000	6.6000	6.1000	7.3000	3.9000	2.4000	8	9.6000	?	3.9000	8.1000	6.7000	6.2000	6.2000	5.8000	9	6	10.6000	5.5000	3.8000	9.3000	?	7.6000	3.8000	5.1000	4.2000	5.7000	9.8000	3.8000	9.1000	6.2000	3.6000	8.7000	10.4000	10.5000	6.3000	9.2000	4.3000	2.8000	7.3000	5.1000	4.4000	2	6.5000	9.1000	8	3.1000	5	5.3000	6.8000	5.7000	5.7000	5.5000	4.3000	16.5000	7	?	9.1000	2.5000	6.1000	7.1000	8.5000	10.9000	7.7000	?	4.5000	6.6000	3.7000	7	4	6.5000	7	4.3000	?	4.1000	6.2000	6.7000	9.1000	17.1000	6.3000	3.2000	5.7000	5.6000	8.1000	4.5000	9.4000
WFB Pop below poverty line (%)	54.5000	36.6000	14.3000	19.5000	25.7000	32	?	3	4.9000	64.6000	15.1000	36.2000	40.1000	24.3000	23.4000	?	9.3000	16.9000	5.7000	41	38.6000	4.2000	?	12	19.3000	62	9.4000	6.6000	14.4000	46.3000	30	63	46.5000	28	44.8000	30	21.7000	?	?	9.7000	16.7000	23	13.4000	30.5000	23	21.5000	27.8000	50	21.1000	21.1000	29.6000	?	31	14.2000	34.3000	15	9.2000	24.2000	47	48.4000	67	44	36	59.3000	35	19.9000	29.6000	19.5000	58.5000	14.9000	10.9000	21.9000	8.2000	18.7000	23	?	22	29.9000	17.1000	14.2000	16.1000	2.6000	36.1000	32.1000	16.5000	14.4000	?	22	28.6000	54.1000	?	6.7000	57	22.2000	?	25.5000	15	9.6000	70.7000	15	46.2000	36.1000	16.3000	?	8.6000	29.6000	46.1000	31	8	50.7000	3.8000	28.7000	45.4000	70	29.6000	8.8000	?	25.2000	?	?	29.5000	23	22.7000	21.6000	37	17.6000	19	22.2000	?	22.4000	13.3000	39.1000	?	46.5000	46.7000	?	70.2000	32.7000	?	8.9000	66	70	12.3000	13.9000	15	63	82.5000	46.7000	55.1000	7.2000	31.5000	41.8000	20	15.5000	21.9000	1.5000	22.8000	21.4000	3.8000	9.7000	15.1000	14	19.7000	8	54	16.6000	54.4000	72.3000
WFB Irrigated land (sq Km) per 1K pop	0.8258	0.02624490	1.2290	0.09341909	0.5226	0.9248	0.9994	0.1300	1.4092	0.01939765	0.01985236	0.01901825	0.02637949	0.3221	0.1467	0.02358797	0.02544989	0.00913975	0.1206	0.08816365	0.2573	0.2542	0.02287665	0.4151	0.00852018	0.00207367	0.2307	0.07283757	0.5811	0.02773766	0.01094965	0.00123178	0.00363269	0.2144	0.00149782	0.06300902	0.1994	0.7681	0.3812	0.02988589	0.07760050	0.01013423	0.7512	0.2832	0.3106	0.8513	0.3573	0.05928539	0.8128	0.03015536	0.02528316	0.1245	0.04464744	0.4048	0.01801053	0.01400005	1.0853	0.01096261	0.07252208	0.02074450	0.1273	?	1.4913	0.1887	1.8188	0.00133477	0.09099325	0.05843417	0.08515747	0.1781	0.2460	0.4837	0	1.1386	0.8782	?	0.2446	0.6532	0.08445612	0.09455977	0.1952	1.1014	0.01919356	1.5707	0.2120	0.1518	0.02461847	0.4266	0.1523	0.00594436	0.6848	0.2663	0.01401320	0.01614666	0	0.00635685	0.4027	0.5658	0.3931	0	0.5046	0.1872	0.07928436	?	0.03821291	0.2566	0.03785322	0.09701876	0.1494	0.03877584	0.1175	0.03153542	0.04145929	0.01424625	0.3007	0.2837	0.1661	0.4579	1.4414	0.1158	0.9161	0.07449803	0.7834	0.1486	0	0.02562757	0.5295	0.1912	0.04518948	1.6361	0.2947	0.00742885	0.4660	0.4319	0.07184413	0	0.03767700	0.06971506	0.1262	0.1087	0.08942500	0.9724	0.1592	0.02886121	0.1625	0.4314	0.8178	0.01831353	0.00847358	0.9192	0.7796	0.2659	0.05003134	0.3887	0.6189	0.1604	0.03088613	0.00307003	0.4953	0.6853	0.7980	1.2609	0.3709	0.4729	0.2284	0.2819	0.08508079	0.1172
WFB Mother mean age at first birth (year)	19.9000	19.4000	24.8000	?	?	24.4000	28.7000	29	23.2000	21.3000	28.6000	20.4000	19.4000	18.5000	26.7000	?	?	27	25.7000	?	21.2000	?	?	?	?	?	28.1000	30.7000	?	19.8000	19.7000	19.9000	19.8000	21.7000	24.6000	?	?	?	28.8000	28.1000	29.4000	?	29.1000	21.3000	?	?	22.7000	21.3000	30.7000	26.6000	20	28.8000	?	28.1000	20.3000	28.5000	24.5000	22.3000	19.5000	20.9000	?	?	29.8000	21.2000	20.8000	29.8000	20.4000	28	22.8000	28.3000	22.8000	?	30.7000	?	?	27.4000	27.6000	30.7000	21.2000	24.8000	30.7000	25	20.3000	23.2000	22.9000	31	?	?	?	19.2000	?	25.6000	21	27	30.1000	27.2000	?	24	19.5000	24.5000	21.3000	18.9000	26.9000	?	26.3000	20.5000	18.9000	?	?	18.9000	?	21.5000	18.1000	20.3000	19.2000	29.6000	28.9000	20.8000	27.8000	?	23.6000	?	22.2000	22.8000	?	27.4000	30.2000	22.9000	?	26.7000	24.6000	23	?	?	21.9000	30.5000	19.2000	20.8000	?	27.9000	?	?	27.6000	29.1000	29.1000	?	?	17.9000	21	23.3000	22	22.1000	?	?	22.3000	?	19.8000	18.9000	24.9000	?	26.4000	23.4000	?	?	21.4000	?	19.2000	20
WBD Living in major urban areas (%) per 1K pop	108.6784	254.2094	171.6444	291.2894	335.5547	366.5452	195.0169	214.3923	231.0608	85.4340	179.6207	23.5661	133.3363	127.6563	184.2536	374.4590	712.5969	104.4978	214.6130	57.9361	23.8436	103.7637	551.3272	263.3327	114.5965	184.3495	164.3134	161.2832	354.2467	8.7773	148.0846	160.6020	433.7427	215.9449	71.4345	302.4433	275.0371	188.9264	222.9346	121.9718	42.5251	583.7315	232.4475	306.1239	63.2239	169.9229	204.5855	271.8659	141.5514	335.4784	41.7957	235.5582	198.6811	168.8120	375.5195	137.1121	270.1914	107.9495	147.9451	187.1154	305.5396	212.3674	302.3896	164.0935	139.9059	1007.4853	145.9936	166.7809	243.5328	182.9800	39.4102	21.9681	248.9303	108.8785	177.9753	633.3178	454.5756	70.4000	199.6543	210.6996	295.5818	101.0792	88.2345	159.3306	124.4385	194.3405	730.3478	93.9941	355.0198	300.5866	169.7448	4.8117	94.3556	197.7966	191.9736	334.2643	101.7539	123.6773	121.9549	327.9582	169.0908	129.6316	482.5019	?	281.8202	483.8603	54.7268	283.5104	117.1752	58.7926	247.3519	169.8971	53.5654	69.8601	160.7776	67.0681	192.1472	48.9508	321.2651	304.2439	72.9856	431.6708	325.4867	127.2021	42.8798	47.1072	289.9300	468.3473	222.8189	93.6750	85.9182	87.5985	207.9870	133.2172	187.9921	1015.1338	150.9592	170.5860	143.9609	159.9528	36.0383	407.7162	79.6786	137.5718	161.7779	58.6637	136.9867	86.8672	221.2816	151.0190	96.2371	213.4921	388.8150	200.2849	180.2704	184.6865	4.3979	72.3212	68.2914	504.4982	56.8365	75.2980	103.3324	88.4385	99.8778	163.3395	151.2911	103.0707
WFB Improved rural drinking water source (% of pop)	47	28.2000	81.8000	100	100	100	100	100	77.8000	73.8000	100	72.1000	75.8000	87	99	100	98.4000	100	99.1000	100	75.6000	87	?	100	92.3000	54.4000	99	100	93.3000	68.8000	52.7000	31.2000	40	73.8000	89.1000	87.3000	91.9000	89.8000	100	100	100	64.7000	100	81.9000	81.8000	75.5000	99	53.3000	100	99	48.6000	100	91.2000	100	66.7000	100	100	84	67.4000	84.4000	60.3000	31.5000	100	86.8000	98.3000	?	83.8000	99.7000	47.6000	100	79.5000	92.6000	97.8000	92.1000	70.1000	100	100	100	89.4000	92.3000	100	85.6000	56.8000	86.2000	69.1000	87.9000	99	69.4000	99	62.6000	54.9000	95	77	90.4000	100	98.3000	65.3000	81.4000	35.3000	97.9000	92.1000	64.1000	100	?	99.2000	59.2000	37	57.1000	99.8000	89.1000	93	84.6000	48.6000	57.3000	69.4000	100	100	91.8000	100	86.1000	89.9000	86.6000	69.2000	90.3000	32.8000	96.9000	100	94.9000	100	100	91.2000	71.9000	97	50.2000	67.3000	?	47.8000	86.5000	8.8000	98.9000	56.9000	88.4000	100	99.4000	100	68.9000	87.2000	44.8000	44.2000	98	66.7000	60.5000	95.1000	93.2000	100	?	45.5000	75.8000	97.8000	93.9000	98.2000	80.9000	77.9000	96.9000	46.5000	81.4000	51.3000	67.3000
WFB Improved rural sanitation access (% of pop)	27	22.5000	90.2000	95.2000	98.3000	78.2000	100	100	86.6000	48.6000	99.4000	7.3000	6.7000	62.1000	83.7000	99.2000	92	92	95.2000	88.2000	27.5000	51.5000	?	33.1000	43.1000	7.2000	99	99.8000	90.9000	10.3000	26.8000	28.7000	5.6000	67.9000	30.9000	54.3000	92.3000	89.1000	100	99.2000	99	5.1000	99.6000	75.7000	82.2000	80.7000	93.1000	7.3000	100	96.6000	28.2000	88	88.4000	98.9000	31.5000	99.6000	75.9000	8.6000	11.8000	55	8.5000	71	98.1000	49.3000	82	?	77.7000	95.8000	19.2000	98.6000	47.5000	28.5000	92.9000	82.3000	83.8000	100	100	99.6000	84.1000	98.9000	100	98.1000	29.7000	95.6000	30.5000	100	100	56	80.7000	5.9000	95.7000	96.7000	27.6000	82.8000	98.5000	81.5000	65.5000	67.1000	8.7000	98.3000	74.5000	16.1000	100	?	92.2000	42.6000	10.1000	13.8000	92.6000	39.8000	95.9000	16.8000	4.6000	25.4000	55.7000	99.9000	98.3000	43.5000	?	94.7000	51.1000	58	53.2000	70.8000	13.3000	96.7000	99.8000	78.4000	98	63.3000	58.7000	62.9000	100	?	33.8000	?	6.9000	60	?	94.2000	4.5000	61.4000	98.2000	99.1000	99.6000	56	95.1000	6.5000	2.9000	96.1000	95.5000	26.8000	91.5000	79.8000	85.5000	?	8.3000	17.3000	92.6000	92.6000	100	100	69.9000	69.7000	?	60.5000	35.7000	30.8000
WIK Blood O pos (% of pop)	?	?	?	44.1000	45.4000	29	40	30	?	?	38	?	?	31.8000	28	48.4800	?	31	?	?	51.5300	36	?	?	?	?	39	35	85.5000	46.5000	42.8000	59.5000	?	61.3000	?	?	?	45.8000	35.2200	27	35	?	35	46.2000	?	75	52	?	35	29.5000	39	28	43	36	?	38	?	53.8000	46.8800	?	?	?	37.4000	?	?	41.5000	57.5000	29	?	27	36.8200	27.8500	47	33.5000	32.1000	46.8000	32	39	47	?	29.9000	30.7000	45.6000	?	46.7000	27.9000	?	?	38.4000	?	42.6400	?	?	36	35	30.6000	42.3000	28.5000	?	?	59.0900	?	38	?	?	55.4000	?	46.3000	38.3000	?	34.3200	?	?	51.3000	?	39.5000	33.2000	35.2000	38	?	26.6300	?	70	45.9000	48	31	36.2000	?	?	28	28	?	47.8000	48	?	43.6000	?	62	?	31.9200	?	?	27.2000	31	32	?	43	?	?	40.8000	?	?	?	?	29.8000	43.9000	?	43.7000	32	?	37.4000	?	58.3000	41.7000	47.8400	39	?	63.3000
WIK Blood A pos (% of pop)	?	?	?	21.9000	34.2600	46.3000	31	37	?	?	34	?	?	21.4400	37	19.3500	?	36	?	?	29.4500	34	?	?	?	?	36	40	8.7000	22.5000	38.8000	21.3000	?	26.1100	?	?	?	33.5000	40.3500	36	37	?	37	26.4000	?	14	24	?	36	30.8000	28	35	33.3000	37	?	32	?	17.6000	21.6400	?	?	?	32.9000	?	?	26.1300	27	36	?	33	25.8700	20.8000	26	27	25	27.2000	34	36	23	?	39.8000	29.8000	25.2000	?	27.2000	33.8700	?	?	32.3000	?	28.8600	?	?	33	37	31	29.8000	31.8000	?	?	26.2300	?	41	?	?	27.7000	?	26.6800	26	?	30.3500	?	?	22.4000	?	35	41.6000	28.3000	32	?	21.6000	?	18.4000	22.9000	37.2000	32	39.8000	?	?	36.5000	30	?	23.9000	27.7000	?	23.9000	?	23	?	35.2800	?	?	35.7000	33	37	?	30	?	?	16.9000	?	?	?	?	37.8000	25.9000	?	39	34	?	35.7000	?	28.2000	21.9000	27.5000	32	?	18.5000
WIK Blood B pos (% of pop)	?	?	?	20.9000	8.5900	12	8	12	?	?	8.6000	?	?	34.5800	13	22.6100	?	12	?	?	10.1100	8	?	?	?	?	7.6000	7	3.3500	22.5000	12	15.2000	?	2.2800	?	?	?	10.2000	11.1100	15	9	?	8	16.9000	?	7.1000	12.4000	?	8	20.7000	21	16	16.5000	9	?	8	?	18.3000	22.8600	?	?	?	11	?	?	25.3400	7.8000	15	?	16	28.8500	38.1400	9	22.2000	25.6000	9	17	7.5000	20	?	19.9000	24.2000	21.2800	?	18.5000	26.9200	?	?	9.5000	?	11.1900	?	?	11	9	17	14.3000	17.6000	?	?	8.5300	?	7	?	?	10.9000	?	17.4700	25	?	27.3700	?	?	20.7000	?	6.7000	6.8000	27.1000	9	?	34.4000	?	7.8000	24.9000	9.6000	15	6.6000	?	?	13.6000	20	?	17	15.2000	?	24.4000	?	11	?	12.6000	?	?	15.3000	12	10	?	14	?	?	36.8000	?	?	?	?	14.2000	23.9000	?	10.7000	15	?	8.5000	?	5.6000	30.8000	15.3200	12	?	14.6000
WIK Blood AB pos (% of pop)	?	?	?	4.3000	2.6400	5.6000	2	5	?	?	4.1000	?	?	16.8500	7	3.6700	?	6	?	?	1.1500	2.5000	?	?	?	?	2.5000	3	1	4.3000	3.3000	2.4000	?	1.4700	?	?	?	2.9000	4.7200	7	4	?	4	3.1000	?	0.5000	3.8000	?	2.5000	6.3000	5	7	4.8000	3	?	3	?	2.8000	4.5200	?	?	?	3.7000	?	?	6.3500	2.5000	5	?	8	7.9600	8.9300	2	7	7.4000	2	7	2.5000	3	?	9.9000	8.3000	4.2000	?	4.9000	10.9800	?	?	3.2000	?	4.5000	?	?	4	4	6	4.1000	7	?	?	1.7300	?	3	?	?	4.9600	?	3.8500	6.7000	?	7.4600	?	?	2.6000	?	2.5000	3.4000	8.6000	3	?	9.5200	?	1.6000	5.9700	2.8000	7	2.9000	?	?	6.8000	7	?	4	2.8000	?	6	?	1	?	4.2000	?	?	6.8000	6	5	?	3.7000	?	?	4.9700	?	?	?	?	7.2000	6	?	3.9000	5	?	3.4000	?	1.9000	4.9800	2.1400	3	?	0.9900
WIK Blood O neg (% of pop)	?	?	?	4.3000	8.4000	2	9	6	?	?	7	?	?	1.3900	5	3.2700	?	5	?	?	4.3900	9	?	?	?	?	7	6	1.2000	2	1.4000	1	?	5.1300	?	?	?	3.6000	3.8500	5	6	?	6	3.7000	?	2.3800	5	?	9	4.3000	3	5	1	6	?	9	?	4.5000	2	?	?	?	7	?	?	0.3200	2.7000	5	?	5	0.1800	1.4300	8	4	3.6000	8.2000	3	7	3.5000	?	0.1500	2.3000	1.8000	?	1.3000	0.10000000	?	?	7.7000	?	6.2600	?	?	7	6	5.4000	4.5000	5	?	?	2.7300	?	5	?	?	0.6000	?	2.8000	1.7000	?	0.1700	?	?	1.6000	?	7.5000	5.8000	0.3000	9	?	2.1700	?	1.4000	0.10000000	1	6	6.1000	?	?	5	4.9000	?	4	3.5000	?	0.9000	?	1	?	6.0800	?	?	4.8000	7	6	?	5	?	?	0.2000	?	?	?	?	3.9000	0.1700	?	1.3000	5	?	6.6000	?	3.7000	0.3000	3.6600	6	?	1.7000
WIK Blood A neg (% of pop)	?	?	?	2.1000	0.4400	3.7000	7	7	?	?	6	?	?	0.9600	7	1.3300	?	7	?	?	2.7300	8	?	?	?	?	6	7	0.10000000	1	1.2000	0.3000	?	2.7000	?	?	?	2.8000	3.4800	6	6	?	7	2.1000	?	0.7000	2	?	7	4.5000	2	6	0.7000	7	?	7	?	1.3000	0.9000	?	?	?	5	?	?	0.1700	1.7000	6	?	7	0.1300	0.5700	5	3	2.7000	4.8000	4	6	2	?	0.2000	2.2000	1	?	0.8000	0.1300	?	?	6.5000	?	4.2400	?	?	6	6	6	3.1000	6	?	?	1.2100	?	4.5000	?	?	0.3000	?	1.6000	1	?	0.1500	?	?	0.7000	?	7	7.4000	0.2000	6	?	1.6600	?	0.5000	0.10000000	0.8000	6	6.8000	?	?	6.5000	5.8000	?	2	1.8000	?	0.7000	?	1	?	6.7200	?	?	6.3000	7	7	?	3	?	?	0.10000000	?	?	?	?	4.7000	0.10000000	?	1	6	?	6.3000	?	1.8000	0.10000000	2.1000	5	?	0.5000
WIK Blood B neg (% of pop)	?	?	?	2	0.2100	1	2	2	?	?	1.5000	?	?	0.9600	2	1.0400	?	2	?	?	0.5400	2	?	?	?	?	1.4000	1	0.05000000	1	0.4000	0.2000	?	0.7000	?	?	?	1	0.8700	3	2	?	2	1.4000	?	0.3000	0.6000	?	2	3	1	2	0.5000	1	?	2	?	1.3000	1	?	?	?	2	?	?	0.1400	0.6000	3	?	3	0.1500	1.7900	2	2.5000	2.7000	1.6000	2	1.5000	1	?	0.10000000	1.8000	0.9000	?	0.5000	0.08000000	?	?	1.7000	?	1.6400	?	?	2	2	3	1.5000	3	?	?	0.4000	?	1	?	?	0.10000000	?	1.1000	1	?	0.1400	?	?	0.6000	?	1.3000	1.2000	0.2000	2	?	3.5700	?	0.2800	0.10000000	0.4000	2	1.1000	?	?	2.4000	3.2000	?	1	0.8000	?	0.4000	?	0.7000	?	2.4000	?	?	2.7000	3	2	?	1	?	?	0.2000	?	?	?	?	1.6000	0.01000000	?	0.3000	2	?	1.5000	?	0.4000	0.2000	1.1700	2	?	0.4000
WIK Blood AB neg (% of pop)	?	?	?	0.4000	0.06000000	0.4000	1	1	?	?	0.8000	?	?	0.6400	1	0.2500	?	1	?	?	0.10000000	0.5000	?	?	?	?	0.5000	1	0.10000000	0.2000	0.10000000	0.10000000	?	0.3100	?	?	?	0.2000	0.4000	1	1	?	1	0.2000	?	0.02000000	0.2000	?	0.5000	0.9000	1	1	0.2000	1	?	1	?	0.2000	0.2000	?	?	?	1	?	?	0.05000000	0.2000	1	?	1	0.04000000	0.4900	1	0.8000	0.9000	0.4000	1	0.5000	0.5000	?	0.05000000	0.7000	0.02000000	?	0.10000000	0.02000000	?	?	0.7000	?	0.6700	?	?	1	1	1	0.4000	1.1000	?	?	0.08000000	?	0.5000	?	?	0.04000000	?	0.2000	0.3000	?	0.04000000	?	?	0.10000000	?	0.5000	0.6000	0.10000000	1	?	0.4500	?	0.02000000	0.03000000	0.2000	1	0.5000	?	?	1.2000	1.1000	?	0.3000	0.2000	?	0.10000000	?	0.3000	?	0.8000	?	?	1.2000	1	1	?	0.3000	?	?	0.03000000	?	?	?	?	0.8000	0.02000000	?	0.10000000	1	?	0.6000	?	0.10000000	0.02000000	0.1600	1	?	0.01000000
WFB Working in Agriculture (% of labor force)	44.3000	85	41.4000	7	5.3000	36.3000	3.6000	0.7000	37	93.6000	1.3000	?	90	42.7000	6.8000	1	3	18	9.7000	10.2000	29.4000	9.4000	4.2000	58	?	?	2	3.3000	9.2000	68	70	?	35.4000	17	80	?	14	18	3.8000	2.8000	1.4000	?	2.4000	14.4000	10.8000	26.1000	25.8000	80	4.2000	2.7000	72.7000	4	44.2000	2.8000	64	1.3000	55.6000	44.7000	76	75	82	?	12.6000	31.4000	?	3.8000	39.2000	1.9000	38.1000	4.9000	32	47	5	16.3000	21.6000	4.8000	1.1000	3.9000	16.1000	2	2.9000	18.1000	61.1000	48	48.7000	4.8000	?	73.1000	39	70	17	27	86	9.1000	1.1000	7.7000	39.1000	32.3000	?	7.7000	13.4000	80	1.6000	?	7.9000	31.1000	74.4000	50	8	76.9000	11	31	79.2000	70	31	1.2000	2.1000	69	6.6000	4.7000	42.3000	17	25.8000	25.4000	85	11.5000	8.6000	26.5000	?	28.3000	9.4000	75.3000	6.7000	80	77.5000	0.7000	61.1000	21	71	19.4000	?	11.2000	3.9000	5.5000	2	10.7000	17	80	65	31.8000	43	41	3.1000	14.8000	18.4000	4.9000	66.9000	71	5.8000	13	0.7000	25.9000	7.3000	40.3000	75	4.6000	54.8000	67.5000
WFB Working in Industry (% of labor force)	18.1000	15	18.3000	15	28.6000	17	21.1000	25.2000	14.3000	2.3000	18.6000	?	5	20.5000	26.6000	32	11	30.4000	23.4000	18.1000	22	32.1000	62.8000	20	?	?	13	19.8000	23.7000	5	13	?	20.6000	21	20	?	22	10	15.2000	38	24.2000	?	18.3000	20.8000	30.9000	18.4000	25.1000	20	24	20.5000	7.4000	20.7000	14.3000	20	12	15.2000	8.9000	14.4000	24	19	9	?	15	12.8000	?	2	20.9000	27.3000	11.5000	30.3000	21	22	11	35.1000	18.7000	22.2000	17.3000	28.3000	16	20	26.2000	20.4000	6.7000	12.5000	19.9000	24.6000	?	6.1000	?	8	23	26	7	25.2000	20	24.1000	20.3000	12	?	22.8000	24.1000	10	20.7000	?	17.1000	18.5000	3.9000	1.9000	29.8000	4.1000	36	14	3.3000	10	18	17.2000	19.3000	12	20.7000	49.6000	22.6000	18.6000	17.4000	18.3000	?	30.4000	23.9000	18.5000	?	28.9000	27.6000	6.7000	21.4000	7	22.5000	25.6000	5.5000	20	29	24.5000	?	19.5000	22.7000	31.2000	12	30.4000	16	20	5	16.7000	10.6000	13	11.5000	33.2000	26.6000	35.9000	6.4000	7	26.5000	14	20.3000	13.2000	21.8000	25.7000	10	23.5000	9.9000	7.3000
WFB Working in Services (% of labor force)	37.6000	15	40.3000	78	66.1000	46.7000	75.3000	74.1000	48.9000	4.1000	80.1000	?	10	36.9000	66.6000	67	49	51.7000	66.8000	71.7000	48.6000	58.5000	33	22	?	?	6	76.9000	67.1000	?	17	?	44	62	20	?	64	72	81	59.2000	74.3000	?	79.3000	64.7000	58.4000	55.5000	49.1000	?	71.7000	76.8000	19.9000	75.3000	41.6000	77.2000	24	83.5000	35.5000	40.9000	?	6	18	?	72.4000	55.8000	?	54.5000	39.8000	70.8000	50.4000	64.5000	47	31	84	48.6000	59.8000	73	81.6000	67.8000	67.9000	78	70.9000	61.6000	32.2000	39.5000	31.5000	70.6000	?	20.6000	?	22	59	47	14	65.8000	78.9000	68.1000	40.5000	55.7000	?	69.5000	61.9000	20	77.7000	?	75	50.5000	21.7000	48.1000	62.2000	19	53	54	17.5000	20	50	81.6000	78.6000	19	72.7000	45	35.1000	64.4000	56.8000	56.3000	?	57.6000	67.5000	55	?	42.8000	63	18	71.9000	13	22.5000	73.7000	33.4000	58	29	56.1000	?	69.3000	73.4000	63.3000	86	58.9000	67	?	30	51.5000	46.4000	45.1000	85.4000	51.7000	54.9000	59.2000	26.6000	22	67.8000	73	37.3000	60.9000	70.9000	34	?	71.9000	35.3000	25.2000
WFB Mean Elevation (meters)	1884	1112	708	149	595	1792	330	910	384	1504	181	273	297	85	472	?	?	500	160	173	1192	320	478	2220	1013	635	487	1350	1871	250	667	726	430	593	?	?	746	108	91	433	263	430	34	424	800	1117	321	853	660	61	1330	164	?	375	377	162	1432	190	472	34	70	577	498	759	207	?	684	331	470	143	367	160	118	1305	312	557	508	538	18	812	438	387	762	2988	126	282	108	710	1250	243	423	228	2161	110	325	87	909	139	615	2	1111	343	?	?	1086	1528	345	276	?	779	419	1141	474	380	298	30	460	2565	388	310	900	360	1555	442	667	173	372	178	28	414	600	1598	665	568	69	?	279	442	410	442	?	246	458	492	320	305	514	543	236	287	3186	?	83	246	1132	1150	1018	?	175	109	760	?	450	398	999	1034	1138	961
OWD Deaths by lower respiratory infections (# per 1K pop)	0.5498	0.4543	0.1293	0.05505957	0.6939	0.1758	0.1694	0.1041	0.3114	0.6156	0.4794	0.6409	0.9280	0.2408	0.2214	0.05307292	0.2596	0.1094	0.1227	0.2695	0.4588	0.3900	0.2036	0.2374	0.3242	1.0514	0.2332	0.1935	0.2279	0.6534	0.6222	0.6698	0.4143	0.1510	0.4401	?	0.09920980	0.4969	0.1409	0.3019	0.3036	0.4652	0.4027	0.2162	0.1087	0.2863	0.2356	1.0790	0.2731	0.1621	0.4158	0.1202	0.3449	0.3076	0.3386	0.5423	0.1995	0.5769	0.9368	0.5078	0.5978	0.2588	0.4029	0.5291	0.3167	?	0.09645284	0.1329	0.5323	0.1073	0.1613	0.3785	0.2668	0.1119	0.09279928	0.2639	0.2430	0.2173	0.1696	0.09612923	0.8320	0.1943	0.4249	0.1305	0.5913	0.2523	0.1290	0.5415	0.1055	0.4755	0.1192	0.2302	0.7558	0.2646	0.2256	0.2018	0.1582	0.2459	0.7171	0.05002752	0.1667	0.5771	0.3783	?	0.1067	0.2044	0.4497	0.4116	0.2367	0.5000	0.7112	0.4494	0.8299	0.9431	0.1306	0.3457	0.3324	0.3266	0.1423	0.07714056	0.2809	0.2070	0.4951	0.6231	0.6056	0.2940	0.6858	0.1885	0.02954697	0.3273	0.2448	0.4987	0.09946328	0.2227	0.4666	0.4433	0.9122	0.3885	0.8342	0.1743	1.1043	0.3088	0.3077	0.2785	0.2846	0.5996	0.1131	1.1834	0.4579	0.4992	0.5232	0.3647	0.2187	0.1367	0.1299	0.5399	0.5671	0.3308	0.2272	0.4216	0.2770	0.3024	0.1787	0.1850	0.2164	0.4644	0.4929	0.8417
OWD Deaths by intestinal infectious diseases (# per 1K pop)	0.01122307	0.01065055	0	0.00303637	2.2143e-05	0	0	0.00011108	0	0.01771090	0	0.02182964	0.06062485	0.06698216	0.00014384	0.00176910	0	0	0	0	0.00025731	0.00016476	0	0.06745468	0.00042601	0.01824832	5.303e-05	0	0.00010470	0.02067025	0.02926201	0.01507254	0.00726537	0.00015737	0.01152169	?	0	8.8283e-05	0	0	3.5816e-05	0.01317450	0.00017270	0.00064583	0.00351751	0.00017026	0.00393490	0.03359505	6.4167e-05	0	0.01722742	0	0.01116186	6.1291e-05	0.00360211	2.9474e-05	0	0.02440793	0.02351242	0.01742538	0.00611079	0.00214512	9.5905e-05	0.00246000	0	?	0.00070773	0	0.00096570	0	0.04197904	0.05958241	0	0.00266982	0.00473339	0	0	8.2687e-05	0	0.00343319	3.9524e-05	0	0.02159741	0	0.04509250	3.9012e-05	0.00234462	0.05724968	0.00410089	0.02021083	0.00305978	0.01849952	0.00093421	0	0	0	0.00488158	0	0.01737559	0.00185287	0.00078405	0.02332181	0	?	0	0	0.03118079	0.03341757	0.00157282	0.01341434	0.01039268	0.00039419	0.02006630	0.02753951	0.00030221	5.8371e-05	0	0.06393856	0	0.00274801	0.04508198	0.00023208	0.00018219	0.02679623	0.02944490	0	9.8049e-05	0.00028070	0.00173806	0.00010391	6.1674e-05	0.01679229	0.00230106	0.00649059	0.02574415	0	0.02411328	0.00030847	0.02340468	0	0.02333993	0	0	0	9.9068e-05	0.00172540	0.00595594	0.03461257	0.03171541	0.01713813	0.00010506	0.03570864	0	0.00330280	0.00359591	0.00083987	0.02311424	0.01495544	4.571e-05	0	8.7655e-05	2.9916e-05	3.5159e-05	0.01809484	0.01075039	0.00028695	0.02285183	0.00175153
OWD Deaths by cardiovascular diseases (# per 1K pop)	1.4148	0.6425	4.1160	0.6734	2.3298	4.4954	1.9607	3.4293	3.8492	0.7362	2.7407	0.7476	0.9208	1.8680	9.3781	0.5295	1.9800	5.4976	7.6505	1.0252	1.2782	1.7507	1.1118	1.4645	1.0701	1.4860	2.0833	2.4463	1.4938	0.9435	0.8447	0.9094	1.1472	1.2854	1.1038	?	1.2933	3.2924	2.1572	4.4965	4.3046	1.0540	2.4314	2.2018	1.7663	1.0860	2.2123	1.4457	2.6259	5.7227	0.4992	3.7411	2.8083	2.3288	0.9847	2.5515	7.5461	1.1606	1.2368	1.0916	1.1188	0.4898	4.7189	0.8031	2.5705	?	1.2853	5.6243	2.0533	5.9524	2.1509	1.8738	1.9114	1.8818	1.0328	2.1052	1.2504	3.5559	2.1212	0.8217	2.8107	3.5672	0.6542	2.5284	1.4459	1.2333	0.6802	1.7819	1.9961	0.8586	1.8669	1.9232	1.9287	8.1548	2.1709	8.2411	3.0496	5.8141	1.2197	0.7449	1.2235	0.8694	3.4183	?	5.8800	2.2886	0.9471	0.8270	2.5330	0.7709	1.6971	1.1558	0.5597	0.5816	0.8941	2.3073	2.3240	1.6528	2.1209	0.7791	1.6874	1.1760	0.8043	1.9628	2.5676	4.4202	3.4878	1.3528	0.2944	7.4277	6.8377	0.6054	0.8900	1.5510	0.8713	1.0062	1.1903	1.5018	1.1095	7.6917	0.7391	2.3576	4.5767	3.4682	3.3396	1.2751	2.2961	0.7828	0.8921	1.4053	1.8704	1.6753	2.7060	2.8111	1.7136	1.6399	0.7204	0.4876	10.1661	2.8053	2.6616	3.3866	1.7757	2.0164	1.7212	1.3555	0.6411	1.1305
OWD Deaths by respiratory diseases (# per 1K pop)	0.1750	0.1120	0.2488	0.1451	0.4194	0.4337	0.4070	0.3736	0.2233	0.1483	0.5793	0.1611	0.1189	0.4738	0.4726	0.06309781	0.1298	0.3988	0.2105	0.1663	0.2613	0.3276	0.2128	0.5682	0.2143	0.2706	0.4179	0.3253	0.3080	0.1380	0.1905	0.1815	0.1905	0.2899	0.1625	?	0.2519	0.3881	0.3771	0.3680	0.5600	0.1419	0.7288	0.1568	0.1228	0.1875	0.1915	0.2798	0.7129	0.2201	0.09611959	0.3135	0.4152	0.3130	0.1297	0.6956	0.4471	0.1402	0.2221	0.1639	0.1864	0.09867574	0.5699	0.1069	0.1437	?	0.2022	0.4616	0.2693	0.5833	0.3469	0.9023	0.4409	0.1753	0.05134478	0.3167	0.1924	0.4762	0.2348	0.06670191	0.4113	0.2983	0.1251	0.2088	0.2573	0.2546	0.03657601	0.3546	0.1670	0.1084	0.1680	0.5662	0.5040	0.2833	0.3695	0.2310	0.2041	0.2228	0.2270	0.1816	0.2594	0.2286	0.3738	?	0.1353	0.1023	0.1240	0.1266	0.3814	0.1323	0.1691	0.2519	0.1228	0.09072380	0.1312	0.5778	0.4797	0.7932	0.4172	0.03179840	0.3107	0.1720	0.2221	0.2987	1.3245	0.3115	0.6265	0.1485	0.01946624	0.3816	0.2630	0.1582	0.07550350	0.1333	0.1681	0.09869119	0.1771	0.2041	0.1889	0.4804	0.1483	0.2098	0.2033	0.2929	0.4459	0.2830	0.1673	0.1518	0.1531	0.2684	0.1486	0.3305	0.1751	0.2067	0.3582	0.3819	0.1050	0.09721036	0.2637	0.5900	0.5825	0.1224	0.1917	0.3612	0.1600	0.3170	0.1181	0.2276
OWD Deaths by malaria (#)	1179	8546	0	0	0	0	0	0	0	8700	0	9609	30762	3299	0	0	0	0	0	0	5	59	0	19	6	3829	0	0	0	16463	22312	81622	2245	37	1	?	0	0	0	2	0	2	0	2	6	7	0	9	0	0	2723	0	0	0	711	0	0	18922	11328	134	238	897	0	13	12	?	34	0	9	0	6478	51826	0	10	0	0	0	0	0	0	0	0	4625	0	1230	2	0	13	0	2867	0	0	0	0	0	0	0	0	5776	0	2	25340	0	?	0	0	18545	272	0	6942	10	8	30848	153335	3	0	0	742	0	0	5055	0	6	99	595	0	0	0	0	0	0	3061	16	2560	2154	0	11164	1	1168	0	3889	3	0	0	0	5	0	7675	6994	30	0	2	0	0	0	0	15419	22489	0	0	0	0	16	1406	6	65	4677	701
OWD Deaths by tuberculosis (# per 1K pop)	0.09354271	0.3520	0.00416950	0.00759093	0.01514580	0.02565141	0.00329739	0.00566529	0.06859773	0.7423	0.00776831	0.2417	0.3576	0.07978060	0.01682878	0.00530729	0.01781492	0.04204284	0.03735621	0.03274650	0.09992019	0.02604567	0.03889030	0.08561555	0.1909	1.3765	0.00347346	0.00381530	0.02360946	0.3267	0.3113	0.6058	0.4107	0.01829375	0.3503	?	0.01100148	0.00388447	0.00331501	0.00504324	0.00552754	0.4064	0.00483546	0.04917541	0.00961606	0.03711744	0.01008196	1.4420	0.00829887	0.02035487	0.3176	0.00992774	0.03683414	0.01518496	0.2612	0.00568844	0.04010262	0.3023	0.4614	0.2485	0.4435	0.1516	0.01419399	0.02208413	0.06359357	?	0.04256462	0.01339116	0.09007378	0.00693420	0.3055	0.3324	0.00628407	0.00977344	0.01758827	0.00586405	0.00271810	0.00638346	0.00506737	0.00431601	0.02951629	0.04611473	0.2781	0.07060894	0.1844	0.05572929	0.00515815	0.2213	0.00512611	0.2982	0.00990785	0.03699903	0.9506	0.07009118	0.00319956	0.03231398	0.1341	0.06320185	0.1459	0.01482297	0.01960125	0.1744	0.00226527	?	0.00796102	0.1121	0.6272	0.1179	0.01179616	0.3788	0.03906532	0.3441	0.2390	0.2795	0.02100384	0.00525338	0.00719860	0.1670	0.00359849	0.00353316	0.2029	0.04641622	0.06279565	0.2709	0.1378	0.01558790	0.02166877	0.03270150	0.00243328	0.05372158	0.07502938	0.3544	0.01970282	0.02891057	0.3165	0.00359188	0.4453	0.01403555	0.7924	0.01647583	0.4895	0.01535333	0.00549508	0.00625326	0.00762823	0.4702	0.00332158	0.4049	0.2876	0.08748183	0.08226382	0.1656	0.01500940	0.01109401	0.00910253	0.03388858	0.3426	0.3123	0.09475770	0.01670142	0.00277170	0.07526805	0.02629896	0.1834	0.03329261	0.3366	0.4485	0.8198
OWD Deaths by diarrheal diseases (# per 1K pop)	0.1559	0.5357	0.00243221	0.00526305	0.01452580	0.00438774	0.00726210	0.01188600	0.01954295	0.4460	0.06042021	0.5309	0.5822	0.1714	0.00373973	0.00530729	0.01017996	0.00274192	0.00148155	0.02770858	0.04811608	0.03039996	0.00686299	0.1673	0.2433	1.2405	0.04014370	0.02451042	0.02015442	0.4405	0.4857	0.4168	0.3776	0.01648404	0.3076	?	0.01964550	0.02418965	0.01823257	0.02745766	0.04770640	0.2513	0.05733476	0.04041056	0.00883946	0.02020460	0.07623137	1.0558	0.02012690	0.00226165	0.4928	0.00830320	0.09599200	0.01751404	0.1562	0.01755165	0.00501283	0.2365	0.4019	0.2510	0.6854	0.1401	0.00345259	0.1606	0.05723421	?	0.1220	0.00803470	0.3646	0.03042768	0.2462	0.5116	0.00770305	0.01015485	0.01701528	0.01466013	0.02968169	0.01344496	0.01047256	0.00549310	0.02369050	0.00458482	0.3721	0.02087569	0.09731117	0.01712647	0.00164123	0.2213	0.01157037	0.5057	0.00947074	0.03204714	0.5862	0.00477060	0.02399670	0.00264869	0.02869285	0.00247850	0.8318	0.00555861	0.03470003	0.7486	0.00679580	?	0.00159220	0.00916402	0.3375	0.3215	0.02044668	0.3664	0.02038325	0.3189	0.9122	0.6783	0.02704811	0.02066329	0.05869627	0.3609	0.01439395	0.00372944	0.2724	0.04038211	0.03610446	0.06596276	0.3573	0.00782037	0.01617804	0.02371912	0.00104283	0.00607875	0.00288495	0.2952	0.00606904	0.1938	0.4327	0.00273667	0.5910	0.04827613	0.6665	0.00789467	1.0156	0.06482518	0.00402972	0.00288612	0.06449320	0.4771	0.00303524	1.5023	0.3904	0.05936727	0.1900	0.1322	0.01786834	0.00982370	0.00618307	0.00566909	0.2494	0.2585	0.00253693	0.04319334	0.02889886	0.00646180	0.04201506	0.02202224	0.2398	0.2513	0.4167	0.3100
WHR Happiness Index (index )	3.2030	?	4.7190	6.8250	6.0860	4.5590	7.2280	7.2460	5.2080	3.7750	6.9230	4.8830	4.5870	4.4560	5.0110	6.1990	?	5.3860	5.3230	?	5.7790	6.3000	?	5.0820	3.4880	3.0830	7.2780	7.4800	6.4440	4.9440	5.0440	4.4180	4.8120	6.1250	3.9730	?	7.1670	?	6.0460	6.8520	6.9850	?	7.6000	5.4250	5.2110	6.0280	4.1660	?	6.3540	5.8930	4.2860	7.7690	?	6.5920	4.7990	7.0540	4.5190	4.9960	4.5340	4.5160	?	?	5.2870	6.4360	?	5.4300	5.8600	5.4320	3.5970	5.7580	5.1920	4.0150	7.0210	4.5480	4.4370	7.4940	7.1390	6.2230	5.8900	4.9060	5.8860	5.8090	4.5090	5.2610	4.7000	5.8950	6.0210	4.7960	5.1970	3.9750	5.5250	4.3660	3.8020	6.1490	7.0900	5.9400	5.2080	5.5290	3.9330	?	6.5950	4.3900	6.7260	?	5.5230	5.2850	4.4660	4.4900	5.8880	3.4100	5.3390	4.6390	4.6280	5.2650	6.1050	7.4880	7.5540	4.9130	7.3070	?	5.6530	6.3210	5.6970	5.6310	?	6.1820	5.6930	5.7430	6.3740	6.0700	5.6480	3.3340	6.3750	?	4.6810	6.2620	4.3740	6.2530	4.6680	5.6030	2.8530	?	6.1980	6.1180	7.3430	4.2120	3.4620	4.3500	4.0850	6.0080	5.4670	?	6.1920	4.4610	5.3730	6.4460	3.2310	4.1890	4.3320	6.2930	6.8920	6.1740	4.7070	5.1750	3.3800	4.7220	4.1070	3.6630
WHR Positive attitude (rank)	152	?	90	43	28	126	47	64	134	98	57	118	115	145	117	39	?	116	149	?	70	69	?	37	87	132	18	44	15	88	106	125	124	30	67	?	4	?	60	74	65	?	24	66	113	11	146	?	107	50	100	41	?	56	111	52	141	92	82	29	?	?	102	8	?	105	13	122	142	86	9	93	33	109	151	3	104	99	51	112	73	81	59	58	27	101	89	5	150	103	85	32	72	138	62	119	110	133	46	?	6	48	83	?	143	95	108	94	55	129	25	75	79	61	31	12	16	137	22	?	130	7	36	42	?	76	97	1	?	80	96	54	49	?	68	38	139	23	2	148	127	?	53	114	34	26	155	136	123	20	120	?	14	147	154	17	78	91	131	10	35	19	77	121	153	40	84	63
WHR Negative attitude (rank)	133	?	108	56	93	145	37	24	20	126	53	148	117	68	13	83	?	79	36	?	138	105	?	98	65	153	49	21	78	130	129	95	136	88	114	?	87	?	99	22	30	?	26	77	106	113	124	?	107	6	74	10	?	66	144	42	43	72	143	109	?	?	94	85	?	28	73	101	119	31	104	115	32	150	154	3	69	123	51	120	14	5	46	4	142	45	97	112	61	146	137	81	64	41	19	38	91	67	96	?	40	122	103	?	118	17	131	58	16	110	23	59	141	55	125	25	29	134	12	?	111	48	127	116	?	33	100	39	?	62	9	102	82	?	60	2	149	84	18	92	152	?	47	71	8	57	155	151	147	35	54	?	52	132	121	1	50	139	44	76	70	15	135	27	75	80	128	34
WHR Social support (rank)	151	?	133	72	46	117	7	31	104	152	22	153	116	126	18	59	?	92	33	?	93	43	?	68	105	155	20	13	58	137	129	107	138	52	143	?	42	?	90	24	39	?	4	55	101	71	118	?	26	12	119	2	?	32	95	9	147	132	136	125	?	?	102	78	?	76	84	79	146	51	94	142	6	134	124	1	38	23	28	88	50	19	123	45	109	91	69	120	89	127	73	80	98	17	27	34	139	65	128	?	67	112	16	?	60	10	122	99	54	150	97	70	140	111	66	15	3	87	5	?	130	41	77	75	?	44	47	30	?	86	40	144	62	?	106	36	135	83	145	57	148	?	21	14	25	103	154	141	149	53	113	?	29	121	61	48	131	114	56	35	37	11	49	64	100	63	115	110
WHR Freedom (rank)	155	?	87	4	54	123	17	26	101	135	53	103	127	27	115	24	?	137	131	?	35	84	?	59	60	133	9	11	98	100	90	125	92	56	148	?	16	?	81	58	44	?	6	43	149	42	129	?	95	45	106	5	?	69	119	63	104	91	109	89	?	?	150	25	?	66	39	118	152	138	48	41	33	117	130	7	93	132	49	88	64	80	72	38	2	144	47	22	136	94	79	55	97	122	28	126	76	128	146	?	71	110	12	?	139	112	46	151	40	65	36	82	111	75	70	19	3	67	8	?	114	32	61	15	?	52	37	34	?	57	107	21	68	?	121	20	116	74	14	124	154	?	108	13	10	113	153	142	120	18	86	?	51	143	140	102	78	99	141	30	62	1	145	23	147	85	73	96
WHR Corruption (rank)	136	?	134	?	109	93	13	19	22	23	20	75	47	36	147	?	?	145	37	?	91	71	?	25	54	122	11	7	99	62	120	106	60	124	81	?	58	?	115	121	17	?	3	52	46	68	89	?	78	30	53	4	?	21	103	15	28	117	70	26	?	?	123	82	?	14	79	139	48	140	129	73	10	44	66	45	74	128	130	?	39	57	105	138	94	100	?	27	133	126	31	111	59	113	9	92	84	148	116	?	87	107	32	?	77	119	40	67	96	64	137	98	51	114	43	12	8	65	5	?	55	104	132	49	?	108	135	76	?	146	127	2	?	?	88	1	112	85	16	118	61	?	142	97	6	41	38	80	72	131	35	?	141	101	50	56	34	95	143	33	42	18	110	86	83	102	69	63
WHR Generosity (rank)	137	?	60	15	123	129	6	25	146	149	44	116	125	107	112	23	?	32	103	?	104	108	?	13	150	113	14	16	45	114	91	127	140	111	62	?	75	?	39	117	19	?	22	93	128	95	132	?	50	83	99	47	?	68	143	4	153	52	94	64	?	?	152	78	?	18	51	81	20	100	2	65	9	28	73	3	24	48	119	118	92	57	26	36	61	40	42	34	63	110	87	35	151	124	30	105	154	86	136	?	120	138	5	?	76	38	121	148	37	109	27	142	135	59	71	7	11	46	8	?	58	88	126	115	?	77	122	67	?	102	101	90	82	?	130	21	79	134	96	84	85	?	70	54	17	145	69	106	131	10	72	?	41	144	98	56	49	74	66	80	12	29	139	97	155	89	53	141
WHR Healthy life expectancy (rank)	139	?	40	60	37	64	10	15	82	135	26	133	136	90	65	42	?	50	76	?	94	72	?	104	113	150	8	4	30	147	141	140	116	51	117	?	28	?	6	31	25	?	23	80	78	45	101	?	3	41	115	27	?	5	108	24	84	121	137	130	?	?	21	85	?	?	57	32	125	56	98	105	20	77	107	13	11	7	55	63	2	88	106	91	102	9	70	112	66	126	96	54	149	62	16	68	79	86	111	?	46	142	19	?	44	97	134	120	73	119	59	122	138	145	53	18	12	95	14	?	114	33	47	99	?	36	22	81	43	61	89	103	74	?	109	1	146	75	144	48	143	?	38	29	17	?	128	148	132	58	92	?	93	67	69	?	118	127	87	35	39	83	71	49	124	123	131	129
WHR Donates to charity (% of pop)	28.1000	13.6000	18.8000	?	19	9.3000	70.3000	53	15	6.5000	40.7000	11.4000	13.2000	15.9000	16.9000	?	?	33.4000	18.6000	28.6000	22.3000	?	?	?	13.9000	14	63.4000	54	45.1000	?	19.1000	11.2000	11.9000	22.7000	?	?	32.5000	?	46	?	49.4000	?	60.3000	26.5000	11.2000	17	15.8000	?	29.9000	19.9000	18.4000	43.3000	?	27.7000	?	72.3000	5.2000	24.5000	?	?	?	?	?	33.3000	?	60.4000	27.8000	20.7000	47.6000	20.7000	68.7000	25.9000	69.9000	51.9000	?	67.3000	51.9000	38.4000	?	18.9000	24.4000	21.3000	36.2000	25.3000	41.5000	35.4000	?	42.9000	35.1000	16.8000	?	52.8000	?	12.2000	52.1000	26.9000	?	20.6000	11	?	20.9000	12.1000	71	?	20.2000	42.3000	16.7000	22.6000	?	21.5000	44.9000	11.1000	8.8000	29.6000	28.3000	70	60.3000	30.6000	67.5000	?	32.8000	33.4000	19.3000	25.3000	?	28.9000	22.5000	34.4000	59.6000	21.6000	10.1000	16.3000	29.5000	19.9000	12.5000	49.8000	26.1000	12.6000	?	21.7000	?	?	29.5000	37.1000	57	?	43	15.6000	9.4000	72.8000	19.9000	?	37.1000	10.6000	18.4000	40.7000	31.5000	22	18.2000	26.4000	62.3000	32.4000	13.4000	22.9000	?	16.7000	20.8000	9.9000
WHR Volunteers (% of pop)	17.9000	16.8000	8.4000	?	16.4000	7.9000	38.1000	26.9000	22.3000	8.6000	25.9000	13.2000	14.5000	11.4000	5.4000	?	?	5.2000	27	25.3000	22.1000	?	?	?	19	21.3000	37.4000	31.8000	15	?	15.7000	14.7000	14.8000	20.5000	?	?	23.2000	?	25.8000	?	25	?	22.4000	33.2000	8.7000	14.3000	6.2000	?	15.9000	17.9000	16.8000	28.7000	?	27.6000	?	29.5000	17.5000	31.6000	?	?	?	?	?	35	?	16.9000	30.8000	8.6000	31.2000	9.5000	38.8000	18.5000	38.3000	23.3000	?	26.8000	23.1000	16.4000	?	6.9000	24	21.2000	35.7000	25.8000	8.3000	21.6000	?	13.2000	10.4000	48.5000	?	48.3000	?	11.2000	30	10.2000	?	17.3000	25.1000	?	18.9000	10.2000	25.3000	?	7.6000	35.5000	30.2000	16.3000	?	29.7000	29.5000	22	10.4000	33.7000	20.5000	35.6000	32.1000	27	41.5000	?	14.2000	26.7000	19.4000	39.3000	?	11.5000	14.2000	21.6000	16.6000	6.7000	17.5000	13.5000	14	23.1000	13.4000	19.9000	41	18.3000	?	5.1000	?	?	14.3000	33.5000	13.5000	?	13	14.9000	14.5000	15.4000	39.9000	?	31.9000	8.6000	8.5000	18.8000	14.3000	26	20.3000	15.4000	42.4000	35.5000	12.5000	12	?	24.9000	28.5000	20.5000
WHR Satisfaction with life (index)	?	160	153.3300	246.6700	226.6700	123.3300	243.3300	260	163.3300	100	243.3300	180	156.6700	190	143.3300	240	266.6700	170	133.3300	230	183.3300	210	253.3300	253.3300	180	163.3300	253.3300	273.3300	216.6700	150	170	110	190	240	196.6700	?	250	210	230	213.3300	240	160	283.3300	233.3300	173.3300	186.6700	160	146.6700	233.3300	170	156.6700	256.6700	223.3300	240	206.6700	236.6700	136.6700	206.6700	170	190	180	173.3300	210	233.3300	240	220	240	196.6700	183.3300	190	220	180	253.3300	200	?	260	223.3300	230	233.3300	170	206.6700	193.3300	186.6700	220	186.6700	193.3300	240	180	186.6700	?	190	203.3300	143.3300	156.6700	253.3300	156.6700	186.6700	116.6700	193.3300	220	230	176.6700	250	?	?	223.3300	180	176.6700	216.6700	153.3300	246.6700	216.6700	150	183.3300	210	250	256.6700	183.3300	246.6700	243.3300	143.3300	240	186.6700	213.3300	210	196.6700	203.3300	216.6700	233.3300	173.3300	143.3300	146.6700	243.3300	120	186.6700	230	166.6700	220	?	?	?	243.3300	180	220	246.6700	140	170	150	163.3300	216.6700	203.3300	220	230	213.3300	176.6700	220	183.3300	156.6700	120	210	246.6700	213.3300	246.6700	203.3300	206.6700	190	163.3300	110
OWD Obese men (%)	3.2000	4	21.6000	27.5000	27.3000	17.1000	29.6000	21.9000	15.8000	2.1000	23.1000	4.7000	2.6000	2.3000	25.5000	25.5000	24.4000	17.1000	22.1000	16.5000	14.5000	18.5000	12.5000	4.7000	8.1000	3.7000	29.5000	22.2000	24.9000	5.8000	6.1000	3.6000	5.5000	17.6000	3.3000	6.9000	21.1000	18.9000	21.9000	26.4000	24.2000	8.6000	22.3000	21	19.9000	14.9000	22.7000	2	24.6000	20.3000	1.9000	23.7000	25.1000	22	9.6000	26.9000	19.2000	4.5000	3.7000	5.6000	5	3.8000	24.2000	15.1000	12.7000	?	15.6000	24.1000	17.9000	28.2000	4.8000	2.7000	25.1000	19.3000	23.4000	24.2000	25.9000	20.1000	15.3000	28.2000	4.8000	18.9000	2.8000	14	2.7000	4.4000	33.3000	3.7000	27.4000	5.5000	25	2.9000	4.6000	24.2000	24.5000	21.6000	19.4000	16.2000	3	5.8000	24.3000	4.6000	29.2000	?	23.3000	17.5000	3.3000	6.6000	5.6000	2.2000	13	7.5000	2.5000	4.6000	17.9000	20.8000	23.6000	2.7000	30.1000	22.9000	6	17.8000	15.2000	5.2000	16.6000	23.7000	20.3000	17.1000	32.5000	23.4000	18.1000	1.9000	30.8000	3.8000	4	5.8000	3.8000	18.9000	3.9000	21.1000	?	18.9000	21	19.4000	23.1000	5.4000	20.9000	3.1000	3.9000	7	11.6000	2.6000	10.8000	19.1000	24.4000	?	4	1.8000	22	24.9000	35.5000	13.8000	22.4000	1.6000	12	15.4000	3.6000	4.7000
OWD Obese women (%)	7.6000	12.1000	21.8000	41	29	23	28.4000	18.3000	23.6000	8.6000	21	14.2000	8.1000	5	24.3000	36.8000	38.1000	18.4000	26.3000	31.5000	25.6000	25.4000	15.7000	8.5000	29.3000	10.9000	29.3000	16.9000	31	15.2000	16.4000	9.7000	13.5000	26.6000	12.2000	16.3000	30.4000	30.3000	21.6000	25.4000	20.4000	18.3000	17	34.1000	34.9000	24.7000	41.1000	7.6000	22.8000	21.8000	6.9000	20.6000	35.3000	21.1000	20.3000	28.6000	23.8000	16.6000	11.5000	14.8000	13.7000	12.6000	25.4000	26.4000	27.1000	?	26.9000	24.5000	26.9000	24.6000	8.9000	5.1000	25.5000	32.2000	37	19.4000	26.2000	19.5000	33.4000	43.1000	3.7000	22.7000	11.1000	18.6000	4.8000	4.8000	45.6000	6.7000	37	14.2000	39.6000	7.3000	26.7000	27.8000	20.7000	25.1000	32.2000	21.1000	7.5000	11.4000	32.8000	12.4000	28.5000	?	23.1000	23.2000	10.5000	18.5000	15.7000	9.1000	17.9000	25.4000	8.7000	13.1000	29	20	22.5000	5.4000	31.4000	33.7000	11.3000	27.6000	24.2000	7.5000	25.8000	22.2000	21.2000	23.4000	43.1000	21.6000	26.9000	9.3000	42.3000	12.4000	12.9000	6.3000	13.3000	28.9000	12.3000	21.8000	?	33.7000	19.9000	21	18.1000	26.2000	34.8000	8.9000	12.5000	12.7000	16.7000	4.9000	26	34.3000	39.2000	?	12.7000	8.6000	25.7000	30.6000	37	19	28.6000	2.6000	22	39.6000	12.4000	25.3000
WOD Obese boys (%)	15.6000	?	14.9000	43.1000	35.9000	?	28.4000	28	?	?	16.9000	?	?	9.6000	30.4000	39.3000	42	8	?	32.3000	18.5000	25.8000	35.9000	7.9000	?	?	27.7000	17.2000	39.8000	?	?	?	?	?	?	?	28.2000	21.8000	31.5000	26.7000	24.2000	?	29.3000	25.4000	10	17.3000	35.6000	?	32.3000	13.6000	20.9000	23.8000	24.9000	14.4000	?	28	?	4.1000	?	?	?	?	31	28.6000	14.6000	?	16.7000	38.7000	?	21.4000	15.1000	4.9000	16	38.4000	27.3000	22	?	37.2000	20	34.2000	16.2000	?	?	?	3.7000	?	52.9000	?	30.2000	?	23.8000	1.7000	?	21.4000	23	25	10.7000	?	?	17.8000	33.5000	0.2000	43.2000	?	?	9.7000	?	17.6000	26.6000	3.6000	20	5.1000	?	18.6000	?	16.8000	24	7	29.2000	28.1000	7.6000	?	21.8000	9.4000	?	20.8000	30.9000	25.2000	44.9000	24.6000	17.3000	?	30.4000	21.3000	0.10000000	?	9.1000	29.8000	?	18.9000	?	?	22.6000	27.4000	22.6000	22.3000	27	?	?	18.2000	?	3.9000	31.1000	13.6000	16	26.8000	?	2.1000	?	29.7000	?	?	22.4000	9.3000	?	16.2000	10	1.7000
WOD Obese girls (%)	12.7000	?	14	38.3000	21.8000	?	26.4000	25.9000	?	?	13.5000	?	?	6.8000	28.3000	38	47.1000	11	?	39.1000	24.9000	25.2000	34.5000	14.5000	?	?	30.1000	17.8000	44	?	?	?	?	?	?	?	27.3000	25.4000	25.6000	15.3000	23.8000	?	21.1000	30.9000	16.5000	18.7000	32.8000	?	29.5000	14.9000	20.3000	20.1000	32.1000	18.7000	?	27	?	9.9000	?	?	?	?	29.1000	29.2000	15.9000	?	18.8000	31	?	23.7000	14.5000	3.3000	19	33.3000	23.5000	25.5000	?	34.7000	26.4000	30.1000	14.3000	?	?	?	3.7000	?	43.7000	?	19.7000	?	26.1000	2.7000	?	19.9000	22	21	17.8000	?	?	13.7000	39.5000	0.4000	38.7000	?	?	10.5000	?	28	23.2000	8.6000	18.1000	8.4000	?	27	?	15.4000	24	5.3000	34.8000	29.8000	9.1000	?	18.7000	8.9000	?	14.4000	32	24.3000	40.4000	22.6000	16.9000	?	32.2000	41.6000	0.4000	?	13.1000	28	?	19.2000	?	?	20.7000	22.7000	21.2000	7.8000	25.4000	?	?	14.7000	?	4.9000	33.4000	16.8000	16.4000	16.6000	?	11.6000	?	25	?	?	14.8000	3.9000	?	23.6000	13.4000	2.4000
DHL DHL Global Connectedness Depth (score)	10.3239	18.5474	32.0686	44.8651	16.2092	30.0360	23.5978	40.1628	31.6119	?	46.0176	19.7620	17.6821	6.6039	36.7871	38.2413	31.0314	28.0592	28.8568	33.2036	18.5669	14.7725	29.9196	24.4883	24.6938	?	31.8185	40.5839	25.7279	17.0002	9.0959	?	?	17.0777	18.7171	25.1168	25.5391	?	42.6700	42.1332	33.9626	?	35.6031	20.0486	13.0705	14.2900	16.2309	?	31.7811	43.9049	5.7707	34.7148	30.4875	29.9507	23.5540	28.0762	35.6385	23.0158	22.9319	22.2399	?	?	28.7260	16.3525	?	46.0675	31.9724	31.4448	18.2723	38.5463	10.5592	9.8001	44.0532	9.5756	11.7116	31.6272	28.1804	29.9600	29.8127	26.8227	18.3265	23.9300	12.1673	27.3746	35.0446	27.8568	29.7616	20.9163	28.9772	27.5863	?	15.4839	30.2771	37.9516	45.2843	39.2799	22.9987	32.6877	18.1912	33.7305	27.3208	18.2708	39.3043	?	32.7652	26.8543	27.6582	25.9372	35.5103	?	39.5812	25.8847	14.8361	15.1529	32.7121	45.9047	32.6357	13.1514	28.1128	32.3443	6.9431	26.6000	19.1386	20.4038	13.3466	32.9375	34.6051	20.9850	30.7532	28.3105	20.4998	14.3867	25.3820	6.7249	24.0193	48.4623	19.8722	23.3978	?	33.0084	?	31.6162	39.3925	39.8870	33.9440	24.7364	?	?	29.8420	30.6683	21.2012	12.1612	26.0967	27.0726	18.2846	36.0416	9.9217	12.0648	31.5050	18.2560	20.1422	15.0264	11.1300	31.8786	11.8425	22.6329	21.3425	17.8557
DHL DHL Global Connectedness Breadth (score)	8.4744	21.1704	12.2332	38.0493	29.4823	18.0910	43.4904	30.8031	18.8219	?	37.9950	8.8363	16.5091	27.3154	30.9839	32.3324	12.9946	12.6613	8.9910	12.8884	20.4360	41.3627	19.5078	5.6476	6.4581	?	34.0933	44.2716	33.3675	23.5503	24.0453	?	?	29.1047	7.0041	8.2563	22.2501	?	24.9221	32.2031	42.1270	?	42.0140	22.4106	26.0979	28.6893	28.2982	?	39.0677	25.0917	29.9389	33.9235	18.9514	42.5718	22.4891	48.9342	20.2710	30.7363	14.0065	10.2551	?	?	32.5078	19.7676	?	25.8815	15.5964	23.3598	16.2997	32.3180	30.6311	40.7518	38.2677	25.7838	24.8788	35.9830	44.1170	39.3224	14.7641	24.5010	44.6658	29.3574	29.3714	6.6740	24.8148	44.6390	27.1352	9.4040	30.3940	12.1547	?	35.5999	2.1098	24.5233	36.4577	23.1321	27.7335	15.8422	25.6230	15.8646	24.6277	10.6621	27.5888	?	11.5854	19.4920	12.7002	14.9412	27.9493	?	36.0191	7.2520	11.6633	34.3234	13.6117	46.7621	42.9896	16.8454	36.6864	12.4504	30.3194	31.6844	32.7798	38.2158	14.0692	33.1762	31.7573	16.4319	30.9462	25.3328	37.1359	13.2108	35.7609	4.8139	16.4090	38.8363	24.4629	14.3401	?	24.4063	?	10.4271	23.8559	30.3674	40.8092	0.9315	?	?	15.7693	38.8781	5.0496	13.3506	19.6180	21.3754	35.1417	34.1980	22.0361	13.8234	22.2540	27.1347	47.5270	9.0518	18.4145	31.6315	10.7477	34.3610	12.8294	0.4720
DHL DHL Global Connectedness (rank)	18.7982	39.7178	44.3018	82.9144	45.6915	48.1270	67.0882	70.9659	50.4338	?	84.0126	28.5983	34.1912	33.9193	67.7710	70.5738	44.0259	40.7205	37.8478	46.0921	39.0028	56.1352	49.4274	30.1358	31.1518	?	65.9119	84.8555	59.0954	40.5505	33.1412	?	?	46.1824	25.7212	33.3731	47.7893	?	67.5921	74.3364	76.0896	?	77.6170	42.4592	39.1684	42.9794	44.5292	?	70.8488	68.9966	35.7096	68.6383	49.4389	72.5225	46.0431	77.0104	55.9094	53.7522	36.9384	32.4950	?	?	61.2338	36.1201	?	71.9490	47.5688	54.8046	34.5720	70.8643	41.1903	50.5518	82.3209	35.3595	36.5903	67.6101	72.2973	69.2824	44.5768	51.3237	62.9923	53.2875	41.5387	34.0486	59.8594	72.4958	56.8969	30.3203	59.3712	39.7411	?	51.0838	32.3869	62.4749	81.7420	62.4121	50.7322	48.5299	43.8141	49.5951	51.9485	28.9329	66.8930	?	44.3506	46.3463	40.3584	40.8784	63.4596	?	75.6004	33.1367	26.4994	49.4763	46.3238	92.6668	75.6253	29.9968	64.7992	44.7947	37.2625	58.2845	51.9184	58.6196	27.4158	66.1137	66.3624	37.4168	61.6994	53.6433	57.6357	27.5975	61.1429	11.5387	40.4283	87.2986	44.3351	37.7379	?	57.4147	?	42.0433	63.2484	70.2544	74.7531	25.6679	?	?	45.6113	69.5465	26.2508	25.5119	45.7147	48.4480	53.4263	70.2396	31.9577	25.8882	53.7591	45.3907	67.6692	24.0782	29.5446	63.5100	22.5903	56.9939	34.1718	18.3277
DHL DHL Trade Pillar Depth (score)	13.4337	15.5543	28.0971	47.4227	4.1093	27.3720	10.4251	36.3578	27.1921	?	48.2522	21.2481	18.7303	7.8005	41.1482	35.4990	16.8428	33.1258	41.4784	32.4824	17.1707	3.9870	24.1115	28.1139	24.2611	?	19.9511	36.5688	16.2250	19.8640	8.7121	?	?	6.5019	20.2630	24.6790	18.9441	?	29.6592	44.7024	29.1985	?	29.7869	14.1248	15.0164	10.1488	14.3357	?	20.8611	45.1169	7.0200	25.2954	30.9902	19.7248	20.1294	18.1396	31.6488	27.2678	30.3379	21.6344	?	?	19.1258	11.9567	?	49.3255	35.2697	33.0269	22.8046	45.2220	8.1135	9.8031	32.7125	9.7543	14.3559	25.6695	16.2239	18.3302	24.4366	30.0140	7.5643	16.9375	7.6823	34.9802	42.5257	27.0047	29.6492	19.5179	24.8764	21.0426	?	14.5312	36.4163	44.9008	32.1827	39.8227	28.1704	36.6833	24.4144	29.0540	24.8556	19.0799	33.4797	?	28.3143	37.0893	35.1440	30.5993	30.1927	?	43.6675	29.4639	12.5482	5.6325	35.1028	47.6138	21.0359	17.3349	14.5373	31.8975	4.4902	23.2528	12.0120	22.7445	16.9227	34.5796	27.8732	24.4083	25.8770	30.3778	13.1190	14.5031	17.8598	2.1757	24.2006	49.7428	22.9908	23.7434	?	38.8074	?	34.9880	44.2272	45.1153	26.7703	29.1146	?	?	31.4650	39.2506	19.7113	13.1075	24.9635	33.2086	15.5199	36.5486	8.2548	10.9741	36.1730	10.2780	4.3513	16.7132	5.7252	42.4010	14.3392	19.6973	24.1828	15.6690
DHL DHL Trade Pillar Breadth (score)	4.6624	27.4722	14.5778	37.9605	40.1551	21.6905	40.8426	29.2085	26.8377	?	42.2968	13.3615	21.1705	41.1511	25.4715	38.9565	7.1126	17.7331	11.2198	13.2205	26.6790	48.5193	21.4613	0.2468	3.4726	?	27.0316	45.4962	40.1375	35.4839	32.9367	?	?	36.6208	12.1100	4.2482	26.9610	?	31.1564	37.9076	42.0412	?	39.3531	21.7081	38.0134	34.8228	41.6799	?	42.3938	22.1488	30.1780	33.6242	22.0078	41.5829	28.5387	48.8190	23.5501	37.3171	17.6626	9.9506	?	?	35.4751	20.4037	?	33.3510	19.8837	21.6640	18.1209	30.5394	41.5741	45.9105	35.0079	29.7021	29.2350	36.8324	48.2020	44.9674	15.6002	32.6635	46.4040	29.6051	30.8038	6.6808	30.5482	46.5979	39.4236	8.9459	32.3462	17.4423	?	40.1904	2.9438	24.8281	25.0485	22.9508	35.0344	20.7827	37.1056	15.7853	27.7102	13.3263	35.4927	?	14.9568	15.0097	17.0457	18.7026	37.0263	?	43.4338	9.7215	15.6355	37.1144	18.2531	44.0243	40.5077	17.1162	44.5972	12.6741	41.9355	32.5489	38.7802	40.6222	19.2667	33.8181	31.3062	20.1040	38.5687	27.5163	45.9457	16.4463	44.6237	4.7770	26.1061	41.1511	25.6214	11.3344	?	24.7136	?	10.5412	24.7136	26.0532	37.3876	0.1058	?	?	23.2593	44.5972	4.4509	16.9046	21.1793	29.5170	44.3769	42.3674	23.4885	18.0504	37.4053	31.9320	46.4569	11.4402	20.8796	38.7449	10.7439	47.7437	7.8442	0.8549
DHL DHL Trade Pillar (score)	18.0961	43.0266	42.6749	85.3832	44.2644	49.0624	51.2677	65.5664	54.0297	?	90.5490	34.6096	39.9008	48.9515	66.6197	74.4555	23.9554	50.8589	52.6982	45.7029	43.8497	52.5063	45.5729	28.3607	27.7337	?	46.9826	82.0650	56.3625	55.3478	41.6488	?	?	43.1227	32.3730	28.9272	45.9051	?	60.8156	82.6100	71.2397	?	69.1400	35.8329	53.0298	44.9716	56.0156	?	63.2549	67.2657	37.1980	58.9196	52.9979	61.3077	48.6681	66.9585	55.1990	64.5849	48.0005	31.5851	?	?	54.6009	32.3603	?	82.6765	55.1533	54.6909	40.9255	75.7614	49.6876	55.7136	67.7204	39.4564	43.5909	62.5019	64.4259	63.2976	40.0368	62.6775	53.9683	46.5426	38.4861	41.6610	73.0739	73.6026	69.0728	28.4638	57.2226	38.4848	?	54.7216	39.3601	69.7289	57.2312	62.7735	63.2048	57.4659	61.5200	44.8393	52.5659	32.4062	68.9724	?	43.2711	52.0990	52.1896	49.3019	67.2190	?	87.1013	39.1853	28.1837	42.7469	53.3559	91.6381	61.5435	34.4511	59.1345	44.5716	46.4256	55.8017	50.7921	63.3668	36.1894	68.3977	59.1794	44.5123	64.4456	57.8941	59.0647	30.9495	62.4835	6.9527	50.3068	90.8939	48.6121	35.0778	?	63.5210	?	45.5291	68.9408	71.1685	64.1579	29.2204	?	?	54.7243	83.8478	24.1622	30.0121	46.1428	62.7256	59.8967	78.9159	31.7433	29.0245	73.5783	42.2099	50.8082	28.1533	26.6048	81.1459	25.0831	67.4410	32.0270	16.5239
DHL DHL Capital Pillar Depth (score)	?	?	?	?	19.6797	?	26.2294	34.8133	?	?	40.3710	?	?	1.4080	23.8109	29.9434	?	13.3116	10.1232	?	16.0579	22.9064	?	?	?	?	33.8245	35.0293	31.5743	?	?	?	?	26.3349	?	?	27.5250	?	48.9006	34.5252	28.8180	?	31.8801	?	?	?	16.4017	?	36.7477	36.6955	?	35.5268	?	29.4376	?	25.0344	?	?	?	?	?	?	27.0938	?	?	33.1924	?	18.9318	?	24.2669	10.9053	9.6963	49.2541	?	?	24.9671	31.8612	32.3941	?	?	21.6884	19.5802	?	?	?	22.7825	19.6374	?	23.6759	?	?	?	?	25.7482	49.9743	34.1970	15.9308	?	?	?	27.8136	?	35.2304	?	24.4925	17.7851	?	?	36.5447	?	29.1557	?	?	?	?	40.2699	33.6608	?	28.0502	?	4.4229	25.8348	22.2304	16.9501	?	25.6317	33.1786	?	?	14.5412	17.4495	?	21.5939	?	?	40.1603	?	?	?	22.3757	?	?	26.7960	28.9407	31.1610	?	?	?	?	21.7436	?	?	?	?	12.5612	?	?	?	20.6091	16.8748	25.0142	?	?	22.7869	?	22.1353	?	?
DHL DHL Capital Pillar Breadth (score)	?	?	?	?	20.8451	?	42.3941	35.1771	?	?	33.5363	?	?	13.7451	34.5924	27.5484	?	10.7435	2.9307	?	15.2450	37.1580	?	?	?	?	35.7465	45.6762	35.2954	?	?	?	?	22.6603	?	?	19.1656	?	17.6063	30.0475	42.6933	?	45.5048	?	?	?	18.5439	?	34.2617	28.2169	?	36.1297	?	42.1148	?	47.1795	?	?	?	?	?	?	25.7180	?	?	18.8153	?	21.9181	?	32.7070	21.9851	34.3796	46.9772	?	?	31.9193	35.6482	27.8384	?	?	42.6529	38.9866	?	?	?	44.3203	11.0074	?	30.6028	?	?	?	?	20.0028	49.1951	17.3041	27.3954	?	?	?	26.9685	?	17.2282	?	9.1597	20.2761	?	?	13.6984	?	32.0801	?	?	?	?	49.7389	45.8699	?	28.0601	?	16.6600	33.1288	26.7704	31.4976	?	29.4896	33.6187	?	?	17.8417	31.5980	?	38.0255	?	?	40.1797	?	?	?	25.7919	?	?	23.3051	35.4355	43.3798	?	?	?	?	35.9356	?	?	?	?	29.1453	?	?	?	9.3883	30.3513	49.4354	?	?	23.1069	?	32.5548	?	?
DHL DHL Capital Pillar (score)	?	?	?	?	40.5248	?	68.6234	69.9904	?	?	73.9072	?	?	15.1532	58.4033	57.4918	?	24.0551	13.0539	?	31.3029	60.0643	?	?	?	?	69.5710	80.7055	66.8697	?	?	?	?	48.9952	?	?	46.6907	?	66.5069	64.5727	71.5112	?	77.3849	?	?	?	34.9455	?	71.0094	64.9124	?	71.6565	?	71.5523	?	72.2139	?	?	?	?	?	?	52.8118	?	?	52.0076	?	40.8499	?	56.9740	32.8904	44.0760	96.2313	?	?	56.8865	67.5094	60.2324	?	?	64.3413	58.5668	?	?	?	67.1027	30.6448	?	54.2787	?	?	?	?	45.7511	99.1694	51.5011	43.3263	?	?	?	54.7822	?	52.4586	?	33.6522	38.0612	?	?	50.2431	?	61.2358	?	?	?	?	90.0088	79.5307	?	56.1103	?	21.0829	58.9636	49.0008	48.4476	?	55.1213	66.7972	?	?	32.3829	49.0475	?	59.6195	?	?	80.3400	?	?	?	48.1676	?	?	50.1011	64.3762	74.5409	?	?	?	?	57.6793	?	?	?	?	41.7065	?	?	?	29.9974	47.2262	74.4495	?	?	45.8938	?	54.6901	?	?
DHL DHL Information Pillar Depth (score)	16.7525	?	38.3090	?	38.3039	34.2005	43.6476	47.5050	27.7445	?	47.8419	?	?	21.3300	?	?	?	37.7510	31.9562	?	27.4264	36.7110	?	?	?	?	46.8286	48.5027	41.7200	20.7415	?	?	?	36.8818	?	?	?	?	43.9915	45.9284	46.9123	?	?	34.6766	24.7408	30.4453	26.2323	?	44.2661	43.5169	?	46.7715	?	46.6970	?	46.8445	34.3680	27.2233	?	?	?	?	43.1797	33.8189	?	49.9711	?	?	?	44.4704	28.2310	22.9956	47.6483	?	?	?	?	?	?	32.7133	40.9644	35.1302	31.2357	28.2676	?	40.0541	?	?	36.0253	25.1751	?	?	?	?	?	?	27.2669	36.4272	?	?	38.3551	?	?	?	?	?	?	?	?	?	40.8114	30.6217	?	19.3137	31.3021	48.2786	?	24.3498	?	41.2667	?	36.6243	35.1247	28.6897	?	43.9103	45.1521	23.3885	45.8846	42.6631	?	?	41.7212	17.9149	26.0933	49.5353	?	39.3400	?	35.3248	?	?	45.4261	?	46.5339	?	?	?	?	34.6587	31.3313	?	?	28.2505	37.2150	43.2747	?	?	35.4919	32.1580	45.1881	19.6945	?	32.9766	16.0508	31.6650	?	21.3340
DHL DHL Information Pillar Breadth (score)	12.6095	?	7.4456	?	16.6817	8.9795	26.0055	10.7320	2.4888	?	18.6228	?	?	13.1398	?	?	?	3.1774	4.2016	?	10.1309	21.8184	?	?	?	?	22.5085	19.8856	15.5629	4.0226	?	?	?	15.2277	?	?	?	?	12.0992	10.2211	19.5601	?	?	12.1938	4.9945	14.1065	8.4135	?	22.6242	12.9200	?	9.5628	?	22.9041	?	27.9653	6.9376	13.5679	?	?	?	?	21.0777	11.3498	?	14.1601	?	?	?	13.8956	12.2836	26.2274	14.4954	?	?	?	?	?	?	7.4433	24.5362	5.9457	19.4827	2.0083	?	23.0369	?	?	13.8225	9.5656	?	?	?	?	?	?	6.9921	4.2209	?	?	11.5758	?	?	?	?	?	?	?	?	?	20.1254	2.8429	?	22.1244	7.2957	24.8841	?	6.1046	?	7.1297	?	14.5488	16.4943	25.4365	?	19.3052	13.8548	5.8006	8.1984	17.3383	?	?	10.8372	2.4133	3.2238	17.2112	?	17.2759	?	16.9716	?	?	11.0279	?	22.2072	?	?	?	?	20.0858	0.1018	?	?	5.4666	15.5166	16.8751	?	?	8.7176	7.4132	26.7602	2.5440	?	17.3177	8.7397	7.5016	?	1.9184
DHL DHL Information Pillar Overall (score)	29.3621	?	45.7546	?	54.9857	43.1800	69.6530	58.2370	30.2333	?	66.4647	?	?	34.4698	?	?	?	40.9284	36.1578	?	37.5573	58.5294	?	?	?	?	69.3370	68.3883	57.2829	24.7641	?	?	?	52.1096	?	?	?	?	56.0907	56.1494	66.4724	?	?	46.8704	29.7354	44.5519	34.6458	?	66.8903	56.4369	?	56.3343	?	69.6011	?	74.8098	41.3056	40.7913	?	?	?	?	64.2574	45.1687	?	64.1312	?	?	?	58.3660	40.5147	49.2229	62.1437	?	?	?	?	?	?	40.1566	65.5006	41.0759	50.7184	30.2759	?	63.0910	?	?	49.8479	34.7407	?	?	?	?	?	?	34.2590	40.6481	?	?	49.9309	?	?	?	?	?	?	?	?	?	60.9367	33.4646	?	41.4381	38.5978	73.1627	?	30.4545	?	48.3964	?	51.1731	51.6190	54.1263	?	63.2154	59.0070	29.1891	54.0829	60.0014	?	?	52.5584	20.3282	29.3171	66.7465	?	56.6159	?	52.2964	?	?	56.4540	?	68.7411	?	?	?	?	54.7445	31.4331	?	?	33.7172	52.7316	60.1499	?	?	44.2095	39.5712	71.9483	22.2385	?	50.2943	24.7905	39.1666	?	23.2524
OWD Meat supply (g per person per day)	33.7000	95.4900	168.4600	159.5200	291.1800	122.6700	321.4800	239.7800	84.7500	?	198.1600	70.8300	44.1100	11.2900	155.0800	?	310.6900	97.0500	243.1800	141.0600	183.3100	256.2700	231.7200	?	81.9800	102.8000	253.3400	197.3900	224.1000	39.9500	35.9200	?	65.9000	132.3700	?	92.2000	133.7900	136.3400	221.3400	205.3900	236.7600	55.1600	208.9300	119.6800	57.6200	146.6700	79.7600	?	262.1600	167.2500	19.6200	214.4900	143.9900	245.1500	183.1700	227.1500	74.1200	46.0900	27.3500	21.4000	45.4000	?	205.2300	73.9300	116.7800	431.7100	90.4500	188.2100	50.8000	197.5000	35.5400	11.2600	227.9100	90.5000	49.4800	245.0900	269.2900	237.0400	172.0400	126.4200	136.3700	188.5900	39.4300	96.2300	36.9600	174.3200	224.8200	56.6400	115.9800	44.5500	?	17.6700	57.4600	202.4000	266.8800	175.0600	94.0100	106.7200	39.9200	64.3900	167.8500	57.6500	226.2100	?	227.9700	218.0800	22.5000	80.5800	146.8900	26.0800	148.1200	76.1700	45.2600	25.4000	53.7900	248.0800	186.5700	33.0400	276.5200	170.9500	43.6200	183.9100	60.0100	95.2700	?	206.4600	241.8600	144.4000	?	146.4000	199.3600	21.5600	158.8100	73.5700	42.1700	?	30.8000	80.0100	?	142.5100	?	155.8500	138.4000	214.2400	215.6900	61.9000	?	33.6200	33.2400	77.2100	91.6800	98.9100	196.3800	79.9300	95.4900	210.9000	27.1800	34.3600	148.0400	192.5100	314.8500	92.0100	185.1400	150.7300	55.4600	165.4700	36.4100	55.9000
OWD Share of dietary energy from protein (%)	11.1500	9.2600	13.9600	12.7600	12.7100	12.3000	12.9800	11.2700	11.9500	?	10.6700	9.8400	11.6700	9.1200	11.8100	?	12.9800	11.6200	11.5500	10.6500	11.7000	11.6400	12.5200	?	11.1500	9.8100	12.0100	10.9800	11.7300	8.3600	10.4800	?	9.3600	9.1800	?	11.2900	10.5400	10.6600	11.7200	10.7500	11.6100	10.1100	12.9300	8.9100	11.1600	10.4700	11.7300	?	13.2200	12.7800	11.3400	13.9800	10	12.7000	12.2400	12.0600	11.0900	8.5600	8.7200	9.3700	7.6900	?	12.8000	10.5400	11.5100	15.7100	9.8300	11.0300	9.1300	10.3900	8.9600	9.8000	12.2200	11.2800	10	15.8000	14.2000	12.1300	11.2100	10.2700	12.8700	11.8100	11.2100	12.0900	10.6000	11.5400	12.3700	11.2400	10.4000	6.8300	?	9.4100	11.6300	14.5700	12.8700	11.5200	11.5100	10.5200	9.1000	17.9300	11.4100	11.7900	13.0700	?	12.8400	12.8700	8.0100	11.8200	11.5300	10.9100	11.1900	10.6300	12.7100	9.4500	10.5600	13.8400	12.7300	10.3500	11.8000	11.2300	10.7400	11.6300	11.1000	9.3300	?	11.7600	12.7600	10.9300	?	12.2700	12.2400	10.2000	11.2600	12.1100	9.5300	?	9.3400	11.1600	?	12.0600	?	9.1400	9.8500	12.1500	13.5500	10.0600	?	11.8900	9.7500	8.7500	11.5200	10.8000	10.9300	11.7800	11.6700	11.9800	10.4700	9.8900	11.3000	12.1200	11.9100	12.0900	11.1000	11.8900	10.6100	11.2900	11.4400	9.1700
OWD Share of dietary energy from carbohydrates (%)	74.4200	71.2500	56.0100	63.2900	54.8300	57.9900	45.5800	48.0100	70.9400	?	50.1900	73.0500	67.9400	79.8900	58.2400	?	53	67.9100	52.5000	64.5900	67.1000	55.8800	62.5800	?	63.2900	61.6800	50.1100	48.2600	61.2700	72.5600	70.2900	?	71.5000	64.4500	?	64.1500	60.8700	71.1800	49.3000	51.3700	51.9000	69.1400	51.1000	60.3600	67.9400	53.1600	72.1400	?	46.0300	62.1300	77.7100	48.5400	61.0800	46.1600	68.8100	51.5600	68.9000	77.7200	69.5400	66.2100	67.3800	?	48.3800	68.7300	69.0700	46.0200	65.3100	54.1200	69.8000	48.8200	72.3400	71.0800	56.3200	66.8200	67.3000	43.9900	48.0100	48.9600	63.0900	60.6700	58.5400	51.0900	69.2100	66.2400	76.3300	60.8400	57.5600	74.5000	59.5700	68.7200	?	72.9700	76.8800	60.5200	51.0600	54.6100	70.1400	61.0800	80.1600	61.2800	61.1800	68.2200	55.9900	?	53.1600	54.7000	75.4700	65.1300	61.3700	73.4300	61.1100	68.9700	68.7200	71.7400	67.9400	51.1300	48.7500	71.5100	54.9100	62.9000	61.6300	62.7400	71.8500	72.7500	?	57.0600	50.9200	56.8400	?	60.1100	59.4800	80.2000	58.9100	61.2100	64.2600	?	68.6300	67.1000	?	61.8500	?	63.9800	55.6100	53.9000	49.5900	71.8700	?	68.0200	72.8000	72.3100	63.7900	67.6100	61.7700	63.5900	59.2700	50.0500	70.7200	70.4300	62.1400	56.6000	48.6100	64.0300	60.6800	64.4700	70.0300	63.8000	68.9500	66.4400
OWD Share of dietary energy from fats (%)	14.4300	19.4800	30.0300	23.9500	32.4600	29.7000	41.4400	40.7100	17.1100	?	39.1300	17.1100	20.3800	10.9900	29.9500	?	34.0200	20.4700	35.9600	24.7600	21.2000	32.4800	24.9000	?	25.5500	28.5200	37.8800	40.7600	27	19.0800	19.2300	?	19.1500	26.3700	?	24.5500	28.5900	18.1600	38.9800	37.8800	36.4900	20.7600	35.9600	30.7300	20.9000	36.3700	16.1300	?	40.7500	25.1000	10.9500	37.4800	28.9200	41.1500	18.9400	36.3800	20.0100	13.7100	21.7400	24.4200	24.9300	?	38.8200	20.7300	19.4200	38.2800	24.8600	34.8500	21.0700	40.7900	18.7000	19.1200	31.4600	21.9000	22.7000	40.2100	37.7900	38.9100	25.7000	29.0600	28.5900	37.0900	19.5700	21.6700	13.0700	27.6200	30.0700	14.2600	30.0300	24.4400	?	17.6200	11.4900	24.9100	36.0700	33.8800	18.3500	28.4000	10.7400	20.7900	27.4100	19.9900	30.9500	?	33.9900	32.4300	16.5300	23.0500	27.1000	15.6700	27.7000	20.4000	18.5700	18.8100	21.5100	35.0300	38.5200	18.1400	33.2900	25.8700	27.6300	25.6300	17.0500	17.9200	?	31.1800	36.3200	32.2400	?	27.6100	28.2900	9.6000	29.8300	26.6800	26.2100	?	22.0300	21.7400	?	26.0900	?	26.8800	34.5400	33.9500	36.8600	18.0600	?	20.0900	17.4500	18.9500	24.6900	21.5900	27.3100	24.6400	29.0600	37.9700	18.8100	19.6800	26.5600	31.2800	39.4900	23.8800	28.2200	23.6400	19.3600	24.9000	19.6100	24.3900
OWD Tourist arrivals (#)	?	592000	3784000	?	5736000	1192000	7444000	26728000	1922000	131000	8355000	255000	163000	?	7099000	9670000	1484000	678000	4385600	341000	882000	6306000	218000	155000	1528000	120500	17971000	9305000	4478000	1441000	?	?	363000	2978000	23600	?	2660000	3491000	2659000	8707000	34970000	?	10424000	5600000	1710000	1544000	9139000	114000	68175000	2989000	864000	2622000	755000	84452000	?	34436000	5901000	897000	35000	135000	43800	?	23599000	1865000	207000	26686000	880000	12683000	516000	4929000	10407000	13284000	9528000	5237000	?	1289000	2799000	50732000	2123000	3761000	19737000	6430000	1114000	3051000	4775000	13232000	?	3543000	1518000	?	?	1798000	1082000	2071000	1090000	2024000	10177000	94400	244000	1234000	32093000	159300	1783000	?	1560000	386000	1552000	?	1151000	805000	25721000	1388000	135000	1255000	1386000	15007000	5361000	539000	3039000	1909000	?	2110000	3456000	5361000	184000	16728000	9957000	1215000	2941100	9331000	33729000	987000	17994000	741000	1006600	12051000	24000	1402000	?	1132000	?	228000	1721000	2707000	6482000	873000	?	119800	273000	29923000	414000	62000	440000	5359000	39478000	?	1104000	1303000	12428000	2773000	77465000	?	789000	7944000	366700	8904000	932000	2057000
OWD Population density ( people/sq km)	51.6750	22.3460	106.6920	109.5010	15.8650	102.4570	3.0980	105.3120	116.3530	397.1680	372.7850	93.7920	66.1940	1238.3870	66.1150	1805.0720	38.6450	69.3330	46.7490	15.7510	9.9000	24.6420	79.2300	20.6570	3.8980	7.2970	3.9530	210.5420	23.8900	72.6680	48.3060	33.6100	14.6290	43.4690	417.7450	132.2360	94.1610	107.6800	125.6480	137.2830	234.4150	40.0090	134.0720	217.8890	16.7410	65.0040	94.2070	47.9900	93.0190	31.0290	99.8730	18.0390	48.8310	117.7180	7.4910	270.3140	56.8650	121.2220	49.2090	195.4140	62.9630	41.9030	87.0270	151.6650	3.9040	6900.6680	80.0860	75.6970	388.6450	108.0740	142.5070	440.2860	68.2260	48.7310	83.1540	3.2940	372.6690	202.2990	265.1830	103.1690	351.0440	6.5750	82.9960	30.5810	87.9090	520.3500	220.8640	28.8730	571.9920	46.7150	3.5440	330.3150	71.6290	46.7810	218.8190	32.0360	77.9820	123.7740	41.6540	1394.6770	64.7600	14.3160	1336.3000	?	46.7050	1.9160	35.6200	4.0580	620.4220	186.3980	93.5110	2.9460	15.7080	198.9320	50.5400	502.3280	14.2360	199.9040	17.5250	13.5700	245.6680	53.3930	24.5130	341.1350	17.4880	124.9560	113.7510	16.7110	213.7420	86.3560	8.7860	471.4050	14.6800	21.8960	77.7900	7907.5170	100.2640	304.6560	22.1700	101.2040	19.4490	3.5460	113.1120	103.0180	23.7940	76.6870	102.0260	11.1260	136.3630	134.3880	61.0790	83.4550	265.1250	72.5650	101.7000	663.2520	60.8260	200.9150	77.0860	19.6070	34.9750	72.8160	35.3210	301.7760	50.9810	45.5790	21.6580	40.7840
OWD International migrant stock (% of pop)	1.1760	0.4270	1.9890	88.4040	4.8050	6.3360	28.2180	17.4660	2.7090	2.5660	12.2840	2.2560	3.8920	0.8840	1.4280	51.1270	15.2840	0.9130	11.4040	14.9910	1.3330	0.3430	24.2760	6.5960	7.1000	?	21.8020	29.3870	2.6160	9.5830	1.6360	0.7060	8.5060	0.2760	1.5920	2.8670	8.7710	0.1170	16.8340	3.8420	14.8790	12.6540	10.0990	3.9470	0.6110	2.4000	0.5370	?	12.6900	15.4160	1.0800	5.7400	1.5410	12.0880	15.5560	13.2010	4.2200	1.4570	1.8120	9.6710	1.2110	1.2810	11.3420	0.4670	2.0060	38.9500	0.3480	13.6050	0.3690	4.5620	0.1280	0.4000	15.9170	3.4460	0.9720	11.3900	24.9470	9.6810	0.8290	40.9770	1.6150	20.1230	2.3550	3.4410	0.4750	2.6390	73.6400	0.3270	34.1460	2.5260	12.2820	0.1870	0.3080	4.7260	43.9640	13.3530	0.2570	3.5120	0.1320	25.8720	0.9390	2.0630	9.8980	?	13.1900	0.5950	0.7970	3.3970	2.2450	1.2500	8.2890	3.8180	0.9510	0.6580	0.6620	11.6960	14.2360	1.8180	22.9600	41.0860	1.9210	4.7010	0.2900	0.2100	0.3380	1.6040	8.0900	2.3570	75.4980	1.1630	8.1160	3.8030	32.2950	1.2510	1.7400	45.3920	1.4130	0.6860	0.2340	9.1230	6.6790	8.6260	3.2650	11.4130	16.7680	2.4540	4.7300	3.6830	3.7900	5.7580	3.2430	0.9140	3.6680	0.5040	3.7690	?	0.4890	1.9200	10.7860	2.0920	14.4910	3.9170	4.5150	0.07800000	1.2830	5.7670	0.7890	2.5560
OWD Terrain Ruggedness Index 100m (m elevation diff)	251.8000	85.8000	342.7000	76.9000	77.5000	268.8000	14.3000	351.3000	167.2000	178	38.8000	14.1000	23.6000	18.6000	147.9000	23.1000	5.5000	231.1000	16.4000	60.7000	85.3000	24	52	674	18.1000	?	77.5000	476.1000	248.1000	22.4000	51.5000	44.3000	15.2000	88.5000	332.8000	236.7000	211.2000	52.8000	271.8000	88.4000	59.7000	243.2000	18.9000	164.1000	51	127.8000	72.3000	248.1000	168.9000	12.3000	157	32.8000	139.6000	109.8000	21.8000	56.8000	365.9000	22.8000	74	35.3000	49.1000	55.9000	310.3000	180.7000	27.3000	250.1000	215	126.7000	236.2000	34.6000	96.7000	101.3000	51.3000	244.5000	67	147.2000	170.5000	245.8000	178.8000	109.7000	213.2000	37.2000	66.9000	428.7000	54	196	24.5000	255.3000	419.7000	26.3000	40.3000	65	620.2000	17.5000	88.1000	15.4000	241.3000	79.9000	116.9000	1.2000	173.2000	14.7000	152.7000	?	?	105.7000	61.2000	11.5000	94.9000	102.7000	100.9000	91.3000	17.8000	31.2000	99.2000	3.7000	240.9000	504.3000	203.8000	110.9000	194.9000	154	134.7000	202.8000	158.9000	29.7000	130.4000	24.5000	18.1000	126.7000	94	330.9000	91.4000	44.2000	24.4000	1.6000	49.8000	175	65	167.3000	?	30.7000	156	249.6000	71.5000	306.3000	75.6000	41.9000	28	105.1000	530.1000	185	60.3000	72.6000	262	349	67.7000	91.3000	41.6000	43.5000	107.3000	52.6000	63.4000	205.4000	232.3000	176.1000	53.3000	119.4000
OWD Deaths by chronic respiratory disease (per 100000)	74.2430	45.1820	18.1780	43.9060	34.1790	32.7480	23.6100	16.8240	32.5720	54.6480	25.3010	47.7830	31.6460	76.1200	21.1750	22.1430	15.3900	22.6840	12.5980	28.1370	43.1790	33.8910	46.3570	87.1300	46.2860	?	21.5580	13.9890	26.2680	42.1860	52.7980	62.6790	56.9020	27.8720	37.0490	20.3720	27.0190	22.8650	24.3790	17.8470	21.3360	33.4390	34.9600	19.0050	19.1080	24.8330	42.8060	52.2460	26.1310	9.9850	33.3440	13.2030	64.3980	11.8820	33.5730	33.0840	29.7780	32.9720	58.0760	47.4690	59.9840	39.6530	19.8030	20.5540	20.5600	?	36.7420	19.7770	55.2200	27.2340	57.5790	146.6250	29.0250	24.8970	10.5030	18.8700	14.6410	15.1860	23.6050	17.0940	11.4060	37.7390	40.3790	37.5050	50.7560	18.1320	7.9630	75.3090	22.3950	32.4500	31.4030	60.7010	100.4440	12.2600	22.1300	9.9190	27.9420	16.1070	71.3370	41.3310	33.1730	62.4830	18.2050	?	8.8520	21.3310	40.4820	34.2620	34.8660	36.9200	27.7980	51.4730	48.3140	25.9790	20.2860	27.3690	24.8910	131.3680	26.0340	12.8030	82.1710	18.7280	23.6340	56.2610	350.7190	16.0610	22.3900	22.0610	13.6190	19.2070	16.2680	45.2020	24.5590	37.4520	44.5870	9.5200	46.6320	22.5680	58.3170	25.8920	52.6160	23.0700	12.4150	12.9850	18.2100	68.2260	27.4450	51.4190	44.8730	21.6680	32.0470	67.9570	14.9820	23.2580	35.9670	23.9430	29.1190	38.7240	14.4270	34.1720	34.0500	24.3910	22.7200	45.2880	46.7380	46.8920	40.6880	59.2230
OWD Deaths by unsafe water source (per 100000)	9.9940	83.0640	0.1500	1.6890	0.5350	0.1170	0.06200000	0.01200000	1.1040	70.8820	0.07200000	65.3500	66.9040	25.2900	0.1450	0.7810	0.8790	0.1060	0.03600000	3.1250	3.3100	1.5770	0.1760	16.6250	27.3840	?	0.06200000	0.02600000	0.4400	47.8940	51.8050	62.3880	64.7540	1.0620	47.0760	5.0870	0.7930	1.1680	0.06200000	0.2540	0.05100000	30.8950	0.06700000	3.4760	0.5490	1.4170	3.3400	100.6670	0.03200000	0.03600000	72.9890	0.00800000	10.0820	0.03400000	24.0620	0.02700000	0.2350	29.2260	52.3370	36.3310	93.8190	25.2530	0.00300000	16.1030	5.9490	?	11.6530	0.1200	25.8580	0.2990	33.1540	67.4590	0.01400000	0.7180	0.8850	0.02200000	0.08200000	0.02200000	0.9040	0.3660	0.1070	0.2320	62.7020	1.0780	13.7800	0.1770	0.1170	24.7720	0.8310	73.1370	0.8100	2.6580	75.3010	0.09200000	0.03900000	0.06200000	2.4600	0.2350	96.0540	0.9890	1.5700	92.3050	0.01100000	?	0.05400000	0.6140	58.1290	45.5330	0.4080	58.5240	1.6260	35.5740	93.7440	61.8890	2.3390	0.02200000	0.06200000	52.7070	0.1410	0.6670	38.9900	2.6420	2.1740	6.5220	61.0140	0.1070	0.06100000	1.8290	0.1610	0.2340	0.1070	40.6040	0.7830	14.5340	56.1700	0.03300000	77.0900	3.5460	75.0960	0.1560	118.4200	5.8120	0.08100000	0.02800000	0.06400000	57.7190	0.2270	130.5000	55.5530	3.9820	9.7150	15.6150	1.3560	0.7170	0.4470	0.1050	40.9630	47.1620	0.1050	0.8510	0.05400000	0.3550	2.5290	2.0260	16.8790	22.2970	63.4770	37.0940
OWD Prevalence of Asthma (% of pop)	6.2160	5.1970	2.8700	7.3950	4.8210	3.5180	10.7060	5.3320	3.5160	4.0330	4.6610	3.3370	3.6820	2.7480	3.4280	5.3530	7.8730	4.2340	4.1560	7.8680	6.2860	4.8750	4.6940	3.1910	3.6720	?	5.7680	6.1760	5.0340	3.7280	3.3160	3.9900	5.9360	4.1270	4.7800	3.4640	5.7870	7.8730	5.5450	3.2550	4.6650	4.1950	5.7040	5.7440	6.1280	4.9910	6.6860	3.9430	5.2390	2.6540	3.7030	6.1870	10.1800	6.5450	5.6000	9.1150	3.2790	2.7100	3.9460	3.1970	3.3360	5.4800	5.2810	3.5250	7.2980	?	5.0910	3.9100	7.1620	3.2760	5.2630	2.4800	7.9200	4.4080	5.6700	8.8340	5.5390	3.6710	7.6240	6.7740	4.5980	3.1230	3.3670	4.0490	4.7400	4.5890	6.4210	5.0930	7.4400	3.1970	5.4510	5.2760	3.1420	3.3500	7.2380	3.9340	4.3640	3.3970	4.8000	4.9260	3.5780	3.0150	6.0500	?	3.7590	3.7130	4.2120	4.3440	5.8630	4.1580	4.6540	3.4160	3.1750	2.9930	4.1100	7.2350	8.1670	3.7890	8.0330	4.8100	3.9100	5.3400	5.2090	6.3050	10.9780	4.7820	8.7090	6.2160	4.5870	4.4520	2.9820	5.7400	3.6120	5.5690	2.8770	4.5560	3.2500	5.2620	3.8130	3.0450	4.4520	7.9010	3.0230	4.5200	8.5690	4.1520	5.2120	2.9740	3.6760	5.3560	3.2960	4.5850	8.3030	4.8290	5.1920	4.8910	5.5160	4.6550	3.8400	5.7390	5.4480	4.1550	4.2820	4.0970	4.6680	2.2370	3.7480	2.9810
OWD Deaths by unsafe sanitation (% of pop)	1.6700	5.2100	0.01000000	0.01000000	0.02000000	0.02000000	?	0.01000000	0.1100	4.2900	0.01000000	5.0800	4.4400	2	?	0.04000000	0.02000000	?	?	0.2100	0.2200	0.1700	?	1.5000	1.9900	?	0.02000000	0.01000000	0.05000000	3.6400	4	3.5400	3.3600	0.05000000	3.8900	0.5200	0.02000000	0.08000000	0.01000000	?	0.01000000	2.4100	0.01000000	0.1900	0.04000000	0.09000000	0.5100	5.7000	?	?	7.2100	?	0.3400	0.01000000	1.5800	?	0.02000000	2.1500	3.0600	2.6900	5.4200	1.0500	?	1.4800	0.2900	?	1.1600	?	2.6000	0.02000000	1.3100	3.3200	0.01000000	0.03000000	0.1400	?	0.02000000	?	0.07000000	0.02000000	0.01000000	0.03000000	4.4600	0.2500	0.8000	0.01000000	0.01000000	2.0100	0.01000000	4.9100	0.04000000	0.2200	3.1000	0.01000000	0.01000000	?	0.10000000	0.01000000	8.4700	0.08000000	0.1400	5.3300	?	?	?	0.08000000	2.6800	4.6500	0.02000000	3.5000	0.02000000	2.5400	8.4500	4.5900	0.3800	?	0.01000000	2.9400	0.01000000	0.01000000	1.8300	0.3000	0.3600	0.2200	2.4400	?	0.02000000	0.1400	0.01000000	0.01000000	0.01000000	3.5900	0.02000000	2.5100	4.8300	?	4.2800	0.3400	4.6600	0.01000000	7.7300	0.2400	?	?	0.01000000	3.1600	0.01000000	11.2500	3.9100	0.04000000	2.1400	1.5000	0.05000000	0.04000000	0.02000000	0.01000000	2.7100	3.2500	0.01000000	0.02000000	0.02000000	0.06000000	0.1200	0.1300	2.4300	1.2800	3.9800	2.2200
OWD Rural area elevation below 5 m (% of total land area)	?	0.1210	4.5620	3.3000	0.8340	?	0.5780	?	?	?	2.7720	0.9030	?	8.9900	0.1300	12.6740	51.9410	0.07100000	?	5.6560	?	0.5670	0.1200	?	?	?	1.7170	?	0.4990	0.1200	0.03300000	0.02100000	0.01100000	0.5270	0.7700	3.2710	0.5620	8.3290	0.7890	?	3.5520	0.6440	11.5900	1.6300	0.01600000	1.2780	1.3360	1.1950	0.4270	1.7050	?	0.4070	2.4660	1.0480	0.3070	3.0430	1.1280	0.5070	0.9080	16.0770	6.4310	0.2360	2.2830	0.3720	2.1840	4.4580	2.0080	0.8210	1.5060	?	2.5560	1.3790	1.6900	0.7920	2.8800	2.2160	0.1060	2.5830	2.4090	0	0.9380	?	0.2380	?	2.6320	2.3120	6.7920	?	0.3340	0.2520	0.4670	1.7260	?	1.0810	?	1.3010	0.1710	0.8720	0.7320	45.5080	2.0690	?	1.4340	?	?	?	1.3140	1.0630	1.0710	?	1.0290	0.1890	?	0.4070	2.9890	32.9060	1.7120	?	0.8360	0.7060	1.5160	1.5730	0.3060	2.3770	0.4650	0.9360	0.8450	?	11.4400	2.2710	0.7700	?	0.3180	0.06900000	3.4170	3.7070	2.8330	0.7130	0.2680	?	?	2.4830	?	0.01000000	0.6490	?	?	?	0.3260	2.0690	?	0.6560	1.7270	1.4010	0.4340	?	0.08400000	?	1.0930	1.4020	0.9800	?	1.3580	14.6080	0.3840	0.05500000	?	?
OWD Healthcare access and quality Index (Index)	32.5000	40.7000	78.2000	72.2000	68.4000	67.5000	89.8000	88.2000	64.5000	40.4000	87.9000	43	42.9000	51.7000	71.4000	79	?	78.2000	74.4000	58.3000	59.2000	64.9000	70	52.7000	51.1000	?	87.6000	91.8000	76	42.4000	44.4000	40.4000	43.5000	67.8000	47.7000	61.7000	72.9000	73.5000	85.3000	84.8000	86.4000	44.7000	85.7000	62.5000	63.7000	61.2000	61	38.1000	89.6000	81.4000	44.2000	89.6000	46.6000	87.9000	51.4000	84.6000	62.1000	49.7000	38.6000	49.7000	36.3000	48.4000	87	55.7000	49.8000	?	53.9000	81.6000	38.5000	79.6000	49.2000	44.8000	88.4000	71.1000	60.1000	93.6000	85.5000	88.7000	63.7000	76.5000	89	61.1000	48.7000	60.4000	50.7000	85.8000	82	44.9000	80	45.4000	69.9000	72.8000	35.7000	76.6000	89.3000	77.7000	61.3000	73.1000	43.7000	75.5000	62.6000	45.6000	85.1000	?	80.7000	58.5000	43	52	65.7000	47	66.6000	53.7000	41	51.3000	64.3000	89.5000	90.5000	50.8000	86.2000	77.1000	43.1000	64.4000	69.6000	52	38.6000	79.6000	84.5000	60.4000	85.2000	74.4000	71.7000	47.8000	79.4000	50.1000	44.4000	86.3000	41.3000	64.4000	34.2000	?	38.8000	?	78.6000	87.4000	90.5000	41.9000	74.6000	37.7000	44.3000	70.8000	58.6000	51.6000	62.1000	70.1000	76.2000	77.6000	49.9000	42.9000	72.7000	72	81.3000	62.3000	64.7000	66.3000	49.6000	52	41.6000	48.7000
OWD Deaths from rotavirus 0 to 4 yrs (# per 1K pop)	0.02162242	0.06115673	?	0.00010121	0.00062000	0.00033752	7.8509e-05	0.00011108	0.00266495	0.1530	0.00017263	0.1493	0.1295	0.00475232	0.00028767	?	?	0.00030466	0.00010582	0.00251896	0.00377381	0.00121920	?	0.00389162	0.00468610	?	2.6515e-05	0.00011562	0.00010470	0.09863966	0.07404232	0.1350	0.04958616	0.00167201	0.02073905	0.00540077	0.00058937	0.00026485	?	9.3393e-05	7.1631e-05	0.01925503	0.00034539	0.00313689	0.00098216	0.00107834	0.00884863	0.08158799	2.1389e-05	?	0.02309486	?	0.00446474	0.00027581	0.01981158	?	0.00025064	0.02140934	0.06488818	0.01535093	0.09930037	0.00357521	?	0.00777138	0.00635936	?	0.00505518	?	0.01281752	0.00010350	0.00729657	0.00745687	?	0.00185934	0.00777272	?	0.00032617	8.2687e-05	0.00135130	0.00068664	6.3238e-05	0.00047981	0.02616287	0.00353045	0.00574884	3.9012e-05	0.00023446	0.04527679	0.00029292	0.1318	0.00029141	0.00014015	0.06586206	?	?	?	0.00637318	0.00024785	0.06219012	?	0.00218913	0.05491271	?	?	?	?	0.03900806	0.03816071	0.00078641	0.05239978	0.00021651	0.03981347	0.1725	0.2318	0.00075553	0.00011674	?	0.00550009	0.00019992	0.00019629	0.00983632	0.00371330	0.00048585	0.00810374	0.00806096	5.284e-05	9.8049e-05	0.00126315	?	0.00077933	0.00032893	0.05029950	0.00020134	0.01215844	0.05406271	?	0.1409	0.00246779	0.03267823	0.00011442	0.08164503	0.00341185	0.00018317	?	9.9068e-05	0.06470258	0.00028634	0.2582	0.05314147	0.00035824	0.01502392	0.04102695	0.00071473	0.00033875	0.00046284	8.3987e-05	0.02054599	0.04705920	0.00011428	0.00057591	0.00011184	0.00044874	0.00418393	0.00045237	0.03671929	0.00538445	0.03937713	0.05833937
OWD International tourism arrivals (#)	?	397000	4070000	?	5559000	1260000	8263000	28121000	2044000	187000	7481000	267000	152000	?	8252000	10158000	1482000	777000	9423500	386000	959000	6578000	219000	210000	?	?	19824000	9205000	5641000	1583000	?	?	224000	3317000	26800	598000	2925000	3968000	3187000	9321000	35555000	?	10781000	5959300	2039000	1418000	5258000	142000	75315000	3147000	871000	2789000	792000	82570000	?	35814000	6361000	?	?	161000	?	?	24799000	1906000	235000	?	?	13809000	26553000	5302000	11519000	14569000	10100000	4942000	?	1792000	2900000	52372000	2182000	3858000	24040000	6509000	1268000	2930000	5012000	17242000	?	3315000	1688000	?	?	2051000	1196000	2296000	1054000	1793000	10332000	121000	293000	1286000	35079000	173200	1966000	?	1662000	404000	1639000	?	1275000	849000	26757000	1469000	152000	1889000	1504000	15828000	5960000	753000	3370000	2292000	?	2007000	3744000	5967000	?	17471000	11223000	1308000	2938200	10223000	24571000	932000	18049000	?	?	12914000	55000	1434000	?	1281000	?	256000	2027000	3032000	6782000	947000	?	?	338000	32530000	?	66000	410000	5724000	30289000	?	1233000	1323000	13333000	3037000	75608000	?	601000	10013000	?	10044000	956000	2168000
OWD Refugee asylum population (#)	75927	41109	89	874	3287	17963	48415	115197	1115	62353	42128	1051	24147	932209	19141	255	8	5209	2145	?	761	10230	?	?	2106	10023	104748	92995	1841	1544	337367	537074	48494	240	?	?	4464	338	9745	3580	970302	17548	35593	579	94243	92320	232617	2392	17526	380	889397	20713	7	337143	825	121766	2069	12148	5151	8034	11197	?	38948	360	7	80	17	448	?	5641	9777	197122	?	979435	277663	321	25637	167260	8	2896162	2189	602	431880	334	61	2203	608	?	1468137	11109	9342	820	50	1557	1995	638	4678	371	34	?	8963	17036	7949	?	789	?	4866	77400	?	8977	103792	2177	165719	1900	322	103818	59160	21467	1410	308	1393132	2372	1758	482	10018	12190	1569	195	188	3876	125986	170976	148	906585	14646	?	678	30	14555	32195	283400	29	887	591	240899	765	569774	411460	12420	104585	2516	?	267	701	3480310	?	308528	1350495	3211	304	287065	20	122774	?	270898	88694	41266	7566
OWD Fruit supply (kg per person)	34.0500	90.3400	142	116.7200	76.4200	110.8700	88.1600	154.1100	74.9300	?	71.3700	49.6200	6.4000	23.3300	70.4300	?	278.8900	106.7600	71.8000	170.3200	69.4100	93.1900	76.5100	?	66.1100	46.4300	135.6500	103.6100	63.9200	77	112.2500	261.0900	65.2100	145.5300	?	80.1800	133.3900	138.5600	64.8300	65.6400	88.4600	44.6100	121.5800	?	114.1900	102.4900	102.6000	?	72.2300	81.0600	7.1300	95.2400	43.1400	114.3400	152.3200	127.4100	49.9300	196.1900	86.6800	8.6300	52.1000	?	121.5200	59.9900	56.7000	79.6800	86.4100	108.2000	66	58.3800	58.3800	56.3500	?	133.1500	45.9800	133.1000	118.8300	139.7900	104.7700	57.5000	52.8500	90.6800	54.7900	29.1100	26.2500	66.8600	108.8100	82.3500	106.2800	43.4800	?	36.1500	28.2400	49.0800	200.8300	47.9900	85.3100	55.5000	45.7400	157.8800	107.4400	28.7000	76.2000	?	136.9300	30.1100	26.0400	11.3400	66.9300	62.3200	45.2900	72.8200	28.4600	56.9400	39.0800	176.1000	140.8700	61.1700	99.0100	229.2200	29.3500	?	118.2100	105.7000	89.4600	60.1700	125.2500	73.0400	?	76.1700	71.6500	312.4800	91.5200	78.9600	21.6500	?	37.9200	53.7200	?	109.8500	?	116.4600	58.0500	117.3500	125	88.2200	?	8.5100	9.5500	103.1200	33.2100	16.9200	111.8500	90.5900	127.1700	115.5700	77.3800	117.7700	61.5100	71.2700	104.5300	91.1700	81.6800	68.0600	52.6400	38	10.2300	15.3200
OWD Zinc deficiency (% of pop)	20.2000	24.4000	5.3000	20.8000	2.3000	16.3000	3.8000	7.4000	22.4000	38	6.8000	17.9000	39.4000	29.7000	?	24.8000	5.7000	16.7000	9	13.6000	11.1000	7.3000	15.3000	31.7000	30.6000	16.1000	8	4.9000	5.7000	33.4000	33.8000	54.3000	21.6000	10.7000	32	16.8000	15.7000	20.2000	6.1000	11	9	16	6.2000	19.4000	16.6000	7.9000	12.1000	19.8000	5.4000	10.5000	11	4.6000	10.9000	3.9000	13.2000	4.6000	23.6000	21.6000	19.6000	34.9000	27.1000	?	7.2000	29.8000	13.2000	22.7000	22.5000	12.4000	34.9000	8.4000	31.2000	31.2000	?	23.2000	13.1000	3.1000	5.5000	5.8000	11.4000	16.3000	16.4000	4.9000	25.3000	6	16.4000	13	15.4000	14.8000	14.3000	35.2000	16.8000	45.7000	38.3000	7.5000	3.6000	11.6000	19.2000	20	16	14.4000	16.9000	22.3000	8.1000	?	7.5000	4.1000	31.4000	9.6000	16.3000	40.6000	11.3000	21.4000	16.9000	20.6000	29.2000	5	6.2000	23.7000	4.4000	21.2000	20.4000	15.1000	16.7000	9.9000	10	10.3000	6.3000	8.9000	33.4000	7.5000	8.3000	34.9000	19.2000	7.4000	24.6000	15.4000	27.2000	28	24.5000	7	?	19.7000	16.3000	9.8000	6.1000	18.3000	15.2000	34.5000	25.8000	20.4000	18.9000	16.9000	19.3000	16.1000	21.7000	21.7000	34.1000	20.5000	11.4000	5.8000	5	8.8000	15.4000	10.7000	23.4000	20	44.9000	48.4000
OWD Deaths from ambient PM2.5 air pollution (% of deaths) per 1K pop	0.7594	0.3113	0.5212	0.2632	0.3676	0.7763	0.1335	0.4443	0.6021	0.3880	0.4834	0.3556	0.3214	0.7438	?	0.1179	0.2545	0.8530	1.2911	0.2519	0.3517	0.2462	21.7328	0.5189	0.2982	0.8502	0.1883	0.2890	0.3089	0.2926	0.4871	0.03695347	0.4359	0.2144	0.1152	0.3601	0.1965	0.5827	0.2486	0.7285	0.5146	0.4054	0.3627	?	0.2741	0.1703	0.5893	0.5929	0.2866	0.5277	0.2711	0.2888	0.2232	0.3111	0.3602	0.4008	0.9775	0.2773	0.3512	0.2489	0.5092	0.2860	0.6426	0.2740	0.3816	?	0.3134	0.8522	0.4126	0.8901	0.2876	0.7908	?	0.3969	0.3911	0.2932	0.2283	0.5573	0.3040	0.1373	0.4790	0.5384	0.1304	0.4144	0.3653	0.3550	0.1641	0.4129	0.3076	0.09907272	0.3788	0.3597	0.5138	0.9908	0.3200	1.1124	0.2658	0.7188	0.2715	0.1853	0.2251	0.2525	0.4531	?	0.6369	0.4582	0.2117	0.3450	0.3146	0.2410	0.2938	0.2365	0.4395	0.2475	0.1813	0.3969	0.2584	0.6291	0.1199	0.1767	0.6127	0.1857	0.2551	0.3709	0.3359	0.7371	0.3628	0.2246	0.06952227	0.9404	0.9381	0.3250	0.2301	0.4388	?	0.2908	0.2386	0.3393	0.2713	0.5721	0.4918	0.3412	0.6411	0.4810	0.2179	0.4314	0.3780	0.4762	0.3026	0.5388	0.4202	0.2279	0.3574	0.3811	0.3169	0.4577	0.2300	0.3311	1.3485	0.4031	0.2672	0.5235	0.3270	0.4339	0.4199	0.4203	0.3054	0.2560
OWD Vegetable supply (kg per person)	48.3400	26.3100	296.8600	103.8200	67.5700	336.1800	93.2300	95.2100	159.6100	?	138.4900	60.2100	15	35.0900	90.2700	?	87.8300	230.8600	170.8400	56.2000	35.8900	50.9600	?	?	43.4000	18.4700	101.5700	92.0100	71.8000	36.2900	121.1500	?	31.2700	48.7300	?	69.4800	41.3600	141.4600	101.2000	78.7300	95.3600	84.2600	100.8900	43.2100	186.0800	28.1600	159.3300	?	146.5400	102.3500	13.3500	84.1800	57.3700	96.6600	32.8600	82.9100	49.7700	28.6700	49.9900	17.2600	18.4500	?	149.9400	53.3100	272.4600	129.8500	25.0900	255.1200	18.1600	86.9900	43.7300	79.8600	97.1400	187.9800	37.5300	72.5300	156.2400	130.8800	88.0500	104.2700	91.1000	191.9200	39.9500	184.3500	30.3000	197.1300	178.8200	206.8900	129.4300	24.0300	?	49.8300	26.0400	94.4500	96.0300	116.4400	102.0500	75.1200	15.9300	79.3300	75.5200	90.3200	200.8800	?	108.6200	47.3100	28	36.3500	72.6900	54.2300	66.4500	26.8700	106.5200	78.9000	35.5500	61.6000	73.1600	128.0400	98.6300	154.5900	20.8300	25.4300	66.8600	62.5600	?	125.5600	152.7800	49.6200	?	196.2200	113.0400	39.4600	62.3100	84.4900	69.3700	?	47.8100	84.2500	?	110.1700	?	62.4700	62.7900	91.8300	85.6700	27.3700	?	6.2800	19.2600	39.8900	208.8300	24.8700	36.0900	272.5800	254.1100	117.7500	46.1100	28.8200	161.4400	59.9300	113.4100	274.1500	44.3000	170.5300	19.4400	41.8800	24.6700	15.6900
OWD Trust doctors and nurses (% of pop)	73.4450	?	67.5370	77.0860	89.4050	74.0240	95.9720	93.8870	82.4230	66.1310	96.7310	49.7670	74.7560	89.7340	80.7960	?	?	75.4620	77.7300	?	64.4020	72.6290	?	?	64.7450	57	94.2590	94.9150	75.7010	54.7340	63.2770	?	43.4280	70.3630	51.6320	?	84.7850	?	74.4070	90.8940	93.9360	?	97.1500	84.2190	64.2070	75.1360	90.6780	?	97.0890	87.7840	86.1450	96.7590	?	94.6220	50.3640	92.7660	79.9620	88.7830	68.2330	82.5220	?	?	86.1980	69.3740	?	?	77.4380	91.4670	79.8670	89.3610	83.2150	92.4980	93.3170	86.7290	63.5000	96.5540	88.4340	90.4500	?	81.9380	93.0120	79.8060	78.3800	83.4240	82.4900	86.9740	74.0850	81.4190	82.8680	80.7810	77.0300	92.5210	?	83.1460	93.8260	?	67.4050	73.6160	65.8970	?	83.2670	75.3990	95.9070	?	68.6120	80.9670	73.9840	53.8290	64.5060	76.6860	94.6680	73.4340	75.7980	82.0030	69.8110	91.8880	98.1990	89.5930	95.2240	?	85.3720	73.1730	69.0540	86.8360	?	88.5460	88.5970	74.5830	?	71.4610	71.9200	93.9460	83.9900	?	81.3780	94.7080	71.7230	75.4700	?	80.9040	?	?	86.7820	92.2020	95.9190	84.5020	?	51.8730	53.9570	96.8520	94.3170	?	?	82.7310	84.5720	92.8360	88.9130	79.6170	69.8260	88.8670	93.4120	94.7440	72.3080	83.0950	66.5870	76.6250	82.5210	81.0440
OWD Think vaccines are not safe (% of pop)	4.4710	?	15.8480	4.3790	4.8450	20.5700	6.9060	21.0540	11.2220	6.5300	20.6370	14.0200	20.7530	0.9080	15.6130	?	?	8.3010	14.7750	?	13.1040	9.0420	?	?	9.0010	14	8.3230	21.5440	11.3770	16.3510	13.1060	?	17.5080	10.7040	7.5060	?	5.8100	?	9.8600	6.6040	12.8790	?	8.9800	4.9050	11.2760	5.3930	0.5880	?	7.0390	13.4900	2.5430	7.9920	?	33.2940	25.8580	8.7320	9.5740	3.4930	14.0510	4.7830	?	?	3.5870	7.2850	?	?	5.8900	6.7950	20.3930	2.6330	5.7380	1.9950	9.3560	9.1550	4.4460	21.2670	4.8210	13.7150	?	3.1530	8.3470	10.3340	5.3010	8.8410	7.5420	7.8880	4.0970	1.8570	3.3490	2.5050	9.0270	7.0460	?	8.2800	12.3730	?	3.8730	10.7490	10.4010	?	6.5390	17.1460	6.2520	?	13.4380	15.9750	4.3770	9.6240	17.0210	3.8410	2.8040	11.1670	7.2420	4.9520	2.7700	16.9580	5.6730	3.3040	9.8090	?	4.4830	5.0750	17.4670	13.9050	?	5.2660	5.1430	7.9610	?	12.8860	23.6110	1.6380	2.7330	?	14.7420	3.0460	3.9250	11.3860	?	9.2330	?	?	6.3880	12.2860	12.2740	10.0920	?	10.0500	25.0100	3.0040	0.8930	?	?	5.0610	5.8910	17.0330	2.2930	8.5280	15.2650	10.7590	11.0890	3.3230	4.0570	8.1150	3.0630	8.9890	10.2760	3.7660
OWD Antibiotic use in livestock (mg/PCU)	16.3000	25.1000	38.2000	98.8000	29.6000	26.8000	42.1000	62.9000	32	?	180.1000	12.8000	14.2000	41.2000	82.6000	?	149.4000	76.1000	66.5000	?	53.6000	44.5000	?	13.6000	17.9000	11.9000	111.5000	89.1000	97.3000	20.1000	51.2000	41.4000	19.2000	35.8000	?	?	58.5000	17.9000	407.6000	94.3000	211.5000	?	47.5000	?	65.1000	74.3000	58.1000	17.3000	259.5000	70.9000	28.9000	22.7000	?	136	70.8000	67.9000	19	35.8000	14.2000	?	17.8000	64.9000	103.8000	46.2000	90.8000	?	47.7000	99.3000	22.8000	269.9000	69.4000	30	51.5000	67.9000	21.1000	12.7000	115.3000	421.1000	95.2000	116.2000	100.9000	22.5000	30.4000	15.6000	25.4000	118.7000	122.9000	21.6000	120.8000	33.9000	109	54	40.9000	48.2000	60.3000	?	83	?	16.2000	?	65.4000	24.2000	?	?	26.8000	10.5000	16	36.1000	?	?	115.3000	16.5000	32.8000	33.9000	25.2000	164.8000	4.1000	23.5000	30	143.4000	29.8000	138.8000	76	66.4000	44.1000	121.1000	177.9000	24.8000	111.7000	70.4000	91.4000	?	124.9000	32.2000	18.3000	?	17.8000	?	20.8000	23.5000	?	75.8000	97.7000	46.9000	15.2000	19.4000	52.1000	30.8000	24.7000	82.4000	15.7000	25.7000	?	65.7000	65.1000	?	30.8000	33.3000	68.9000	24.3000	84.5000	20.3000	45.2000	51.4000	36.4000	42.3000	25.6000	11.6000
OWD Death rates pneumonia 0 to 17 yrs (per 100000)	288.6890	161.9540	37.9390	4.0350	12.9370	35.2370	2.2720	1.0280	227.0750	221.7210	1.6820	210.4110	321.2180	134.8320	19.2530	3.5950	30.1280	3.9250	4.7980	46.6810	85.9780	29.2450	15.1670	66.0740	47.0100	?	2.3480	1.2170	5.2910	223.3750	156.9520	268.6250	91.5280	27.4420	117.1890	38.6050	7.5860	9.8340	1.0190	2.6970	1.2900	110.9280	1.6230	43.4900	18.1190	51.0680	87.9290	218.1080	1.5160	5.2640	153.8180	0.4340	65.9070	1.1750	74.8530	3.1460	16.0460	90.2920	337.8570	123.0680	149.4680	64.9910	3.7810	154.4470	38.9470	?	13.9010	1.7640	212.1050	4.6780	51.8920	143.3760	?	16.5200	34.4000	2.0850	1.9010	1.4370	13.9300	30.9370	2.6250	35.2260	146.5800	65.3190	169.6460	1.4960	7.6320	300.4780	4.9990	146.7940	8.1600	7.2690	176.7980	7.9180	1.1930	5.8970	31.0620	52.3640	267.5190	5.3430	28.0660	237.8820	3.9730	?	3.8650	119.6800	119.7190	115.4780	16.2140	148.5390	9.0200	96.1740	329.7010	444.3890	46.6540	1.2800	0.7250	129.0070	2.5440	8.6310	148.1610	45.3540	47.2380	103.8080	108.1780	3.4140	3.0680	18.9490	3.8510	43.6340	10.9930	148.5590	1.8280	97.0250	136.7170	3.6350	333.1190	27.3270	267.8660	3.8530	527.6530	45.2730	9.4850	1.0310	1.2150	151.0050	13.8620	467.4800	125.9580	14.9810	284.6770	139.6910	23.5300	8.1940	10.9120	4.9670	195.5050	96.8850	9.3210	11.6790	3.2680	172.7400	29.2500	31.2960	78.3580	?	160.9940	245.1170
OWD Vaccinated DPT 12 to 23 months (%)	65	52	99	97	86	94	95	90	95	91	98	82	91	97	92	97	94	75	97	88	84	89	99	98	95	?	91	97	93	84	86	81	69	92	91	96	96	99	97	96	95	68	98	84	91	85	94	95	98	93	73	89	99	96	75	94	91	99	45	92	87	25	99	82	97	?	97	92	60	99	79	88	?	99	63	89	98	94	93	99	99	99	82	92	93	98	99	85	79	86	96	99	93	94	99	98	99	88	74	99	97	66	98	?	87	99	80	81	94	88	99	88	81	42	98	94	96	90	94	99	75	81	83	88	62	98	98	92	97	82	97	98	98	95	93	96	90	85	42	95	26	81	96	94	97	90	?	41	90	99	96	76	89	98	96	?	97	85	50	95	95	99	84	94	68	?	94	89
OWD Vaccinated DPT 0 to 17 yrs (%)	78	64	98	94	94	94	93	98	96	94	99	79	91	94	91	98	95	82	99	94	99	96	99	99	95	?	91	97	96	83	84	81	80	91	80	93	92	99	97	99	96	84	93	85	95	78	93	95	97	93	86	98	99	98	80	96	94	88	51	97	80	16	99	74	95	?	85	94	60	99	81	87	?	98	58	92	94	93	91	99	96	98	89	97	89	98	99	89	81	52	94	99	93	93	99	95	99	87	69	99	87	68	97	?	89	99	80	73	97	88	99	92	65	56	98	95	95	91	92	99	72	73	90	60	62	98	98	93	99	89	97	98	98	93	89	96	86	91	42	95	31	89	96	95	98	90	41	55	88	99	96	76	96	98	96	?	98	78	23	95	95	99	87	97	69	?	90	87
OWD Deaths by diphtheria (per 100,000)	31.0130	119.8390	0.04100000	0.2530	0.04900000	0.00500000	0.01900000	0.00600000	0.9270	2.4240	0.01600000	12.1140	9.4480	8.8620	0.00600000	0.01600000	0	0.08800000	0.00700000	0.00500000	0.7580	1.0130	0.00700000	0.02400000	0.2260	?	0.03500000	0.00600000	0.01800000	14.3810	9.4130	67.1950	3.9190	0.4880	0.1040	0.01700000	0.00500000	0.01300000	?	0.00800000	0.08300000	1.0830	0.00600000	1.5430	1.2060	0.02000000	3.8060	0.9140	0.04900000	0.00300000	180.9920	0.00400000	0.07700000	0.09100000	0.3740	0.2010	0.04400000	3.9120	54.5600	0.4460	1.2560	3.6120	0.01000000	0.01800000	0.00200000	?	0.4040	0.00300000	8.9790	0.00600000	42.9030	168.0620	?	1.4370	5.6820	0.00100000	0.01000000	0.04800000	0.00500000	0.1910	0.2960	0.6310	10.5060	0.00900000	0.8450	0.04000000	0.00500000	2.4170	0.1660	2.6090	0.3420	0.2720	0.1650	0.00500000	0.00100000	0.06300000	1.1630	0.04700000	8.4610	0.00400000	0.3260	94.8970	0.00100000	?	0.00900000	0.1690	4.8340	1.0470	0.00200000	3.6880	0.6150	0.1470	30.8900	1846.0330	0.1040	0.01600000	0.01500000	1.4900	0.00400000	0.07100000	55.1220	0.00500000	2.1960	31.8270	12.0050	0.02800000	0.01100000	0.1200	0.02900000	0.03000000	0.4120	1.5320	0.4570	7.4460	2.7760	0.00600000	4.1190	0.2010	384.9830	0.09400000	71.8940	0.00600000	0.05600000	0.00300000	0.01000000	0.1660	4.1300	122.5850	1.6340	1.6530	0.7800	0.1010	0.00100000	0.1580	1.2430	0.01900000	16.3020	11.8210	2.5130	0.00400000	1.5740	1.9990	0.06100000	3.7630	16.5020	?	2.3680	3.2430
OWD Deaths by tetanus (per 100,000)	1242.2010	181.1710	0.3370	36.8980	5.4700	0.1100	0.4490	0.2370	1.4900	135.3940	0.3820	84.5200	208.0370	1082.3340	0.7690	0.1370	0.1100	0.4370	0.3690	0.2050	11.2570	100.5700	0.1070	1.4030	0.9600	?	0.1070	0.6110	1.5140	164.7620	83.5920	600.4920	12.0540	18.8560	5.0460	0.7850	0.02000000	0.2530	?	0.04600000	1.3810	11.4250	0.04700000	28.7990	5.0390	7.9980	288.5800	72.2730	1.1360	0.01900000	1988.7760	0.06700000	0.1810	4.5480	2.2630	0.3710	0.2700	210.5420	226.3960	15.0590	24.8880	3.1390	2.3410	9.1220	0.5830	?	20.8760	1.4880	254.3760	1.7350	3906.4830	8962.8160	?	13.6950	19.7960	0.00500000	0.02300000	16.3460	0.3490	1.2220	8.6130	1.1170	2803.6130	0.3250	244.2310	4.0970	0.02800000	49.8250	1.0760	19.4190	1.1850	9.9050	2.8500	0.4850	0.02000000	0.01800000	234.2710	0.01200000	304.7650	0.05300000	13.3090	260.9970	0.1140	?	0.06500000	0.4930	262.7860	12.2910	0.02400000	144.2270	9.8770	1.2760	307.0200	3297.4270	1.1050	0.08400000	0.8590	317.2580	0.04000000	0.6200	2693.5720	0.03400000	14.6180	650.6420	9.2930	3.6560	1.1770	2.1840	0.4610	1.6960	4.7710	95.1670	15.4540	8.0350	89.9380	0.03200000	47.1640	2.0500	2484.3090	2.9950	612.5640	0.9780	0.5460	0.1810	0.06900000	0.9030	6.0700	431.9870	30.0620	54.9260	1.3690	5.6260	0.05300000	1.2020	13.7970	0.5390	529.2140	397.8620	9.1170	0.1810	6.4830	2.1700	8.0810	174.2620	10.8950	?	161.2920	13.8820
OWD Deaths by Hib meningitis (per 100,000)	2216.6020	500.8970	1.5830	48.6630	190.3170	3.5990	20.0690	9.3740	60.0740	224.2130	16.7050	298.2660	510.2860	657.7670	14.8670	0.7550	1.2900	4.1840	24.7450	1.0610	57.0810	1012.9940	0.9320	9.5730	5.2820	?	30.8280	9.4800	41.1170	688.8310	542.8950	1535.5490	57.9550	105.0490	9.3200	2.4600	13.4850	35.0630	?	10.9130	104.9130	12.9810	11.0030	79.8030	131.5920	47.5540	467.7440	129.4750	58.3870	1.8600	637.6400	6.6480	6.5290	48.9110	14.2370	105.1630	10.5130	1098.5940	523.3730	25.1240	87.9530	10.3880	9.6810	96.8270	2.1070	?	34.2800	4.7630	272.2350	12.0620	1636.3600	24267.6700	?	379.2150	44.5820	0.5180	11.7230	33.6860	8.9660	6.6960	61.0710	107.0870	747.8380	34.2500	106.6860	19.6380	6.1690	106.5780	18.7560	165.6990	24.6210	185.8140	14.3770	7.2880	0.4040	3.6000	245.1920	12.3500	479.2960	0.3710	127.0620	531.8980	0.5400	?	0.5390	15.5630	474.6740	44.6480	2.3420	356.7310	42.8630	9.1150	752.3210	7723.7020	26.5390	29.5450	5.3640	408.0640	5.3410	7.5070	9243.5360	17.4760	97.6910	1377.4300	199.3240	58.8530	12.8970	29.3460	1.1720	30.2490	643.8610	198.6600	60.0560	151.1430	347.4560	1.1880	459.1220	29.0490	490.9490	8.2760	423.8950	2.6710	7.8610	1.7430	8.6250	6.9740	100.3750	401.1090	126.8880	82.9160	151.8960	11.9200	5.2440	33.4310	170.5400	1.0880	814.1490	779.4890	289.0690	4.3980	374.7540	86.7480	136.4350	212.6730	229.7670	?	367.1060	247.9260
OWD Deaths by hepatitis B (per 100,000)	683.1960	304.8370	2.0530	63.4560	98.0830	4.3420	66.1050	2.9910	33.5960	100.5990	24.1630	157.4650	266.2840	2283.4980	17.8850	4.0120	0.5500	4.8120	13.1980	0.5910	37.2000	811.7330	3.7540	13.6380	5.9120	?	58.0690	46.7260	17.0090	329.3560	307.0020	1011.6450	43.9070	40.6990	8.4630	4.5240	16.6050	5.9430	?	12.4820	56.1770	10.5440	2.9530	70.3260	250.6680	29.9400	789.4180	91.6900	70.1490	0.3960	1298.4540	1.1300	5.3370	54.4330	12.4990	28.5260	27.2920	486.5070	206.4660	28.6650	37.6800	5.3220	69.6420	30.2080	3.1760	?	42.8560	1.1530	48.6890	6.1320	4553.4880	46066.0990	?	654.8330	87.6690	0.06900000	7.0280	224.2930	3.7750	21.9210	355.1080	25.7160	733.1030	19.6680	518.1460	91.7310	5.5020	68.2230	40.9010	68.1970	56.7040	20.3570	16.4410	2.3540	0.5930	2.0270	345.7710	2.3450	265.0220	0.9180	468.3460	484.1120	0.3840	?	1.2580	10.6640	523.9590	35.9600	6.7900	290.3670	238.6910	6.9830	521.9090	2203.5290	7.5660	10.2500	3.0440	482.3660	2.0520	21.2280	2795.5010	4.5890	58.7600	602.9880	168.4770	31.6030	16.2140	8.4110	3.7670	27.8290	139.1270	201.5570	121.9550	404.7330	208.4840	1.4530	132.6720	10.1270	236.7620	4.6930	136.2540	1.6310	3.2660	0.6350	3.4950	6.4710	6.6920	276.9200	103.0340	261.5150	69.4660	8.9910	3.1790	82.8470	312.5200	222.9690	577.8830	247.2040	84.4790	5.0680	526.8350	146.6460	110.1840	558.8740	289.4590	?	225.4380	108.5040
OWD Deaths by measles (per 100,000)	3194.8240	2415.1550	0.01800000	2.8520	1.7700	0.02100000	0.2860	0.01300000	0.00400000	1047.1260	0.1190	845.8380	892.7000	198.7470	0.1680	0.7510	0.00300000	0.01300000	0.01100000	0.09500000	0	10.6720	0	5.8230	2.9850	?	0.3880	0.02000000	0.09600000	441.8700	167.1390	2388.6880	142.7450	0.8170	14.5080	1.1600	0.02200000	0.09500000	?	0.06300000	1.4520	3.5410	0.03200000	0	71.2800	0.4300	86.8930	65.7440	0.2750	0.00200000	5652.8070	0.01600000	9.8580	0.9290	35.8610	1.6070	0.05600000	185.5570	888.9520	21.3340	391.9500	49.1590	0.02700000	1.2600	0.05600000	?	0	0.00900000	0.09500000	0.01900000	5289.4980	19016.8630	?	78.7210	159.8660	0.00100000	0.1260	0.7870	0.03200000	7.0740	2.0080	0.2130	766.6720	0.10000000	34.7180	0.3130	0.02300000	71.0110	6.1410	707.7600	31.6390	39.5800	29.0020	0.05500000	0.01300000	0.09400000	72.8100	0.01000000	2013.6180	0.6100	0.00100000	1575.6470	0.00700000	?	0	0.00200000	723.1780	15.6560	0.05200000	1087.6550	40.1040	0.3260	2201.7840	23209.1850	0	0.1530	0.02000000	132.9550	0.01200000	4.1800	1970.0840	0.1330	0	187.6760	273.0150	0.1140	0.05600000	0	0.9100	0.3110	3.4070	115.7580	32.6650	189.2880	170.0020	0.00800000	32.5050	0	6264.2430	0.5450	1514.6780	0.01300000	0.00400000	0.00300000	0.05300000	2.6980	103.2320	1709.6150	116.4910	47.2010	2.8780	5.1700	0.03200000	14.2800	176.6760	0.3300	1108.4970	1371.2890	0.7430	0.04900000	0.07400000	2.0940	0.6640	62.9380	109.2560	?	28.0860	243.5100
OWD Deaths by meningococcal meningitis (per 100,000)	831.5100	412.5980	3.3420	12.3950	23.6310	0.9250	4.3460	2.1510	12.7510	186.4530	3.0170	209.8970	642.7050	104.8620	8.3840	0.3510	0.3740	1.6320	2.7340	0.2950	16.5840	143.0290	0.2500	1.4120	6.4070	?	7.4650	1.9160	6.3360	420.7620	363.3230	1262.9370	46.3180	31.6250	7.6890	1.9630	2.7020	8.1560	?	11.7160	15.6360	11.1380	2.3380	24.3390	38.1420	12.8830	75.0240	107.7270	9.9540	0.4110	1398.6770	1.1270	2.2520	13.1700	12.1250	22.6660	4.5710	443.2460	320.6790	28.7980	40.8820	8.6120	3.2580	22.7250	0.6250	?	7.2930	3.0040	103.5940	6.9180	304.3370	3744.3100	?	50.4740	122.5160	0.07800000	2.4030	8.7400	2.2740	8.2360	59.3460	22.7580	617.3170	4.8700	19.8800	8.4360	1.0930	21.9940	4.9220	79.1930	6.4980	13.9550	15.5890	1.0950	0.06800000	0.6240	78.5390	1.8560	403.8460	0.06200000	58.2260	676.3890	0.08300000	?	0.2120	3.1520	397.0560	34.7450	0.4050	293.2720	24.2180	9.9810	944.5680	6738.6210	4.6150	5.2660	1.9580	60.3230	1.0230	1.6110	1614.2230	4.2470	25.9320	168.1770	89.0420	19.6700	2.0840	8.5690	0.5920	9.0820	59.6640	163.7910	11.2390	143.1490	225.9350	0.3520	226.6810	5.4190	420.5860	5.1110	355.8690	1.0740	4.4600	1.1920	2.8460	7.5260	16.5880	501.3710	81.4030	66.9870	31.2710	2.3020	1.2650	8.9060	37.9780	8.5320	668.5300	649.7550	17.7990	0.6560	99.6980	37.7120	29.4190	37.1810	76.2690	?	298.6420	151.1050
OWD Deaths by whooping cough (per 100,000)	3142.0250	1050.1650	1.2160	8.7310	32.8480	0.05900000	0.6420	0.1100	46.7640	390.2730	0.2090	719.8950	801.5730	2136.9240	0.3690	0.6650	0.02400000	7.8750	0.05000000	0.2340	105.6210	124.4670	0.1030	0.9890	11.8380	?	1.2370	0.08500000	6.1410	938.5440	742.4130	7857.9740	117.1080	25.9820	23.6400	0.9430	0.2050	0.3010	?	0.1200	1.3030	48.7620	0.09300000	114.4550	93.9940	7.3970	365.8870	48.5280	3.5200	0.01200000	8438.9440	0.05400000	6.7870	2.8590	13.2380	3.8180	0.6450	413.9290	1277.3970	92.1550	138.0920	12.6110	0.1110	51.6480	0.2400	?	87.3920	0.03100000	609.2990	0.05900000	1647.5200	11823.3400	?	28.8750	396.3470	0.00400000	0.3500	1.2950	0.1950	25.4660	2.3870	1.4280	1158.0010	0.2510	148.7530	0.8440	0.05000000	142.7030	26.5740	392.6220	36.3560	30.0060	9.8440	0.03700000	0.04000000	0.02000000	177.2060	0.03900000	1276.3250	0.4580	56.5100	2344.9730	0.01300000	?	1.1690	15.8010	793.4140	120.3270	0.01500000	911.4640	42.5330	11.8010	2026.7110	11325.5740	6.8590	0.2840	0.05000000	493.9150	0.09300000	1.0870	5210.9890	1.9910	214.2670	29.7770	370.4230	0.5130	0.2440	14.5670	0.8730	0.5450	3.7700	218.5970	24.5870	991.0190	437.7190	0.07000000	372.7460	27.0400	5418.3470	9.3960	813.5110	0.3570	2.0880	0.01100000	0.1660	8.7770	330.3780	1519.1530	241.7540	126.4450	137.7130	19.2480	0.1230	25.0540	90.1640	0.3310	2237.9280	1918.7540	2.7500	0.7870	19.1150	2.2860	20.1280	603.6090	1150.7430	?	108.5420	418.4620
OWD Measles prevalence 0 to 4 yrs (per 100,000)	66.8290	165.4350	0.1520	13.7690	0.00200000	0.01200000	0.1240	0.5140	0.00800000	93.0350	1.3450	92.8400	34.3810	13.6880	1.2030	20.6340	0	0.1930	0.00500000	0	0	0	0.08200000	54.8390	6.0930	?	0.05200000	0.5550	0	29.6620	10.3870	35.3540	142.3300	0	57.3360	9.7500	0	0	0.1050	0.6160	0.5280	13.8070	0.03200000	0	44.5670	0	6.6040	16.3390	0.1720	0.03400000	71.1260	0.08800000	132.8190	0.3150	176.2890	0.01900000	0.8640	10.6240	74.9650	31.8560	117.8140	275.4800	5.1900	0	0	?	0	0.08200000	0.02000000	0.1850	246.5290	168.5390	?	25.1220	27.8830	0.3220	0.01900000	3.6740	0	8.0790	0.00100000	0.00200000	37.0500	0.01500000	15.8420	0.00500000	34.3070	39.0310	20.6170	205.5780	101.0290	27.4670	34.6540	0.03400000	0.2840	0.00800000	18.7800	0.00800000	116.1360	17.7280	0	51.9720	0.01800000	?	0.02700000	0.00700000	32.1050	9.7390	60.4080	83.4440	54.5030	0.3760	57.8100	119.1930	0	0.04300000	0.01900000	18.8220	0.1190	29.4210	21.1240	0	0	63.5400	97.5290	0.3060	0.1830	0	18.6100	21.9340	0.1860	15.4600	49.0660	7.1260	26.8370	0.8620	16.3860	0	191.1840	3.5640	119.8040	0	0.06000000	0.1750	0.1600	6.1030	60.5010	69.2380	57.2070	23.1390	1.3430	12.8180	0	32.7120	77.8760	29.8630	24.9500	72.6280	4.7370	0	0.02000000	0.00700000	0	7.6730	10.4290	?	3.4300	18.7690
OWD Deaths by pneumonia 0 to 5 yrs (# per 1K pop)	0.4376	0.2453	0.02289959	0.00171849	0.01055578	0.02469995	0.00135122	0.00048821	0.1906	0.3424	0.00091148	0.3320	0.5752	0.1196	0.00885309	0.00216950	0.01845372	0.00186999	0.00280309	0.04450249	0.1069	0.02113380	0.01134224	0.07668818	0.04799037	?	0.00123319	0.00061762	0.00332370	0.3285	0.2438	0.3961	0.1049	0.02282619	0.1152	0.03472877	0.00523120	0.00522390	0.00055444	0.00138297	0.00055840	0.1697	0.00083049	0.04007132	0.01852233	0.04514036	0.1016	0.5046	0.00068911	0.00277429	0.2230	0.00022274	0.06874925	0.00068613	0.06708112	0.00181323	0.01036553	0.1181	0.5071	0.1628	0.2330	0.08816177	0.00164900	0.1716	0.03630303	?	0.01649950	0.00084681	0.2760	0.00216813	0.03986732	0.1345	?	0.01340936	0.05086629	0.00131648	0.00184396	0.00059427	0.00890978	0.03542411	0.00103694	0.03537827	0.1778	0.07764097	0.1820	0.00064967	0.00533635	0.3330	0.00659408	0.2058	0.00759131	0.00548819	0.1868	0.00425024	0.00061432	0.00322557	0.02581221	0.02472357	0.4213	0.00351119	0.02626396	0.4400	0.00194586	?	0.00224342	0.1399	0.1805	0.1424	0.00824001	0.2133	0.00723998	0.1098	0.5971	0.7443	0.04798516	0.00065078	0.00040700	0.1358	0.00149137	0.00673380	0.1836	0.03803855	0.05297940	0.1132	0.1642	0.00168471	0.00125865	0.01975030	0.00206238	0.02129531	0.00705660	0.2201	0.00131143	0.1345	0.1855	0.00181818	0.5000	0.02288597	0.5012	0.00205490	0.8245	0.03702200	0.00474646	0.00051806	0.00071567	0.1891	0.01139292	0.8748	0.1631	0.00726045	0.3729	0.1848	0.01554831	0.00632562	0.00761656	0.00215774	0.2957	0.1476	0.00499343	0.00797032	0.00192447	0.1774	0.02897956	0.02490823	0.1265	?	0.2518	0.3637
OWD Deaths by pneumonia 50 to 69 yrs (# per 1K pop)	0.01920969	0.07032911	0.01748515	0.02466355	0.1270	0.03180134	0.01593713	0.01105531	0.03094162	0.1020	0.04390797	0.08303151	0.1048	0.02710472	0.06472580	0.01723750	0.06477761	0.02118198	0.03994500	0.05698647	0.08326757	0.08875317	0.05109270	0.03586124	0.08268669	?	0.02690500	0.01238666	0.03125024	0.09854212	0.1178	0.09258504	0.1067	0.03030769	0.09412186	0.06624589	0.02293652	0.07750336	0.01916574	0.06078987	0.03728482	0.1017	0.03050865	0.04178489	0.01732800	0.04327433	0.04072931	0.1914	0.02245196	0.05197503	0.05095096	0.01374667	0.1117	0.02632012	0.09038494	0.04112865	0.04887632	0.1564	0.1206	0.09648227	0.1202	0.05094028	0.03087385	0.07444315	0.08821955	?	0.01648211	0.02473835	0.07641523	0.02248895	0.03382827	0.06999269	?	0.01914059	0.01086374	0.02470819	0.02829230	0.01778797	0.03115113	0.01515693	0.05551807	0.06273960	0.08025446	0.01486042	0.1184	0.02839775	0.02267478	0.05013421	0.01622312	0.07168981	0.02665984	0.06825392	0.1941	0.08977689	0.02131067	0.06747158	0.03066572	0.1118	0.09778054	0.00858991	0.03671589	0.04199782	0.03533817	?	0.02409165	0.01968951	0.08613058	0.07242300	0.05952579	0.06987914	0.2354	0.1050	0.07232519	0.04516788	0.01830432	0.03129922	0.01668727	0.05276093	0.01000340	0.01964768	0.02109206	0.03386690	0.08298114	0.1173	0.1663	0.07080808	0.05601827	0.03637951	0.00941505	0.1009	0.09895596	0.08933292	0.03468389	0.01782119	0.08110622	0.07688557	0.1123	0.07812790	0.1147	0.03885069	0.07773304	0.06759560	0.07184024	0.02111727	0.02049774	0.1372	0.03071079	0.08941488	0.1023	0.1284	0.03381221	0.04635210	0.05166236	0.02288253	0.02971788	0.08361825	0.06830012	0.04888723	0.06193215	0.05769938	0.05726813	0.03234241	0.03574437	0.03821648	0.02246495	?	0.06514620	0.1883
OWD Deaths by pneumonia 15 to 49 yrs (# per 1K pop)	0.03025672	0.04432300	0.00519311	0.01482864	0.03003427	0.01203625	0.00386615	0.00206650	0.02049720	0.06330829	0.00493193	0.05005114	0.06266413	0.01160567	0.01890189	0.00602378	0.03482309	0.00455525	0.02395401	0.03845447	0.02823659	0.03399137	0.02407538	0.01582331	0.05712187	?	0.00456803	0.00200997	0.00803099	0.06549685	0.06843738	0.05101854	0.06968563	0.01437478	0.05092934	0.04857636	0.00954673	0.01430747	0.00428300	0.01138671	0.00486641	0.06363586	0.00336704	0.02453936	0.01144251	0.02546137	0.03425383	0.1702	0.00467913	0.01894737	0.03521131	0.00183049	0.04737652	0.00375196	0.04150617	0.00884369	0.01666815	0.08818628	0.05944582	0.05524510	0.08345967	0.03685110	0.00650603	0.05880926	0.04082453	?	0.01119611	0.00360880	0.04468072	0.00638609	0.01099397	0.02041550	?	0.01269878	0.00745685	0.00578782	0.00477853	0.00298053	0.01321130	0.01078903	0.00547805	0.04133250	0.05117115	0.01600167	0.04886111	0.00437884	0.01430943	0.02876053	0.00895312	0.04825832	0.02462421	0.02163131	0.1535	0.03119461	0.00455137	0.03109717	0.01680810	0.05428122	0.08049215	0.00327958	0.02151597	0.01957655	0.00679127	?	0.00614273	0.02215830	0.06612512	0.02934925	0.02305049	0.04969187	0.06114756	0.06460898	0.03845909	0.02837706	0.01303643	0.00347295	0.00200878	0.01541115	0.00162732	0.01318318	0.01344892	0.01571467	0.03620974	0.05572547	0.1633	0.01693932	0.01075673	0.01680591	0.00883280	0.03769587	0.06529478	0.04790145	0.02458144	0.01566644	0.04164098	0.01437317	0.07404875	0.03699726	0.07488690	0.00751721	0.05561654	0.02712422	0.01664953	0.00365479	0.00322050	0.1284	0.01398289	0.05345017	0.05813762	0.04347824	0.04852378	0.01661516	0.02533015	0.00765927	0.00875663	0.01579863	0.03934832	0.03591433	0.07512921	0.01412537	0.00967099	0.03712205	0.02396743	0.01334791	0.01947130	?	0.05423224	0.1091
OWD Deaths by pneumonia 5 to 14 yrs (# per 1K pop)	0.02037743	0.01267568	0.00194959	0.00068096	0.00174128	0.00301337	0.00018952	9.0978e-05	0.01354672	0.01831442	0.00020655	0.01303403	0.01625916	0.00856089	0.00130401	0.00072592	0.00239738	0.00061206	0.00045611	0.00427468	0.00864039	0.00276977	0.00360765	0.00619675	0.00729924	?	0.00021472	9.3417e-05	0.00043780	0.01551781	0.01590192	0.01342531	0.01131800	0.00233975	0.01196297	0.00334668	0.00044497	0.00054250	7.4588e-05	0.00041616	0.00017180	0.01324341	0.00012779	0.00400674	0.00277628	0.00638993	0.01293207	0.03303495	0.00017988	0.00056014	0.01318095	9.9277e-05	0.00959250	0.00016084	0.00610692	0.00031513	0.00223071	0.00949736	0.01706826	0.01294747	0.01874791	0.00819867	0.00037211	0.01394482	0.00467158	?	0.00281958	0.00018261	0.00975834	0.00027768	0.00236261	0.00734289	?	0.00240079	0.00607660	0.00046912	0.00066724	0.00018256	0.00144724	0.00201646	0.00038401	0.00290805	0.01080566	0.00655819	0.00805671	0.00018523	0.00174486	0.00880186	0.00109669	0.01175300	0.00274681	0.00166640	0.01949517	0.00076109	0.00019997	0.00051702	0.00384802	0.00193546	0.02088115	0.00074115	0.00197935	0.01217844	0.00048250	?	0.00070535	0.00660512	0.02005611	0.01082945	0.00127949	0.01396145	0.00309157	0.00926865	0.01646531	0.01796482	0.00293253	0.00021019	7.5493e-05	0.00502059	0.00013994	0.00132886	0.01228745	0.00283603	0.00781754	0.01579427	0.02785074	0.00059416	0.00034003	0.00297654	0.00089858	0.00275315	0.00107846	0.01327930	0.00095379	0.00709488	0.01051786	0.00074643	0.01791227	0.00365927	0.02508061	0.00036647	0.02289915	0.00298366	0.00089881	0.00012170	0.00014266	0.01659061	0.00686611	0.02567984	0.00962054	0.00218298	0.02412946	0.00806028	0.00185974	0.00115869	0.00142843	0.00053017	0.01695605	0.01235464	0.00103765	0.00073601	0.00042575	0.01816270	0.00313032	0.00109159	0.00744928	?	0.01575407	0.01922902
OWD Deaths by pneumonia over 69 yrs (# per 1K pop)	0.04425870	0.07016825	0.08508143	0.01739002	0.5184	0.09749966	0.1534	0.09305815	0.04598298	0.09861539	0.4394	0.1473	0.1604	0.06724369	0.1290	0.02990187	0.1466	0.08133432	0.05713817	0.1342	0.2326	0.2491	0.1189	0.09857723	0.1319	?	0.2070	0.1810	0.1971	0.1248	0.1638	0.1029	0.1265	0.08457753	0.1698	0.2677	0.06420701	0.4037	0.1229	0.2270	0.2584	0.1155	0.3756	0.1059	0.05782626	0.1720	0.03661310	0.1558	0.2488	0.08914678	0.09237225	0.1128	0.1109	0.2868	0.1352	0.4925	0.1140	0.2004	0.2144	0.1851	0.1298	0.07977147	0.3700	0.2233	0.1460	?	0.05080689	0.1075	0.1201	0.07384538	0.07309291	0.1357	?	0.06337332	0.01513027	0.2466	0.2119	0.1962	0.1153	0.03604101	0.8034	0.05083294	0.1135	0.01600582	0.2336	0.2286	0.09026466	0.09622873	0.07538737	0.1216	0.06107432	0.1359	0.1810	0.1325	0.2074	0.09865298	0.08139783	0.04248800	0.09819951	0.03542133	0.08305314	0.05996552	0.3482	?	0.07468236	0.01325453	0.09287766	0.1535	0.1494	0.1471	0.4260	0.1639	0.09282780	0.08771550	0.04602334	0.3250	0.3205	0.1106	0.1323	0.03846527	0.03915646	0.1176	0.3252	0.3193	0.09090817	0.2031	0.6337	0.1151	0.01034352	0.1598	0.07083242	0.1278	0.03928538	0.03979882	0.1438	0.3673	0.1962	0.2479	0.1062	0.1242	0.09861727	0.1749	0.2136	0.2639	0.2630	0.1105	0.04848934	0.1422	0.1198	0.3373	0.03560027	0.1084	0.1298	0.1017	0.08337410	0.4486	0.1417	0.08050730	0.06751959	0.3446	0.2142	0.02665494	0.09045283	0.1089	0.03798902	?	0.1028	0.1530
OWD Deaths of pedestrians (# per 1K pop)	0.07624678	0.08523618	0.03797754	0.06086724	0.03543690	0.02942959	0.01247688	0.01615818	0.01746952	0.08262438	0.02639060	0.1282	0.05832859	0.02033928	0.02669692	0.00967401	0.03333427	0.02234181	0.03941365	0.03103361	0.05967946	0.05797678	0.04251854	0.03074895	0.04033924	?	0.01755086	0.01106830	0.06287028	0.04820018	0.01713243	0.09243129	0.08030507	0.05744017	0.02022633	0.03638141	0.09187849	0.03552091	0.03060834	0.02479530	0.01322074	0.07241108	0.00896736	0.02951660	0.03014042	0.1161	0.06950323	0.1532	0.01516366	0.02339679	0.03359481	0.00969922	0.01872849	0.01908017	0.07682527	0.00992181	0.05450999	0.06748777	0.05706099	0.04353234	0.07271282	0.05721405	0.03584050	0.06171357	0.03300761	?	0.07042746	0.02666375	0.1621	0.02172339	0.04990699	0.05564686	?	0.08832204	0.02788856	0.00630972	0.02502830	0.02771042	0.02182887	0.03406732	0.02142398	0.04367497	0.03636197	0.04554630	0.1096	0.06089819	0.03351464	0.1040	0.01231805	0.03045931	0.04524303	0.04621044	0.1247	0.04654017	0.01751439	0.04291296	0.04610589	0.03565501	0.05030301	0.01518984	0.07135058	0.05928904	0.01077588	?	0.03799478	0.04321691	0.08834557	0.03758054	0.03419472	0.04378861	0.05053200	0.05918449	0.02829692	0.03305407	0.04421474	0.00714308	0.00702971	0.1234	0.01042482	0.08659273	0.1187	0.05376112	0.06541005	0.02491275	0.09518810	0.03480322	0.03806310	0.07401487	0.04290497	0.03996127	0.05407993	0.09550110	0.05355010	0.04801619	0.03219234	0.00823002	0.02101171	0.1169	0.1858	0.02651784	0.07587550	0.02975476	0.02412393	0.01239541	0.00808751	0.09681404	0.03294055	0.06671667	0.05461842	0.04387613	0.01286709	0.02511305	0.03892581	0.09200650	0.02768375	0.06298300	0.03880996	0.03884803	0.05770849	0.07020673	0.02377682	0.04559318	0.1183	0.08607708	0.09298562	?	0.05031754	0.05014154
OWD Deaths of Cyclists (# per 1K pop)	0.00117101	0.00209904	0.00526226	0.00464282	0.00484533	0.00215168	0.00203296	0.00463387	0.00436706	0.01066137	0.00699243	0.00893155	0.00549609	0.01052409	0.00650152	0.00110097	0.00517905	0.00477796	0.00378885	0.01566290	0.00221171	0.00924091	0.00885784	0.00531335	0.00159796	?	0.00304249	0.00427811	0.00533192	0.00298697	0.00351257	0.00217641	0.00276720	0.00844451	0.00675171	0.00302983	0.00481649	0.01507845	0.00330175	0.00779247	0.00636051	0.01344609	0.00696842	0.00420371	0.00142610	0.00834563	0.00275732	0.02332852	0.00208387	0.00696589	0.00437583	0.00695718	0.00311416	0.00285807	0.00321848	0.00224602	0.00428522	0.00892895	0.00305952	0.00304156	0.00377392	0.00233390	0.00160987	0.00485381	0.01025128	?	0.00414515	0.00897208	0.01946919	0.01329979	0.00597955	0.01111385	?	0.00309667	0.00107954	0.00215211	0.00218568	0.00551946	0.00769226	0.00149138	0.00990969	0.00255300	0.00823357	0.00232718	0.00806497	0.00722431	0.00344541	0.00738053	0.00101321	0.00189209	0.00296740	0.00657354	0.00438240	0.01254412	0.00201572	0.00963433	0.00167010	0.00477707	0.00686509	0.00708353	0.00615757	0.00295558	0.00138861	?	0.00462376	0.00135169	0.01036473	0.00337755	0.00568811	0.00714052	0.00967932	0.00254333	0.00220327	0.00287057	0.00411615	0.01279192	0.00263801	0.01624331	0.00262250	0.00514859	0.01560559	0.00612044	0.00535770	0.00477827	0.00242870	0.01019293	0.00347867	0.00245289	0.00575540	0.00758035	0.00465256	0.02140004	0.00585870	0.00362047	0.00219065	0.00311621	0.00361712	0.00376060	0.01859309	0.01028687	0.00747772	0.01255391	0.00920150	0.00772374	0.00329123	0.00434715	0.00177836	0.00288792	0.00393550	0.00780097	0.00081707	0.00214708	0.00528259	0.00937816	0.00322632	0.01191660	0.00581243	0.01514953	0.00533274	0.00516707	0.00337059	0.00222519	0.00567776	0.01193449	0.00215522	?	0.01329556	0.00828304
OWD Deaths by other road injuries (# per 1K pop)	0.00068157	0.00047128	0.00104585	0.00046932	0.00118963	0.00145943	0.00042709	0.00054998	0.00162739	0.00115509	0.00102939	0.00501056	0.00379548	0.00386938	0.00180499	0.00027657	0.00071005	0.00172772	0.00051124	0.00138543	0.00197482	0.00306967	0.00224877	0.00072903	0.00134150	?	0.00166758	0.00054917	0.00178908	0.00207196	0.00190864	0.00051976	0.00053982	0.00213077	0.00073739	0.00110896	0.00327176	0.00520828	0.00028923	0.00031305	0.00067430	0.00136913	0.00027925	0.00044350	0.00037372	0.00325527	0.00070593	0.00255831	0.00035550	0.00023597	0.00062802	0.00049711	0.00167093	0.00084374	0.00044261	0.00034396	0.00177554	0.00368424	0.00270233	0.00201554	0.00307882	0.00034894	0.00029270	0.00197035	0.00096026	?	0.00266560	0.00018358	0.00334590	0.00076980	0.00174779	0.00108506	?	0.00040613	0.00085597	0.00123438	0.00019929	0.00063906	0.00023817	0.00239166	0.00018021	0.00105829	0.00071257	0.00332338	0.00345733	0.00038853	0.00166913	0.00315768	0.00020255	0.00182056	0.00059316	0.00221588	0.00389053	0.00139742	0.00180455	0.00035175	0.00048474	0.00368529	0.00103211	0.00095238	0.00410431	0.00301609	0.00113263	?	0.00140910	0.00594989	0.00112851	0.00241318	0.00141869	0.00091977	0.00470875	0.00160358	0.00297039	0.00136294	0.00342408	0.00061033	0.00030474	0.00241179	0.00034486	0.00106976	0.00174882	0.00252388	0.00234345	0.00221121	0.00628621	0.00073337	0.00178468	0.00260686	0.00238009	0.00348063	0.00071469	0.00205887	0.00011876	0.00139450	0.00177299	0.00010434	0.00282904	0.00639420	0.00307895	0.00079336	0.00110869	0.00051519	0.00044052	0.00027418	0.00041480	0.00302981	0.00244136	0.00289067	0.00250939	0.00289604	0.00115432	0.00138352	0.00029947	0.00092072	0.00110647	0.00398651	0.00074011	0.00131419	0.00096991	0.00316981	0.00043530	0.00034328	0.00722627	0.00331298	0.00087925	?	0.00109051	0.00829167
OWD Deaths of motorcyclists (# per 1K pop)	0.02653547	0.00928819	0.00935671	0.03954957	0.02552840	0.00967598	0.00860999	0.00849560	0.01419647	0.01225797	0.01085251	0.01551740	0.01210118	0.02407440	0.00908308	0.00296501	0.02585963	0.01071422	0.00557200	0.03456771	0.01492113	0.07245452	0.03806445	0.02662384	0.00445094	?	0.00539965	0.00682500	0.00730506	0.01218268	0.03009924	0.01050624	0.00996228	0.05497820	0.01013563	0.00767630	0.01813064	0.01248371	0.02611567	0.00757990	0.00920080	0.01241139	0.00722452	0.03630769	0.01558315	0.03735870	0.02624598	0.02667363	0.00727501	0.00310223	0.00653230	0.00548408	0.01138175	0.01050838	0.00916511	0.00626632	0.01413943	0.01013458	0.01289359	0.00960595	0.01849329	0.00812859	0.01639981	0.02635263	0.02704889	?	0.01198361	0.01297019	0.05778110	0.00854842	0.02719313	0.04897075	?	0.02993320	0.00555480	0.00452119	0.00681657	0.01321034	0.01587235	0.00855187	0.00842934	0.00828077	0.00725593	0.01249947	0.04683530	0.02007596	0.00508735	0.04834901	0.01090031	0.00925617	0.02912952	0.02729235	0.01877583	0.00647701	0.00666468	0.00718801	0.02060480	0.00886982	0.00905301	0.01893449	0.01945010	0.01333517	0.00876205	?	0.01007547	0.03135653	0.01287394	0.01368956	0.03144621	0.00846550	0.04219729	0.00811052	0.01242941	0.00757454	0.01655450	0.00610116	0.00507335	0.04500346	0.00741649	0.01621915	0.04999951	0.00547526	0.00909617	0.02147683	0.06151119	0.00884627	0.00984144	0.09618564	0.00841949	0.00872477	0.01107228	0.04072866	0.01307019	0.05118346	0.00985851	0.01137052	0.02973155	0.00809358	0.01720099	0.00914065	0.01071070	0.03430617	0.00646844	0.01152572	0.00513063	0.01679765	0.00657656	0.01328878	0.01061946	0.1319	0.00612083	0.02334206	0.01029073	0.04623686	0.00691909	0.04935731	0.00613053	0.00941059	0.01036182	0.02775258	0.01468314	0.00579160	0.03521751	0.04468185	0.03378172	?	0.00538065	0.01460242
OWD Deaths in motor vehicles (# per 1K pop)	0.1191	0.1099	0.03236540	0.2638	0.07598404	0.03891859	0.04164713	0.02362903	0.02600486	0.08618630	0.04410106	0.09807957	0.08799736	0.01289239	0.05937511	0.06157049	0.08783266	0.04227652	0.05548508	0.09937051	0.1037	0.07512240	0.06336602	0.02782895	0.07946563	?	0.04500578	0.01594495	0.04210604	0.07252352	0.1025	0.1239	0.1296	0.02330549	0.09230720	0.02886713	0.03559412	0.03065287	0.06525768	0.03921393	0.02684561	0.07753698	0.02537546	0.2203	0.1102	0.08831486	0.1645	0.1575	0.02755891	0.03423161	0.03980193	0.02958159	0.05934538	0.02881290	0.1060	0.02069797	0.1068	0.08325371	0.07530266	0.06053205	0.09964053	0.09278881	0.06297970	0.05560024	0.07821246	?	0.04164215	0.04352201	0.1513	0.03732596	0.04553625	0.04192012	?	0.1300	0.05860983	0.02771645	0.03444870	0.04734202	0.04792479	0.06238453	0.02077223	0.09194068	0.04997883	0.07205934	0.07047473	0.04098750	0.08030942	0.06970507	0.05791510	0.05543515	0.1699	0.04829911	0.2231	0.05225866	0.03200840	0.05218178	0.1281	0.05652377	0.05854577	0.01895487	0.05551330	0.07534965	0.01702348	?	0.03666210	0.08494559	0.05017043	0.08835175	0.05677886	0.05638306	0.1077	0.1065	0.05947103	0.05145905	0.03046025	0.02332943	0.02465612	0.04627866	0.05156434	0.2736	0.05429769	0.05095224	0.05677495	0.04657419	0.1516	0.04988362	0.04104996	0.03406177	0.1399	0.05373768	0.09658014	0.04621479	0.2737	0.1401	0.06175153	0.01080010	0.09912066	0.06252885	0.1004	0.04251770	0.06231689	0.09112543	0.04078189	0.03660419	0.02173213	0.1987	0.05636750	0.07307012	0.06571058	0.08840401	0.04684562	0.03748116	0.09564349	0.1621	0.06316949	0.03904674	0.04183425	0.06304178	0.07832930	0.06908659	0.09137374	0.06541338	0.07923808	0.07432635	0.1912	?	0.04435763	0.1026
OWD Measles immunization 1 yrs (%)	59	72	98	94	94	97	94	88	94	93	96	75	87	88	94	99	91	94	98	96	96	99	99	95	97	?	98	93	90	74	82	72	75	94	85	91	90	99	86	98	97	83	90	88	95	96	93	98	97	94	65	97	94	?	71	92	93	88	61	95	69	35	99	93	99	?	93	95	65	99	82	83	?	98	69	90	96	90	93	98	96	96	93	?	79	99	98	72	79	80	98	99	91	93	99	90	99	91	61	98	99	75	93	?	90	99	82	75	99	90	95	76	75	42	99	96	94	86	92	99	61	98	94	85	67	98	97	91	97	94	98	97	98	85	83	95	84	93	46	87	52	73	99	95	98	77	61	64	72	98	94	73	85	96	96	?	97	82	79	96	91	99	87	96	63	?	82	97
OWD Measles (per 1000000)	90.7910	177.6380	3.0820	14.8310	0.04800000	?	8.7200	4.2260	?	5.2580	9.8340	29.6020	444.2700	12.7530	0.1370	?	?	6.0310	1.0560	?	?	0.01000000	2.5000	1.3280	3.3510	?	0.2870	7.5950	?	6.3960	28.8870	1044.2160	56.1190	0.02100000	1.3810	?	?	?	0.8810	2.0780	2.0480	804.7670	0.3560	?	0.4790	4.6690	2.7900	42.5350	25.6950	3.0190	47.0230	?	?	?	1.1380	32.5600	7.5460	62.6820	0.5320	?	?	1145.3320	0.2640	?	?	?	?	0.4650	?	0.2030	62.2340	14.7800	?	4.3420	0.4580	?	27.4060	6.2950	?	0.3750	1.7750	3.2500	?	?	1.0150	0.04000000	?	4.9880	1.8310	10.2820	51.6300	2.4970	85.6460	?	3.7590	1.4520	20.0400	2.7000	0.08900000	?	?	21.3030	?	?	?	?	5.6470	9.1380	?	0.6830	64.0380	37.9860	15.3390	38.5360	?	0.5960	0.7980	121.5910	15.2190	3.7520	45.2250	?	?	15.8570	?	1.8530	2.1740	?	75.8290	369.3420	14.8030	6.9520	10.1080	236.8160	3.3570	7.9680	100.2070	?	782.1220	?	180.4400	?	?	0.9710	3.1440	?	0.6370	9.4450	34.6990	76.6020	2.0010	13.8290	?	4.4090	4.6800	?	33.9830	55.8290	281.0650	?	0.1760	?	0.03300000	6.3900	87.3950	?	60.9520	?
OWD Avertable deaths from rotavirus (# per 1K pop)	0.01652571	0.02667215	?	?	0.00028786	?	?	?	0.00197404	0.02757840	?	0.1141	0.03304630	0.00363413	0.00014384	?	?	?	?	0.00251896	0.00085768	0.00010356	?	0.00259441	0.00042601	?	2.6515e-05	0.00011562	0.00010470	0.04943382	0.02843134	0.1032	0.02125121	0.00015737	0.01613037	0.00360052	0.00039291	0.00017657	?	9.3393e-05	3.5816e-05	0.00912081	0.00017270	0.00147618	0.00075375	0.00011351	0.00675394	0.00536392	2.1389e-05	?	0.01346982	?	0.00111619	?	0.01530895	?	0.00025064	0.00419159	0.04954403	0.00456379	0.03870168	0.00286017	?	0.00089455	0.00127187	?	0.00070773	?	0.00570643	?	0.00557305	0.00559301	?	0.00141834	0.00416040	?	0.00010872	4.9612e-05	0.00101347	0.00019618	4.7428e-05	0.00037318	0.00847871	?	0.00437152	?	0.00422031	0.03468010	0.00029292	0.08084334	?	9.3432e-05	0.05044754	?	?	?	0.00075936	?	0.02302265	?	0.00065208	0.03322491	?	?	?	?	0.01773969	0.02285331	?	0.00948436	0.00018558	0.01419094	0.08105291	0.1771	?	0.00011674	?	0.00419382	?	0.00019629	0.00752349	0.00139249	0.00012146	0.00311542	0.00615768	5.284e-05	9.8049e-05	0.00042105	?	0.00062346	0.00025355	0.00441088	2.8763e-05	0.00495936	0.01508727	0.00034208	0.05513401	0.00046271	0.02498182	0.00011442	0.06259750	0.00341185	0.00018317	?	?	0.01897942	0.00022907	0.1975	0.02106291	0.00027226	0.00430756	0.03115009	?	0.00025406	0.00035603	8.3987e-05	0.00428041	0.03594130	9.1421e-05	0.00028796	3.6271e-05	?	0.00172279	0.00034956	0.01874599	?	0.01047148	0.01057654
OWD Polio (Pol3) immunization 1 yr olds (%)	77	70	98	94	93	96	93	98	98	94	99	79	91	94	91	98	95	74	99	94	99	98	99	98	96	?	91	97	96	81	83	78	80	91	81	93	92	99	97	97	95	84	93	87	95	84	93	95	97	93	85	98	99	?	79	96	91	88	42	96	78	17	99	90	92	?	85	94	56	99	82	86	?	98	63	92	96	93	91	99	99	98	83	?	87	98	97	89	75	52	94	99	90	93	99	95	99	88	71	99	87	76	97	?	89	99	80	67	98	88	99	92	65	55	99	95	95	90	92	99	72	72	88	79	63	92	98	89	99	89	97	98	97	93	85	96	86	92	47	95	41	89	96	95	98	98	50	62	88	99	96	75	88	98	96	?	96	82	45	95	93	99	87	97	63	?	90	88
OWD Pneumonia risk Outdoor air pollution (age under 5) (# per 1K pop)	0.05231261	0.02994421	0.00291170	0.00048886	0.00125351	0.00545092	9.5781e-05	5.8875e-05	0.02919006	0.02621045	0.00011307	0.03081535	0.04490364	0.02122621	0.00140815	0.00080789	0.00282494	0.00032903	0.00047621	0.00727980	0.01567675	0.00203926	0.00045753	0.01547566	0.00668834	?	5.9659e-05	6.012e-05	0.00057951	0.02557868	0.05288796	0.03939497	0.01931136	0.00310305	0.00805366	0.00597686	0.00071313	0.00087312	9.1163e-05	0.00020640	6.4707e-05	0.03427396	7.944e-05	0.00435844	0.00491127	0.00604492	0.03987876	0.06501349	6.2455e-05	0.00015832	0.01870047	9.0252e-06	0.00532421	?	0.01738917	0.00018627	0.00150134	0.01595931	0.02841034	0.01470370	0.01588297	0.01812630	0.00024935	0.02028945	0.00592692	?	0.00165304	0.00013148	0.01425027	0.00030014	0.00410613	0.03593788	?	0.00374323	0.01750531	5.8641e-05	0.00034574	9.1287e-05	0.00104388	0.00896748	0.00011746	0.00397013	0.01771305	?	0.01589615	0.00013888	0.01659519	0.03092859	0.00160081	0.00844298	0.00235894	0.00040176	0.02181856	0.00048073	6.3991e-05	0.00039730	0.00627066	0.00343521	0.02129414	0.00022234	0.00390760	0.02899777	0.00024918	?	0.00035029	0.02790444	0.00898918	0.02355831	0.00108525	0.01195396	0.00105783	0.01463243	0.06383652	0.1453	0.00461178	7.5882e-05	2.215e-05	0.03368084	5.9975e-05	0.00188631	0.03878737	0.00372490	0.00836445	0.01148072	0.00659655	0.00029908	9.0205e-05	0.00156209	0.00084470	0.00269699	0.00099514	0.02360362	0.00051084	0.02408742	0.01905845	0.00031643	0.02641158	0.00374950	0.02581707	0.00034782	0.06481614	0.00663605	0.00076565	7.6963e-05	3.1702e-05	0.01951430	0.00330498	0.08620788	0.01573423	0.00140100	0.07551881	0.01342493	0.00310909	0.00170899	0.00226733	0.00042455	0.02357149	0.01748164	0.00084930	0.00066518	0.00012072	0.03416679	0.00440613	0.00419379	0.02728213	?	0.02326087	0.03049815
OWD Pneumonia risk Child underweight (age under 5) (# per 1K pop)	0.04649773	0.02677713	0.00091382	4.4533e-05	0.00026107	0.00051978	2.5123e-05	7.7759e-06	0.00522922	0.04981907	1.5537e-05	0.03415842	0.07498728	0.01136880	0.00021432	9.4352e-05	0.00038175	1.5233e-05	3.9155e-05	0.00146100	0.00345132	0.00056813	0.00054904	0.00361920	0.00218117	?	2.0682e-05	9.2492e-06	5.1826e-05	0.02104756	0.01751114	0.04605354	0.00726900	0.00065700	0.00918279	0.00100814	9.6263e-05	0.00010947	8.2875e-06	2.0547e-05	9.1927e-06	0.01932597	1.3816e-05	0.00105916	0.00088989	0.00201422	0.00321086	0.07042822	9.625e-06	4.5233e-05	0.02798174	3.6101e-06	0.00266768	?	0.00194514	2.9621e-05	0.00021555	0.00767222	0.04601564	0.01445062	0.01946287	0.00251695	3.2608e-05	0.01245433	0.00152625	?	0.00071885	1.4609e-05	0.01725887	3.7258e-05	0.00395573	0.02019363	?	0.00041907	0.00216914	2.932e-05	3.2617e-05	1.0253e-05	0.00015202	0.00082298	3.8259e-05	0.00077889	0.01258408	?	0.02017006	1.0143e-05	0.00356382	0.03877703	0.00016696	0.01851273	0.00023167	0.00049519	0.01140208	6.6055e-05	1.5998e-05	4.2379e-05	0.00061942	0.00026024	0.05713708	0.00027793	0.00081409	0.05112279	2.2653e-05	?	3.1844e-05	0.00398940	0.01134057	0.01891004	0.00047971	0.01419353	0.00049551	0.00836477	0.1205	0.08562443	0.00125872	9.923e-06	5.5374e-06	0.00809407	2.399e-05	0.00042202	0.02723512	0.00097938	0.00187689	0.01303422	0.02295471	2.9326e-05	2.1571e-05	0.00057263	6.257e-05	0.00044681	0.00010937	0.01357390	4.1707e-05	0.02017341	0.01543392	4.276e-05	0.04983411	0.00077118	0.06396228	4.0045e-05	0.1223	0.00133062	8.7921e-05	9.6204e-06	1.1888e-05	0.00855800	0.00067577	0.1487	0.01278906	0.00039865	0.02755575	0.03545792	0.00033592	0.00013381	0.00019712	3.9054e-05	0.02136531	0.01088918	0.00010285	0.00018717	2.9621e-05	0.00550570	0.00070353	0.00158607	0.02328198	?	0.01724031	0.02192038
OWD Pneumonia risk Indoor air pollute solid fuels (age under 5) (# per 1K pop)	0.1663	0.06880864	0.00296729	2.0242e-06	0.00010761	0.00138383	7.8509e-07	1.1108e-06	0.01148987	0.1564	8.6315e-07	0.1352	0.2615	0.03619565	0.00040274	5.897e-06	0.00020360	0.00023154	7.4077e-06	0.00304794	0.00997572	0.00083381	?	0.01050736	0.00783431	?	2.6515e-07	1.1562e-06	8.7947e-05	0.1266	0.05973942	0.1656	0.02330005	0.00083659	0.04244592	0.00621089	0.00017288	5.2087e-05	?	7.4715e-06	1.0745e-06	0.02621725	?	0.00212755	2.2613e-05	0.00083713	0.00029267	0.1778	2.5667e-06	6.0311e-05	0.09600764	?	0.00814816	?	0.00331394	2.5053e-06	0.00143618	0.03337277	0.2367	0.06614592	0.1046	0.01937048	2.8772e-06	0.03909618	0.00197140	?	0.00399157	2.4348e-05	0.1071	9.3146e-05	0.00682009	0.03012818	?	4.0524e-05	9.2924e-05	?	3.2617e-06	1.323e-06	0.00032093	4.9046e-06	3.1619e-07	0.00150766	0.06268765	?	0.06750281	1.9506e-07	0.01501726	0.1173	?	0.09811568	1.457e-06	0.00091049	0.05190491	1.4679e-05	?	5.8271e-05	0.00023947	0.00088730	0.1988	0.00011117	0.00223648	0.2089	?	?	0.00022291	0.02257098	0.08363958	0.03527387	8.6505e-05	0.09705330	5.2273e-05	0.02237438	0.2726	0.1964	0.00983705	5.8371e-07	?	0.03335805	1.9992e-06	1.9629e-05	0.04040581	0.00165938	0.00598988	0.02503798	0.06567893	3.646e-05	4.9024e-06	0.00316208	?	0.00095649	3.4948e-06	0.08821990	1.4382e-06	0.03446552	0.07236081	?	0.2285	0.00223643	0.2492	0.00022540	0.3842	0.00216653	4.0297e-05	9.6204e-06	9.9068e-07	0.03408532	5.1542e-06	0.3929	0.06448034	0.00040796	0.06306788	0.06699549	5.7179e-05	6.775e-06	2.3973e-05	2.6456e-05	0.1224	0.05845362	7.3137e-05	4.8952e-05	7.5564e-07	0.01045047	6.3989e-05	0.00366729	0.01839795	?	0.09032635	0.1189
OWD Pneumonia risk No handwashing facility (age under 5) (# per 1K pop)	0.04308293	0.03622621	0.00025017	4.3521e-05	0.00016829	0.00056028	1.4917e-05	3.3325e-06	0.00330355	0.05228258	5.1789e-06	0.04908196	0.08480957	0.01440578	5.4658e-05	5.897e-05	0.00071260	1.5233e-05	3.1747e-05	0.00254415	0.00466151	0.00080764	0.00011438	0.00264630	0.00529103	?	7.159e-06	3.4685e-06	4.502e-05	0.04594344	0.03484331	0.06092149	0.01442903	0.00076421	0.01609581	0.00439263	0.00022199	0.00019157	?	7.4715e-06	3.2234e-06	0.02438295	5.1809e-06	0.00430031	0.00056143	0.00192114	0.00252323	0.07568768	4.0639e-06	3.0155e-05	0.03445283	1.805e-06	0.00143988	?	0.00806872	1.0758e-05	0.00019801	0.01698560	0.07540388	0.02398065	0.03436811	0.01149072	9.5905e-06	0.00982269	0.00345949	?	0.00056214	4.8695e-06	0.03523061	1.1385e-05	0.00205519	0.01211803	?	0.00036793	0.00091006	?	1.0872e-05	3.8036e-06	0.00068241	0.00113491	1.1462e-05	0.00068986	0.02658606	?	0.01063656	7.2173e-06	0.00294718	0.02225031	0.00020504	0.03208767	0.00032201	0.00017191	0.02886253	4.7706e-05	?	3.7082e-05	0.00120792	0.00071629	0.06279827	0.00014823	0.00078071	0.06429788	2.2653e-05	?	1.5922e-05	0.00743813	0.02661274	0.01757980	6.2913e-05	0.03202832	9.2792e-05	0.00982723	0.08496874	0.1074	0.00228020	3.5023e-06	1.8458e-06	0.00997854	1.7992e-05	0.00019629	0.01395070	0.00143194	0.00238004	0.00496667	0.01228737	9.2471e-06	7.8439e-06	0.00097683	5.2142e-05	0.00020834	8.9427e-05	0.03416729	3.8543e-05	0.01634784	0.02322601	2.0525e-05	0.07307831	0.00099329	0.07569364	1.2586e-05	0.1264	0.00228594	2.3812e-05	4.8102e-06	3.9627e-06	0.02011819	0.00034590	0.1260	0.02376719	0.00035107	0.01699594	0.00892716	0.00070044	0.00022866	0.00024210	2.3516e-05	0.04432847	0.02144242	9.3021e-05	0.00010654	1.1123e-05	0.00493610	0.00088777	0.00163820	0.01108802	?	0.03565430	0.04939377
OWD Pneumonia risk Secondhand smoke (age under 5) (# per 1K pop)	0.03879397	0.02464213	0.00416255	0.00010830	0.00169416	0.00578507	0.00017782	7.887e-05	0.03489107	0.01424462	0.00015278	0.01306305	0.03657252	0.00958109	0.00197055	0.00021229	0.00101800	0.00043871	0.00056405	0.00249377	0.00396593	0.00245341	0.00185301	0.00548718	0.00436659	?	0.00016864	9.4804e-05	0.00033137	0.02906070	0.01213788	0.01654620	0.00795377	0.00150501	0.00581845	0.00154822	0.00041256	0.00052087	0.00010774	0.00024749	7.6168e-05	0.01133007	0.00010189	0.00238404	0.00229301	0.00161694	0.01406600	0.03775068	0.00011101	0.00049002	0.00758442	2.7076e-05	0.00520143	?	0.00658285	0.00018627	0.00224324	0.00419578	0.02051917	0.01830495	0.01239981	0.00318909	0.00034430	0.00615784	0.00265821	?	0.00166922	0.00015339	0.01066400	0.00041295	0.00605249	0.01172466	?	0.00163955	0.00622316	0.00017592	0.00025441	8.1695e-05	0.00074321	0.00493496	0.00019683	0.00640275	0.00858660	?	0.02303131	0.00012386	0.01374883	0.04823974	0.00091684	0.01082270	0.00078097	0.00053490	0.02326192	0.00062018	7.9989e-05	0.00056152	0.00283756	0.00483060	0.02588999	0.00055586	0.00111886	0.02082128	0.00036244	?	0.00055727	0.01716421	0.01016231	0.00579094	0.00124253	0.00584834	0.00086544	0.00759215	0.02167823	0.03765867	0.00443952	9.5145e-05	4.9836e-05	0.00989776	0.00015993	0.00072233	0.02129950	0.00220941	0.00287834	0.01534045	0.01993633	0.00027186	0.00017845	0.00163648	0.00018076	0.00376519	0.00156295	0.00771672	7.5647e-05	0.00104604	0.00844707	0.00019841	0.03139876	0.00175213	0.02477426	0.00042334	0.03988981	0.00356538	0.00080778	0.00010101	6.5385e-05	0.01822025	0.00104630	0.02272343	0.00716744	0.00077107	0.03376389	0.01947261	0.00141517	0.00102387	0.00116600	0.00032335	0.01941176	0.00583964	0.00095215	0.00126412	0.00015905	0.01755846	0.00190175	0.00344707	0.01209755	?	0.01122794	0.03028056
OWD Pneumonia risk Vitamin A deficiency (age under 5) (# per 1K pop)	0.03800372	0.01653734	0.00171644	6.8824e-05	0.00044175	7.4254e-05	3.9255e-06	1.9995e-05	0.00541280	0.01974259	3.9705e-05	0.02737718	0.04365661	0.00395044	0.00059548	8.2558e-05	0.00035630	6.3978e-05	1.6932e-05	0.00070531	0.00353880	0.00144383	0.00013726	0.00303546	0.00232601	?	4.1098e-05	2.4279e-05	0.00011988	0.02160801	0.01776827	0.03361657	0.00986093	0.00064933	0.00773106	9.0013e-05	0.00013359	6.3564e-05	1.6575e-05	7.1913e-05	4.8948e-06	0.00608054	3.2812e-05	0.00128613	0.00061511	0.00222818	0.00291848	0.03703078	1.3689e-05	1.5078e-05	0.02113750	7.2202e-06	0.00323694	?	0.00311582	3.3305e-05	0.00034839	0.00839543	0.03456708	0.01151735	0.01916752	0.00501244	8.056e-05	0.00728161	0.00109381	?	0.00045699	4.626e-05	0.01514837	0.00012005	0.00364232	0.01097028	?	0.00023921	0.00323813	5.8641e-05	8.3718e-05	4.7297e-05	0.00019256	0.00209621	1.8023e-05	0.00170811	0.01500060	?	0.00771363	9.9482e-06	0.00492369	0.03002718	0.00021969	0.01251090	0.00024770	0.00029478	0.01260721	1.8348e-05	1.5998e-05	1.0595e-05	0.00171832	0.00010905	0.02794899	0.00011117	0.00176489	0.03194989	6.7958e-05	?	0.00012738	0.00657060	0.01474768	0.00722466	0.00019660	0.01606997	7.4233e-05	0.00355562	0.04850488	0.03458012	0.00069811	2.4516e-05	1.4766e-05	0.00527218	5.9975e-06	0.00020218	0.00711439	0.00094457	0.00257347	0.00843620	0.00609498	9.2206e-05	5.1966e-05	0.00137543	6.9522e-05	0.00133161	4.7489e-05	0.01430131	3.1352e-05	0.00835184	0.01236737	2.0525e-05	0.03433380	0.00131564	0.04755125	0.00013272	0.07092297	0.00107473	0.00029124	2.4051e-05	3.0711e-05	0.01013674	0.00056696	0.07260337	0.01007751	0.00035666	0.01976328	0.01318181	0.00032878	5.8434e-05	0.00043922	6.341e-05	0.01820401	0.00836342	3.9997e-05	0.00031963	2.6417e-05	0.00544646	0.00101961	0.00101979	0.01279061	?	0.01752828	0.01940761
OWD Pneumonia risk Zinc deficiency (age under 5) (# per 1K pop)	0.01226609	0.00474789	0.00018068	2.1255e-05	0.00015079	0.00021601	1.7272e-05	6.665e-06	0.00147066	0.01779355	1.0358e-05	0.00525730	0.00992828	0.00127504	7.6233e-05	2.9485e-05	0.00015270	1.8279e-05	4.0213e-05	0.00040303	0.00128310	0.00018415	6.863e-05	0.00050591	0.00071570	?	1.9356e-05	5.7808e-06	2.1463e-05	0.00461927	0.00328641	0.01680274	0.00204339	0.00025080	0.00193564	0.00034205	5.1078e-05	7.0627e-05	8.2875e-06	1.4009e-05	8.2376e-06	0.00348617	1.2089e-05	0.00054342	0.00017542	0.00112998	0.00092363	0.01278871	7.2722e-06	4.5233e-05	0.00300294	3.6101e-06	0.00110502	?	0.00067990	2.4169e-05	0.00018798	0.00138161	0.00847745	0.00233998	0.00349843	0.00077940	2.9731e-05	0.00230737	0.00030525	?	0.00014862	9.739e-06	0.00606813	2.0699e-05	0.00039081	0.00131933	?	0.00011943	0.00111733	2.932e-05	3.2617e-05	9.5917e-06	9.7969e-05	0.00030997	2.1501e-05	0.00047128	0.00184426	?	0.00171687	1.0728e-05	0.00162951	0.00223081	3.6615e-05	0.00633075	0.00023313	7.9417e-05	0.00099494	4.4036e-05	1.5998e-05	2.6487e-05	0.00016435	0.00014623	0.00513521	7.4115e-05	0.00020936	0.00963423	2.2653e-05	?	3.1844e-05	0.00127074	0.00329323	0.00148331	7.8641e-05	0.00289299	3.8663e-05	0.00134814	0.01322883	0.01110439	0.00030826	1.2258e-05	5.5374e-06	0.00074286	7.9966e-06	6.0849e-05	0.00329297	0.00047577	0.00043240	0.00215174	0.00197382	1.9023e-05	1.3727e-05	2.2456e-05	2.4333e-05	0.00015483	4.8311e-05	0.00437993	3.1064e-05	0.00312623	0.00214934	2.0525e-05	0.01085977	0.00010642	0.00972903	1.373e-05	0.01175760	0.00032413	6.5941e-05	9.6204e-06	1.1888e-05	0.00123366	0.00056123	0.01780807	0.00249850	0.00013441	0.00573115	0.00216531	0.00012865	5.8434e-05	9.0313e-05	3.7374e-05	0.00524812	0.00255909	5.7595e-05	7.1989e-05	1.1063e-05	0.00187602	0.00028866	0.00023061	0.00269835	?	0.00401625	0.00406220
OWD Pneumonia risk Short gestation for birth weight (age under 5) (# per 1K pop)	0.06490407	0.03000708	0.00213687	0.00015890	0.00078010	0.00292629	8.636e-05	4.6655e-05	0.02600594	0.04539557	5.8694e-05	0.04357080	0.07918498	0.03046272	0.00077384	0.00011204	0.00249409	0.00046917	0.00030901	0.00722942	0.00899796	0.00081451	0.00114383	0.01927647	0.00605359	?	8.5378e-05	6.2432e-05	0.00037796	0.04970398	0.02709360	0.04518133	0.01381147	0.00240632	0.02114231	0.00394256	0.00070920	0.00069038	0.00011603	0.00016811	3.7965e-05	0.01766396	3.6266e-05	0.00670373	0.00191910	0.00288313	0.02026572	0.05229254	7.6786e-05	0.00024878	0.02708820	2.5271e-05	0.00642923	?	0.01496675	0.00017846	0.00056896	0.01895468	0.05830623	0.02529585	0.04090666	0.01503017	6.3298e-05	0.01219771	0.00614314	?	0.00309276	0.00010226	0.04781987	0.00028979	0.00533725	0.02987195	?	0.00189045	0.00592919	8.7961e-05	0.00017613	5.2424e-05	0.00179723	0.00478390	5.6914e-05	0.00412900	0.02917235	?	0.03140306	4.9351e-05	0.00659072	0.03142677	0.00082897	0.02575098	0.00062215	0.00054798	0.02637285	0.00047339	4.7993e-05	0.00050855	0.00614239	0.00644411	0.06386868	0.00042616	0.00229983	0.05935722	0.00022653	?	0.00019106	0.01303429	0.01997591	0.02807292	0.00092010	0.03216246	0.00105040	0.01289010	0.07179961	0.1236	0.00784848	5.662e-05	4.4299e-05	0.03582003	0.00020791	0.00069485	0.03386908	0.00279658	0.00451169	0.00978688	0.01652385	0.00014452	0.00015884	0.00059649	0.00015990	0.00196754	0.00080388	0.02146705	5.35e-05	0.01346478	0.02951956	0.00019157	0.05020963	0.00186472	0.05133763	0.00024142	0.08313038	0.00540778	0.00035535	6.7343e-05	4.1609e-05	0.01427770	0.00050396	0.07335484	0.02531059	0.00071375	0.04482485	0.01186743	0.00284464	0.00108230	0.00069189	0.00011254	0.02601166	0.01605692	0.00044111	0.00079764	0.00011722	0.02261871	0.00526190	0.00293476	0.01401447	?	0.03761171	0.05061378
OWD Pneumonia risk Non-exclusive breastfeeding (age under 5) (# per 1K pop)	0.03224032	0.01599352	0.00259899	0.00012955	0.00102057	0.00214999	0.00013582	4.3323e-05	0.02376442	0.01051100	7.4231e-05	0.02042477	0.04498661	0.00723622	0.00100254	0.00017691	0.00201054	0.00036559	0.00035346	0.00496235	0.00710934	0.00253523	0.00100657	0.00583742	0.00356144	?	0.00015538	5.3183e-05	0.00027012	0.02547571	0.01883567	0.02365470	0.00756689	0.00206660	0.01180974	0.00241235	0.00046560	0.00047673	5.8013e-05	0.00015503	5.0739e-05	0.01580940	8.6348e-05	0.00438058	0.00191545	0.00342116	0.00897686	0.02185655	7.9139e-05	0.00025632	0.01117420	2.1661e-05	0.00468798	?	0.00731678	0.00016756	0.00094492	0.00621709	0.03978943	0.00818993	0.01107581	0.00823728	0.00018510	0.01192711	0.00328143	?	0.00152565	9.2521e-05	0.02538307	0.00024218	0.00360309	0.00958182	?	0.00113801	0.00543542	8.7961e-05	0.00016309	6.5654e-05	0.00080740	0.00403547	6.4107e-05	0.00303984	0.01296311	?	0.01085514	4.1743e-05	0.00800452	0.03126989	0.00080993	0.01207895	0.00047208	0.00023919	0.01129931	0.00038532	4.7993e-05	0.00027017	0.00273586	0.00247107	0.02660492	0.00020382	0.00288290	0.02642346	0.00018122	?	0.00028660	0.00894408	0.01402783	0.01084885	0.00073136	0.01063139	0.00065078	0.00812825	0.03926443	0.05568892	0.00525096	8.1719e-05	3.3224e-05	0.00733918	0.00012795	0.00047109	0.01789851	0.00397091	0.00257347	0.00921971	0.00992282	0.00012999	0.00015001	0.00236770	0.00021204	0.00270478	0.00082053	0.00440082	7.8524e-05	0.00839755	0.01410719	0.00022920	0.04387487	0.00201742	0.05052635	0.00029977	0.05508670	0.00489601	0.00038832	5.7722e-05	5.7459e-05	0.01828064	0.00044154	0.07736062	0.00845906	0.00077480	0.03049750	0.01222451	0.00200125	0.00089091	0.00063658	0.00013354	0.01612877	0.00635716	0.00055515	0.00067382	0.00020868	0.01943178	0.00340058	0.00249863	0.01529344	?	0.01349894	0.03103304
OWD Pneumonia risk Low birth weight for gestation (age under 5) (# per 1K pop)	0.02410694	0.01694749	0.00161916	6.8824e-05	0.00039680	0.00172134	7.2621e-05	3.7769e-05	0.01611997	0.02139645	3.4526e-05	0.02051986	0.03252734	0.01205849	0.00031069	5.897e-05	0.00104345	0.00029857	0.00026456	0.00362730	0.00490853	0.00056300	0.00061767	0.00710869	0.00407691	?	6.0189e-05	4.8558e-05	0.00029263	0.02353787	0.01579280	0.02960029	0.00800826	0.00119126	0.00981648	0.00192628	0.00042238	0.00043789	4.9725e-05	0.00011207	3.4383e-05	0.00880664	6.217e-05	0.00331957	0.00160823	0.00133997	0.00565167	0.02317776	3.9783e-05	0.00022617	0.02019653	2.3466e-05	0.00302486	?	0.00723573	0.00013042	0.00032834	0.01211788	0.02955924	0.01420998	0.01821525	0.00843749	3.2608e-05	0.00423568	0.00281084	?	0.00148319	7.7912e-05	0.01956690	0.00015214	0.00201662	0.01136806	?	0.00102883	0.00210810	5.8641e-05	0.00012612	3.1917e-05	0.00086145	0.00311341	2.3872e-05	0.00301105	0.02265716	?	0.01316845	2.3993e-05	0.00372325	0.01155590	0.00039837	0.01243561	0.00027101	0.00022097	0.01386373	0.00035229	3.1996e-05	0.00044498	0.00238357	0.00529904	0.02933868	0.00022234	0.00120666	0.02759351	0.00015857	?	0.00015922	0.00949087	0.01267345	0.01294877	0.00034602	0.01589600	0.00048128	0.00647264	0.03041785	0.07609466	0.00426725	4.3778e-05	3.3224e-05	0.01381898	0.00020791	0.00031210	0.01301976	0.00140641	0.00250393	0.00366833	0.00762992	0.00010753	9.7068e-05	0.00032561	7.9951e-05	0.00083492	0.00061818	0.01446381	3.7392e-05	0.00454867	0.01190098	9.4073e-05	0.02519336	0.00086990	0.02199788	0.00013959	0.04196447	0.00235418	0.00017584	3.8482e-05	4.9534e-05	0.00820429	0.00020674	0.04162054	0.01363521	0.00035308	0.02089900	0.00492323	0.00091486	0.00056317	0.00034132	7.7268e-05	0.01944231	0.00946293	0.00037163	0.00042329	7.6501e-05	0.01365625	0.00263236	0.00187127	0.00576725	?	0.01802786	0.02574275
OWD Pneumonia risk Child wasting (age under 5) (# per 1K pop)	0.2230	0.1251	0.01246333	0.00106374	0.00545559	0.01028082	0.00048950	0.00015885	0.07940261	0.1915	0.00032368	0.1869	0.3650	0.05533576	0.00396267	0.00114402	0.00697327	0.00038082	0.00100851	0.01823728	0.04358922	0.00909033	0.00482697	0.02742292	0.02449553	?	0.00042026	0.00019770	0.00112341	0.1649	0.1234	0.2202	0.05952883	0.00816786	0.05824216	0.01611231	0.00183096	0.00198284	0.00014918	0.00056783	0.00016965	0.1128	0.00028322	0.01522593	0.00987553	0.02027951	0.04618155	0.3195	0.00023506	0.00110067	0.1215	6.6787e-05	0.03918929	?	0.02246363	0.00059124	0.00460428	0.05817632	0.2885	0.09041699	0.1124	0.03763979	0.00064257	0.06544339	0.01812417	?	0.00532108	0.00031652	0.1302	0.00084970	0.02513894	0.07191975	?	0.00647753	0.02872642	0.00043980	0.00062081	0.00020523	0.00288840	0.01357678	0.00052448	0.01370167	0.07268247	?	0.09592246	0.00023720	0.04974103	0.1794	0.00297022	0.1062	0.00412633	0.00357470	0.07868881	0.00159632	0.00019197	0.00104888	0.00918714	0.00492727	0.2175	0.00201963	0.01160231	0.2649	0.00061162	?	0.00093940	0.04938186	0.08283696	0.08432655	0.00517458	0.08898636	0.00415367	0.06265300	0.3974	0.3770	0.01513485	0.00021014	0.00012551	0.04928597	0.00043182	0.00409650	0.09954365	0.01528486	0.01908951	0.06681589	0.1046	0.00069379	0.00040690	0.00919712	0.00101503	0.00979146	0.00303791	0.1026	0.00062071	0.09080868	0.09879765	0.00079363	0.2923	0.01009634	0.3299	0.00087642	0.5561	0.01658160	0.00206065	0.00018760	0.00024371	0.07632317	0.00790308	0.5907	0.08962025	0.00394764	0.2395	0.1365	0.00625392	0.00229417	0.00287258	0.00091671	0.1508	0.06802028	0.00236140	0.00317039	0.00055875	0.07839246	0.01304682	0.01308874	0.08798017	?	0.1232	0.1518
OWD Pneumonia risk Child stunting (age under 5) (# per 1K pop)	0.08128717	0.04332637	0.00279704	0.00012145	0.00061956	0.00175172	4.7891e-05	1.2219e-05	0.01344022	0.06987456	2.5031e-05	0.05166182	0.06891377	0.01173829	0.00051637	0.00010615	0.00078895	4.8745e-05	9.8417e-05	0.00297237	0.00889847	0.00142731	0.00070918	0.00765351	0.00548700	?	3.5265e-05	1.503e-05	9.4752e-05	0.04134544	0.02876625	0.07086085	0.01040401	0.00168283	0.01583081	0.00214231	0.00023771	0.00022689	8.2875e-06	4.1093e-05	1.0864e-05	0.02495047	2.0723e-05	0.00202975	0.00148763	0.00449609	0.00969102	0.08831547	1.3261e-05	0.00013570	0.04020815	5.4151e-06	0.00328159	?	0.00535363	4.8042e-05	0.00079203	0.00951168	0.07196099	0.01492774	0.02373533	0.00765810	5.3707e-05	0.03205442	0.00236568	?	0.00141040	3.8956e-05	0.02599498	0.00010453	0.00573329	0.01888131	?	0.00072443	0.00515142	2.932e-05	5.2188e-05	1.6372e-05	0.00031080	0.00196673	6.1104e-05	0.00217832	0.02218980	?	0.02738546	1.9116e-05	0.01198333	0.06134386	0.00042913	0.02988826	0.00075475	0.00042325	0.02918016	0.00019082	1.5998e-05	0.00013243	0.00181459	0.00062706	0.08346110	0.00033352	0.00200833	0.05435368	4.5305e-05	?	0.00012738	0.01253944	0.02174796	0.01726287	0.00060554	0.02937479	0.00058428	0.01175089	0.1247	0.1239	0.00307956	1.576e-05	9.229e-06	0.00913049	4.5981e-05	0.00052605	0.03118910	0.00341159	0.00423537	0.01705887	0.03085333	8.2167e-05	3.5298e-05	0.00112561	0.00012862	0.00139344	0.00047626	0.03284325	8.7728e-05	0.02137028	0.01800174	5.4733e-05	0.08144637	0.00161023	0.08213718	0.00010183	0.1414	0.00191064	0.00024362	2.4051e-05	1.8823e-05	0.02840012	0.00176330	0.1728	0.01599570	0.00056329	0.05567044	0.04007725	0.00046458	0.00035315	0.00052218	0.00010834	0.04283906	0.02018524	0.00039402	0.00045209	4.7999e-05	0.01678514	0.00172350	0.00238636	0.02007769	?	0.04226388	0.04810573
OWD Motor vehicles (per 1000 people)	28	38	124	313	314	103	717	578	101	6	559	22	12	3	393	537	81	214	362	174	68	249	510	57	133	?	607	566	184	20	14	5	27	71	33	101	177	38	532	485	572	28	480	128	114	71	45	11	593	476	3	612	179	?	14	519	155	30	5	7	33	13	624	68	95	77	95	380	12	345	60	18	?	200	50	745	346	679	188	165	591	219	24	?	21	376	59	20	434	3	290	76	4	560	739	319	70	156	26	28	275	14	693	?	309	72	12	5	175	8	361	107	7	31	57	528	584	5	712	215	18	132	73	30	13	537	548	54	532	235	293	5	336	27	22	149	6	94	3	238	?	291	364	567	520	89	73	6	2	206	38	?	353	125	144	324	7	8	173	200	797	37	147	23	35	?	21	114
OWD Geometric mean of the coverage of eight vaccines (% of pop)	68.8430	79.5610	99.7820	98.1670	94.7700	96.2120	95.8130	92.5620	80.5090	93.9310	97.6490	80.1360	88.4580	94.2680	95.4780	96.8510	97.2130	96.1970	99.0110	79.2770	96.2450	99.7310	97.8000	97.1280	98.0880	?	74.9890	90.7100	94.6390	91.9210	88.2440	80.1760	85.4290	96.4700	75.5410	97.3500	97.4090	96.6830	96.2180	98.8800	83.7250	75.0040	94.4170	72.8550	99.3150	95.0390	97.6250	97.0400	98.0740	95.2450	61.3550	97.4480	88.7540	93.7260	75.2740	95.2700	87.1100	96.5220	76.1430	87.4940	88.9880	41.7270	87.8750	95.1730	95.6870	?	95.5350	96.7690	90.8360	98.8330	72.0090	85.2150	?	99.8670	80.3870	93.8100	95.3260	95.3000	97.5570	99.4180	97.1680	93.7870	93.2730	88.5890	91.7470	98.6890	94.9160	81.1700	99.6310	75.7800	98.3200	99.8930	84.7970	95.0750	97.8430	94.7500	96.0320	91.0170	81.7220	96.5460	84.9480	71.7940	95.6100	?	94.8530	96.3590	83.6570	79.2540	98.7960	94.0710	98.1090	87.4940	82.7880	52.9270	98.7210	91.0150	95.4550	89.0440	94.1310	99.9000	75.6290	83.6500	96.0650	85.9600	66.4440	97.5020	95.1390	81.0210	97.9870	95.5030	83.7760	90.2480	99.0580	81.5490	83.2160	96.6990	82.6820	93.5150	30.9890	95.9580	52.7390	96.8150	98.5830	96.5530	97.4720	96.2360	88.6270	49.3050	84.5990	93.0260	92.6240	49.5620	71.3120	99.3880	86.4710	98.5820	93.4380	80.2560	61.9860	97.0970	92.3340	99.5800	77.5880	86.7650	71.5430	?	90.1860	97.1800
OWD Vaccine coverage Hib3 (%) (%)	81	77	99	98	86	94	95	90	95	91	97	82	91	90	92	97	94	68	99	88	84	93	99	98	75	?	91	95	93	95	86	94	80	92	91	96	96	99	96	94	93	79	98	77	95	85	94	95	95	93	96	89	98	95	75	94	91	99	70	92	79	48	99	82	97	?	90	92	59	99	85	89	?	99	85	89	98	94	93	99	99	99	71	92	99	97	99	85	93	99	97	99	87	94	99	98	99	88	90	99	85	73	98	?	87	99	99	90	96	88	99	92	85	33	99	94	96	90	93	99	75	81	83	88	51	96	98	79	97	82	?	99	98	95	91	96	90	85	63	95	59	81	96	94	97	90	67	72	90	?	97	92	89	98	96	?	97	94	39	?	93	99	66	94	83	?	94	89
OWD Vaccinated rotovirus 1 yrs old (%)	?	58	?	90	78	94	87	61	?	93	87	?	91	?	?	97	90	?	?	?	84	70	?	?	85	?	79	?	?	40	83	?	64	90	?	?	?	?	?	?	68	80	?	82	?	84	?	96	?	87	80	80	99	?	?	90	76	97	?	93	88	?	20	80	97	?	90	?	58	?	?	13	?	?	63	?	81	14	?	96	?	?	67	?	?	?	3	?	?	74	96	?	?	?	89	78	99	65	77	?	70	51	?	?	?	?	80	76	90	85	?	86	85	?	98	?	?	?	89	?	12	94	85	?	?	?	?	93	93	?	?	98	97	95	94	?	92	84	?	?	?	?	?	?	?	86	?	?	90	?	97	?	?	?	?	?	97	?	?	?	73	99	18	?	68	?	96	91
WIK Annual cigarettes consumed (per person aged over 15)	311.6000	340.2000	2491.6000	748.5000	1176.1000	1985.7000	917	1927	1525.6000	239.4000	2440.9000	204	408.1000	744.1000	1757.3000	1101.5000	438.6000	1767.2000	2911.3000	168.6000	291.6000	333.5000	9.7000	?	433.5000	213.2000	1021.3000	1489.8000	769.3000	352.7000	171	128	195.2000	351.4000	585.4000	397.1000	411.4000	233.5000	1961.4000	2427.9000	1599.5000	785.5000	1298	218.9000	1046.7000	93.5000	1449.4000	132.3000	1499	1759.9000	115.3000	1098.8000	491.1000	1089.9000	451.2000	827.7000	1917.7000	40.5000	316	249.1000	25.3000	328.2000	2078.6000	111.8000	359.1000	?	469.8000	1578.9000	143	2060.3000	1675.5000	89.3000	976.5000	936.5000	1184.4000	848.1000	1280.7000	1493.3000	312.5000	2306.1000	1583.2000	1800.9000	264.4000	519.6000	726.2000	1667.4000	1412.7000	814.6000	2037.5000	154.4000	327.2000	254.6000	448	1292	6330.9000	1189.1000	682.3000	1747.2000	404.2000	560.9000	327.1000	316.9000	1527.9000	?	1100.8000	1982.5000	501.9000	30.3000	542.5000	241.1000	441.2000	298.4000	118.8000	162.5000	327.8000	1459.9000	552.8000	511.6000	685.1000	271.1000	363.2000	219.3000	97.7000	1132.2000	1689.3000	1363.1000	1133.4000	384.5000	1020.3000	1204.3000	2295	94	1341	339.9000	359.4000	851.2000	468.6000	206.7000	198.5000	1898.6000	383.7000	511.7000	1500.9000	2236.5000	716.2000	91.7000	2291.7000	279.3000	147.3000	837.4000	361.1000	?	682.5000	1580	1770.7000	?	181.8000	195.7000	1849.4000	899.4000	1016.6000	495.9000	396.2000	1049.6000	423.8000	509.6000	145.4000	122.9000
temperate	0	0	1	0	1	1	0	1	0	0	1	0	1	0	1	0	0	1	1	0	1	0	0	1	0	0	1	1	1	0	1	0	0	0	0	1	0	0	1	1	1	0	1	0	0	0	0	0	1	1	0	1	0	1	0	1	0	0	0	0	0	0	1	0	0	1	1	0	0	1	0	1	1	0	0	1	1	0	0	0	1	1	1	1	0	1	0	0	0	0	0	0	1	1	1	1	0	1	0	0	1	1	0	?	0	0	0	0	0	1	0	0	0	1	0	1	1	1	1	0	0	0	1	0	0	1	1	1	0	1	1	1	0	0	0	0	0	0	0	1	0	0	1	0	1	1	0	0	0	0	1	0	0	1	1	0	1	0	1	1	1	0	0	0	0	0	0	0
arid	1	1	0	1	0	0	1	0	1	0	0	0	0	0	0	1	0	0	0	0	0	0	0	0	1	0	0	0	0	0	0	0	0	0	0	0	0	0	0	0	0	1	0	0	1	0	1	1	0	0	0	0	0	0	0	0	0	0	0	0	0	0	0	0	0	0	0	0	0	0	0	0	0	1	1	0	0	0	0	1	0	0	0	0	0	0	1	0	0	0	0	0	0	0	0	0	0	0	0	0	0	0	0	?	0	1	0	1	0	0	0	1	1	0	0	0	0	0	0	1	1	0	0	0	0	0	0	0	1	0	0	0	1	1	0	0	0	0	1	0	0	0	0	0	0	0	1	0	0	0	0	0	0	0	0	0	0	0	0	0	0	1	0	0	1	1	0	0
tropical	0	0	0	0	0	0	0	0	0	1	0	1	0	1	0	0	1	0	0	1	0	1	1	0	0	1	0	0	0	1	0	1	1	1	1	0	1	1	0	0	0	0	0	1	0	1	0	0	0	0	1	0	1	0	1	0	0	1	1	1	1	1	0	1	1	0	0	0	1	0	1	0	0	0	0	0	0	0	1	0	0	0	0	0	1	0	0	1	0	1	0	1	0	0	0	0	0	0	1	1	0	0	0	?	0	0	1	0	1	0	1	0	0	0	1	0	0	0	0	0	0	1	0	1	1	0	0	0	0	0	0	0	0	0	1	1	1	1	0	0	1	1	0	0	0	0	0	1	1	1	0	1	1	0	0	1	0	1	0	0	0	0	1	1	0	0	1	1
mediterranean	0	0	0	0	0	0	0	0	0	0	0	0	0	0	0	0	0	0	0	0	0	0	0	0	0	0	0	0	0	0	0	0	0	0	0	0	0	0	0	0	0	0	0	0	0	0	0	0	0	0	0	0	0	0	0	0	1	0	0	0	0	0	0	0	0	0	0	1	0	0	0	0	0	0	0	0	0	1	0	0	0	0	0	0	0	0	0	0	1	0	1	0	0	0	0	0	1	0	0	0	0	0	1	?	1	0	0	0	0	0	0	0	0	0	0	0	0	0	0	0	0	0	0	0	0	0	0	0	0	0	0	0	0	0	0	0	0	0	0	0	0	0	0	1	0	0	0	0	0	0	0	0	0	0	0	0	0	0	0	0	0	0	0	0	0	0	0	0
Geo-Absolute Latitute	33	11.8333	41	24	34	40	27	47.3333	40.5000	2.8333	50.8333	9.5000	13	24	43	26	24.2500	44	53	17.2500	17	10	4.5000	27.5000	22	7	60	47	30	8	6	0	1	4	11.5000	16	10	21.5000	35	49.7500	51	11.5000	56	19	28	2	27	15	40	59	8	64	18	46	1	54	42	8	11	13.4667	12	2	39	15.5000	5	22.2500	15	45.1667	19	47	5	20	53	32	33	65	31.5000	42.8333	18.2500	31	36	48	1	41	13	37	29.5000	18	33.8333	6.5000	25	7	28.8333	56	49.7500	57	32	47	20	3.2500	23	17	35.8333	?	42.5000	46	17.5833	20	19.6167	12.8333	2.5000	22	16	10	13	52.5000	62	28	41	21	30	9	10	13	6	52	39.5000	23	25.5000	46	60	2	25	15	14	1.3667	8.5000	13.8333	10	44	8	4	48.6667	46.1167	62	25.8333	35	15	8	15	39	8.1667	11	34	39	23.5000	6	1	49	33	38	41	8	16.1667	15	29	15	20
LPI - index	33.5000	38.1000	59.8000	67.4000	60.5000	60.1000	78.6000	80.3000	55.2000	36.2000	76.3000	45.9000	45.2000	46.5000	64.1000	60.6000	?	58.2000	57.9000	55.1000	52.7000	59.1000	?	?	57.5000	31.7000	80	83.6000	68.7000	45.9000	41	33.6000	39.9000	57.9000	46	57.4000	67.7000	54.4000	70	73.4000	81.1000	47.9000	84	57.3000	51.5000	56.8000	46.6000	35.5000	74.8000	76.3000	41.1000	82.4000	?	76.3000	50.7000	80.7000	61.7000	53.7000	43.1000	47	43.5000	48.9000	66.5000	54.1000	55.9000	79.9000	52.3000	66.2000	40.1000	65.9000	60	53.8000	80.4000	48.3000	43	80.7000	70.9000	71.7000	59.9000	56.4000	77.1000	59.1000	50.5000	56.2000	47.8000	73	60.1000	49.1000	52.9000	44.4000	42.1000	57.5000	45.6000	70.2000	81	69.9000	53.9000	56.7000	43.6000	?	59.5000	41.7000	76.4000	47.3000	63.6000	56.2000	42.6000	38.6000	66.4000	46.3000	66.6000	56.1000	41	42	51.6000	82.2000	84	49.5000	81.2000	60.3000	43.1000	63.3000	61	56.5000	47.5000	69.3000	73.8000	57.2000	66.5000	64.6000	57.7000	52.7000	57.9000	36.7000	51	79.1000	42.3000	54.2000	34	62.1000	29.8000	56.7000	70.3000	73.7000	83	45.8000	37.7000	32.9000	42.7000	59.5000	50.3000	?	61	54.7000	55.4000	74.8000	48	45.2000	54.5000	67.6000	77.8000	53.5000	42.8000	56.5000	31.1000	56.6000	48.5000	43.1000
LPI - Economic Quality	40.2000	34.6000	41.5000	68.9000	42.2000	44.3000	64.9000	68.4000	43.9000	28.5000	64.5000	36.1000	35.6000	40.8000	64.1000	53.3000	?	47.8000	55.2000	41.4000	39.4000	42.7000	?	?	58.5000	33.2000	63.4000	79.6000	57.5000	44.7000	40.6000	30.8000	27.4000	48.7000	34.5000	42.5000	53.4000	45.6000	57.7000	72.5000	74.9000	48.5000	74	50.6000	38.3000	42.9000	35	31.9000	58.3000	73.3000	37.7000	68.5000	?	63.5000	42.6000	70.9000	48.5000	35.3000	31.4000	29.9000	38.3000	52.7000	44.8000	48.8000	39.9000	73.9000	43.8000	58.3000	32.9000	65	54.1000	48.4000	75.5000	42.8000	42	70.6000	69.7000	57.2000	41.6000	39.8000	67	57	37.5000	45.4000	48.6000	73.4000	60.1000	48.1000	37	32.4000	38	42.1000	41	64.2000	74.1000	64.3000	44.3000	41.6000	36.8000	?	59.2000	40.9000	71.2000	43.7000	48.4000	43.8000	22.5000	34.4000	53.6000	36.5000	66.2000	42.3000	37.7000	30.2000	41.2000	74.7000	73.2000	44.7000	68.9000	51.3000	36.6000	59.8000	53	55.1000	42.6000	62.9000	57.9000	48.5000	68.3000	60.8000	59.7000	47.4000	54.7000	26.7000	39.9000	79.7000	28	44.2000	27.2000	49.9000	28.3000	43.3000	64.7000	65.1000	75.4000	41.1000	39.4000	33.3000	40.4000	65.2000	34	?	51.9000	42.4000	51.4000	67.7000	41	37.9000	42.9000	50.8000	69.8000	52.1000	24.5000	54.5000	19.9000	50.2000	32.1000	34.4000
LPI - Education	26	25.9000	72.7000	72.7000	72	72.3000	86.2000	83	64.6000	30.3000	83.6000	31.2000	27	44.3000	74.8000	68.9000	?	66.7000	79.8000	56.3000	57.7000	59.8000	?	?	54.1000	19.1000	86.7000	85.7000	73.9000	31.2000	42.2000	31.9000	40.8000	64.9000	31.6000	53	71.5000	76.3000	78.4000	81.8000	83.2000	34.4000	87.8000	56.7000	61	65.9000	51.1000	25.6000	82.9000	83.7000	35.6000	86.6000	?	81.2000	55.1000	84.9000	71.5000	50.3000	22.3000	37.5000	24.3000	42.9000	75.3000	46.1000	58.7000	87.6000	47.4000	73.6000	41.5000	74	61	50	84.8000	65.5000	44.4000	85.3000	82.4000	80.3000	62.9000	57.6000	86.5000	77.5000	51.9000	64.3000	43.6000	89.4000	61.1000	51.7000	61.8000	26	50.2000	66.5000	43.6000	81.7000	79.2000	80.6000	46.6000	68.9000	32.8000	?	64.9000	21.7000	78.4000	50.7000	72	68.9000	26.7000	24.5000	67.9000	31.6000	74.9000	45.1000	16.2000	36	48.7000	86.4000	86	45.9000	86	65.1000	38.2000	59.1000	67.3000	62.8000	35.3000	78.9000	77.3000	52.6000	66.7000	68.5000	83.5000	42.1000	66.3000	33.6000	33.8000	90.7000	29.4000	50.7000	24.9000	74.5000	15.2000	54.1000	73.6000	82.8000	84.4000	41.1000	41.9000	18.6000	37.6000	63.6000	60.6000	?	66.2000	57.8000	63.6000	81.6000	38.2000	36.6000	77.5000	69.5000	85	63.3000	58.6000	64.5000	26.6000	52.1000	42.8000	46.1000
LPI - Enterprise Conditions	37.9000	32.9000	58.6000	77.2000	48	60.5000	78.3000	79.8000	61.5000	49.3000	80	51.2000	48.6000	52.4000	62.2000	65.2000	?	49.4000	53.6000	48.9000	39.1000	51.5000	?	?	56.8000	31.7000	82	88.2000	68.4000	49.6000	44	34.1000	34	56	45.7000	51.4000	64.5000	37.1000	68.2000	70.4000	87.2000	52.6000	84.4000	52.5000	43.2000	42.3000	53.9000	33.8000	75.2000	78.6000	41.3000	79.9000	?	76.5000	51.2000	85	63.6000	57.4000	52.4000	47.3000	45.3000	48.5000	70.7000	50.2000	50.5000	90.8000	49.3000	53.1000	26.2000	61.2000	60.2000	67.6000	83.3000	39.4000	44.7000	75	76.9000	76.6000	59.6000	60.9000	83	57.3000	57.6000	50.6000	41.2000	70.8000	54.3000	48.7000	56	48.7000	32.8000	60.4000	47	69.8000	81.7000	69.5000	54.2000	51.2000	43.3000	?	56.5000	44.9000	77.3000	50.8000	62.5000	52.9000	40.3000	35.7000	65.8000	49.1000	75.8000	53.8000	44.4000	45.3000	43.7000	84.4000	83.5000	46.2000	82.2000	63.5000	46.2000	55.5000	57.5000	56.7000	49.9000	71.2000	75.3000	41.8000	74.4000	56.9000	54.9000	63.1000	66.2000	43.1000	53.5000	87	41.2000	53.1000	30.9000	59.5000	37.2000	48.4000	63.5000	68.2000	82.3000	46.4000	33.7000	30	44.3000	56	48.1000	?	52.5000	50.9000	61	82.3000	49.3000	54.7000	57	58	89.5000	45.7000	21.7000	51.2000	32.3000	63.1000	54.6000	35.3000
LPI - Governance	33.9000	34	51.3000	59.8000	56.2000	50.1000	84.5000	83	43	31.9000	80.8000	47.3000	44.1000	39.1000	55	47.2000	?	45.2000	40.6000	46.8000	40.4000	52.8000	?	?	60.2000	29.8000	84.8000	87.3000	70.9000	44.4000	32.1000	25.1000	32.9000	52.1000	38.4000	54.6000	67.5000	38.5000	67.9000	70.3000	85.6000	41.3000	89	46.5000	42.5000	44.1000	36.1000	25.1000	73.8000	79.7000	36.1000	89.8000	?	79.1000	39.9000	84.6000	58.4000	56	39.1000	43.7000	36.6000	40.2000	62.1000	44.3000	49.7000	81.2000	40.3000	59.3000	33.3000	50.9000	54.4000	59.7000	83.8000	38.3000	35.8000	84.3000	78.6000	63.8000	56.3000	50.3000	80.6000	47.6000	48	45.6000	29.5000	70.3000	46.8000	38.7000	40.9000	44.7000	28.9000	50.7000	44.9000	67.5000	86.6000	64.9000	46.3000	47.9000	40	?	48.6000	44	77.5000	37.6000	57.6000	54.2000	40.5000	28.8000	66.4000	47.4000	56.1000	61.5000	41.7000	40.3000	38.3000	88.7000	90.4000	44.7000	88.2000	47.9000	41.5000	54.5000	52.2000	49	43.5000	63.9000	75	46.6000	55.8000	59.1000	45.6000	53.6000	47.8000	28.9000	54.5000	75.3000	42	49.3000	24.9000	51.3000	27.4000	48.2000	62.5000	67.6000	88.1000	38.6000	25.4000	26.6000	38.2000	44.6000	37.1000	?	55.4000	53.3000	43.8000	76	46.5000	42	48.6000	70.4000	79	33.9000	18	43.5000	24.7000	58.5000	46.3000	31.7000
LPI - Health	49.9000	50	73.2000	76.1000	76.3000	73.7000	81.8000	82.5000	73.7000	56.5000	80.5000	52.5000	56.1000	65.7000	74	75.4000	?	70.4000	72.5000	69.7000	66.9000	75	?	?	62.1000	35.7000	80.2000	84.2000	73.1000	48.6000	46.4000	48.5000	53.8000	77	57.9000	72.2000	78.6000	79.9000	79.7000	79.8000	82.3000	62	82.8000	71.5000	72.9000	74.2000	66.2000	60.3000	82.1000	75.3000	58.1000	80	?	81.9000	58.4000	80.5000	71.2000	63.6000	46.5000	53.7000	50.1000	45.6000	79.1000	68.9000	63.9000	83.1000	71.9000	75	52.8000	75.4000	69	66.6000	80.9000	71.3000	61.2000	82.8000	82.4000	81.8000	75.5000	72.2000	86.3000	71.8000	64.5000	71.3000	68.9000	84.2000	75.5000	60.9000	72.1000	45.5000	68.4000	75.5000	42.7000	70.9000	81.4000	71.3000	66.5000	69.2000	55	?	78.2000	49.6000	82	66.9000	71.1000	68.8000	53.2000	56.2000	75.4000	57.1000	77.6000	60.2000	50.7000	43.4000	72.3000	82.6000	83.4000	63	80.8000	74.8000	59.9000	76.8000	74.9000	68.7000	52.1000	77.5000	79.4000	72.1000	76.1000	73	68.3000	67.5000	73.3000	57.9000	61	86.6000	42.2000	71.4000	44.2000	73	34	67	77.1000	79.2000	82	52.4000	65.9000	34.9000	51.9000	78.7000	72.6000	?	72.4000	70.4000	74	79.4000	60.7000	54	64.8000	78.9000	74.9000	77.3000	72.5000	77.3000	51.5000	57.8000	59.5000	57.5000
LPI - Investment Environment	33.2000	23.6000	58.6000	71.9000	53.4000	61.3000	80.3000	79	60.3000	33.5000	73.4000	35.9000	39.8000	36.7000	60.6000	63.8000	?	53.3000	54.2000	41.8000	45.1000	57.4000	?	?	57.2000	28.3000	78.7000	78.7000	68	45.1000	37.5000	28.2000	34.6000	58	33.8000	44.8000	61.7000	52.8000	64.4000	72.7000	78.4000	49.9000	81.1000	53.3000	38.6000	49.4000	47.1000	34.5000	72.6000	76.8000	38.1000	80.5000	?	78	45.7000	82.1000	67.6000	47.9000	43.4000	44.4000	32	43.7000	52.4000	52.8000	51.6000	81.9000	51.7000	61.5000	28.9000	64.3000	60.2000	54.5000	74.3000	42.7000	35.6000	73.1000	78.3000	66.2000	60.2000	61	78.3000	62.1000	59.2000	50.7000	42.8000	76.8000	54.9000	38.7000	48.9000	38.9000	30.4000	49	41	70	76.7000	68.4000	58.9000	53.9000	40.5000	?	60.1000	36.8000	68.7000	36	63.1000	48.5000	37	29.8000	68.2000	44	72	54.6000	35.8000	44.4000	48	78.9000	83.3000	42	82.5000	60.9000	45.8000	60.3000	61.6000	52.7000	45.8000	67.7000	70.2000	52.2000	63.3000	68.1000	55.8000	65.6000	58.4000	40.5000	43	87.7000	35.3000	52.8000	28.2000	57.2000	32.4000	37.7000	70.6000	66.1000	79.2000	48.1000	37.2000	29.9000	36.5000	61	44.7000	?	55	50.9000	62.6000	77.6000	44.1000	53.9000	45.6000	65.3000	80.4000	53.2000	31.1000	46.1000	29.1000	57.9000	46.5000	34.9000
LPI - Living Conditions	38.5000	42.9000	72.3000	86.9000	80.8000	76	93.3000	94.6000	77.7000	28.5000	93.9000	42.8000	42.4000	56.5000	83.8000	88.3000	?	84.2000	85.1000	74.1000	68.5000	79.8000	?	?	60.8000	21.2000	94.3000	96.4000	85.6000	49	48.9000	28.9000	45	75	50.5000	67.1000	82	75.8000	90.3000	89.9000	96.3000	52.8000	97.1000	73.3000	77.3000	72.7000	73.4000	39.7000	94.4000	90.8000	42.4000	95.9000	?	93.9000	65.4000	95.8000	71.5000	58.8000	39.4000	51.5000	36.2000	63	87.7000	60.6000	75.3000	94.5000	63.1000	89.2000	40.7000	88.1000	65.4000	55.1000	94.7000	77.1000	69.7000	93.4000	93.3000	91.6000	79.5000	80.4000	93.6000	81.1000	49.3000	71.6000	50.3000	91.6000	88.8000	53.7000	83.6000	40.9000	71.6000	67	44.2000	87.7000	95.7000	87.6000	71.4000	77	27.6000	?	75.7000	44.1000	95.3000	49.5000	83.4000	65.3000	39	52.3000	81.4000	37.5000	79.8000	60.2000	34.8000	46	66.9000	96.9000	95.8000	51.7000	91.4000	79.9000	54.9000	76.6000	69.5000	59.8000	35.8000	89.9000	91.3000	76.8000	86.4000	79.8000	81.3000	43	81.1000	45.4000	57	95.6000	36	71.9000	40.8000	84.4000	27.8000	77.1000	89.6000	91.9000	96.8000	54.6000	67.7000	29.8000	45.7000	77	66.9000	?	82.6000	76.7000	82.5000	86.9000	47	43.2000	77.8000	84.7000	90.4000	67.8000	69.8000	73.5000	44	65.2000	43.2000	50.2000
LPI - Market Access and Infrastructure	21.7000	26.4000	56	74.2000	48.1000	54.1000	69.8000	74.3000	53.3000	25.4000	74.6000	32.2000	25	36.1000	58.9000	68.5000	?	50.8000	53.2000	43.9000	37.6000	48.6000	?	?	45.7000	20.9000	73.9000	78.1000	68.8000	35.9000	28.4000	18.2000	26.7000	53.8000	27.3000	38.5000	58.4000	44.1000	69.6000	68.7000	77.3000	39.3000	77.8000	52.7000	42.5000	49.5000	47.4000	22.7000	73	72.9000	28.1000	77.4000	?	74.8000	40	77.7000	61	38.3000	25.1000	31.6000	25.9000	38.4000	68.1000	52.3000	43.4000	81.7000	43.6000	67.8000	24.3000	63.7000	48.4000	48.8000	72.9000	39.7000	37.9000	76.6000	69.6000	69.3000	51.7000	54.2000	74.8000	52.2000	41.4000	37.3000	43.3000	73.7000	60.5000	38.1000	49.7000	20.6000	32.2000	45.8000	34.6000	68.3000	81.9000	67.5000	56.8000	54.4000	27.8000	?	60.3000	26	68.9000	39.9000	60.6000	36.9000	25.8000	23	59.1000	31	67.1000	47.7000	23.1000	28.8000	44.3000	80.4000	74.8000	27.9000	73.2000	64.9000	34.1000	61.2000	51.9000	52.5000	33.7000	65.1000	72.5000	46.8000	69.9000	61.4000	53.5000	41.5000	62	29.8000	34.9000	84.8000	23.4000	46.7000	19.4000	57.1000	25.9000	46.5000	64.8000	70.6000	79.1000	35.9000	38.7000	17.8000	26	59.9000	33.4000	?	53.8000	49.9000	58.9000	70.6000	33.4000	30.7000	48.4000	58.7000	79	43	34.7000	53.3000	20.7000	50.3000	28.8000	26.9000
LPI - Natural Environment	41.2000	51	57.2000	49.2000	59.3000	53	67	75.7000	45.9000	50	59.6000	51.2000	53.7000	45.9000	57	48.9000	?	50.7000	55.4000	60.7000	63.4000	66.8000	?	?	53.5000	54.1000	69	73.2000	58.9000	54.1000	52.8000	53	56.4000	64.4000	53.2000	62.8000	63.8000	54.5000	56.5000	67.2000	67.6000	46.7000	70.5000	58.2000	49.3000	58.9000	42.8000	53	60.7000	69.5000	51.4000	76	?	68.7000	58.7000	66.4000	47.8000	53.5000	59.5000	55.4000	57.9000	62.1000	65.3000	54.9000	57.2000	65.3000	56.3000	64.5000	43.6000	64.7000	57.7000	40.6000	69	44.1000	39.1000	71.1000	50.9000	59.6000	48.3000	44.5000	66.6000	49	49.5000	58.7000	55.9000	57.2000	51.4000	60.8000	48.3000	58.5000	40.9000	59.1000	41.5000	65.7000	71	69.8000	51.3000	48.9000	55.6000	?	56.5000	53.5000	60.8000	59.7000	53.1000	49.4000	57.9000	40.6000	51.9000	57.6000	61.3000	56.8000	50.5000	51.8000	58.6000	58.9000	71.3000	48.3000	71.7000	43.7000	35.1000	62.6000	66	59.3000	57.6000	58.6000	59.8000	66.7000	51.9000	58.7000	60.4000	53.8000	47.4000	44	53.4000	54.7000	55.4000	43.2000	50.6000	53.6000	54.5000	66.9000	69.7000	73.8000	77.5000	48.3000	41.8000	54.9000	47.9000	52	48.6000	?	51.1000	46.5000	52.1000	55.2000	57.9000	50	49.6000	59.2000	66.1000	41.4000	57.6000	54.6000	44.6000	47.5000	61.6000	49.5000
LPI - Personal Freedom	34.4000	34.2000	57	33	74.1000	53.9000	85	83.5000	27	23.8000	84.4000	59.5000	60.7000	40.8000	58.9000	25.9000	?	52.9000	30.7000	60.5000	57.3000	65.4000	?	?	61	34.4000	88.6000	86	74.5000	50.5000	36.8000	32.5000	37.7000	57.2000	52.2000	70.5000	79.2000	26.4000	76.4000	71.7000	85.3000	34.8000	92.9000	62.1000	34.1000	60.6000	19.1000	11.3000	82.6000	75.6000	26.9000	90.8000	?	77.1000	43.3000	84.5000	61.7000	64.1000	47.8000	43.8000	49.9000	26.8000	65.4000	54.6000	59.5000	66.9000	50.4000	63.6000	48.5000	53.2000	48.6000	49.2000	87.8000	16.9000	33.1000	89.1000	58.5000	74.2000	70.1000	39.2000	72.1000	32.9000	47.7000	49.3000	36.1000	64.4000	41.5000	28.3000	46.6000	52.9000	33.4000	54.4000	53.6000	68.1000	88.1000	68.1000	40.2000	50.1000	53.2000	?	59.1000	54.2000	82.8000	35.5000	61.1000	59.6000	53.8000	31.7000	68.6000	55.5000	40	63.1000	52.8000	48.9000	42.9000	89.7000	94.6000	59.5000	86.5000	31.8000	38.2000	63.7000	64.7000	58.8000	61.4000	60.2000	86.1000	56.2000	33.7000	60.9000	31.7000	41.5000	20.7000	16	60.4000	52	53.6000	58.7000	28.3000	55.7000	19.5000	63.4000	69.9000	74.5000	89.9000	29.4000	12.5000	37.1000	44.7000	39.9000	28.6000	?	68.1000	53.4000	30.1000	74.6000	45.8000	40.8000	53.7000	82.4000	78.7000	29.7000	36	32.9000	16.7000	69.1000	46.2000	37.1000
LPI - Safety and Security	20.9000	62.2000	73.3000	77.2000	68.3000	71.5000	86.1000	91.5000	65.9000	35.8000	84.8000	73.2000	63.1000	48.5000	73.5000	58.8000	?	76.9000	71.4000	71.6000	71.1000	64.7000	?	?	70.2000	35.2000	89.5000	94	72.5000	56.7000	37.6000	33.3000	51.4000	39.3000	79	76.1000	77.2000	67.6000	80.2000	89.1000	88.4000	64.7000	92.9000	60.1000	76.2000	71.5000	41.3000	48.1000	83.4000	82.9000	51.2000	89.5000	?	84.4000	66.4000	89.6000	71.6000	66.8000	60.5000	69.6000	77.1000	70.1000	80.4000	63.6000	70.7000	93	57.1000	84.2000	67.6000	81.1000	67.6000	53.8000	90.1000	56.8000	22.6000	92.7000	57.2000	86.4000	62.7000	69.5000	91.5000	69.5000	44.9000	72.7000	64.3000	82.2000	72	73.5000	47.4000	70.7000	31.1000	59.4000	67.4000	85.3000	93.2000	82.3000	74.9000	70.1000	63.6000	?	48.8000	40.3000	89.3000	38.8000	78.6000	73.9000	66.2000	65.4000	81.6000	69.1000	69.8000	75.1000	53.8000	36.7000	66.3000	91.3000	93.8000	71.1000	90.2000	81.6000	37	77.3000	71.5000	43.1000	66.1000	88.4000	86.4000	72	89.8000	81	49.9000	61.8000	62.1000	30.8000	66.8000	92	66.8000	59.7000	40.8000	80.1000	19.2000	75.9000	86	87.7000	91.4000	68.9000	25.5000	48	64.9000	57.3000	69.7000	?	72.3000	61.6000	43	91.7000	64.4000	54.9000	46.2000	80.6000	74.4000	73.3000	45.5000	68.2000	25.2000	53.2000	69.6000	66.3000
LPI - Social Capital	23.6000	40	46.2000	61.9000	47	50.9000	66.5000	67.7000	45.8000	41	55	37.3000	45.9000	50.8000	46.1000	63.3000	?	49.6000	42.4000	45.2000	46.3000	44.3000	?	?	49.8000	37	69.1000	72.4000	52.4000	41.5000	44.2000	38.7000	38	48.4000	47.7000	54.7000	54.1000	54.9000	50.5000	47.1000	67.2000	47.7000	77.1000	50.4000	41.9000	49.3000	45.5000	40.6000	58.6000	56.5000	46.8000	73.8000	?	56	42.2000	66.6000	46.1000	52.8000	49.2000	55.2000	48.3000	52.4000	47	52.4000	50.8000	58.9000	52.3000	44.1000	40.7000	49.5000	73.4000	50.9000	67.4000	45.2000	49.2000	74.5000	53.1000	53.3000	49.8000	47.4000	44.4000	51.5000	55.1000	56.6000	49.7000	42.5000	54.2000	47.8000	42.1000	52.7000	46.9000	60	45.6000	42.6000	61.8000	45.1000	35.5000	47.6000	47.4000	?	46.4000	44.8000	64.6000	58.2000	51.3000	52.1000	48.7000	40.2000	57.2000	39.8000	58.7000	52.7000	50.4000	52	47.6000	73.3000	77.5000	49.5000	73.2000	58.1000	49.6000	51.9000	42.3000	59.3000	46.1000	47.1000	53.9000	53.7000	61.2000	46.8000	47.9000	51.6000	55.1000	43.4000	53.8000	63.7000	54	48.2000	47.2000	48.5000	35.7000	52	50.9000	56.4000	70.6000	44.2000	22.3000	33.6000	34	59	59	?	51.1000	42.6000	42	54.2000	48	43.1000	41.9000	52.9000	65.8000	61.6000	43.9000	58.3000	38.4000	54.7000	50.7000	47.1000
LPI - Economic Quality: Dynamism	2.5000	5.5000	3.2000	13.3000	3.5000	5	11.3000	6.7000	6.9000	1.4000	8.7000	3.1000	2.1000	1.8000	6.7000	8.7000	?	2.6000	5.8000	6	2.7000	3.2000	?	?	8.7000	2.6000	7.3000	11.8000	9	5.7000	3.5000	1.8000	3.7000	5.2000	3.1000	4.4000	6.2000	5.9000	9.3000	7	8.9000	3.4000	10.2000	4.4000	2.1000	4	4.5000	2.4000	6.7000	9.7000	2.7000	8.3000	?	6.8000	6.5000	13.1000	6.6000	4.6000	2.2000	3.8000	6.2000	8.8000	3.2000	3.5000	4.3000	12.6000	2.6000	4.9000	0.8000	5.6000	5.2000	5.5000	10.7000	6	6.1000	10.2000	8.5000	5.9000	4.6000	3.9000	5.6000	6.3000	4.9000	3.7000	3	8.3000	6.3000	3.1000	5.3000	3.1000	2.1000	3.7000	3.7000	5.2000	13.1000	6.3000	4.8000	3.4000	2.4000	?	4.5000	4	11.5000	1.9000	5.9000	6.1000	2.4000	2.2000	8.7000	2.3000	8	4.8000	1.8000	3.7000	2.2000	10.9000	10.4000	2.6000	11.9000	6.6000	2.8000	6.5000	6	3.5000	5.1000	4.8000	7.3000	2.6000	8.4000	5.4000	7	6.6000	6.4000	3.3000	4.5000	12.3000	2.6000	2.1000	1.8000	3.7000	2.9000	3.9000	5.2000	5.5000	10.3000	5.7000	3.7000	2.9000	2.9000	5.4000	3.5000	?	5.7000	3.8000	4.6000	8.6000	4.7000	3	4.6000	4.8000	12.2000	4.8000	2.2000	4.1000	0.9000	7.8000	4.1000	1.5000
LPI - Economic Quality: Fiscal Sustainability	15.8000	10.3000	10.5000	18.9000	10.6000	11	17.4000	15.8000	15.9000	7.7000	13.1000	11	11.3000	14.6000	17.1000	7.2000	?	11.8000	11.5000	6.6000	10.9000	8.6000	?	?	18.8000	12.8000	14.5000	19	17.3000	12	12.3000	13.4000	6.2000	13.8000	13	9.8000	10.3000	6.5000	11.1000	18.3000	17.7000	14.5000	18.7000	13.5000	14.2000	11.7000	6.1000	6.6000	11.8000	19.8000	12.3000	16.1000	?	12.7000	11.7000	13.1000	14.2000	8.8000	11.6000	8.9000	10.7000	16	7.2000	14.7000	12.3000	20.8000	13.3000	12.7000	13.7000	13.7000	16.7000	12.8000	16.2000	14.2000	8.8000	16.9000	15	10.7000	8.5000	8	12.6000	17.4000	9.3000	11.1000	12.8000	18.6000	20.9000	11	3.2000	10.1000	12.6000	10.1000	12.7000	16.9000	18.8000	16.9000	13.2000	10.2000	12.5000	?	14.9000	12.4000	17	14.7000	10.1000	10.4000	2.2000	11.4000	13.5000	11.5000	15	11	11.8000	12	12.3000	18.3000	21.2000	15.7000	18.8000	12.5000	7.9000	16.1000	16.5000	17.5000	13.5000	15.2000	10.7000	15.8000	20.4000	14.3000	17.5000	10.9000	17	6.8000	11.9000	17	9.2000	8.7000	12	12.7000	11.3000	11.1000	16	15	19	8.6000	13.5000	12.6000	10.9000	16.8000	10.2000	?	13.7000	8.4000	14.6000	17.3000	12.8000	10.4000	7.2000	12.3000	12.2000	17.6000	1.7000	12	8	12.3000	9.1000	9.1000
LPI - Economic Quality: Labour Force Engagement	9.3000	9.7000	7.9000	16.1000	11.1000	8.6000	14.1000	14.6000	9.6000	11.2000	12.8000	9.8000	7.8000	8.8000	13.8000	16.2000	?	8.5000	15.1000	10.7000	10.5000	10.4000	?	?	10.8000	7.9000	14.3000	15.4000	11.5000	9	10.6000	8.4000	7.7000	10.2000	7	11	11.2000	14.2000	13.1000	15	15.6000	9.1000	15.2000	10.6000	7.1000	11.4000	7.8000	9.8000	11.8000	14.8000	11.4000	13.7000	?	12.9000	7.8000	14.6000	9.2000	8.6000	8.5000	7.3000	9.6000	8.5000	9.4000	11.8000	7.3000	15	10.5000	12.1000	6.3000	14.4000	10.4000	7	13.5000	6.3000	8	16.8000	14.6000	10.7000	10.7000	7.6000	16.1000	14.2000	8.7000	10.6000	14.8000	12.9000	15.5000	12.9000	8.6000	8.9000	9.4000	9.3000	7.7000	14.3000	13.6000	13.9000	6.6000	9.9000	12	?	12.1000	6.9000	13.5000	11	9.9000	9.5000	10.2000	6.5000	11.5000	11.3000	12.7000	8.9000	11.9000	6.3000	11.2000	15.1000	15.4000	12.8000	14.6000	14.4000	8.6000	12.3000	12.7000	11.7000	7.6000	13.4000	13.2000	11.7000	18.9000	12.2000	14.5000	13.9000	11.4000	6.5000	6.9000	14.7000	7.2000	11	3.8000	10	7.1000	11.1000	13.1000	14.1000	14.9000	7.4000	7	9.5000	11.8000	13.7000	6.8000	?	13.5000	7.8000	9.1000	13	11.6000	10.9000	11.9000	12.1000	14.9000	11.3000	10.4000	13.2000	4.9000	9.2000	8.9000	11.6000
LPI - Economic Quality: Macroeconomic Stability	4.9000	1.7000	6.3000	5.9000	1.9000	7	5.7000	5.7000	3.4000	2.8000	5.6000	6.4000	6.5000	6.1000	7.3000	5.6000	?	7.6000	3.6000	6.2000	6	3.5000	?	?	5.1000	5.5000	5.7000	6.6000	5.1000	7.8000	6.6000	3.4000	4.9000	4.9000	5.2000	6.8000	6.6000	4.9000	7.4000	6.6000	6.1000	8.5000	6.6000	6.9000	4.8000	5.6000	3.5000	6.1000	6.7000	6.2000	5.9000	6.4000	?	6.1000	4.9000	5.9000	5.9000	3.9000	5.5000	3.8000	6	3.8000	6.4000	5.2000	6.8000	5.8000	5.4000	7.2000	3.4000	6.6000	6.1000	6.8000	9.6000	4	6.6000	6.2000	7.2000	6.3000	5	5.1000	6.6000	4.2000	5.1000	6.1000	6.8000	6.4000	4.2000	7.5000	4.4000	2.4000	1.6000	5.6000	4.6000	6.7000	5.8000	6.6000	6.2000	5.4000	4.3000	?	5.1000	7.1000	7.5000	6	6.6000	5.2000	4.3000	5.8000	6.3000	3.4000	6.6000	4.8000	5.9000	3	5.8000	6.3000	5.3000	5.4000	6.1000	5	5.6000	7.2000	5.5000	6.6000	5.9000	7.1000	6.6000	5.7000	6.3000	7.4000	4	6.3000	5.7000	2.7000	7.2000	7.3000	2	6.6000	4.1000	5.9000	0	1.7000	6.9000	7	6.1000	4.5000	4.6000	4.2000	6.9000	7.1000	5.6000	?	4.6000	4.5000	4.6000	6.7000	5.6000	4.8000	2.4000	4.4000	5.9000	4.9000	0.10000000	6.8000	0.7000	4.2000	3.7000	3.8000
LPI - Economic Quality: Productivity and Competitiveness	7.7000	7.3000	13.6000	14.6000	15	12.8000	16.5000	25.7000	8.1000	5.4000	24.2000	5.8000	7.8000	9.5000	19.2000	15.6000	?	17.5000	19.1000	11.9000	9.4000	17	?	?	15.1000	4.4000	21.6000	26.8000	14.7000	10.1000	7.7000	3.8000	5	14.6000	6.3000	10.5000	19.2000	14.1000	16.9000	25.7000	26.6000	12.9000	23.3000	15.2000	10.2000	10.2000	13	6.9000	21.3000	22.7000	5.4000	23.9000	?	25	11.7000	24.2000	12.6000	9.5000	3.6000	6.1000	5.8000	15.5000	18.5000	13.7000	9.3000	19.7000	12	21.2000	8.7000	24.7000	15.6000	16.3000	25.5000	12.4000	12.5000	20.6000	24.4000	23.6000	12.8000	15.2000	26.3000	15	9.4000	13.9000	11.1000	27.2000	13.2000	13.6000	15.4000	7.9000	12.3000	13.4000	12.3000	21.1000	22.9000	20.5000	13.4000	12.7000	5.6000	?	22.7000	10.4000	21.8000	10.2000	16	12.6000	3.3000	8.5000	13.6000	8	23.8000	12.8000	6.2000	5.1000	9.7000	24.2000	20.9000	8.2000	17.5000	12.8000	11.5000	17.6000	12.3000	15.9000	10.4000	22.3000	20	12.7000	14.3000	21.6000	16.8000	9.9000	14.2000	7.5000	9.4000	28.4000	7.1000	15.9000	5.4000	17.6000	6.9000	15.4000	23.6000	23.5000	25.1000	14.9000	10.6000	4	7.8000	22.1000	7.8000	?	14.4000	18	18.5000	22.2000	6.3000	8.8000	16.9000	17.3000	24.6000	13.5000	10.2000	18.4000	5.4000	16.7000	6.3000	8.3000
LPI - Education: Adult Skills	4.3000	8.9000	19.7000	19	18.9000	21.2000	21.9000	20.5000	20.2000	7.8000	21.3000	5.6000	4.5000	11.1000	20.7000	17.4000	?	18.1000	21.5000	16.5000	16.6000	16.1000	?	?	15.7000	6.2000	22.8000	21.9000	19.4000	7.8000	12.5000	10.6000	13.6000	18	9	13.1000	18.6000	20.1000	21.5000	22	22.2000	9.7000	21.8000	16.9000	13.6000	16.8000	13.9000	8.8000	20.1000	22.2000	7.1000	21.9000	?	21	16.1000	21.8000	20.8000	12.6000	4.1000	6.3000	5.8000	14.6000	20.5000	12.4000	16.2000	21.5000	14.9000	20	9.3000	20.9000	16.8000	12.3000	22.1000	16.8000	11	22.4000	22.3000	20.4000	18.2000	19	22	21.8000	14.9000	20.4000	12.7000	22.6000	17.9000	12.7000	18.7000	7.5000	14	18.2000	14.3000	22.1000	21.2000	22.1000	10.2000	20.9000	11	?	17.7000	4.1000	19.3000	13.6000	19.9000	19.4000	5.8000	8.4000	17.6000	10.1000	19.7000	14.4000	3	9.7000	13.8000	22.2000	22	9.1000	21.8000	15.7000	9.5000	18.4000	17.8000	19.1000	10	21	17.7000	16.5000	17.7000	20.9000	23.1000	10.1000	17.5000	8.3000	8.2000	21.7000	4.7000	15.3000	5.4000	20.3000	3.8000	16.2000	21.6000	21.9000	22.4000	14	14.4000	3.2000	9.6000	17.2000	19.7000	?	19.7000	15	15.5000	21.6000	12.8000	12	22.3000	18.5000	23.6000	19.5000	17.3000	16.2000	6.4000	17.3000	13.9000	15.8000
LPI - Education: Pre-Primary Education	0.10000000	1.6000	4	3.7000	3.7000	3.3000	4.3000	4.4000	1.6000	0.4000	4.9000	0.6000	0.2000	0.6000	3.9000	2.7000	?	3.4000	4.8000	2.2000	3.7000	4.3000	?	?	0.9000	0.3000	4.6000	3.9000	4	0.4000	1.4000	0.2000	0.6000	2.5000	0.9000	3.1000	3.9000	5	3.5000	4.2000	4.4000	0.3000	4.6000	2.5000	3.6000	3.4000	1.3000	0.7000	4.7000	4.4000	1.4000	4.2000	?	5	1.8000	4.8000	2	3.6000	0.5000	1.7000	0.2000	1.6000	2.3000	2.4000	3.9000	4.9000	1.9000	3.1000	2.3000	4	2	1.1000	3.2000	2.4000	0.3000	4.8000	5	4.6000	3.7000	1.4000	4.3000	2.9000	1.4000	1.9000	1	4.9000	2.7000	2	4	2.8000	0.4000	2.7000	1.2000	4.4000	4.5000	4.7000	2.5000	4.3000	1.7000	?	3.5000	0.2000	4.9000	0.5000	3	4.2000	0.5000	0.9000	4.6000	1.1000	4	1.6000	0.4000	1.3000	2.9000	4.8000	4.8000	2.9000	4.7000	2.2000	3.2000	3.1000	4.5000	3.8000	0.9000	3.4000	4.5000	2	3	3.9000	4.3000	0.9000	1	1	0.7000	4.4000	0.6000	2.7000	0.10000000	3	0.3000	3.8000	3.7000	4.5000	4.7000	0.9000	0.3000	0	0.5000	2.7000	0.4000	?	3.3000	2.7000	1.5000	4.1000	1.7000	0.7000	3.4000	4.6000	3.2000	1.2000	3.3000	3.9000	0.10000000	0.8000	2	1.3000
LPI - Education: Primary Education	10	8.4000	18	17.6000	18	16.2000	18.1000	18.2000	17.7000	11.6000	18	10.3000	10.4000	14	17.7000	18	?	16.9000	17.2000	16.7000	16.1000	17.6000	?	?	13.6000	5.7000	19	16.4000	17.1000	11.5000	11.7000	7.7000	9.7000	17.1000	9.2000	13.8000	18	18.7000	17.5000	18	18.2000	7.6000	18.8000	16.2000	17.3000	17.1000	16.4000	4.8000	18.6000	17.6000	9.5000	19	?	17.8000	14.5000	18.9000	18.2000	14.8000	7.8000	11.6000	8.2000	5.8000	17.1000	14.3000	16.9000	18.9000	14.7000	17.4000	14.5000	17.9000	16.8000	15	18.1000	17.5000	14.8000	17.8000	18.1000	18.4000	15.8000	14.4000	18.5000	17.7000	15.4000	16.9000	14.1000	19	15.8000	16	14.4000	5.4000	15.2000	16.3000	12	18.9000	17.9000	18	15.7000	16.4000	9.9000	?	17.8000	7.1000	18.3000	15.3000	17.2000	17.1000	10.6000	7.7000	15.6000	10.6000	17.4000	14.5000	5.8000	10.8000	15.8000	18	18.7000	15.5000	18.6000	17.2000	11.1000	14.8000	17.4000	16.9000	11.9000	18.3000	18.2000	15.7000	16.6000	16.5000	18.9000	13.3000	17.7000	9.6000	8.8000	18.7000	12.5000	14.5000	9.2000	18.5000	2.6000	13.9000	16.8000	18.3000	18.9000	13.9000	10.7000	6.2000	13.3000	17.4000	16.3000	?	17.3000	17.1000	17	16.8000	9.8000	11.7000	17.7000	18.3000	18.1000	17	14.6000	17.2000	11	13.4000	13.3000	14.6000
LPI - Education: Secondary Education	8.1000	6.5000	20.9000	22.2000	20.5000	22.2000	24.8000	24.9000	17.3000	6.8000	24.5000	9.3000	7.6000	14.2000	22.7000	21.7000	?	21.8000	23.7000	14.8000	15.1000	15.3000	?	?	18.4000	4.1000	25.9000	26.2000	19.2000	6.9000	11.2000	9.8000	12	17.2000	8.6000	17.8000	19.7000	24.2000	25.8000	25.6000	24.9000	12.6000	26.1000	13.4000	19.2000	19.9000	14.8000	8.2000	25.2000	26.7000	13.6000	25.7000	?	23.9000	14.9000	25	23.4000	13.1000	5.5000	12.5000	6.4000	12.2000	23.9000	10.7000	16.8000	28.3000	10.6000	24.2000	10.9000	23.4000	17	13.5000	26.2000	19.6000	13.1000	25.5000	24	25	16.2000	15.1000	28.7000	25.1000	14	17.8000	11.3000	29	19.8000	15.2000	16.3000	6.3000	14.4000	22.9000	11.2000	25.7000	25.2000	24.7000	13.7000	20.2000	7	?	18	6.2000	25	14.8000	22.8000	20.2000	7.7000	5.1000	22.1000	6.7000	21.3000	9.3000	3.9000	11.6000	11.3000	25.9000	26.5000	14.3000	24.8000	21.3000	9.5000	15.2000	18.1000	13.9000	6.8000	25.7000	25.4000	13.2000	20.5000	19.3000	24.9000	13	19.6000	10.1000	10.4000	29.2000	8.7000	13.1000	6.9000	23.1000	4	13.3000	22.4000	25.8000	24.6000	9	10.4000	5.3000	10.4000	17.5000	17.3000	?	20.3000	17	19.4000	27.4000	9.5000	8.6000	22.4000	18.8000	24	20.6000	15.1000	21.9000	7.3000	14.5000	9	10.2000
LPI - Education: Tertiary Education	3.6000	0.6000	10	10.1000	10.7000	9.4000	17.2000	15.1000	7.8000	3.7000	14.9000	5.4000	4.3000	4.4000	9.8000	9	?	6.5000	12.7000	6	6.2000	6.5000	?	?	5.5000	2.8000	14.5000	17.4000	14.2000	4.7000	5.4000	3.5000	4.9000	10.2000	3.9000	5.1000	11.3000	8.4000	10.1000	12	13.5000	4.2000	16.5000	7.7000	7.2000	8.8000	4.7000	3.2000	14.3000	12.8000	4	15.8000	?	13.6000	7.9000	14.4000	7.2000	6.2000	4.4000	5.4000	3.6000	8.8000	11.6000	6.4000	4.8000	14	5.4000	8.9000	4.5000	7.9000	8.4000	8.2000	15.2000	9.1000	5.2000	14.9000	13.1000	11.8000	9	7.6000	12.9000	10	6.2000	7.3000	4.5000	13.8000	4.9000	5.8000	8.3000	3.9000	6.2000	6.3000	5	10.7000	10.5000	11.2000	4.6000	7.2000	3.2000	?	7.8000	4.1000	11	6.5000	9	8.1000	2.2000	2.3000	8.1000	3.1000	12.5000	5.3000	3.1000	2.5000	4.8000	15.7000	14.1000	4.2000	16.1000	8.8000	5	7.6000	9.4000	9.1000	5.7000	10.6000	11.4000	5.2000	8.9000	7.9000	12.2000	4.8000	10.5000	4.6000	5.8000	16.7000	2.8000	5.1000	3.2000	9.6000	4.5000	6.9000	9.1000	12.3000	13.8000	3.4000	6.2000	3.9000	3.8000	8.9000	7	?	5.5000	6.1000	10.1000	11.8000	4.4000	3.8000	11.7000	9.2000	16.2000	5.2000	8.3000	5.3000	1.9000	6.1000	4.7000	4.2000
LPI - Enterprise Conditions: Domestic Market Contestability	7.1000	5.4000	20.1000	24.8000	18.9000	19.4000	30.8000	33	13.8000	12.5000	33.1000	15	16	15.4000	23.8000	19	?	19.5000	16	15.4000	15.3000	24.1000	?	?	20.1000	8.5000	31.6000	35	27.1000	14.3000	13.4000	5.3000	8.5000	20.6000	12.2000	16.7000	25.2000	9.1000	25.9000	31.2000	35	15.2000	34	16.1000	13.7000	12.6000	16.8000	5.1000	31	30.2000	10.3000	30.7000	?	31.2000	17.5000	32.8000	19.5000	17.2000	14.8000	11.5000	13.5000	18.5000	29.5000	13.5000	16.7000	32.6000	17	22.9000	3.9000	23	18.8000	23	32	8	12.2000	29	29.5000	34.9000	16.2000	18.5000	35	16.8000	17.5000	16.4000	11.3000	24.4000	15.7000	14.5000	17.5000	13.5000	8.3000	19.1000	12.8000	27.1000	32.6000	26.7000	14.8000	17.7000	12.5000	?	17.9000	14.2000	31.2000	13.1000	22.5000	16.5000	9.1000	4.5000	23.8000	13.7000	25.7000	16.6000	13.7000	11.3000	11.6000	34.3000	32.7000	13.2000	30.7000	18.1000	13.8000	21.4000	21.1000	15.8000	15.2000	30.9000	30.5000	10.1000	24.1000	23.1000	18.8000	18.8000	19.9000	9.1000	17.5000	31.6000	11.2000	18.6000	5.6000	21.3000	7.9000	15.5000	26	28.5000	32.7000	10.1000	7.4000	7.7000	12.6000	15.3000	12.2000	?	17.7000	17	21.9000	32.7000	15.9000	15.3000	18.5000	23.4000	35	9.4000	6.4000	13.2000	6.4000	24.2000	15.9000	8.5000
LPI - Enterprise Conditions: Environment for Business Creation	15	10.9000	19.1000	23.9000	16.4000	21.5000	24.3000	24.3000	21.5000	18.1000	25.1000	17.5000	15.7000	19.3000	20.2000	21.3000	?	15.6000	16.9000	15.2000	13.2000	16.6000	?	?	16.4000	10.9000	25.6000	26.3000	20.8000	17.5000	15.6000	14.3000	10.3000	18	15.1000	14.9000	20	13	21.6000	20.9000	26.8000	17.8000	25.1000	17.9000	13.6000	14.6000	18.4000	11.8000	23.6000	22.8000	15.5000	25.8000	?	25	17.8000	26.3000	19.1000	20.5000	18.4000	15.7000	16.3000	15.1000	21.7000	17.1000	16.2000	26.8000	16.9000	17	7.7000	19.6000	21.4000	21.5000	25.4000	13.3000	14.9000	23.8000	25.6000	25.8000	21.6000	21.4000	25.2000	17.8000	19.8000	16.9000	14.3000	24	18.5000	14.6000	19.6000	18.6000	12.5000	20.6000	17.8000	19.3000	24.4000	21.4000	17.6000	16	16.9000	?	20	16.1000	22	16.1000	20.7000	15.5000	14.6000	14.9000	20	17.3000	23.4000	16.8000	16	17.4000	16.4000	26.4000	25.8000	16.8000	24.3000	21.2000	17.1000	19.8000	18.5000	19.7000	17.2000	21.8000	24.1000	15.2000	23.7000	16.2000	16.5000	18.9000	20.4000	15.4000	20.1000	24.8000	18.1000	17.1000	10.6000	20.7000	13.4000	13.8000	19.5000	22.5000	25.9000	15.6000	12.4000	9.1000	15.7000	21	15.6000	?	17.7000	16.9000	19.9000	26.1000	15.6000	19.2000	19.7000	19.9000	27.8000	18.2000	6.2000	17.6000	10.7000	20.5000	18.8000	12.8000
LPI - Enterprise Conditions: Labour Market Flexibility	5.9000	5.9000	6.2000	7.7000	2.5000	6.4000	6.1000	6.5000	7	6.3000	6.1000	6.6000	5.5000	6.1000	5.7000	7.6000	?	5.3000	5.9000	5.2000	3.5000	3.3000	?	?	6.2000	4.1000	8	9.2000	6	6.6000	5.5000	4.2000	4.6000	5.6000	5.3000	5.1000	5.4000	4.9000	7	6.6000	7.3000	4.6000	8.3000	5.1000	5.1000	4.9000	6.4000	5	4.5000	7.1000	4.5000	5.1000	?	4.4000	5.3000	8.3000	6.3000	6.2000	6.2000	6.7000	4.4000	5.1000	4.2000	6.2000	7.1000	9.4000	4.6000	4.1000	5.6000	6	5	6.9000	7.5000	5.1000	4.5000	6.6000	7.4000	4.3000	6.9000	7.1000	7.9000	6.6000	6.8000	5.1000	5.5000	4.9000	5.9000	5.8000	6.4000	5.9000	5.3000	6	4.5000	6.9000	6.3000	6.2000	4.6000	4.8000	4.6000	?	5.6000	3.9000	7.4000	7.9000	6	7.1000	3.1000	5.3000	5.8000	5.1000	8.1000	6.6000	4.3000	7.1000	6.3000	6.8000	6.5000	4	8.7000	8.5000	3.8000	4.2000	5.1000	7.3000	5.4000	5.9000	4.9000	4.3000	7.4000	5.9000	5	7.2000	7.3000	5.3000	4.5000	9.6000	3.1000	5.1000	5.8000	5	5.5000	6.5000	5.5000	4.5000	6.1000	5.7000	5.7000	4.8000	4.5000	5.6000	6	?	5	4.2000	5.2000	7.4000	5.3000	7.7000	5	3.6000	9.4000	5.1000	3.6000	5.5000	5.4000	3.8000	5	4.2000
LPI - Governance: Executive Constraints	5.8000	5.7000	7.4000	9	9.1000	7.9000	12.8000	12.9000	6.5000	4.4000	12.6000	8.3000	7.8000	6.5000	7.1000	7.5000	?	6.7000	5.7000	7.1000	5.4000	8.5000	?	?	9.2000	5.2000	12.9000	13	10.6000	6	5.8000	4.7000	5.4000	7.6000	6.6000	9	11.8000	7	9.9000	11.4000	13	6.9000	14.3000	6.5000	7.2000	6.4000	4.8000	6	10.9000	12.6000	4.8000	14	?	11.2000	5.6000	12.7000	8	10	5.1000	7	6.5000	6.4000	10.5000	8.2000	8.6000	10.2000	5.4000	8.8000	5.6000	6.9000	9.6000	9.3000	12.8000	6.6000	6.4000	12.5000	11.6000	11	9.8000	7.7000	10.9000	7	7.5000	6.7000	4.7000	10.6000	8	7.1000	7.2000	7.8000	6.3000	8.2000	8.2000	9.7000	12.8000	9.1000	8.3000	6.5000	6.1000	?	6.9000	6.9000	11.3000	6.8000	8.3000	8.3000	7	4.4000	9.5000	8.4000	8.6000	10.9000	6.2000	7.7000	4.1000	13.1000	14.2000	8.6000	13	7.8000	7.3000	8.2000	9.1000	7.6000	7.7000	9.3000	12.1000	6.3000	8.2000	9.5000	5.9000	9.2000	7.9000	5.6000	8.3000	11	7.3000	6.8000	5.5000	6.1000	6.1000	7.5000	9.1000	9.9000	13.1000	6	5.9000	5.4000	5.2000	6.9000	6.1000	?	8.9000	8.9000	4.5000	11	8.1000	6	6.9000	11	10.7000	5.1000	2.4000	6.9000	5.5000	9.5000	7.7000	4.9000
LPI - Governance: Government Effectiveness	5.8000	6.1000	12	13	11.8000	8.7000	18.2000	17.9000	8.4000	6	17.8000	9.2000	7.8000	6.5000	10.8000	7.5000	?	7.2000	7.5000	9.1000	10.5000	10.2000	?	?	13.8000	4.4000	18.6000	19.1000	15	9.6000	5.5000	2.7000	5.1000	12	6	9.3000	12.5000	7.5000	13.8000	14.6000	18.8000	7.4000	18.6000	10.2000	7.8000	9.4000	7.3000	1.5000	17.6000	16	6.7000	18.9000	?	17.9000	6.8000	18.2000	11.4000	10.5000	9.3000	6.6000	6.2000	8.9000	12.1000	6.9000	9.6000	18.9000	8.7000	12.2000	3.1000	10.4000	10.6000	12.1000	18	6.9000	5.9000	18.3000	18.1000	12.7000	11	9	18.4000	9.4000	9.1000	8	5.9000	13.9000	8.1000	7.4000	5.9000	8.2000	2.8000	9.7000	6.4000	15.1000	18.7000	14.3000	7.8000	9.3000	7.3000	?	9.7000	8	17.7000	5.2000	12	9.4000	6.4000	6.1000	14	9.1000	11.2000	10.5000	8.8000	5.5000	7.7000	18.8000	18.9000	4.8000	18.8000	7.9000	6.4000	10.8000	10.3000	9.5000	7.2000	13	17.9000	10.1000	12.5000	9.9000	8.5000	10.8000	9.5000	3.1000	11.2000	14.7000	6.9000	11	1.3000	12.4000	1.9000	9.6000	14.3000	14.4000	18.7000	7.1000	1.9000	3.1000	7.8000	8.7000	6.9000	?	11.7000	9.6000	10.5000	15.6000	8.6000	8.9000	9.6000	14.1000	18.7000	5.2000	2.4000	8.8000	0.9000	11.3000	8.7000	3.3000
LPI - Governance: Government Integrity	6.4000	5.9000	8.4000	12.5000	10.5000	9.8000	16.1000	15.1000	8.5000	4.9000	14.7000	7.2000	7.3000	8.1000	9.5000	10.7000	?	8.2000	8.6000	8.2000	5.4000	10.6000	?	?	9.3000	4.2000	16.1000	16.9000	13.3000	7	5.4000	4.9000	6.6000	9.4000	5.5000	10.7000	12.2000	8.5000	12.4000	12.1000	15.4000	7.3000	16.9000	8.2000	7	7.9000	7.3000	5.4000	12.8000	15.1000	7.6000	17.3000	?	14.9000	7.8000	16.4000	12.7000	7.9000	5.6000	8.2000	5.3000	6.1000	10.9000	8	8.4000	15.9000	7.2000	10.5000	6.7000	9.4000	9	10.2000	15.8000	7.9000	5.6000	15.9000	14.4000	11.8000	10	10.8000	15.1000	9.9000	7.2000	8.7000	5.1000	13	9.6000	7.5000	6.6000	6.5000	5.7000	9	7.2000	12.2000	16.6000	11.7000	9.1000	8.7000	6	?	9.4000	6.6000	14.2000	6.4000	10.2000	8.6000	6.3000	5.3000	11.1000	6.9000	10.4000	10.1000	6.5000	6	7	16.5000	17.8000	8.5000	17.3000	10.4000	7.3000	9	8.5000	9.6000	7.3000	12.3000	12.7000	8.1000	11.5000	11.2000	10	11.9000	9.5000	5.7000	9.4000	16.7000	6.5000	8.1000	3.6000	9.2000	4.3000	8.5000	11.3000	12.5000	17.1000	7.6000	4.9000	4.2000	6.6000	9.7000	6.9000	?	9	9.1000	10.3000	14.4000	7.2000	6.4000	8.8000	13.5000	15.1000	6.9000	4.2000	8.2000	4	10.6000	7.1000	5.8000
LPI - Governance: Political Accountability	5.1000	6.4000	10.9000	4.8000	11.9000	9.2000	14.5000	13.8000	4.2000	5.5000	14	10.4000	9	7.1000	12.3000	3.6000	?	10.1000	3.4000	10.6000	9.6000	10.9000	?	?	11.5000	6.8000	14.3000	14.2000	13.1000	8.2000	4.9000	4.1000	4.4000	11	9	10.8000	14.1000	4.1000	13.1000	13.3000	14.3000	7.5000	14.4000	10.5000	7.3000	9.3000	4.9000	2.9000	13.9000	13.8000	4.4000	14.4000	?	14	6.6000	14	10.4000	12.4000	8	8.3000	8.1000	6.1000	12.8000	10	10.5000	12.8000	8.9000	12.8000	8.3000	10.6000	10.9000	12.8000	14.2000	3.2000	8.3000	14	13	13	11.8000	6.1000	13.7000	5.5000	11	9.6000	3.7000	12.8000	5	4.2000	8.2000	10.8000	4.1000	9.9000	9.1000	13.2000	14.2000	12.4000	5.9000	10.3000	10.1000	?	11.1000	8.9000	13.7000	7.8000	11.9000	12.4000	8.9000	4.1000	13	10	8.3000	11.7000	9.1000	10	8.4000	14.8000	14.4000	9.6000	14.3000	3.9000	8.4000	13	11.3000	9.9000	9.1000	13	13.8000	10.8000	4.4000	12.8000	7.1000	6.3000	3.6000	4.4000	10.7000	8.4000	9.8000	11.4000	6.4000	10.4000	5.8000	9.6000	12.3000	13.4000	14.5000	4.1000	2.5000	4.2000	6.4000	5.3000	4.1000	?	12.6000	10.5000	6.3000	14.2000	7.2000	7.6000	9.6000	13.9000	13.4000	2.6000	4.3000	4.9000	5.5000	12.2000	9	6.6000
LPI - Governance: Regulatory Quality	4.8000	4.7000	6.8000	10.3000	6.4000	7.5000	10.7000	10.7000	7.4000	5.8000	10.2000	6.4000	5.6000	5.5000	8.2000	7.9000	?	5.5000	7.5000	5.4000	5	5.9000	?	?	7.7000	4.5000	11.1000	11.8000	9	6.8000	5.3000	4.5000	5.7000	6.3000	5.3000	7.1000	8.3000	5.4000	8.6000	8.8000	11.7000	6.1000	11.5000	5.6000	5.8000	5.5000	5.1000	4	8.6000	11.2000	5.2000	11.9000	?	10	6.1000	11.6000	8.1000	7	5.4000	6.2000	5.2000	6.1000	7.4000	5.7000	6.4000	11.8000	5.4000	6.8000	4.9000	6.7000	7.6000	6.8000	10.8000	5.5000	5.2000	11.1000	10.4000	7.1000	6.7000	7.3000	10.6000	7.7000	6.7000	6.8000	5.5000	9.4000	7.2000	6.2000	5.9000	5.4000	3.9000	6.7000	6.6000	8.1000	11.5000	7.8000	6.9000	6.4000	5	?	6.5000	6.5000	10.2000	5.9000	7.4000	7.6000	5.5000	4	9.2000	5.4000	8.4000	7.7000	5.7000	5	5.5000	12.1000	11.7000	6.4000	12.2000	7.7000	5.6000	7.1000	6.6000	6.4000	5.9000	7.8000	8.2000	6	8.4000	7.1000	7.1000	8.4000	7.2000	4.5000	7.1000	12.2000	5	6.2000	3.8000	6.3000	4.3000	5.7000	7.5000	8.4000	11.5000	6.4000	4.2000	4.6000	5.7000	7.1000	6.5000	?	6	6.3000	6.3000	10.3000	6.6000	5.9000	6.2000	8.5000	10.4000	6.9000	2.2000	7.1000	4.5000	7.2000	5.9000	4.6000
LPI - Governance: Rule of Law	6	5.2000	5.9000	10.2000	6.5000	7.1000	12.2000	12.5000	8.2000	5.2000	11.5000	5.7000	6.6000	5.4000	7.2000	10	?	7.4000	7.8000	6.3000	4.5000	6.7000	?	?	8.6000	4.7000	11.8000	12.4000	9.8000	6.8000	5.3000	4	5.9000	5.7000	5.9000	7.8000	8.6000	6	10.1000	10.2000	12.4000	6.1000	13.3000	5.5000	7.3000	5.5000	6.8000	5.3000	10	11	7.5000	13.3000	?	11	6.9000	11.7000	7.8000	8.3000	5.7000	7.4000	5.2000	6.6000	8.5000	5.4000	6.1000	11.7000	4.6000	8.2000	4.6000	6.9000	6.8000	8.5000	12.2000	8.1000	4.5000	12.4000	11.1000	8.2000	6.9000	9.4000	11.8000	8	6.5000	5.8000	4.6000	10.6000	8.9000	6.3000	7.1000	6.1000	6.1000	7.3000	7.4000	9.3000	12.7000	9.6000	8.3000	6.8000	5.4000	?	5	7	10.4000	5.5000	7.7000	7.9000	6.3000	4.8000	9.6000	7.5000	9.2000	10.6000	5.4000	6.1000	5.6000	13.5000	13.4000	6.9000	12.6000	10.1000	6.5000	6.4000	6.4000	6	6.4000	8.6000	10.3000	5.2000	10.8000	8.6000	7.1000	7	10.1000	5.5000	7.7000	12.2000	6.6000	5.7000	4.4000	6.9000	5	7.3000	8.1000	9	13.2000	7.4000	6.1000	5	6.5000	7	6.6000	?	7.1000	8.9000	6	10.4000	8.7000	7.2000	7.5000	9.3000	10.6000	7	2.5000	7.6000	4.3000	7.6000	7.8000	6.5000
LPI - Health: Behavioural Risk Factors	7.3000	7.9000	5.4000	3.7000	5.1000	5.8000	4.9000	5.3000	5.8000	7.9000	5.6000	8.5000	8.5000	7.6000	4.5000	4.9000	?	4.5000	2.9000	6.1000	6.5000	5.4000	?	?	6.3000	8	4.8000	5.9000	3.5000	8	7.6000	7.9000	6.8000	6.4000	7.8000	8.1000	6.3000	4.7000	5.4000	4.2000	5.1000	7.3000	6.1000	6	5.8000	7	5	8.4000	5.3000	3.1000	8.5000	5.2000	?	5.1000	6.9000	4.6000	5.3000	8.5000	8.4000	7.9000	8.2000	7.5000	4.7000	5.9000	6.3000	6.2000	6.5000	4.4000	6.4000	4.6000	6.7000	8.5000	5	6.1000	5.8000	6.7000	6.1000	6.5000	6	5	8	4.7000	8.3000	5.4000	8.3000	6.9000	4.5000	7.3000	3.9000	8.3000	5	8.4000	5.9000	3.3000	5.8000	2.7000	5.5000	4.4000	8.1000	?	5.7000	8.3000	5.4000	8	4.1000	4.6000	7.5000	7.9000	7.1000	7.9000	7.1000	6.2000	8.9000	8.7000	6.2000	6.2000	6	7.6000	4.4000	6.1000	7.2000	7	6.9000	7.6000	5.2000	5.1000	6.2000	6.2000	4.5000	5.5000	2.5000	7.4000	5.1000	7.8000	8.5000	8.2000	7.4000	5.8000	7.8000	4.7000	7.3000	5.2000	4.9000	5.5000	6.3000	7.1000	6.1000	8.5000	8.6000	7.4000	6.7000	?	6.6000	4.7000	4.7000	5.2000	7.6000	8.4000	3.2000	6	2.7000	6.9000	6.4000	7.4000	6.7000	5.4000	7.7000	6.9000
LPI - Health: Care Systems	3.8000	3.9000	7.8000	9.4000	10.6000	9.3000	11.9000	12.3000	8.5000	6.8000	12.3000	5.2000	5.6000	4.6000	10.3000	9	?	8.6000	10.9000	6.8000	6.1000	9.4000	?	?	8.7000	3.2000	11.5000	12.8000	7.9000	5.4000	4.7000	5.6000	5.6000	8.7000	4.8000	8	8.2000	11.5000	10	12	13.2000	5.7000	12	7.5000	8.8000	7.1000	6	4.6000	10.9000	11.2000	4.6000	11.7000	?	12.1000	7.2000	11.1000	8.3000	5.6000	4.2000	5.7000	3.9000	6.5000	10.5000	5.7000	7.5000	11.3000	6.3000	10.8000	4.3000	10.7000	6.4000	6.9000	11.3000	7.2000	5.6000	12.2000	10.8000	10.8000	7.1000	9.4000	12.8000	9.8000	6.6000	8.4000	7.9000	11.6000	10.3000	5.1000	9.2000	3.9000	8.8000	8.2000	5.7000	10.6000	11.9000	9.8000	6.1000	9.2000	3	?	8.8000	3.7000	11.7000	6.8000	9.4000	7.8000	5.4000	4	9.9000	6.7000	9.6000	8	4.1000	3.8000	6.6000	11.9000	12.9000	5.3000	11	9.2000	4.7000	8.1000	7.6000	7.3000	5	9.9000	11.4000	7	10.1000	10.7000	10	8.8000	8.7000	4.4000	5.1000	10.5000	4.9000	7.4000	3.3000	9.5000	2.7000	8.1000	11	11.4000	11.5000	7.8000	7.7000	3.3000	4.3000	9.6000	8.5000	?	9	6.8000	8.4000	9.3000	5.3000	5.2000	9.5000	10.6000	11.3000	9.5000	7.5000	8.1000	3.8000	8.8000	6	6.7000
LPI - Health: Longevity	17.6000	16.4000	26.7000	26.5000	26	25.1000	28.9000	28.5000	24.3000	14.2000	28.1000	15.8000	15.6000	23.4000	24.9000	27.1000	?	26.4000	24.8000	23.1000	22.6000	25.2000	?	?	21	9.6000	28.7000	29.1000	27.3000	10.6000	12.8000	13.8000	17.9000	25.2000	18.1000	24.4000	27.6000	27	28.1000	27.2000	27.9000	19.1000	28.1000	24.2000	25.3000	25.9000	23.1000	17.3000	28.9000	26.8000	18.7000	28.3000	?	28.7000	19.1000	28.1000	24	18	13.8000	14.8000	14.6000	14.7000	28.2000	24	20.5000	29.2000	24.7000	26.7000	17.7000	25.5000	21.9000	21.5000	28.3000	25.8000	23.1000	28.8000	28.7000	28.9000	25.5000	24.7000	29.4000	22.9000	18.7000	22.8000	21.9000	28.8000	25.6000	19.4000	26.6000	14.8000	24.2000	25.4000	10.4000	25.4000	28.6000	25.1000	25.5000	23.3000	18.9000	?	26.2000	13.5000	28.3000	20.3000	26.3000	22.1000	15.6000	16.6000	24.9000	15.9000	25.2000	17.8000	14	10.3000	24.8000	28.3000	28.7000	21.7000	28.6000	26.2000	20.3000	26.3000	25.4000	21.6000	19.3000	26.5000	28.2000	24.3000	27	25.2000	23.2000	20.5000	25.6000	18.9000	19.5000	28.9000	7.9000	24.6000	11.5000	25.6000	12.3000	23	26.3000	28	28.7000	14.1000	23.2000	9.5000	15.7000	25.5000	23.3000	?	23.5000	25.6000	26.1000	27.7000	18.6000	17	23.5000	26.6000	26.9000	23.8000	24.4000	25.7000	18.3000	18.3000	17.7000	16
LPI - Health: Mental Health	5.9000	5.9000	8.1000	8	6.9000	7.7000	5.8000	7.3000	8.6000	5.5000	5.8000	5.4000	5.6000	6.1000	7.9000	6.7000	?	8.2000	5.1000	7.7000	6.4000	7.2000	?	?	6	4.8000	6.7000	7	6.5000	5.2000	5.1000	5.7000	5.6000	8.1000	6.6000	5.6000	7.4000	6.7000	7.6000	7.7000	6.9000	6.9000	7.8000	6.9000	7.1000	7.3000	7.1000	5.6000	7.1000	6.6000	6.1000	5.6000	?	6	5.7000	6.8000	7.9000	6.7000	6.1000	5.8000	6.3000	4.7000	6.7000	7.6000	3.7000	6.5000	8	6.9000	6.3000	7.1000	8.8000	5.9000	6.3000	4.9000	6.4000	7.2000	7	7	8.4000	6.9000	6.5000	5.8000	7.2000	7.6000	7.6000	6.1000	7.3000	7.8000	6.8000	5.3000	6.5000	6.3000	2.5000	4.4000	7	6.4000	4.7000	6.7000	6.4000	?	8.1000	7.3000	7.5000	8.5000	7.8000	6.7000	6	7.1000	7.4000	6.5000	7.7000	6.6000	6.2000	5.4000	6.8000	7	6.9000	6.4000	6.8000	7.3000	7.4000	8.2000	8.2000	7.9000	7.2000	7.9000	6.1000	7.6000	7.1000	7.9000	5.3000	6	7.3000	5.7000	6.5000	7.5000	5.1000	6.7000	7	7.4000	6	4.9000	7.9000	7	6.1000	5.6000	6.1000	4.7000	5.3000	7.5000	8.4000	?	6.6000	6.6000	6.2000	7.5000	6.2000	3.5000	5.5000	6.3000	5.3000	8.1000	7.6000	7.9000	5.8000	6.2000	6.1000	6.1000
LPI - Health: Physical Health	9.4000	9.5000	13.2000	15.2000	14.5000	13.3000	16.6000	15.8000	15.5000	11	14.8000	8.4000	9.5000	12.7000	14.7000	14.4000	?	13.6000	15	14.6000	13.8000	13.9000	?	?	7.5000	4.4000	16	15.7000	14.2000	8.8000	7.2000	6	8.7000	14.9000	10.6000	13.1000	15.1000	15.7000	15.6000	14.7000	15.2000	13.9000	15	14.4000	13.4000	14.8000	12.7000	12.9000	16	14.6000	12.6000	15.6000	?	16.3000	10.3000	16	13.8000	12.9000	8.4000	9	7.7000	8.4000	15.8000	14.1000	13.4000	16.2000	13.6000	13.5000	9.9000	13.8000	14.2000	12.5000	16.2000	13.5000	11.7000	14.9000	15.8000	15.6000	15	13.6000	16.7000	14.9000	11.6000	14.5000	12.4000	17	14.8000	12.6000	14.8000	2.9000	12.8000	13.7000	6	14.1000	15	14.3000	12.3000	13.3000	9.7000	?	15.7000	9.4000	15.7000	12.3000	14	14.1000	8.1000	11	13.6000	8.7000	15.2000	10.2000	9.3000	10.5000	14.6000	15.6000	14.8000	11.2000	16.5000	13.7000	11.7000	14.8000	15.3000	12.7000	9	15.1000	13.8000	13.7000	14.7000	13	13.8000	11.9000	14.5000	11.5000	10.4000	17.6000	6.8000	14.8000	12	13.9000	4.5000	14.4000	14.3000	14.3000	16	5.2000	14.8000	6.4000	8.9000	14.4000	14.5000	?	14.5000	13.6000	15.4000	16.2000	11.3000	8.8000	13.5000	15.4000	15.1000	15	14.2000	15.1000	10.1000	9.4000	9.6000	9.4000
LPI - Health: Preventative Interventions	5.8000	6.3000	12.1000	13.3000	13.2000	12.5000	13.6000	13.2000	11	11	13.9000	9.2000	11.3000	11.4000	11.6000	13.3000	?	9.2000	13.8000	11.5000	11.4000	13.7000	?	?	12.6000	5.6000	12.5000	13.8000	13.6000	10.6000	9	9.5000	9.3000	13.6000	10	13	14.1000	14.3000	13.1000	14	13.9000	9.1000	13.8000	12.5000	12.4000	12	12.5000	11.6000	13.9000	13.1000	7.6000	13.6000	?	13.6000	9.1000	13.9000	11.9000	11.9000	5.6000	10.5000	9.4000	3.9000	13.2000	11.6000	12.6000	13.7000	12.8000	12.6000	8.2000	13.6000	11	11.3000	13.8000	13.8000	8.7000	13	14	13.1000	13.6000	12.6000	12.9000	13.7000	12.1000	12.7000	10.8000	13.9000	13	8.6000	10.8000	10.2000	11	13.5000	12.1000	13.2000	13.1000	13	12.4000	12.4000	8.9000	?	13.7000	7.4000	13.5000	11.1000	9.5000	13.6000	10.6000	9.6000	12.5000	11.4000	12.8000	11.3000	8.3000	4.6000	13.3000	13.6000	14.1000	10.8000	13.5000	12.2000	8.7000	12.3000	11.5000	11.6000	6.4000	13	13.6000	13.3000	12.6000	10.8000	13.5000	12.9000	12	9.6000	11	13.8000	10	12.1000	2.6000	11.8000	1.2000	11.4000	12.6000	13	13.3000	12.6000	8.1000	2.6000	9.2000	14.4000	11.3000	?	12.2000	13.1000	13.1000	13.4000	11.7000	11	9.6000	14	13.6000	14	12.5000	13.1000	6.9000	9.8000	12.4000	12.4000
LPI - Investment Environment: Contract Enforcement	5.1000	5.5000	9.4000	13.7000	11.6000	12.5000	16	14.2000	10.6000	6.1000	11.6000	6	8.5000	5.8000	11.3000	7.9000	?	11.2000	11.6000	8.6000	7.9000	11.9000	?	?	8.8000	6	11.7000	12.6000	12	10.2000	6.3000	6.4000	7	8.6000	6.7000	10.4000	10.3000	9.6000	9.7000	11.3000	13.7000	7	15.1000	6.8000	8.1000	9.9000	6.1000	7.3000	13.5000	14.8000	9.6000	11.7000	?	14.6000	6.1000	14.4000	14.4000	9.6000	7.7000	7.9000	7.2000	8.6000	11	6.7000	9.3000	13.8000	8.4000	13.4000	8.3000	12.4000	8.7000	8.5000	10.8000	10	6.2000	12.7000	12.7000	11.5000	9.1000	10.3000	12.5000	15.7000	10.2000	8.1000	4.5000	17	9.9000	5.7000	7.1000	6.4000	7	8.1000	9.4000	15.1000	13.8000	13.3000	10.1000	10.3000	7.2000	?	10.9000	5.9000	12.7000	3.9000	12.1000	9.4000	8	7.9000	12.5000	8.8000	12.3000	11.9000	9.3000	10	8.7000	11.3000	17.1000	6.6000	13.8000	9.9000	6.2000	8.4000	10.8000	7.7000	8.3000	12.6000	13.9000	9.5000	8.5000	14.3000	11.3000	13.4000	11.5000	6.7000	7.6000	17.5000	8.2000	9	7.2000	11.3000	8.6000	2.6000	13	11.6000	12.1000	7.5000	6.5000	7.4000	8	9.7000	9.4000	?	8.1000	9	13.7000	14.5000	9.1000	9.9000	11.8000	10.3000	14.2000	11	6.6000	9.2000	6.4000	9.8000	6.9000	7.5000
LPI - Investment Environment: Financing Ecosystem	5.8000	4.2000	13.4000	14.9000	10.7000	12.2000	16.6000	15.1000	12.6000	5.7000	14.6000	6.3000	5.7000	8.5000	12.9000	14.4000	?	11.3000	9.2000	7.5000	12.1000	11.6000	?	?	11.7000	4.6000	16.6000	17.3000	15.1000	7.3000	8.2000	4.9000	6.7000	11.8000	6.4000	10.1000	11.6000	10.8000	12	15.6000	16.7000	10.6000	15.4000	12.8000	6.8000	11.9000	11.8000	8.1000	14.9000	15.5000	8.3000	16.3000	?	15.3000	11	16.6000	12.6000	9.6000	9.1000	7.6000	5.5000	10.3000	9.4000	13.9000	13.2000	17.2000	12.3000	12.1000	5.3000	13.6000	14.9000	14.4000	13.8000	7.9000	7.1000	15.7000	17.6000	12.2000	11.6000	13.4000	16.6000	10.8000	12.4000	10.5000	10.8000	13.6000	13	11.2000	12.7000	7.4000	8	11.8000	6.7000	13.6000	16.6000	13.4000	12.6000	10.4000	8.8000	?	12.6000	6.9000	14.5000	10.2000	14.1000	10.2000	6.7000	4.8000	12.3000	8.1000	16.3000	12.2000	6.3000	8.6000	11.4000	16	15.8000	9	17.3000	13.5000	12.5000	14.9000	13.4000	12.8000	9.8000	14.3000	12.7000	13	14.6000	12.5000	10.5000	11.9000	13.8000	7.8000	7.7000	17.1000	5.8000	12	5.8000	13	5.8000	9.5000	15.5000	13.1000	16.6000	10.7000	7.9000	4.6000	5.9000	15.1000	9.6000	?	11.5000	10.5000	13.3000	16.2000	9.3000	11	8.6000	13.1000	17.9000	12	10.5000	10.6000	3.6000	13.1000	9.8000	5.7000
LPI - Investment Environment: Investor Protection	10.5000	3.1000	12.7000	12.3000	9.5000	10.2000	15.7000	16.3000	12.9000	6.6000	15.7000	7.7000	7.7000	7.4000	12	12.2000	?	10.7000	11.5000	8.3000	9.1000	10.8000	?	?	11	5.7000	17.2000	13.7000	12.9000	8.9000	7.3000	3.4000	7.9000	13.7000	4	4.2000	9.5000	10.2000	13.8000	14.5000	15.7000	12.4000	16.2000	9	8	8.4000	10.2000	4.2000	15.1000	12.8000	6.7000	17.3000	?	15.3000	9.7000	16.3000	12.4000	7.7000	9.2000	8.4000	4.2000	6	10.3000	8.3000	8.8000	16.1000	9	10.9000	1.7000	11.1000	13.1000	11.5000	15.3000	6.8000	5.4000	16	15.5000	13.1000	13.5000	9.1000	16.2000	13.1000	12	9.8000	8.2000	15.3000	9.6000	3.9000	7.6000	6.7000	3.4000	10.7000	6.7000	11.6000	12.2000	12.1000	11.5000	10.8000	7.8000	?	13.2000	7.3000	11.6000	7.7000	11.7000	8.1000	7.5000	2.7000	14.5000	8.2000	15.4000	10	6.9000	9.5000	8.5000	16.4000	17	10	16.3000	10.3000	11.5000	10.1000	10.7000	10.7000	8.1000	13.4000	13	8	9.4000	11.9000	11.4000	12.1000	8.8000	7.7000	8.5000	16.7000	6.5000	9.2000	2.2000	10.6000	3.9000	7	13.2000	14.7000	16.1000	9.6000	7.5000	5	7.8000	14.6000	9.2000	?	10.7000	10.6000	10.1000	16	8	9	7.8000	11.1000	16.3000	10.6000	5.5000	7.9000	5.1000	12.2000	8.7000	8.7000
LPI - Investment Environment: Restrictions on International Investment	3.4000	1.7000	7	8	5.2000	7	6.5000	7.8000	5.1000	3.6000	8.2000	2.9000	3.9000	3.8000	7.1000	7.4000	?	4.4000	4	3.2000	5.5000	4.6000	?	?	7.9000	2.5000	7.9000	8.1000	7.8000	3.7000	2.9000	3.5000	2.6000	5.3000	3.7000	5.5000	8.5000	6.3000	7.8000	8	7.8000	4.9000	8.4000	7.5000	2.1000	4.4000	4.6000	3.6000	7.6000	8.4000	1.8000	8.3000	?	8.1000	3.4000	8.6000	8.2000	4.5000	4	8.6000	2.6000	4.4000	5	8.4000	6.2000	9.3000	6	6.5000	6	7.5000	5.9000	3.6000	9	3.2000	4.1000	3.5000	8.5000	7.1000	7.6000	7.6000	7.4000	4.4000	6.3000	5.3000	7.6000	7.5000	4.5000	4.6000	5.7000	6.4000	2.3000	2.6000	3.4000	7.3000	8.3000	8.1000	4.7000	4	4.7000	?	6.3000	3.4000	8.5000	1.1000	6.3000	5.6000	2.8000	2.6000	7.7000	4.9000	5.3000	3.9000	2.6000	5.4000	8.1000	8.8000	7.8000	3	8.1000	6.9000	2.5000	9.4000	8.5000	5.9000	5.1000	6.7000	8.2000	6.6000	6.8000	7.8000	5.2000	7.3000	4.5000	4.4000	3.6000	9.3000	3.4000	6.4000	3.4000	5.3000	4	4.5000	8	6	8.1000	5.2000	2.9000	1.6000	2.6000	5.1000	3.6000	?	8	4.1000	6.3000	6.7000	4.4000	8.7000	2	8.6000	6.8000	4.2000	2.5000	2.9000	4.4000	4.9000	8.8000	3.5000
LPI - Living Conditions: Basic Services	5.8000	4	9.4000	9.9000	9.8000	9.8000	9.8000	10	9	4	10	4.2000	3.4000	6.6000	9.7000	9.9000	?	9.7000	9.7000	9.3000	8	9.5000	?	?	7.4000	2.2000	9.9000	10	10	5.3000	5.1000	3.2000	5.2000	9.3000	6.5000	8.4000	9.9000	9.2000	10	10	10	6.9000	10	9	9.1000	9.2000	9.7000	3.1000	10	9.9000	3.3000	10	?	10	7.7000	10	9.1000	5.4000	4.1000	6.4000	3.4000	6	10	8.3000	8.6000	9.9000	8.7000	9.9000	4.4000	9.9000	7.1000	6.7000	9.8000	9.4000	8.9000	10	10	9.9000	9.1000	9.6000	9.9000	9.3000	4.7000	9.3000	6.4000	10	9.9000	7.4000	9.4000	3.2000	8	8.3000	5.1000	9.7000	9.9000	9.6000	8.7000	8.5000	2.8000	?	9.6000	4.7000	10	6.1000	9.5000	6.8000	3.7000	5.4000	9.8000	4.1000	9.8000	6.3000	2.6000	4.1000	8.1000	10	10	7.1000	10	9.5000	6.4000	9.2000	8.9000	7.7000	3.6000	9.9000	10	9.6000	10	8.9000	9.5000	5	9.7000	5.3000	6.3000	10	3.2000	9.3000	3.3000	9.6000	1.9000	8.8000	9.9000	9.9000	10	6.3000	9	1.4000	4	9.2000	8.2000	?	9.6000	9.5000	9.8000	8.2000	4.1000	3.1000	9.1000	9.9000	9.9000	9.1000	9.5000	8.1000	6.6000	8.2000	4.3000	4.7000
LPI - Living Conditions: Connectedness	5.8000	5.8000	8	13.6000	9.3000	9	13.4000	14.3000	7	3.7000	13.6000	7.6000	6.5000	9.3000	10.7000	13.1000	?	9.8000	11.6000	8.5000	8.2000	9.4000	?	?	9.6000	3.2000	13.6000	14.6000	11.3000	7.5000	6.1000	4.8000	6.9000	9.3000	6.8000	9.6000	11	7.6000	12.5000	12.7000	14.1000	5.4000	14.4000	10	8.5000	9.9000	9	7.2000	13.6000	13.7000	5.6000	13.6000	?	13.8000	8.4000	13.7000	9.4000	9.4000	5	6.7000	7	10.2000	12	8.9000	9.3000	14	8.7000	12.4000	5.7000	11.6000	10.1000	10.6000	13.5000	12.7000	7.3000	13.2000	13.1000	12.6000	11.3000	9.3000	13.8000	10.1000	11	9.5000	8.9000	14	12.3000	7.9000	8.7000	6.4000	9.2000	11.3000	8.4000	12	14.6000	13.2000	6.6000	8.5000	3.7000	?	8.7000	7.1000	13.2000	6.9000	9.9000	11.4000	7.6000	5.5000	12.3000	5.9000	9.8000	11.3000	6.4000	8.2000	7.4000	14.6000	13.6000	7.9000	13.2000	12	7.3000	9.7000	8	8.8000	7.8000	13.1000	13	8.9000	11.4000	9.9000	11.5000	8	11.7000	4.6000	7.8000	14.6000	5.4000	9.1000	8.7000	10.4000	3	10.8000	12.1000	13.6000	14	8	4.1000	5.1000	6.6000	11.5000	10.3000	?	11.1000	7	11	12.9000	8.7000	8.4000	10	10.6000	13	6.4000	9.3000	9.3000	4.7000	9.7000	8.4000	10
LPI - Living Conditions: Material Resources	6.4000	6.9000	14.5000	17.4000	15.4000	14.3000	18.7000	18.6000	16.5000	2.6000	18	5.3000	6.4000	10.3000	16.3000	17.4000	?	18.1000	17.8000	13.2000	14.1000	15.1000	?	?	9.3000	3	18.8000	19.2000	16.5000	7.2000	8.4000	2.7000	6.8000	14	9.7000	12	16.1000	14.6000	17.5000	17.6000	19.1000	11	19.4000	14.4000	16.8000	14.5000	13.2000	6	18.2000	18	7.9000	19.4000	?	18.3000	13	18.7000	13.5000	11.1000	5.7000	9.4000	3.5000	12	16	10.8000	13.2000	18.6000	11.1000	16.6000	7.6000	16.4000	12.9000	8.7000	18.3000	15.1000	13.8000	19.1000	18.1000	17.7000	15.6000	16.1000	18.8000	17.2000	6.7000	14.8000	9.6000	18.3000	17	11	17.7000	6.3000	14.4000	14.4000	4.8000	17.8000	18.9000	16	14.3000	16.4000	2.3000	?	13.4000	5.6000	18.8000	11.8000	17.8000	14.4000	4.4000	11	15.6000	3.5000	17.1000	10.8000	5.1000	5.7000	13.8000	18.9000	19.6000	10.1000	18.5000	17.2000	11	14.3000	13.4000	11.3000	6.8000	17.1000	17.4000	15.6000	17.6000	15.8000	17.1000	5.4000	17	10.1000	7.6000	18.5000	5.9000	13.6000	7.9000	17.5000	3.9000	12.2000	17.8000	18.5000	19.5000	8.1000	12.6000	5.1000	5.3000	16.6000	13	?	16.8000	15.4000	17	17.7000	5.9000	5.8000	17.8000	16.9000	18.1000	8.5000	13.3000	16.5000	8	10.1000	4.6000	7.4000
LPI - Living Conditions: Nutrition	9.2000	10	13.2000	18	16.7000	16.1000	19.3000	19.4000	16.5000	7.2000	19.2000	11.7000	11.4000	11.3000	17.3000	16.2000	?	18.1000	17.8000	16.3000	14.5000	17.4000	?	?	9.9000	5.7000	19.1000	19.6000	18.2000	11.9000	11.9000	8.1000	9.7000	16.1000	10.2000	13.2000	16.9000	16.5000	18.4000	18.6000	19.5000	10	19.5000	15.2000	17	14.4000	14.1000	7.8000	19	18.6000	10.4000	19.5000	?	19.3000	13.2000	19.5000	15.5000	13.7000	10.2000	11.9000	10.4000	12.4000	18.7000	12	16.1000	19.5000	13.4000	18.6000	10.4000	18.6000	11.6000	9.5000	19.4000	15.6000	12.3000	19.2000	18.9000	19.1000	15.1000	15.7000	18.7000	17.4000	11.6000	15.8000	10.4000	18.7000	17.9000	10.4000	15.9000	9.1000	13.3000	11.6000	11.8000	18.6000	19.7000	18.6000	15.9000	16.4000	5.7000	?	16.7000	11.9000	19.4000	12	17.5000	15.4000	9.5000	11.4000	14.4000	9.9000	14.4000	11.3000	9.1000	9.5000	14.1000	19.5000	19.6000	11.5000	19.2000	16.1000	10.8000	15.3000	15.5000	11.1000	8.5000	18.8000	18.5000	16.5000	17.5000	16.5000	16.8000	9.4000	15.5000	9.2000	14	18.7000	9.4000	14.9000	10.1000	17.4000	7.5000	16.5000	18.8000	18.8000	19.6000	11.9000	12.2000	6.9000	11.9000	15.2000	12	?	15.4000	16.9000	16.9000	18.6000	10.7000	9.4000	14.4000	17.3000	18.5000	15.6000	13.3000	15	6.8000	13.4000	8	9.3000
LPI - Living Conditions: Protection from Harm	5.9000	6.5000	10.7000	9.7000	11.7000	10.1000	12.3000	13.2000	11.8000	7.5000	13.5000	7.6000	8.5000	9.7000	11.7000	13.7000	?	11.8000	10.3000	10.2000	10.1000	10.6000	?	?	10.7000	5	13.5000	13.8000	11.3000	8.4000	8.8000	5.2000	7.6000	10.6000	9.2000	10.6000	10.9000	12.3000	12.7000	11.6000	14	9.3000	14.2000	9.2000	8.7000	8.5000	8.8000	7.9000	14.1000	12.3000	9.2000	13.6000	?	13.5000	8.4000	14.4000	9.7000	8.5000	8.6000	9.4000	8.2000	9.3000	12	9.8000	10.8000	13.3000	10.1000	12.5000	4.4000	12.2000	9.9000	8.3000	14.1000	7.8000	11	12.5000	14.1000	12.9000	12.7000	11.7000	12.9000	10	9.3000	9.3000	7.1000	13	13.3000	8	12.8000	10.4000	10.5000	10	4.7000	11	13	11.4000	9.5000	10.3000	8.2000	?	10.3000	8.6000	14.1000	6.3000	11.6000	7	8.8000	8	10.9000	9.3000	10.5000	9.7000	8.4000	10	11.5000	14.5000	13.5000	6.9000	10.8000	6.8000	7.4000	11.9000	10.6000	10.7000	3.8000	11.6000	13.5000	10.8000	11.7000	10.7000	9.2000	8.2000	9.1000	7.6000	11	14.2000	6.4000	10.4000	6.6000	12	8.8000	11.3000	11.8000	11.6000	14.1000	7.3000	12.3000	8	9.7000	8.1000	10.5000	?	12.1000	9.5000	11	12.2000	10.3000	10	9.5000	11.4000	12.2000	11.5000	9	8.2000	6.8000	8.4000	10.1000	8.4000
LPI - Living Conditions: Shelter	5.4000	9.7000	16.6000	18.4000	17.9000	16.7000	19.9000	19.1000	16.8000	3.6000	19.7000	6.5000	6.2000	9.3000	18.2000	17.8000	?	16.7000	18	16.6000	13.5000	17.8000	?	?	14	2.1000	19.4000	19.2000	18.3000	8.8000	8.6000	5	9	15.7000	8.1000	13.3000	17.2000	15.5000	19.2000	19.4000	19.6000	10.3000	19.6000	15.5000	17.2000	16.2000	18.6000	7.6000	19.5000	18.3000	6	19.8000	?	19	14.6000	19.5000	14.3000	10.6000	5.9000	7.7000	3.8000	13	19	10.8000	17.4000	19.2000	11	19.1000	8.2000	19.4000	13.7000	11.3000	19.5000	16.4000	16.5000	19.5000	19.1000	19.3000	15.7000	18.1000	19.5000	17.2000	5.9000	12.8000	7.8000	17.5000	18.5000	8.9000	19	5.6000	16.2000	11.3000	9.5000	18.7000	19.5000	18.7000	16.5000	16.9000	4.9000	?	16.9000	6.3000	19.8000	6.3000	16.9000	10.2000	5	10.9000	18.3000	4.8000	18.1000	10.7000	3.1000	8.5000	12	19.5000	19.6000	8.3000	19.7000	18.3000	12	16.3000	13.1000	10.2000	5.2000	19.5000	19	15.3000	18.2000	18.1000	17.2000	6.9000	18.2000	8.5000	10.3000	19.6000	5.7000	14.6000	4.3000	17.5000	2.7000	17.5000	19.2000	19.4000	19.6000	13.1000	17.4000	3.4000	8.1000	16.3000	12.9000	?	17.6000	18.4000	16.7000	17.4000	7.3000	6.6000	16.9000	18.5000	18.7000	16.7000	15.4000	16.3000	11.1000	15.4000	7.8000	10.4000
LPI - Market Access and Infrastructure: Border Administration	1.3000	1.3000	2.9000	3.3000	2.1000	2.4000	3.1000	4.5000	2.5000	1.5000	4.5000	1.9000	2.1000	1.8000	3.4000	2.8000	?	3.1000	3	2	1.8000	2.5000	?	?	3.2000	1.9000	4.2000	4.2000	2.8000	2	1.3000	1.2000	1.1000	1.8000	2.2000	2.3000	2.2000	2.1000	3.2000	4.3000	4	1.9000	4.5000	2.4000	1.7000	2.2000	1.9000	1.4000	4.3000	4.2000	2	4	?	4.4000	1.5000	4	2.7000	2	1.7000	1.8000	2	1.2000	3.2000	2.2000	1.9000	4.1000	1.8000	4	1.7000	3.9000	2.2000	2.7000	3.4000	1.9000	1.2000	3	3.1000	4.3000	1.9000	2.3000	3.6000	2.2000	2.6000	1.9000	2.2000	3.6000	2.2000	1.9000	2.1000	1.4000	1.6000	2.2000	2.7000	4.1000	4.6000	3.5000	2.2000	2.8000	1.9000	?	2.7000	2.1000	3.1000	1.8000	2.5000	2	2.3000	1.8000	2.3000	2.4000	3.1000	2.2000	2.1000	1.6000	2.2000	4.7000	4.1000	1.9000	3.1000	2.5000	2.1000	3	2.3000	2.2000	2	4.1000	4.2000	2	3	3.9000	1.9000	2.5000	2	1.5000	1.9000	3.9000	1.5000	2.6000	1.1000	3.3000	1.4000	2.2000	4.1000	3.8000	4.5000	2.9000	0.8000	1.5000	2	2.9000	1.6000	?	2	1.8000	3.3000	3.2000	1.8000	2.4000	2.2000	2.3000	4	1.8000	0.9000	2.3000	1.1000	2.8000	1.8000	1.6000
LPI - Market Access and Infrastructure: Communications	3.8000	6.9000	18.4000	22.1000	18.3000	17.7000	20.8000	20.5000	17.7000	2.5000	21.6000	8.2000	4.1000	10.4000	20	20.8000	?	15.9000	18.9000	14.4000	13.1000	17.8000	?	?	12.4000	3.9000	21.4000	21.9000	19	10	5.3000	1.8000	5.8000	18	5.6000	11	15.6000	11.6000	19.9000	20.1000	20.5000	11.7000	22	17.3000	13.3000	15.7000	13.3000	5.5000	20.2000	21	6.9000	21.1000	?	20.5000	10.6000	22.5000	18.3000	10.3000	5.5000	6.7000	5.8000	10.2000	20.1000	13.6000	11.5000	23.7000	9.5000	19.9000	3.3000	19.9000	10.2000	11.9000	20.5000	14.4000	10.7000	22.7000	20.1000	18.9000	13.9000	16.8000	20.6000	17.4000	9.5000	12.4000	12.2000	21.7000	19.4000	8.5000	19.3000	2.7000	11.3000	13	10.7000	20.9000	24.1000	20.4000	16.6000	19.5000	4.6000	?	17.4000	5.4000	21.7000	8.3000	19.8000	11.8000	2.7000	4.9000	16.3000	4.8000	17.8000	10.9000	3.6000	7.7000	10.5000	22	21.9000	6.5000	21.3000	18.5000	7	15.2000	12.2000	15.1000	6.4000	19.2000	19.9000	15.3000	20.1000	19	17	11.3000	19.2000	6	7.7000	22.1000	3.8000	10	5	19.3000	6.1000	14.6000	20	20.6000	21.7000	6.4000	12.4000	3	4.7000	17.6000	9.1000	?	16.8000	16	18.4000	21.3000	6.8000	6.2000	14.6000	19.4000	20.6000	13.2000	16	16.4000	6.2000	14.6000	5.7000	6.7000
LPI - Market Access and Infrastructure: Market Distortions	5.8000	4.9000	9.6000	12.2000	5.9000	8.8000	11.2000	11	7.8000	6.3000	10.1000	8.4000	7.3000	8	8.1000	10.4000	?	7.4000	7.3000	7.2000	5.6000	5.4000	?	?	8.9000	5	10.1000	11.3000	11.8000	7.5000	7.1000	5.8000	5.1000	6.8000	6.5000	8	9.2000	6.6000	11.3000	9	12.2000	7.3000	11.3000	6.3000	5.8000	4.6000	7.8000	4.4000	9.4000	11.4000	6.2000	12.9000	?	10.6000	7.9000	11.7000	10.4000	8.6000	5.8000	6.7000	6.6000	7.6000	9	9.2000	8.4000	13.5000	8.1000	9.6000	5.4000	8.2000	8.1000	8.7000	11.5000	4.3000	7.6000	10	10.6000	9.6000	9.2000	8.1000	11.5000	8.5000	8.1000	7.1000	6.7000	9	8.2000	7.5000	6.9000	6.1000	4	7.2000	6.6000	9.1000	12.7000	10.3000	9.2000	8.7000	8.3000	?	9.2000	6.3000	10.9000	8.6000	9.6000	6.2000	5.8000	4	10.6000	8.2000	9.9000	9.2000	6	7.3000	7.7000	12.3000	10.7000	7.3000	12.4000	10	8.1000	8.5000	8.8000	8.8000	7.9000	9.2000	10.8000	8.6000	11.8000	9.4000	7.5000	9.5000	10.3000	6	7.3000	13.8000	7.5000	7.6000	4.8000	7.9000	5.3000	7.9000	8.1000	10.2000	12	7.6000	5.3000	4.6000	6.3000	7.9000	6.9000	?	8.1000	7.9000	8.2000	10.4000	6.8000	7.3000	6.7000	9.2000	12.2000	5.4000	3.5000	7.5000	3.2000	7.4000	6.6000	4.4000
LPI - Market Access and Infrastructure: Open Market Scale	0.8000	0.6000	2.5000	0.3000	0.8000	0.9000	4.1000	3.2000	0.4000	0.8000	3.2000	0.6000	0.7000	1	3.1000	0.4000	?	2.5000	0.6000	2.3000	0.7000	0.7000	?	?	1.3000	0.8000	4.2000	3.4000	4.7000	1.4000	1.4000	0.5000	0.5000	4.5000	0.7000	0.6000	4.5000	0.4000	3.1000	3.2000	3.5000	0.7000	3.2000	4	1.3000	2.4000	1.7000	0.6000	3.3000	3.1000	0.7000	3.1000	?	3.4000	0.2000	3.3000	3.7000	1.3000	0.7000	0.8000	0.7000	0.2000	3.2000	4.3000	2.4000	1.3000	4.6000	3.2000	0.7000	3.2000	3	1.8000	3.2000	0.10000000	0.6000	3.2000	2.2000	3.3000	2.5000	3.4000	2.4000	0.5000	0.8000	0.7000	3	4.3000	0.10000000	2.9000	0.6000	0.8000	0.7000	0.5000	1.9000	3.1000	3.2000	3.1000	3.2000	2.6000	1.8000	?	4.5000	0.7000	3.1000	2.6000	2.5000	0.8000	1.7000	0.6000	1.7000	1	3.2000	1.4000	0.8000	0.3000	4.3000	3.3000	2	1.2000	2.8000	2	1.6000	4.3000	4.7000	3.1000	1.4000	3.3000	3.2000	0.7000	0.3000	3.2000	0.5000	0.8000	0.2000	0.6000	0.9000	4.5000	0.6000	4.4000	0.7000	2.5000	0.5000	2.4000	3.2000	3.2000	3.1000	1.3000	1.3000	0.6000	0.8000	2.9000	0.4000	?	2.3000	1.5000	1.7000	0.10000000	1	1	2.5000	0.8000	4.1000	0.5000	0.3000	3.4000	0.9000	1.4000	0.8000	1.5000
LPI - Market Access and Infrastructure: Resources	3.1000	5.9000	8.8000	16.9000	9.6000	13.5000	12.8000	16	11.4000	5.3000	14.4000	5.1000	2.6000	5.6000	9.6000	15.8000	?	11.3000	12.8000	10.1000	8.3000	11.7000	?	?	8.3000	2.2000	15.1000	16.2000	14	5.8000	6.2000	2.8000	5.2000	10.2000	4.1000	4.6000	13.9000	12	14.1000	14.8000	16.1000	8.1000	15.8000	8	10.7000	11.8000	9.5000	3.1000	15.6000	15.2000	4.7000	16.5000	?	15.9000	8.8000	15.6000	12.1000	6.9000	3.9000	6.6000	3.5000	9.7000	14.2000	11.4000	9.7000	16	7	12.9000	6.1000	12.2000	10.8000	10.6000	15.3000	10.2000	9	18.2000	15.1000	14.7000	10.1000	9.7000	16.2000	12.6000	8	8	7.9000	16.2000	15.8000	7.2000	8.3000	3	6.7000	10.5000	4.4000	13.8000	16	13.4000	11.8000	10.1000	4.3000	?	11.2000	3.7000	11.9000	8.4000	11.5000	7.8000	4.7000	6.3000	11.9000	5.7000	14.5000	9.9000	3.7000	4.4000	8	15.4000	17.7000	4.6000	15.5000	13.6000	4.9000	13.4000	11.1000	10.2000	7.3000	12.6000	15.1000	10.2000	15.7000	11.6000	14.2000	6.1000	14.7000	7.2000	7.8000	16.3000	3.1000	9.7000	2	11.4000	3.9000	10.2000	14.7000	15.5000	17.3000	7.7000	9.5000	2.6000	4.2000	13.1000	7.8000	?	13.5000	10.9000	10.9000	14.9000	6.3000	3.7000	10	13.4000	17	11.6000	6.8000	10.3000	2.5000	9	4.8000	4.5000
LPI - Market Access and Infrastructure: Transport	5	4.8000	9.5000	16.2000	8.9000	7.5000	13.9000	14.7000	10.8000	5.9000	16.5000	6	5.9000	7.7000	10.2000	14.9000	?	6.8000	8.3000	4.7000	5.2000	8.3000	?	?	7.5000	5	14.5000	17.1000	12	7.3000	5.8000	4.3000	6.6000	9.1000	5.8000	9.2000	8.9000	8	13.6000	12.9000	16.8000	7.1000	16.6000	11.2000	7.6000	10	10.7000	5.7000	15.8000	13.6000	5.9000	15.5000	?	15.6000	9.2000	16.3000	9.2000	7.1000	5.5000	7.5000	5.2000	6.9000	13.9000	7.3000	6.3000	18.2000	8.6000	13.8000	4.3000	11.8000	10.5000	11.5000	14.7000	8.6000	6.9000	15.2000	14.3000	14.1000	11.3000	10.4000	16.5000	8.1000	9.8000	4.5000	8.7000	15.6000	11.5000	6.6000	9.4000	5.1000	4.9000	10.4000	4.5000	12.8000	16.9000	12.3000	10.7000	7.2000	4.2000	?	11.1000	5.3000	13.9000	7.7000	10.5000	5.7000	5.4000	3.4000	11.6000	5.8000	14.7000	10.1000	4.8000	5.5000	7.5000	18.4000	14.1000	5.3000	13.9000	14.6000	9.1000	13.5000	8.6000	9.3000	6.4000	12.3000	14.8000	6.6000	15.9000	9.9000	9.5000	8.3000	12.5000	6.5000	7.2000	19.3000	5.6000	8.4000	4.3000	8.8000	6.7000	6	10.2000	12.9000	16.1000	7.4000	7.8000	4	6	11.9000	4.9000	?	8.3000	8.4000	12.8000	17.1000	7.9000	7.1000	8.7000	10.3000	16.8000	7.9000	5	9.8000	4.1000	11.5000	5.8000	5.9000
LPI - Natural Environment: Emissions	11.5000	11.6000	11.4000	8.9000	10.3000	12	8.7000	11.7000	11.3000	10.1000	11.7000	10	10.2000	11.4000	7.9000	9.4000	?	7.9000	9.2000	10.2000	10	10.7000	?	?	9.5000	9.4000	9.2000	12.9000	9.8000	11	11.5000	10.5000	11.5000	11.9000	12.5000	12.8000	12.1000	10.1000	11.3000	9.7000	11.8000	8.7000	11.7000	10.9000	10.9000	10	11	10.6000	11.8000	7.3000	10.3000	10.2000	?	12.2000	10.2000	12	11.4000	11.1000	9.5000	10.7000	10.7000	11.9000	10.5000	11.1000	7.8000	10.8000	9.8000	10.7000	10.4000	11.4000	10.1000	9.1000	11.3000	8.4000	9.4000	11.5000	11.4000	12.1000	9.4000	10.5000	11.7000	6.3000	10.9000	9.8000	8.9000	10.4000	7.2000	10.2000	10.4000	10.1000	7.8000	11	10.1000	10.8000	9.9000	10.7000	11.1000	11	10.2000	?	10.9000	11.6000	11.2000	10.6000	9.8000	7.1000	10.4000	9.4000	10.5000	11.2000	9.4000	11.2000	10.6000	11.4000	9.9000	11.7000	10.6000	10.2000	10.4000	7.9000	9.8000	11.2000	11.5000	11.4000	11.4000	9.6000	11.7000	10.9000	7.9000	10	8.7000	11.9000	7.3000	10.6000	10.6000	11.2000	10.3000	11.5000	10.5000	9.1000	11.5000	9.1000	11.3000	10.6000	12	11	10.1000	11.6000	9.8000	9	12	?	7.3000	11	10.6000	9.4000	10.7000	10.8000	8	10.5000	9.7000	9.8000	10	8.7000	11.6000	7.6000	10.8000	9.4000
LPI - Natural Environment: Exposure to Air Pollution	10.3000	10.6000	12.6000	9.3000	13.1000	10	14.7000	13.1000	9.2000	11	12.7000	11.9000	13.4000	5.9000	11.4000	9.6000	?	11.7000	10.5000	12.6000	12.7000	12.7000	?	?	10.2000	9.7000	14.4000	14.1000	11.6000	12.4000	10	8.9000	7.5000	13.4000	13.7000	13.5000	14	12.6000	12.3000	11.3000	13.2000	11.9000	14.1000	13.2000	12	13.4000	7.3000	12.3000	14	14.4000	12.4000	14.9000	?	13.7000	8.7000	13.9000	11	11.8000	13.5000	13.1000	13.2000	11.7000	12.9000	13.4000	12	10.7000	14.2000	11.9000	13.3000	11.1000	11.6000	5.1000	14.5000	11.1000	10.8000	14.7000	13.1000	12.1000	13.2000	12.3000	13.6000	11.9000	13.2000	12.2000	11.7000	9.5000	10.7000	9.4000	11.1000	13.7000	10.5000	14.3000	9.7000	12.4000	13.5000	13.1000	10.7000	10.8000	13.6000	?	11.8000	13.7000	12.9000	10.4000	12.5000	10.9000	13.7000	12.1000	12.3000	13.4000	10.5000	12.2000	12.7000	10.5000	14.3000	13.1000	14.7000	5.2000	14.8000	11.7000	6.5000	14.1000	11.9000	12.3000	13	10.6000	14.2000	13.6000	9.8000	11.4000	11.2000	11.9000	10.4000	11.7000	13.1000	10.2000	13.6000	13	14	11.2000	11.7000	12.7000	11	12.8000	14.8000	10	9.4000	12.2000	12.1000	9.8000	7.1000	?	11.6000	12	10.8000	11.1000	13.4000	11.8000	9.9000	13.8000	13.7000	7.9000	12.4000	10.7000	11.2000	8.6000	11.9000	12.3000
LPI - Natural Environment: Forest, Land and Soil	4.7000	10	7.5000	6.2000	10.3000	6.5000	7.9000	11.7000	7.5000	5.8000	8.5000	7.5000	6.6000	4.5000	8.9000	10.3000	?	8.1000	9	9.8000	10.8000	11.8000	?	?	8	8.9000	12.2000	8.8000	8.2000	8.2000	9.6000	11.2000	11.4000	6.8000	8.7000	7.7000	7.5000	7.3000	9.2000	10.3000	10.5000	6.7000	13.6000	5.9000	6.5000	7.5000	7.7000	7.3000	8.7000	12.6000	6.7000	15.9000	?	11.5000	13.6000	8.2000	5.8000	8.4000	10.1000	10.7000	13	13.5000	10.3000	6.1000	11.8000	11	6.1000	9.4000	4.1000	9.7000	9.5000	5.6000	10.1000	6.1000	6.2000	12.1000	6.2000	9.9000	5.5000	4.6000	11.6000	7	5	8.7000	9.5000	10.9000	9.1000	10.6000	6.8000	10	9.1000	6.4000	5.1000	11.4000	8.7000	12.2000	6.8000	6.9000	8.5000	?	8.5000	6.7000	10.1000	10.2000	7.7000	7.3000	8.5000	6.6000	5.4000	7.9000	10.4000	6.1000	4.4000	6.4000	5.6000	7.7000	10.1000	6.1000	9.8000	6.4000	4.1000	8.8000	9.9000	6.6000	12.7000	9.3000	7.1000	11.5000	9	8.3000	11.8000	6.5000	8.1000	4.9000	9.1000	5.5000	10.3000	4.3000	5.4000	8.9000	7.7000	14.7000	9.9000	9.6000	15.9000	7.8000	6.4000	5.9000	5.6000	6.8000	5.4000	?	6.8000	5.7000	8.2000	7.3000	9	5.3000	9.8000	9	11.2000	6.4000	8.7000	9.1000	6.1000	7.9000	10.7000	7.1000
LPI - Natural Environment: Freshwater	6.1000	7.4000	10.3000	9	11.3000	7.9000	17.8000	16.6000	4.8000	8.2000	11.5000	8.4000	7.4000	9.3000	11.2000	8	?	10.6000	10	12.8000	12.7000	13.9000	?	?	9.7000	9.2000	17.8000	16.7000	15.9000	9	9.2000	9.6000	11.5000	13.4000	7.5000	13.4000	13.1000	8.5000	8.8000	13.2000	13.7000	6.4000	14.7000	9.8000	6.9000	11.3000	5.7000	7.2000	13.1000	15.2000	7.5000	17.3000	?	13.7000	10.4000	15	12	9.6000	10.8000	8.9000	9.7000	10.8000	14.4000	11.4000	11.9000	15.4000	11.2000	15.1000	6.3000	11	11	8	14.7000	5.3000	3.9000	18.1000	7.2000	13.3000	9.8000	4.2000	13.6000	10.3000	7.5000	10.2000	12	11.5000	7.5000	12.3000	8.6000	10.2000	4	9.2000	7.4000	13.3000	16	16.6000	8.4000	7.3000	9.8000	?	10.7000	8.9000	11.4000	12.1000	12	10.5000	10.8000	3.3000	10	7.5000	14.4000	12	7.6000	8.7000	12.1000	11.6000	18.2000	10.3000	17.1000	5.8000	3	13.6000	13.9000	13.1000	11.6000	12.3000	13.7000	13.3000	8.6000	12.3000	15.8000	7.6000	6.8000	1.6000	7.9000	12.2000	9.9000	9	7	8.2000	8.7000	13.5000	14.5000	15.1000	17.2000	6.6000	3.8000	8.5000	7.5000	10.3000	9.7000	?	9.8000	4.9000	10.7000	12.5000	8.4000	8.1000	8.6000	12.5000	13.2000	4.3000	9.6000	11	1.9000	9.1000	9.6000	6.7000
LPI - Natural Environment: Oceans	0	9.3000	8.3000	8.6000	8.5000	0	9.8000	0	0	0	5.2000	5.2000	0	7.6000	7.8000	7.1000	?	0	0	7.9000	0	10.8000	?	?	0	0	8.9000	0	7	7.5000	5.9000	0	6.1000	11.9000	8.1000	9.2000	9.9000	7.9000	7.8000	0	6.6000	7.9000	7.1000	9.3000	6.1000	8.9000	5.9000	11.9000	6.2000	10.2000	0	9	?	7.4000	9.1000	6.7000	5.6000	6.9000	8.2000	7.2000	6.6000	9.8000	9	6.7000	8.9000	7.4000	8	8.1000	7.8000	0	8.7000	6.5000	9.5000	7.6000	0	7.9000	8.6000	5.9000	5	0	6.5000	0	7.2000	0	7.3000	9.3000	9.6000	0	8.6000	9.2000	7.3000	10	0	7.2000	0	7.2000	7.8000	0	9.2000	?	7.6000	0	7.3000	9.5000	6.5000	0	7.7000	7.4000	8.3000	0	8.5000	9.8000	0	8.3000	9.7000	4.9000	10.2000	0	9.4000	8.3000	6.9000	9.4000	11.2000	9.3000	6.3000	5.6000	5.4000	0	9	7.4000	8	0	8.8000	10.6000	8.8000	8.3000	7.4000	1.3000	10	0	0	10.4000	0	0	8.1000	0	7.7000	0	6.6000	7.1000	0	?	8.6000	7.6000	6	7.9000	7.3000	0	8.1000	8.5000	9.4000	0	8.8000	8.1000	10.5000	8.4000	0	0
LPI - Natural Environment: Preservation Efforts	1.8000	2	7.2000	7.1000	5.8000	7.9000	8.1000	10	5.5000	6.6000	10	8.1000	7.2000	7.1000	9.8000	4.3000	?	3.9000	7.4000	7.5000	6.6000	6.9000	?	?	7.3000	7.9000	6.5000	8.6000	6.4000	6	6.6000	4	8.3000	7	2.7000	6.1000	7.2000	8	7.1000	11.5000	11.7000	5	9.2000	9	6.8000	7.7000	5.2000	3.7000	7	9.8000	5.8000	8.7000	?	10.2000	6.7000	10.6000	2	5.7000	7.5000	4.8000	4.7000	4.4000	8.4000	6.2000	4.9000	10	7	9.4000	1.7000	10.7000	6.7000	6.2000	9	5.6000	2.2000	6.8000	4.5000	6.4000	5.4000	5.6000	9.5000	5.2000	5.8000	8.1000	6.6000	5.6000	7.2000	8.1000	2.7000	5.3000	2.3000	8.1000	2.3000	10.5000	11.2000	10.1000	6.5000	4.8000	4.3000	?	7	3.7000	7.9000	6.9000	4.5000	5.3000	6.8000	1.9000	5.3000	7.9000	8.2000	5.6000	6.8000	6.6000	7	9.9000	7.3000	8.4000	10.2000	3.6000	4.8000	5.5000	7.6000	6.7000	2.6000	11.3000	7.9000	6.4000	7.6000	9.3000	4.8000	7	6	4.7000	3.9000	7.2000	3.9000	4.2000	3.6000	7.2000	5.9000	6.4000	11.4000	13.5000	9.5000	4.9000	4.4000	7.5000	6.3000	9	6.4000	?	7	5.3000	5.9000	7	9.2000	5.8000	5.3000	5	8.9000	6.1000	8.1000	7	3.2000	6	8.4000	5.8000
LPI - Personal Freedom: Absence of Legal Discrimination	4.5000	7.3000	10.9000	6.6000	13.5000	10.2000	15.3000	16.4000	7.9000	6.8000	15.8000	10.7000	11.3000	4	10.4000	5.9000	?	10.8000	10.1000	8.6000	9.9000	11.5000	?	?	9.3000	6.3000	15.9000	15	11.9000	10.8000	6.2000	8.3000	8.7000	10.7000	8.1000	12.2000	13	6.8000	13.7000	14.5000	17.3000	7.8000	18.2000	10.6000	6.3000	11	3.5000	2.8000	15.6000	15.8000	4.1000	18.4000	?	13	10.1000	15.6000	10.1000	9.6000	9.2000	5	10.6000	8.9000	11.6000	7.6000	9.7000	13.5000	8.7000	13.3000	8.6000	10.9000	5	6.7000	16.5000	1.7000	2	17	11.2000	11.9000	10.3000	8	14.3000	8.2000	6.5000	8.1000	7.7000	10.4000	5.5000	5.9000	6.9000	7.3000	4.7000	8.3000	9.2000	12.8000	16.9000	12.8000	7.1000	9.6000	9.8000	?	10.2000	11.8000	15.8000	2.9000	11.5000	11.2000	9.5000	3.6000	10.6000	9.3000	5.5000	9.9000	10.1000	5.4000	8	17.7000	18	8.3000	15.8000	6	2.8000	9.5000	11.2000	9	10.4000	11.7000	16.7000	10.1000	6.1000	12.9000	8.3000	9.9000	3.7000	2	11	11.5000	7.6000	9.7000	4.2000	12.7000	3.7000	10.4000	13.5000	14	16.3000	7.7000	1.4000	7.4000	10.2000	8.5000	7	?	11.7000	8	4.1000	12.7000	8	6	12.4000	16.7000	11.9000	7.2000	9.8000	8.3000	3.2000	12.9000	8	6.6000
LPI - Personal Freedom: Agency	6.5000	6.3000	16.1000	11.3000	19.2000	14.5000	21.9000	22.1000	10.2000	5.1000	21.8000	13	13.1000	10.4000	16.8000	11.8000	?	14.7000	10.4000	16.5000	15.2000	15.5000	?	?	15	4.6000	22.3000	22.4000	19.9000	10.4000	8	6.5000	9	15.3000	12.2000	17.9000	20	9.2000	19.2000	20.2000	21.6000	10.1000	22.9000	15.3000	11.1000	15.6000	8.7000	3	20.9000	20.9000	9.4000	22.9000	?	20.1000	8.5000	21	16.1000	14.7000	8.4000	10.8000	11	8.6000	17.3000	15.1000	13.6000	17.8000	13.9000	17.8000	11.5000	17.7000	13.5000	12.6000	21.6000	5.7000	6.1000	21.6000	15	19.5000	18.3000	12.8000	18.8000	12.4000	10.4000	12.4000	12.3000	16.7000	10.7000	10.7000	10.8000	12.7000	6.6000	13.2000	13.3000	19.1000	21.6000	18.9000	11.6000	14.6000	11.1000	?	15.9000	9.7000	20.8000	8.2000	17.4000	15.6000	12.7000	7.5000	15.8000	13.4000	13.3000	14.5000	11.4000	11.8000	13.3000	23	23.5000	12.8000	21.2000	12.2000	7.9000	16.5000	16.3000	15.3000	12.5000	19.1000	20.8000	14.2000	10.3000	17.5000	9.4000	13.5000	6.7000	4.6000	12.3000	16.1000	13.5000	14.7000	5.5000	16	3.9000	14.7000	19.5000	20.5000	23.8000	8.7000	4.5000	8.1000	9.4000	13.8000	9.5000	?	16.3000	14.3000	10.9000	17.9000	12	10.8000	14.7000	19.3000	21	8.6000	10.4000	12.3000	4.8000	16	11.6000	8.7000
LPI - Personal Freedom: Freedom of Assembly and Association	10	8.5000	13.3000	3.6000	16.8000	12	17.9000	17.7000	1.7000	2.2000	18.2000	16.1000	14.3000	8.4000	15.6000	0.8000	?	12.3000	5.2000	14.3000	12.4000	14.3000	?	?	14.4000	7.1000	18.2000	18.8000	17.2000	12.5000	6.8000	4.7000	6.8000	11.4000	11.2000	16.4000	17.5000	1.4000	17.7000	17.3000	18.2000	7.2000	19.5000	15.4000	5.8000	13.5000	2.1000	1	17.1000	18.3000	2.6000	18.4000	?	16.9000	9.2000	18.5000	14.3000	16.8000	11.2000	10	11	1.7000	17.3000	12.4000	15.3000	12	10.7000	16.6000	10.6000	10.9000	12.6000	11.1000	18.4000	1.8000	10.1000	18.5000	14.2000	17.5000	15.7000	7.2000	17.1000	3.5000	11.3000	11.2000	4.9000	15.9000	7.2000	2	13	14.1000	7.3000	14.1000	12.6000	16.8000	18.8000	17.3000	8.2000	12.5000	13.1000	?	13.2000	11.8000	17.9000	7.8000	14.2000	15.6000	11.1000	8	16.1000	14.4000	9.3000	16.4000	11.5000	11.9000	3.2000	18	19.4000	12.1000	18.1000	4	10.2000	16	14.8000	12.7000	15.9000	13.6000	18.4000	12.4000	3.7000	13.9000	5.4000	6.7000	0.8000	3.7000	15.2000	7.2000	13	12.6000	5.9000	12.4000	3.5000	15.4000	16.6000	17.3000	18.6000	3.4000	1.3000	7.1000	8.4000	6.7000	2.6000	?	16.5000	13.7000	4	17.2000	8.8000	7.6000	12.1000	17.6000	17.7000	2.4000	3.8000	3.3000	4.1000	17	10.4000	6.5000
LPI - Personal Freedom: Freedom of Speech and Access to Information	11.5000	9.3000	11.3000	3.9000	14.4000	12.4000	17.1000	17.3000	2.3000	3.4000	18.4000	12.9000	14.7000	9.6000	12.4000	2.6000	?	12.8000	4.5000	15.4000	11.8000	13.8000	?	?	14.4000	11.3000	18.1000	18.8000	16	11.1000	9.7000	8.4000	9	11.6000	12.9000	15.8000	18.3000	1.8000	17.3000	16.8000	17.1000	5.1000	19.2000	13.8000	9.3000	12.2000	3.4000	0.8000	16.7000	18.2000	6	19	?	16.9000	10.9000	17.5000	14.8000	16.6000	12.3000	10.1000	11.6000	2.8000	14.6000	12.2000	14.5000	13.9000	9.6000	12.9000	13.1000	11.1000	12.6000	12.2000	18.2000	3.3000	10.2000	18.4000	15.6000	16.3000	17.1000	8.8000	15.8000	4.4000	12.1000	11.7000	7.2000	16.1000	11.7000	2.2000	13.1000	13.5000	9.1000	12.4000	12.5000	16.5000	18.5000	17	9.9000	11.8000	13.4000	?	12	13.4000	16.7000	9.5000	13.4000	14.5000	12.5000	12	15.3000	14.4000	9.1000	15.9000	12.8000	13.1000	9.3000	18.7000	19.6000	13.8000	18.1000	5.1000	11.5000	13.8000	14.7000	13.4000	15.3000	13.5000	17.9000	12	5.2000	13.8000	4.9000	6.1000	2.3000	4.9000	14.8000	6.8000	12.7000	13.4000	7.9000	8.5000	4.9000	15.5000	16.5000	15.8000	19	4.4000	1.4000	8.4000	11.5000	6.9000	4.1000	?	15.7000	14.2000	5.3000	16.4000	10.7000	11.1000	12.2000	17.6000	16.6000	3	4	3.4000	3.9000	15.2000	10.3000	9.9000
LPI - Personal Freedom: Social Tolerance	1.9000	2.7000	5.4000	7.5000	10.2000	4.9000	12.9000	10	4.9000	6.3000	10.3000	6.8000	7.4000	8.4000	3.6000	4.8000	?	2.3000	0.6000	5.7000	7.9000	10.3000	?	?	7.9000	5.2000	14.1000	11	9.5000	5.7000	6.1000	4.6000	4.2000	8.2000	7.9000	8.2000	10.4000	7.2000	8.4000	2.9000	11.1000	4.4000	13.1000	6.9000	1.6000	8.4000	1.3000	3.6000	12.2000	2.5000	4.8000	12	?	10.3000	4.5000	11.9000	6.3000	6.4000	6.8000	7.9000	5.7000	4.7000	4.5000	7.3000	6.3000	9.7000	7.4000	2.9000	4.7000	2.7000	4.9000	6.6000	12.9000	4.4000	4.8000	13.5000	2.6000	9	8.8000	2.4000	6.1000	4.4000	7.4000	5.9000	4.1000	5.4000	6.3000	7.4000	2.9000	5.3000	5.7000	6.4000	5.9000	2.9000	12.3000	2.1000	3.4000	1.6000	5.8000	?	7.7000	7.4000	11.6000	7.1000	4.6000	2.8000	8.1000	0.5000	10.8000	4.1000	2.9000	6.4000	7	6.8000	9.1000	12.4000	14	12.4000	13.3000	4.5000	5.7000	7.9000	7.6000	8.4000	7.3000	2.3000	12.3000	7.5000	8.6000	2.8000	3.7000	5.4000	7.1000	0.9000	7	10.5000	6.8000	8.3000	4.9000	6	3.5000	7.3000	3.9000	6.9000	12.1000	5.2000	3.9000	6.1000	5.2000	4.2000	5.4000	?	7.9000	3.2000	5.9000	10.4000	6.3000	5.3000	2.3000	11.2000	11.5000	8.5000	8	5.6000	0.7000	8	5.8000	5.5000
LPI - Safety and Security: Politically Related Terror and Violence	4.1000	13.6000	24.5000	17.3000	17.7000	19.5000	26.4000	30	16.4000	1.8000	30	24.5000	16.4000	2.7000	17.7000	13.6000	?	28.2000	19.1000	24.5000	21.4000	17.3000	?	?	24.5000	13.6000	30	30	24.1000	16.4000	6.8000	2.7000	10.9000	7.3000	28.6000	24.5000	27.3000	16.4000	25.9000	30	30	17.7000	30	13.6000	23.6000	21.8000	1.8000	8.2000	23.2000	27.3000	7.3000	30	?	27.3000	19.1000	30	20.5000	17.7000	15	24.1000	30	14.5000	27.3000	22.7000	24.5000	29.2000	18.2000	28.6000	21.8000	24.5000	13.6000	10	30	5.5000	0.9000	30	9.1000	28.6000	17.7000	18.2000	28.6000	15.9000	7.7000	20.5000	13.6000	24.1000	21.8000	24.5000	15	23.2000	5.5000	10.9000	20.5000	30	30	27.3000	20.9000	16.4000	16.4000	?	10.9000	9.1000	30	2.7000	25.9000	23.2000	20	19.1000	24.5000	19.1000	15	28.6000	16.4000	10.5000	16.4000	30	30	19.5000	30	23.2000	3.6000	27.3000	27.3000	6.4000	20	28.6000	24.5000	23.2000	30	24.5000	3.6000	8.2000	11.8000	0.9000	20.5000	29.1000	19.1000	17.7000	13.2000	26.4000	0	24.5000	30	27.3000	30	21.8000	0	13.6000	17.7000	12.7000	15.5000	?	24.5000	15.9000	7.3000	30	15	13.6000	13.2000	30	20.5000	16.4000	7.3000	16.4000	0	10.5000	19.1000	17.7000
LPI - Safety and Security: Property Crime	3.1000	6	6.9000	8.8000	5.8000	8.1000	7.8000	8.2000	8.4000	5.5000	7.4000	5.3000	6.8000	6.7000	6.7000	8	?	7.2000	7.8000	5.8000	6.3000	5.7000	?	?	4.7000	5.5000	7.1000	8.1000	6.8000	4.8000	5.5000	6.8000	6.3000	5.1000	5.8000	6.8000	6.7000	6.7000	7.8000	8.6000	7.8000	7.4000	7.8000	5.3000	7.3000	5.7000	7.8000	5.6000	8.1000	8.4000	7.1000	9	?	7.4000	4.2000	8.3000	8.3000	5.5000	3.9000	5	5.5000	7.6000	7.6000	5.4000	5.7000	8.6000	5.2000	8	5.6000	8.1000	7.1000	7.3000	7.8000	6.4000	6.8000	9.1000	7.7000	6.6000	5.8000	7.6000	8.3000	7.8000	4	7.3000	6.9000	8	7.3000	7	6.9000	3.8000	5.5000	7.6000	7.6000	8.2000	8.3000	8.3000	7.5000	7.2000	4.7000	?	4.5000	5	8.6000	6.5000	7.2000	6.6000	5.3000	6.4000	8.3000	4.3000	7.1000	4.6000	4.9000	4.5000	7.2000	8	8.9000	6.9000	7.8000	8.6000	6.6000	6.9000	5.3000	7	5.5000	7.9000	8.4000	6.2000	8.8000	7.6000	7.3000	6.4000	7.7000	6.2000	5.9000	9.3000	3.9000	5	6.8000	6.6000	3.1000	7.3000	7.4000	7.9000	8.1000	6.4000	7.9000	4.5000	5.5000	6.9000	8.1000	?	6	6.5000	7	8.4000	5.3000	3.4000	6.9000	6.1000	7.1000	8.3000	3.4000	7.3000	6.2000	4.1000	5.3000	6.6000
LPI - Safety and Security: Terrorism	0.3000	13.6000	11	14.9000	15	13.8000	14.3000	13.1000	13.3000	6.9000	11.8000	15	11.3000	12.1000	14.9000	4.5000	?	13.7000	15	15	15	15	?	?	15	3.7000	14.4000	15	11.3000	13.7000	5.3000	9.1000	12.6000	8.2000	15	15	15	15	14.4000	14.8000	12.5000	11.4000	14.4000	14.3000	13.6000	14.8000	5.4000	10	12.5000	14.8000	13.1000	11.7000	?	12	14.6000	13.3000	14.1000	15	14.8000	15	15	15	11.9000	15	14.8000	15	14.7000	15	14.7000	14.9000	14.7000	11.6000	13.6000	14.1000	0	14.7000	8.4000	14.9000	14.8000	12	14.9000	14.6000	8.9000	14.3000	15	14.1000	10.2000	14.2000	1.6000	14.9000	0	13.9000	14.5000	15	15	14.9000	15	15	14.2000	?	14.8000	4	13.3000	8.4000	14.8000	15	12.2000	15	15	14.1000	14.5000	15	7.5000	3.7000	13.9000	14.8000	15	13.4000	14.9000	15	5.2000	15	14.2000	5.7000	14.8000	15	15	12	14.9000	15	13.8000	14.5000	9.7000	6.2000	14.6000	15	14.9000	15	3.3000	15	4.6000	15	14.9000	15	13.4000	15	3.3000	8.2000	15	7.4000	13.8000	?	14.9000	9.1000	4.4000	15	14.4000	12.9000	3.4000	14.7000	11.5000	15	14	13.6000	0.8000	14.1000	15	14.9000
LPI - Safety and Security: Violent Crime	7.9000	11.4000	14.2000	17.4000	10.3000	13.9000	17.8000	20.8000	15.2000	10.8000	16.7000	12.1000	14.2000	11.9000	15.9000	15	?	14.9000	11.9000	8.3000	10.1000	7.6000	?	?	7.9000	7.7000	18.5000	21.1000	11.6000	8.3000	10.2000	8.2000	9	6.7000	12.2000	11	9.7000	12	17.4000	17.7000	18.3000	11.3000	20.8000	8.4000	14.1000	11	13.1000	9.6000	19.9000	14.5000	12.1000	19.1000	?	18.3000	10.5000	18.3000	15.8000	13	9.8000	9.1000	9.3000	14.8000	14.5000	6.8000	8	20.6000	5.8000	16	8.7000	16	15.1000	11.9000	18.9000	13.9000	10.2000	19.9000	16.7000	16.6000	7.1000	14.2000	19.8000	13.2000	10.5000	13	11.4000	16.8000	15	10.5000	10.9000	11.6000	11.7000	13.1000	5.6000	13.4000	20.6000	13.6000	13.4000	14.1000	10.8000	?	6.8000	11.2000	18.3000	13.5000	13.5000	11.8000	11.4000	8.6000	15.6000	13	14.5000	9.4000	12.1000	9.6000	11	19	20.4000	13.5000	18.2000	15.8000	11.3000	9.2000	9.3000	11.6000	10	18.2000	18.9000	11.7000	17.2000	15.5000	9.4000	16.7000	15.1000	11.5000	11.2000	19.5000	13.6000	5.4000	12.3000	15.5000	7.9000	10.5000	15.9000	18.5000	20.3000	7.8000	11.1000	9	9.5000	14.1000	14.5000	?	9.1000	13.1000	13	18.3000	10.7000	9.4000	12	10.5000	15.6000	15.5000	3.4000	14.2000	9.8000	5.5000	11.3000	9.8000
LPI - Safety and Security: War and Civil Conflict	5.5000	17.6000	16.6000	18.8000	19.5000	16.1000	19.8000	19.5000	12.5000	10.8000	18.9000	16.3000	14.4000	15.1000	18.2000	17.7000	?	12.9000	17.6000	17.9000	18.5000	19.1000	?	?	18	4.6000	19.5000	19.8000	18.7000	13.5000	9.8000	6.4000	12.6000	12.1000	17.4000	18.7000	18.5000	17.5000	14.8000	18.1000	19.8000	16.9000	19.9000	18.5000	17.6000	18.2000	13.3000	14.7000	19.7000	17.9000	11.6000	19.7000	?	19.5000	18	19.7000	13	15.6000	17	16.4000	17.2000	18.1000	19	13.7000	17.6000	19.6000	13.2000	16.5000	16.9000	17.6000	17	12.9000	19.8000	16.9000	4.7000	19	15.3000	19.7000	17.3000	17.5000	19.9000	18	13.7000	17.5000	17.4000	19.3000	17.7000	17.2000	13	17.2000	8.5000	13.9000	19.3000	18.7000	19.3000	18.2000	18.1000	17.4000	17.4000	?	11.9000	10.9000	19.1000	7.6000	17.2000	17.4000	17.2000	16.4000	18.1000	18.7000	18.7000	17.5000	13	8.4000	17.8000	19.5000	19.6000	17.7000	19.1000	19.1000	10.3000	19	15.4000	12.4000	15.8000	18.6000	19.6000	19	18.9000	18.4000	15.8000	16	17.9000	6	14.7000	19.1000	15.3000	16.6000	5.1000	16.6000	3.6000	18.6000	17.8000	19.1000	19.6000	17.9000	3.2000	12.6000	17.2000	16.2000	17.9000	?	17.8000	16.9000	11.3000	20	18.9000	15.5000	10.7000	19.3000	19.7000	18.2000	17.4000	16.7000	8.5000	19.1000	18.9000	17.2000
LPI - Social Capital: Civic and Social Participation	3	4.4000	6.2000	5.7000	2.2000	3.9000	9.8000	12.2000	1.1000	4.6000	5.3000	5.4000	6.5000	5	4.6000	8.2000	?	7.4000	2.4000	9.1000	8.2000	3.1000	?	?	6.6000	6.7000	11.3000	10.7000	6.6000	4.2000	5.5000	5.4000	3.5000	5.6000	11.6000	9.4000	7.6000	8.8000	9.1000	4.9000	10.8000	5	11.7000	7.5000	3	4.1000	0.8000	3.3000	8.8000	6.8000	5.7000	8.4000	?	7.5000	4.4000	12.7000	5.3000	10.2000	8.1000	8.1000	8.7000	5.2000	4.1000	8.2000	10.2000	5.9000	8.5000	5.6000	9.2000	5.7000	16.8000	9.4000	12.5000	4.8000	4.5000	14	9	9.1000	6.7000	1.4000	4.9000	3	14	8.4000	3.6000	6.9000	4.3000	6	4.6000	10.2000	4.6000	11.3000	5.8000	5.2000	9	4.3000	1.4000	6.1000	6	?	5.7000	5.2000	13	11.3000	7.7000	10.7000	7.3000	4.1000	9.1000	7.2000	9.9000	7	6.1000	6.8000	7.4000	12.5000	12.2000	9	12.4000	5.5000	5.4000	7.9000	3.2000	9.8000	4.5000	4.1000	6	8.8000	6.8000	4.3000	4.3000	5.9000	2.5000	4.2000	5.6000	5	11.3000	5.7000	3.8000	5.9000	6	7.8000	6.9000	7.8000	10.6000	2	3.5000	3.6000	4.5000	8.4000	6.1000	?	10.6000	5.1000	2.7000	6.4000	6.5000	7.4000	4.7000	4.5000	11.6000	7.1000	4.5000	3.5000	0.3000	9.2000	7.9000	7.2000
LPI - Social Capital: Institutional Trust	4.8000	8.1000	9.4000	17.3000	5.8000	9.5000	12.6000	12.7000	12.9000	12	11.7000	10.2000	10.5000	12.1000	6.7000	13.8000	?	7.5000	8.1000	5.9000	4.8000	4.9000	?	?	12.3000	10.3000	14.4000	16.2000	7.5000	9.5000	9.8000	7.3000	7.4000	6.1000	5.7000	13.9000	9.4000	8.7000	7.3000	10.5000	13.7000	10.8000	15.1000	6.4000	9.6000	7.4000	11.3000	9.2000	8.6000	11	12.5000	15.7000	?	11.3000	6.3000	12.3000	8.5000	10.9000	9.4000	12.5000	9.4000	10.5000	7.9000	8.3000	8.7000	14	7.5000	8.1000	7.1000	8.2000	14.4000	14.4000	12.6000	10.8000	8.9000	12.2000	9.8000	7.3000	7	13.1000	12.3000	10.2000	10.4000	8.5000	12.1000	8	12.5000	14.2000	8	9.5000	7.2000	12.1000	11.6000	9.7000	15.4000	6.6000	9	6.8000	8.5000	?	5.3000	9.3000	12.6000	13.5000	8.2000	7	11.1000	6	12.6000	9.8000	14	10.3000	12.1000	8.1000	5.5000	14.2000	16.2000	10.8000	15	14.1000	10.7000	7.1000	4.7000	12.9000	9.6000	9.3000	10.9000	7.6000	17.2000	7.3000	8.2000	17.7000	15.6000	10.7000	11.1000	18.4000	11.1000	6.4000	11.5000	8.9000	7	11.2000	9	8.7000	12.9000	11.9000	7.7000	7.4000	7.2000	11.2000	14.1000	?	5.7000	8.9000	9.3000	10.3000	14.1000	8.2000	4.1000	9.9000	12.4000	15.7000	3.2000	13.3000	4.2000	7.9000	10.4000	7.3000
LPI - Social Capital: Interpersonal Trust	5.9000	5.1000	3.8000	9	6.1000	8.3000	12.3000	12.1000	7.9000	11.3000	8.1000	8.6000	7.7000	8.6000	5.8000	11.3000	?	7.8000	8.8000	5.2000	4.5000	4.1000	?	?	6.8000	6.9000	11.3000	13	6.9000	5.6000	7.6000	8	8.5000	5.1000	8.4000	4	5.1000	6.5000	4.6000	4.6000	11.9000	8.9000	16.1000	5.2000	5.9000	5.8000	8.5000	8.3000	11.2000	8.4000	7.7000	15.3000	?	7	8.2000	11.4000	6.3000	5.4000	8.8000	9.5000	7.9000	7.9000	6.2000	5.2000	7	13	5.6000	5.1000	9.2000	6.8000	11.6000	5.7000	10.9000	6	10.5000	14.9000	7.3000	7.7000	7.9000	6.3000	7.1000	8.8000	6.6000	10.5000	7.3000	6.5000	10.1000	8.2000	3.7000	8.7000	7.2000	10	5.1000	8.3000	7.6000	5.7000	6	6.6000	7.2000	?	4.7000	7.2000	5.9000	8.4000	7.3000	4.1000	5.7000	6.3000	4.6000	8.3000	5.8000	8	12.9000	8.1000	5.1000	14.7000	15.9000	9.7000	13.2000	10.2000	7.1000	4.6000	4.8000	4.5000	7.9000	5.5000	5.6000	4.9000	9.4000	5.8000	7	5.7000	8.8000	8.7000	8.7000	8.8000	9.6000	5.5000	9.3000	5.2000	7.3000	5.5000	5.8000	6.6000	14.6000	5.6000	8	7.4000	6.5000	8	8.9000	?	5.9000	6.4000	5.9000	7.6000	4.7000	7	6.3000	5.3000	11.1000	6.6000	5	11.6000	10.4000	9.4000	7	5.2000
LPI - Social Capital: Personal and Family Relationships	7.6000	12.1000	12.6000	15.1000	17.6000	14.4000	16.6000	16.2000	13.8000	4.3000	15.8000	5.3000	10.4000	11.1000	16.3000	14.5000	?	15.2000	14.8000	13.7000	14.5000	16.8000	?	?	11.5000	4.1000	16.4000	17.1000	16.5000	10.9000	9.8000	9.1000	8.7000	16.6000	10	14.5000	16.4000	17.4000	14.9000	15.6000	16.2000	10.7000	18.3000	16	13	16.5000	9.9000	9.4000	16.5000	17	11.5000	17.9000	?	16.6000	12.3000	15.7000	10.6000	12.4000	10.7000	11.1000	11.1000	16.3000	15.2000	15	14.4000	12.6000	15.4000	14.7000	6.2000	16.4000	15.5000	8.8000	16.6000	9.7000	11.6000	17.6000	16.2000	16.1000	15.6000	13	12.1000	17.6000	10.7000	16	14.2000	12.6000	13.5000	10.5000	12.6000	11.2000	13.1000	13.9000	12	14.3000	15.8000	15.7000	7.7000	15.8000	11.7000	?	15.6000	10.6000	17.4000	15.5000	16.2000	18	11.2000	14.6000	16.3000	4.9000	13.9000	15.5000	9.2000	13.6000	15.4000	16.2000	17.5000	11.1000	17.1000	12.9000	10.8000	17.2000	14.9000	16.1000	12.6000	14.5000	15.7000	16.3000	14.2000	15.5000	16.2000	8.8000	14	12.6000	14.7000	16	10.1000	15.5000	9	15.8000	6.9000	13.4000	16.4000	17.3000	17.1000	12.8000	1.8000	8.2000	7.4000	15.1000	15.5000	?	15.8000	10	13.7000	14.7000	10.9000	10.1000	15.4000	17.3000	16	16.5000	17.1000	16.2000	11.3000	14.5000	11.8000	12.5000
LPI - Social Capital: Social Networks	2.4000	10.3000	14.2000	14.8000	15.3000	14.9000	15.1000	14.6000	10.1000	8.8000	14	7.9000	10.8000	14	12.7000	15.4000	?	11.7000	8.3000	11.3000	14.3000	15.4000	?	?	12.6000	9	15.7000	15.4000	14.9000	11.2000	11.4000	8.9000	9.9000	15.1000	11.9000	12.8000	15.5000	13.5000	14.6000	11.6000	14.5000	12.4000	16	15.3000	10.4000	15.5000	14.9000	10.5000	13.5000	13.4000	9.3000	16.4000	?	13.7000	10.9000	14.5000	15.5000	13.8000	12.2000	14.1000	11.2000	12.4000	13.6000	15.7000	10.5000	13.3000	15.3000	10.6000	9	12.3000	15.2000	12.6000	14.9000	13.9000	13.7000	15.8000	10.8000	13.1000	12.6000	13.6000	8	12	13.3000	13.2000	12.5000	8.5000	13.8000	9	13.2000	13	14.8000	12.8000	11.2000	5.1000	14	12.8000	11.5000	12.2000	14	?	15.1000	12.4000	15.7000	9.5000	12	12.2000	13.4000	9.2000	14.6000	9.6000	15.3000	12	10	15.4000	14.1000	15.7000	15.7000	8.8000	15.4000	15.4000	15.6000	15.1000	14.9000	16.1000	11.6000	13.7000	15.8000	16.1000	13.6000	13.9000	12.2000	13.4000	14.3000	7.3000	13.6000	15.5000	12	15.1000	13.6000	12.6000	8.5000	14.2000	12.8000	16	15.4000	11.8000	1.2000	7	8.5000	16.3000	14.4000	?	13.2000	12.2000	10.5000	15.2000	11.7000	10.5000	11.5000	15.8000	14.7000	15.6000	14.1000	13.7000	12.2000	13.6000	13.6000	14.9000
LPI - Economic Quality: Dynamism: Capacity to attract talented people	0.3000	0.5000	0.2000	1	0.3000	0.3000	0.7000	0.5000	0.7000	0.2000	0.6000	0.2000	0.2000	0.3000	0.2000	0.7000	?	0	0.5000	0.3000	0.2000	0.3000	?	?	0.5000	0.3000	0.8000	1	0.6000	0.5000	0.2000	0.3000	0.4000	0.4000	0.4000	0.3000	0.5000	0.4000	0.4000	0.4000	0.8000	0.4000	0.6000	0.4000	0.10000000	0.3000	0.2000	0.4000	0.4000	0.4000	0.4000	0.5000	?	0.4000	0.5000	1	0.3000	0.6000	0.3000	0.6000	0.4000	0.6000	0.10000000	0.4000	0.5000	0.8000	0.3000	0.10000000	0.10000000	0.2000	0.7000	0.7000	0.8000	0.2000	0.5000	0.6000	0.5000	0.2000	0.4000	0.4000	0.4000	0.4000	0.6000	0.2000	0.5000	0.5000	0.3000	0.4000	0.2000	0.5000	0.2000	0.3000	0.4000	0.2000	0.9000	0.2000	0.4000	0.10000000	0.4000	?	0.4000	0.4000	0.7000	0.3000	0.2000	0.2000	0.4000	0.10000000	0.6000	0.4000	0.8000	0.5000	0.3000	0.5000	0.3000	0.8000	0.7000	0.2000	0.8000	0.6000	0.4000	0.7000	0.5000	0.4000	0.5000	0.2000	0.4000	0.4000	0.9000	0.10000000	0.4000	0.8000	0.7000	0.4000	0.5000	1	0.4000	0.2000	0.3000	0.10000000	0.4000	0.4000	0.10000000	0.2000	0.6000	0.4000	0.5000	0.3000	0.3000	0.5000	0.5000	?	0.4000	0.2000	0.3000	0.4000	0.4000	0.4000	0.2000	0.3000	1	0.5000	0	0.4000	0.10000000	0.4000	0.4000	0.2000
LPI - Economic Quality: Dynamism: New business density	0	0.4000	0.2000	1	0.10000000	0.3000	0.8000	0.10000000	0.2000	0	0.4000	0.2000	0	0	0.7000	0.6000	?	0.2000	0.2000	0.4000	0.10000000	0	?	?	0.8000	0	0	0.5000	0.6000	0.3000	0.2000	0	0.10000000	0.3000	0.2000	0.3000	0.3000	0.4000	0.8000	0.4000	0.2000	0.10000000	0.7000	0.3000	0.10000000	0.3000	0.4000	0	0.4000	0.9000	0	0.4000	?	0.3000	0.5000	0.8000	0.6000	0.2000	0	0	0.2000	0.5000	0.2000	0.10000000	0.2000	0.9000	0.10000000	0.5000	0	0.4000	0.10000000	0	0.6000	0.4000	0.4000	0.7000	0.4000	0.4000	0.2000	0.10000000	0	0.3000	0.2000	0.2000	0	0.4000	0.5000	0.10000000	0.5000	0	0.2000	0.10000000	0.3000	0.4000	0.8000	0.6000	0.3000	0.3000	0	?	0.10000000	0.2000	0.8000	0	0.6000	0.6000	0	0.10000000	0.7000	0	0.3000	0.2000	0	0.2000	0	0.5000	0.6000	0.2000	0.8000	0.3000	0	0.2000	0.4000	0.10000000	0.4000	0.3000	0.5000	0	0.3000	0.5000	0.5000	0.3000	0.10000000	0	0.10000000	0.6000	0.10000000	0.10000000	0	0.3000	0.10000000	0.2000	0.5000	0.4000	0.6000	0.3000	0	0.10000000	0.10000000	0.2000	0	?	0.4000	0.3000	0.2000	0.6000	0.4000	0.10000000	0.3000	0.3000	0.6000	0.2000	0.3000	0.10000000	0	0.7000	0.2000	0.10000000
LPI - Economic Quality: Dynamism: Patent applications	0.10000000	0	0.2000	0.5000	0.4000	0.5000	0.7000	0.9000	0.5000	0.10000000	0.9000	0.2000	0.2000	0	0.5000	0.4000	?	0.4000	0.6000	0.5000	0.2000	0.4000	?	?	0.2000	0.3000	0.8000	1	0.5000	0.3000	0.4000	0	0.2000	0.3000	0	0.10000000	0.3000	0.3000	0.7000	0.6000	0.9000	0	0.9000	0.2000	0.2000	0.10000000	0.3000	0	0.7000	0.6000	0	0.9000	?	0.8000	0.4000	0.8000	0.4000	0.10000000	0.10000000	0	0.8000	0.8000	0.6000	0.2000	0	0.7000	0.10000000	0.5000	0	0.6000	0.3000	0.4000	0.8000	0.6000	0.3000	0.8000	0.9000	0.8000	0.3000	0.3000	1	0.6000	0.2000	0.4000	0	1	0.4000	0	0.3000	0.10000000	0	0.3000	0	0.5000	1	0.5000	0.3000	0.4000	0	?	0.4000	0.3000	0.8000	0	0.3000	0.5000	0	0.3000	0.4000	0	0.5000	0.2000	0	0	0.10000000	0.9000	0.8000	0.10000000	0.8000	0.3000	0.10000000	0.4000	0.2000	0.2000	0	0.6000	0.6000	0.10000000	0.5000	0.5000	0.6000	0	0.6000	0.3000	0.4000	0.9000	0	0.10000000	0	0.5000	0	0	0.5000	0.6000	0.9000	0.5000	0.3000	0.10000000	0.2000	0.4000	0.10000000	?	0.2000	0.3000	0.6000	0.9000	0	0	0.5000	0.4000	0.9000	0.3000	0.2000	0.2000	0.10000000	0.4000	0.10000000	0
LPI - Economic Quality: Fiscal Sustainability: Country credit rating	0.2000	0.3000	0.4000	0.9000	0.3000	0.4000	1	1	0.5000	0.10000000	0.9000	0.3000	0.3000	0.4000	0.6000	0.4000	?	0.3000	0.3000	0.2000	0.4000	0.4000	?	?	0.7000	0.10000000	1	1	0.8000	0.3000	0.3000	0.10000000	0.2000	0.6000	0.2000	0.5000	0.4000	0.10000000	0.5000	0.8000	1	0.4000	1	0.4000	0.4000	0.3000	0.4000	0.3000	0.7000	0.8000	0.3000	1	?	0.9000	0.3000	0.9000	0.4000	0.3000	0.2000	0.3000	0.3000	0.6000	0.4000	0.4000	0.3000	0.9000	0.4000	0.5000	0.2000	0.6000	0.6000	0.6000	0.8000	0.4000	0.3000	0.7000	0.8000	0.6000	0.3000	0.4000	0.8000	0.6000	0.4000	0.2000	0.3000	0.7000	0.9000	0.5000	0.2000	0.10000000	0.2000	0.3000	0.4000	0.7000	1	0.7000	0.5000	0.3000	0.10000000	?	0.7000	0.2000	0.7000	0.6000	0.4000	0.3000	0.10000000	0.2000	0.7000	0.2000	0.7000	0.5000	0.10000000	0.3000	0.3000	1	1	0.3000	0.9000	0.5000	0.3000	0.6000	0.7000	0.6000	0.3000	0.7000	0.6000	0.5000	0.8000	0.6000	0.5000	0.3000	0.8000	0.2000	0.4000	1	0.10000000	0.2000	0.10000000	0.4000	0.2000	0.3000	0.6000	0.7000	1	0	0.4000	0.2000	0	0.7000	0.3000	?	0.6000	0.3000	0.4000	0.8000	0	0.3000	0.2000	0.6000	1	0.4000	0.4000	0.4000	0.10000000	0.5000	0.3000	0.2000
LPI - Economic Quality: Fiscal Sustainability: Country risk premium	0.7000	0.4000	0.6000	1	0.5000	0.6000	1	1	0.7000	0.7000	0.9000	0.6000	0.5000	0.7000	0.8000	0.5000	?	0.4000	0.4000	0.4000	0.7000	0.7000	?	?	0.9000	0.7000	1	1	0.9000	0.7000	0.5000	0.4000	0.2000	0.8000	0.7000	0.5000	0.6000	0.2000	0.7000	0.9000	1	0.7000	1	0.7000	0.7000	0.4000	0.4000	0.7000	0.9000	0.9000	0.6000	1	?	1	0.3000	1	0.7000	0.4000	0.7000	0.7000	0.5000	0.8000	0.4000	0.8000	0.7000	1	0.6000	0.7000	0.7000	0.8000	0.8000	0.8000	0.9000	0.7000	0.3000	0.9000	0.9000	0.8000	0.4000	0.6000	0.9000	0.8000	0.5000	0.5000	0.5000	1	1	0.7000	0.4000	0.7000	0.7000	0.6000	0.7000	0.9000	1	0.9000	0.8000	0.4000	0.7000	?	0.9000	0.7000	0.9000	0.7000	0.6000	0.4000	0.10000000	0.7000	0.9000	0.7000	0.9000	0.8000	0.7000	0.5000	0.5000	1	1	0.7000	1	0.8000	0.4000	0.8000	0.9000	0.8000	0.5000	0.9000	0.8000	0.8000	0.9000	0.8000	0.8000	0.5000	0.9000	0.7000	0.7000	1	0.7000	0.3000	0.7000	0.7000	0.7000	0.5000	0.9000	0.9000	1	0.5000	0.7000	0.7000	0.7000	0.9000	0.4000	?	0.8000	0.5000	0.7000	0.9000	0.6000	0.5000	0.3000	0.8000	1	0.7000	0	0.7000	0.7000	0.8000	0.3000	0.7000
LPI - Economic Quality: Fiscal Sustainability: Government budget balance	0.5000	0.6000	0.5000	0.5000	0.4000	0.4000	0.5000	0.6000	0.8000	0.10000000	0.5000	0.4000	0.4000	0.3000	0.6000	0.10000000	?	0.7000	0.5000	0.5000	0.2000	0.2000	?	?	0.4000	0.6000	0.6000	0.6000	0.5000	0.4000	0.5000	0.6000	1	0.4000	0.4000	0.5000	0.2000	0	0.7000	0.7000	0.7000	0.5000	0.6000	0.4000	0.2000	0.6000	0.10000000	0	0.5000	0.6000	0.4000	0.6000	?	0.4000	0.6000	0.5000	0.5000	0.3000	0.5000	0.6000	0.4000	0.7000	0.6000	0.4000	0.3000	0.7000	0.6000	0.6000	0.4000	0.5000	0.5000	0.2000	0.6000	0.4000	0.3000	0.6000	0.4000	0.4000	0.6000	0.4000	0.4000	0.7000	0.3000	0.4000	0.5000	0.7000	1	0.3000	0	0.2000	0	0.3000	0.3000	0.6000	0.6000	0.5000	0.4000	0.4000	0.4000	?	0.4000	0.4000	0.6000	0.4000	0.4000	0.3000	0.3000	0.6000	0.4000	0.5000	0.4000	0.10000000	0.3000	0.3000	0.4000	0.6000	1	0.3000	0.6000	0	0.2000	0.5000	0.5000	0.5000	0.4000	0.5000	0.6000	0.5000	0.9000	0.4000	0.6000	0.4000	0.10000000	0.10000000	0.4000	0.8000	0.3000	0.4000	0.6000	0.6000	0.6000	0.10000000	0.6000	0.6000	0.6000	0.10000000	0.10000000	0.6000	0.5000	0.6000	0.3000	?	0.3000	0.4000	0.4000	0.5000	0.4000	0.2000	0.5000	0.4000	0.3000	0.6000	0	0.3000	0.3000	0.3000	0.3000	0.5000
LPI - Economic Quality: Fiscal Sustainability: Government debt	0.9000	0.3000	0.3000	0.8000	0.5000	0.4000	0.6000	0.3000	0.4000	0.3000	0	0.5000	0.6000	0.7000	0.8000	0	?	0.6000	0.5000	0	0.5000	0.10000000	?	?	0.9000	0.6000	0.2000	0.6000	0.8000	0.5000	0.7000	0.9000	0	0.5000	0.7000	0	0.4000	0.4000	0.10000000	0.7000	0.4000	0.7000	0.6000	0.6000	0.6000	0.5000	0.10000000	0	0	0.9000	0.4000	0.4000	?	0	0.4000	0.10000000	0.6000	0.3000	0.6000	0	0.6000	0.5000	0	0.8000	0.4000	1	0.6000	0.3000	0.7000	0.3000	0.7000	0.3000	0.4000	0.5000	0.5000	0.7000	0.4000	0	0.10000000	0.10000000	0	0.8000	0.4000	0.4000	0.6000	0.6000	0.7000	0.3000	0	0.6000	0.4000	0.2000	0.6000	0.7000	0.8000	0.7000	0.4000	0.6000	0.6000	?	0.5000	0.6000	0.5000	0.7000	0.3000	0.4000	0	0.3000	0.4000	0.4000	0.5000	0.4000	0.5000	0.7000	0.7000	0.5000	0.6000	0.7000	0.8000	0.5000	0.3000	0.6000	0.7000	0.6000	0.7000	0.5000	0	0.7000	0.5000	0.6000	0.8000	0.6000	0.8000	0	0.4000	0	0.4000	0.4000	0.5000	0.4000	0.5000	0.3000	0.5000	0.3000	0.7000	0.6000	0.7000	0.5000	0.3000	0.6000	0.5000	?	0.6000	0.3000	0.7000	0.7000	0.6000	0.6000	0.2000	0.3000	0	0.8000	0	0.4000	0	0.4000	0.3000	0.3000
LPI - Economic Quality: Fiscal Sustainability: Gross savings	0.4000	0.5000	0.3000	0.5000	0.3000	0.3000	0.4000	0.6000	0.7000	0.10000000	0.5000	0.2000	0.3000	0.7000	0.5000	0.6000	?	0.3000	0.6000	0.2000	0.3000	0.3000	?	?	0.7000	0.3000	0.4000	0.7000	0.4000	0.3000	0.4000	0.4000	0	0.3000	0.2000	0.7000	0.3000	0.5000	0.3000	0.5000	0.6000	0.5000	0.6000	0.4000	0.8000	0.5000	0.3000	0.3000	0.5000	0.6000	0.6000	0.4000	?	0.5000	0.8000	0.3000	0.5000	0.4000	0.2000	0.2000	0.2000	0.5000	0.2000	0.3000	0.6000	0.5000	0.4000	0.5000	0.5000	0.5000	0.6000	0.6000	0.7000	0.8000	0.4000	0.4000	0.5000	0.4000	0.4000	0.2000	0.6000	0.5000	0.2000	0.6000	0.5000	0.7000	0.7000	0.4000	0	0	1	0.5000	0.5000	0.4000	0.3000	0.5000	0.6000	0.3000	0.3000	?	0.5000	0.3000	0.6000	0.6000	0.3000	0.6000	0	0.4000	0.3000	0.2000	0.5000	0.3000	0.4000	0.4000	0.5000	0.6000	0.7000	0.9000	0.4000	0.5000	0.4000	0.6000	0.4000	0.8000	0.6000	0.4000	0.3000	0.5000	1	0.4000	0.6000	0.2000	0.7000	0.3000	0.4000	0.9000	0.10000000	0.3000	0.3000	0.4000	0	1	0.5000	0.6000	0.6000	0.2000	0.6000	0.3000	0.4000	0.6000	0.5000	?	0.5000	0.2000	0.5000	0.5000	0.6000	0.4000	0.2000	0.2000	0.4000	0.8000	0.2000	0.5000	0.3000	0.3000	0.6000	0
LPI - Economic Quality: Labour Force Engagement: Female labour force participation	0.5000	0.8000	0.6000	0.5000	0.6000	0.6000	0.8000	0.8000	0.7000	0.9000	0.7000	0.8000	0.6000	0.4000	0.7000	0.5000	?	0.4000	0.8000	0.6000	0.6000	0.6000	?	?	0.7000	0.7000	0.8000	0.9000	0.6000	0.5000	0.8000	0.6000	0.7000	0.7000	0.4000	0.7000	0.5000	0.5000	0.7000	0.7000	0.8000	0.6000	0.8000	0.6000	0.10000000	0.6000	0.2000	0.8000	0.7000	0.8000	0.8000	0.8000	?	0.7000	0.4000	0.8000	0.7000	0.7000	0.7000	0.5000	0.7000	0.6000	0.6000	0.4000	0.4000	0.7000	0.5000	0.6000	0.7000	0.7000	0.6000	0.2000	0.7000	0.10000000	0	0.9000	0.7000	0.6000	0.7000	0.10000000	0.7000	0.8000	0.7000	0.5000	0.8000	0.6000	0.6000	0.9000	0.2000	0.6000	0.2000	0.4000	0.7000	0.8000	0.7000	0.8000	0.2000	0.4000	0.9000	?	0.5000	0.7000	0.6000	0.5000	0.5000	0.6000	0.9000	0.3000	0.5000	0.8000	0.6000	0.6000	0.7000	0.5000	0.5000	0.8000	0.8000	0.9000	0.8000	0.3000	0.2000	0.6000	0.8000	0.5000	0.5000	0.7000	0.8000	0.6000	0.6000	0.6000	0.7000	0.9000	0.2000	0.2000	0.3000	0.7000	0.6000	0.5000	0.10000000	0.6000	0.8000	0.4000	0.7000	0.8000	0.9000	0.4000	0	0.7000	0.8000	0.7000	0.2000	?	0.6000	0.2000	0.3000	0.8000	0.9000	0.7000	0.6000	0.7000	0.7000	0.6000	0.5000	0.9000	0	0.5000	0.8000	0.9000
LPI - Economic Quality: Labour Force Engagement: Labour force participation	0.6000	0.8000	0.5000	0.9000	0.6000	0.5000	0.8000	0.7000	0.6000	0.8000	0.6000	0.6000	0.6000	0.4000	0.6000	0.7000	?	0.3000	0.7000	0.6000	0.6000	0.6000	?	?	0.7000	0.7000	0.8000	0.9000	0.6000	0.4000	0.7000	0.5000	0.6000	0.7000	0.10000000	0.7000	0.5000	0.5000	0.7000	0.7000	0.8000	0.5000	0.8000	0.6000	0.10000000	0.6000	0.2000	0.8000	0.7000	0.8000	0.8000	0.7000	?	0.6000	0.3000	0.8000	0.7000	0.6000	0.5000	0.4000	0.7000	0.5000	0.6000	0.5000	0.4000	0.6000	0.5000	0.5000	0.6000	0.6000	0.6000	0.3000	0.7000	0.10000000	0.10000000	1	0.7000	0.5000	0.6000	0	0.8000	0.8000	0.5000	0.5000	0.9000	0.6000	0.7000	0.8000	0.2000	0.3000	0.3000	0.3000	0.6000	0.7000	0.6000	0.7000	0.2000	0.10000000	1	?	0.5000	0.7000	0.6000	0.5000	0.4000	0.5000	0.8000	0.10000000	0.5000	0.8000	0.6000	0.5000	0.8000	0.3000	0.6000	0.8000	0.7000	0.9000	0.8000	0.7000	0.3000	0.6000	0.8000	0.4000	0.2000	0.6000	0.7000	0.7000	0.9000	0.5000	0.7000	0.9000	0.4000	0.2000	0.2000	0.7000	0.4000	0.5000	0.2000	0.5000	0.7000	0.3000	0.6000	0.7000	0.9000	0.3000	0.10000000	0.6000	0.8000	0.7000	0.10000000	?	0.6000	0.2000	0.4000	0.7000	0.9000	0.6000	0.5000	0.7000	0.6000	0.6000	0.5000	0.9000	0	0.4000	0.7000	0.9000
LPI - Economic Quality: Labour Force Engagement: Unemployment	0.8000	0.5000	0.3000	0.7000	0.4000	0.2000	0.6000	0.6000	0.6000	0.8000	0.5000	0.8000	0.5000	0.6000	0.6000	0.9000	?	0.2000	0.5000	0.4000	0.7000	0.3000	?	?	0.2000	0.5000	0.5000	0.6000	0.5000	0.7000	0.7000	0.6000	0.4000	0.4000	0.7000	0.3000	0.5000	0.8000	0.5000	0.8000	0.7000	0.4000	0.6000	0.5000	0.3000	0.6000	0.4000	0.5000	0.3000	0.6000	0.8000	0.5000	?	0.4000	0.2000	0.6000	0.3000	0.5000	0.7000	0.4000	0.6000	0.4000	0.2000	0.7000	0.3000	0.7000	0.6000	0.4000	0.3000	0.7000	0.6000	0.7000	0.5000	0.3000	0.5000	0.7000	0.6000	0.4000	0.4000	0.3000	0.7000	0.6000	0.4000	0.5000	0.9000	0.6000	0.8000	1	0.5000	0.8000	0.2000	0.6000	0.2000	0.5000	0.6000	0.5000	0.4000	0.7000	0.8000	?	0.7000	0.4000	0.6000	0.8000	0.3000	0.5000	0.7000	0.4000	0.5000	0.6000	0.7000	0.2000	1	0.5000	0.6000	0.6000	0.6000	0.9000	0.6000	0.7000	0.7000	0.6000	0.7000	0.7000	0.8000	0.7000	0.5000	0.6000	1	0.6000	0.6000	0.9000	0.5000	0.3000	0.5000	0.7000	0.6000	0.6000	0.3000	0.3000	0.3000	0.5000	0.5000	0.6000	0.5000	0.2000	0.5000	0.8000	0.8000	1	0.4000	?	0.7000	0.3000	0.4000	0.6000	0.8000	0.8000	0.4000	0.5000	0.6000	0.6000	0.4000	0.8000	0.3000	0.10000000	0.5000	0.6000
LPI - Economic Quality: Labour Force Engagement: Waged and salaried workers	0	0.2000	0.4000	1	0.7000	0.5000	0.8000	0.9000	0.2000	0	0.8000	0	0	0.3000	0.9000	1	?	0.7000	1	0.6000	0.3000	0.6000	?	?	0.7000	0	0.8000	0.8000	0.7000	0.2000	0.10000000	0.10000000	0.10000000	0.4000	0.2000	0.6000	0.7000	0.9000	0.9000	0.8000	0.9000	0.4000	0.9000	0.5000	0.7000	0.5000	0.6000	0.10000000	0.8000	0.9000	0	0.9000	?	0.9000	0.6000	0.8000	0.4000	0.2000	0	0.2000	0.10000000	0.4000	0.6000	0.6000	0.3000	0.9000	0.4000	0.9000	0	0.9000	0.4000	0.10000000	0.8000	0.5000	0.7000	0.9000	0.9000	0.7000	0.6000	0.8000	0.9000	0.7000	0.3000	0.6000	0.4000	0.7000	1	0.10000000	0.6000	0.10000000	0.9000	0.5000	0.4000	0.9000	0.9000	0.9000	0.4000	0.6000	0	?	0.7000	0	0.8000	0.3000	0.8000	0.4000	0	0.4000	0.8000	0.3000	0.7000	0.7000	0	0.10000000	0.5000	0.8000	0.9000	0.10000000	0.8000	1	0.3000	0.6000	0.4000	0.6000	0.10000000	0.8000	0.8000	0.5000	1	0.7000	0.9000	0.2000	0.9000	0.5000	0.3000	0.8000	0	0.6000	0.10000000	0.7000	0	0.8000	0.8000	0.8000	0.9000	0.6000	0.6000	0	0.10000000	0.4000	0.5000	?	0.7000	0.7000	0.6000	0.7000	0.10000000	0.10000000	0.8000	0.7000	0.9000	0.5000	0.6000	0.4000	0.4000	0.8000	0.10000000	0.3000
LPI - Economic Quality: Labour Force Engagement: Youth unemployment	0.9000	0.4000	0.2000	0.6000	0.3000	0.2000	0.5000	0.6000	0.5000	0.9000	0.4000	0.8000	0.6000	0.5000	0.5000	0.7000	?	0.10000000	0.6000	0.4000	0.6000	0.3000	?	?	0.2000	0.5000	0.5000	0.6000	0.4000	0.8000	0.7000	0.6000	0.3000	0.4000	0.6000	0.3000	0.4000	0.7000	0.4000	0.6000	0.7000	0.3000	0.6000	0.5000	0.2000	0.6000	0.2000	0.5000	0.2000	0.5000	0.9000	0.4000	?	0.4000	0.2000	0.5000	0.2000	0.5000	0.8000	0.5000	0.6000	0.4000	0.2000	0.7000	0.3000	0.6000	0.6000	0.3000	0.3000	0.6000	0.4000	0.5000	0.5000	0.3000	0.4000	0.6000	0.7000	0.2000	0.3000	0.2000	0.8000	0.8000	0.4000	0.4000	1	0.6000	0.5000	1	0.4000	0.9000	0.2000	0.3000	0.2000	0.5000	0.5000	0.5000	0.3000	0.6000	0.9000	?	0.7000	0.3000	0.6000	0.8000	0.3000	0.4000	0.7000	0.4000	0.3000	0.6000	0.5000	0.10000000	1	0.4000	0.6000	0.7000	0.6000	0.9000	0.5000	0.6000	0.7000	0.6000	0.7000	0.7000	0.8000	0.5000	0.4000	0.5000	1	0.4000	0.4000	1	0.3000	0.3000	0.6000	0.6000	0.6000	0.6000	0.3000	0.2000	0.4000	0.4000	0.4000	0.6000	0.4000	0.10000000	0.4000	0.8000	0.9000	0.8000	0.4000	?	0.7000	0.2000	0.4000	0.5000	0.8000	0.9000	0.4000	0.3000	0.6000	0.6000	0.4000	0.7000	0.3000	0.10000000	0.4000	0.6000
LPI - Economic Quality: Macroeconomic Stability: GDP per capita growth	0.3000	0.2000	0.5000	0.5000	0.3000	0.5000	0.4000	0.4000	0.3000	0.10000000	0.4000	0.4000	0.5000	0.7000	0.6000	0.4000	?	0.6000	0.3000	0.3000	0.5000	0.2000	?	?	0.4000	0.5000	0.4000	0.4000	0.4000	0.7000	0.5000	0.5000	0.2000	0.4000	0.3000	0.4000	0.5000	0.5000	0.5000	0.6000	0.4000	0.7000	0.4000	0.7000	0.4000	0.3000	0.4000	0.8000	0.5000	0.6000	0.8000	0.4000	?	0.4000	0.3000	0.4000	0.6000	0.5000	0.7000	0.3000	0.5000	0	0.4000	0.4000	0.5000	0.5000	0.5000	0.5000	0.4000	0.6000	0.6000	0.8000	1	0.6000	0.4000	0.5000	0.4000	0.4000	0.4000	0.3000	0.4000	0.4000	0.5000	0.5000	0.7000	0.5000	0.10000000	0.7000	0.2000	0.2000	0.10000000	0.6000	0.4000	0.6000	0.4000	0.6000	0.4000	0.6000	0.4000	?	0.4000	0.5000	0.7000	0.7000	0.5000	0.5000	0.5000	0.3000	0.6000	0.4000	0.6000	0.4000	0.4000	0.3000	0.6000	0.4000	0.4000	0.6000	0.4000	0.2000	0.5000	0.6000	0.4000	0.7000	0.7000	0.6000	0.5000	0.5000	0.3000	0.7000	0.3000	0.6000	0.3000	0.4000	0.6000	0.5000	0.10000000	0.4000	0.2000	0.5000	0	0.10000000	0.5000	0.5000	0.5000	0.4000	0.4000	0.10000000	0.5000	0.5000	0.6000	?	0.2000	0.4000	0.6000	0.5000	0.6000	0.4000	0.3000	0.4000	0.4000	0.6000	0	0.7000	0	0.3000	0.4000	0.4000
LPI - Economic Quality: Macroeconomic Stability: Inflation volatility	0.7000	0.2000	0.7000	0.7000	0.10000000	0.8000	0.7000	0.8000	0.4000	0.4000	0.7000	0.8000	0.8000	0.5000	0.9000	0.8000	?	0.9000	0.4000	0.9000	0.7000	0.5000	?	?	0.6000	0.6000	0.8000	0.9000	0.7000	0.8000	0.8000	0.2000	0.7000	0.5000	0.7000	0.9000	0.8000	0.5000	1	0.8000	0.8000	1	0.9000	0.7000	0.6000	0.8000	0.3000	0.4000	0.8000	0.7000	0.4000	0.9000	?	0.8000	0.7000	0.8000	0.6000	0.3000	0.4000	0.5000	0.7000	0.8000	0.9000	0.6000	0.8000	0.7000	0.6000	0.9000	0.3000	0.7000	0.6000	0.6000	0.9000	0.2000	1	0.7000	1	0.9000	0.6000	0.8000	0.9000	0.4000	0.5000	0.7000	0.7000	0.8000	0.7000	0.8000	0.7000	0.3000	0.2000	0.6000	0.5000	0.7000	0.8000	0.7000	0.8000	0.5000	0.5000	?	0.6000	0.9000	0.8000	0.5000	0.8000	0.6000	0.4000	0.8000	0.7000	0.3000	0.7000	0.5000	0.8000	0.3000	0.6000	0.8000	0.7000	0.5000	0.8000	0.8000	0.6000	0.9000	0.7000	0.7000	0.5000	0.8000	0.8000	0.6000	1	0.8000	0.5000	0.6000	0.8000	0.10000000	0.9000	1	0.3000	0.9000	0.7000	0.7000	0	0.2000	0.8000	0.8000	0.8000	0.5000	0.5000	0.7000	0.9000	0.9000	0.5000	?	0.7000	0.5000	0.3000	0.9000	0.6000	0.5000	0.2000	0.4000	0.7000	0.3000	0	0.7000	0.10000000	0.5000	0.4000	0.4000
LPI - Economic Quality: Productivity and Competitiveness: Economic complexity	0.3000	0	0.4000	0.5000	0.5000	0.4000	0.3000	0.9000	0.10000000	0.10000000	0.8000	0.2000	0.10000000	0.3000	0.7000	0.5000	?	0.7000	0.7000	0.4000	0.2000	0.6000	?	?	0.5000	0.10000000	0.7000	1	0.5000	0.3000	0.2000	0.2000	0.10000000	0.5000	0.2000	0.5000	0.6000	0.3000	0.6000	0.9000	1	0.4000	0.8000	0.4000	0.3000	0.3000	0.5000	0.3000	0.7000	0.8000	0.2000	0.9000	?	0.8000	0.2000	0.9000	0.5000	0.3000	0	0.4000	0.2000	0.5000	0.5000	0.4000	0.4000	0.8000	0.4000	0.7000	0.3000	0.9000	0.5000	0.6000	0.8000	0.4000	0.4000	0.8000	0.8000	0.9000	0.4000	0.5000	1	0.4000	0.4000	0.5000	0.3000	1	0.5000	0.3000	0.6000	0.3000	0.2000	0.4000	0.3000	0.7000	0.8000	0.7000	0.4000	0.5000	0.2000	?	0.8000	0.3000	0.7000	0.3000	0.7000	0.2000	0.2000	0.10000000	0.5000	0.3000	0.7000	0.4000	0.10000000	0.10000000	0.3000	0.8000	0.6000	0.3000	0.6000	0.4000	0.3000	0.6000	0.3000	0.7000	0.10000000	0.8000	0.7000	0.4000	0.4000	0.8000	0.6000	0.3000	0.5000	0.3000	0.4000	1	0.10000000	0.5000	0.3000	0.7000	0.4000	0.4000	0.9000	0.9000	0.9000	0.5000	0.4000	0.2000	0.3000	0.8000	0.3000	?	0.5000	0.6000	0.7000	0.7000	0.2000	0.4000	0.6000	0.6000	0.9000	0.4000	0.2000	0.5000	0.2000	0.5000	0.2000	0.3000
LPI - Economic Quality: Productivity and Competitiveness: Labour productivity	0.3000	0.5000	0.6000	0.9000	0.7000	0.6000	0.9000	0.9000	0.7000	0.10000000	0.9000	0.3000	0.3000	0.4000	0.7000	0.8000	?	0.7000	0.7000	0.5000	0.5000	0.7000	?	?	0.7000	0.10000000	0.8000	0.9000	0.7000	0.5000	0.4000	0.2000	0.5000	0.6000	0.3000	0.5000	0.7000	0.7000	0.7000	0.8000	0.9000	0.4000	0.9000	0.7000	0.8000	0.6000	0.7000	0.2000	0.8000	0.8000	0.2000	0.9000	?	0.9000	0.8000	0.8000	0.6000	0.5000	0.3000	0.3000	0.2000	0.8000	0.8000	0.5000	0.6000	0.9000	0.4000	0.8000	0.3000	0.8000	0.6000	0.6000	1	0.8000	0.8000	0.8000	0.8000	0.9000	0.5000	0.7000	0.8000	0.7000	0.4000	0.4000	0.4000	0.8000	0.9000	0.5000	0.7000	0.2000	0.8000	0.7000	0.4000	0.8000	1	0.8000	0.6000	0.5000	0.2000	?	0.7000	0.3000	0.9000	0.5000	0.7000	0.6000	0.2000	0.5000	0.7000	0.2000	0.8000	0.7000	0.2000	0.5000	0.5000	0.9000	0.9000	0.3000	0.8000	0.8000	0.5000	0.7000	0.6000	0.6000	0.5000	0.8000	0.8000	0.5000	1	0.8000	0.7000	0.2000	0.9000	0.5000	0.4000	0.9000	0.3000	0.5000	0.4000	0.6000	0.2000	0.7000	0.8000	0.8000	0.9000	0.6000	0.4000	0.3000	0.2000	0.6000	0.5000	?	0.8000	0.7000	0.8000	0.9000	0.3000	0.3000	0.6000	0.7000	0.9000	0.5000	0.6000	0.5000	0.3000	0.7000	0.4000	0.2000
LPI - Education: Adult Skills: Adult literacy	0.10000000	0.6000	1	0.9000	1	1	1	1	1	0.5000	1	0.2000	0.2000	0.7000	1	0.9000	?	1	1	0.9000	0.9000	0.9000	?	?	0.8000	0.2000	1	1	1	0.3000	0.6000	0.7000	0.7000	0.9000	0.4000	0.8000	1	1	1	1	1	0.6000	1	0.9000	0.7000	0.9000	0.6000	0.6000	1	1	0.2000	1	?	1	0.8000	1	1	0.6000	0.2000	0.3000	0.3000	0.9000	1	0.8000	0.8000	1	0.9000	1	0.4000	1	0.9000	0.6000	1	0.8000	0.3000	1	1	1	0.9000	1	1	1	0.7000	1	0.8000	1	1	0.8000	0.9000	0.3000	0.8000	0.9000	0.7000	1	1	1	0.6000	1	0.6000	?	0.9000	0.2000	0.9000	0.7000	1	1	0.5000	0.3000	0.9000	0.5000	0.9000	0.9000	0.10000000	0.4000	0.7000	1	1	0.5000	1	1	0.5000	0.9000	0.9000	1	0.5000	1	0.9000	0.9000	0.9000	1	1	0.6000	0.9000	0.4000	0.4000	1	0.2000	0.9000	0.3000	1	0.10000000	0.9000	1	1	1	0.8000	0.8000	0	0.5000	0.9000	1	?	1	0.7000	1	1	0.7000	0.6000	1	1	1	1	1	0.9000	0.4000	0.9000	0.8000	0.9000
LPI - Education: Adult Skills: Digital skills among population	0.3000	0	0.6000	0.7000	0.4000	0.5000	0.7000	0.6000	0.7000	0.2000	0.6000	0.3000	0.3000	0.3000	0.5000	0.6000	?	0.4000	0.6000	0.4000	0.3000	0.3000	?	?	0.4000	0.3000	0.7000	0.8000	0.5000	0.4000	0.4000	0.3000	0.4000	0.4000	0.3000	0.5000	0.7000	0.5000	0.7000	0.7000	0.7000	0.4000	0.7000	0.4000	0.4000	0.4000	0.5000	0.3000	0.5000	0.8000	0.3000	0.8000	?	0.5000	0.5000	0.7000	0.4000	0.5000	0.10000000	0.4000	0.3000	0.5000	0.5000	0.4000	0.4000	0.8000	0.4000	0.4000	0.2000	0.3000	0.6000	0.6000	0.7000	0.5000	0.4000	0.8000	0.8000	0.5000	0.4000	0.6000	0.6000	0.6000	0.6000	0.4000	0.4000	0.7000	0.5000	0.4000	0.7000	0.3000	0.3000	0.4000	0.3000	0.6000	0.7000	0.6000	0.4000	0.5000	0.3000	?	0.4000	0.4000	0.6000	0.5000	0.5000	0.4000	0.2000	0.4000	0.5000	0.2000	0.8000	0.3000	0.2000	0.3000	0.3000	0.8000	0.7000	0.4000	0.7000	0.7000	0.5000	0.4000	0.3000	0.7000	0.4000	0.5000	0.6000	0.3000	0.7000	0.5000	0.6000	0.4000	0.7000	0.4000	0.5000	0.8000	0.3000	0.3000	0.3000	0.5000	0.3000	0.4000	0.6000	0.6000	0.9000	0.2000	0.5000	0.2000	0.3000	0.5000	0.5000	?	0.5000	0.5000	0.3000	0.7000	0.4000	0.3000	0.5000	0.5000	0.9000	0.5000	0.4000	0.4000	0.2000	0.3000	0.4000	0.4000
LPI - Education: Adult Skills: Education inequality	0.4000	0.5000	0.9000	0.8000	0.8000	0.9000	0.9000	0.8000	0.8000	0.4000	0.8000	0.4000	0.4000	0.6000	0.9000	0.9000	?	0.8000	0.9000	0.8000	0.8000	0.8000	?	?	0.9000	0.4000	0.9000	0.7000	0.8000	0.5000	0.6000	0.4000	0.6000	0.8000	0.5000	0.6000	0.8000	0.9000	0.8000	0.9000	0.9000	0.5000	0.8000	0.8000	0.7000	0.7000	0.6000	0.4000	0.8000	0.9000	0.5000	0.8000	?	0.9000	0.7000	0.8000	0.9000	0.6000	0.4000	0.3000	0.4000	0.6000	0.8000	0.6000	0.8000	0.8000	0.8000	0.8000	0.5000	0.9000	0.7000	0.6000	0.9000	0.7000	0.6000	0.8000	0.8000	0.8000	0.8000	0.7000	0.9000	0.9000	0.8000	0.8000	0.9000	0.9000	0.7000	0.6000	0.8000	0.5000	0.6000	0.8000	0.8000	0.9000	0.8000	0.9000	0.4000	0.9000	0.5000	?	0.8000	0.3000	0.8000	0.6000	0.8000	0.8000	0.3000	0.6000	0.8000	0.7000	0.8000	0.7000	0.2000	0.5000	0.6000	0.9000	0.9000	0.5000	0.9000	0.6000	0.5000	0.8000	0.8000	0.8000	0.5000	0.9000	0.7000	0.8000	0.6000	0.9000	0.9000	0.5000	0.8000	0.4000	0.6000	0.8000	0.3000	0.8000	0.4000	0.8000	0.4000	0.7000	0.9000	0.9000	0.9000	0.8000	0.8000	0.4000	0.6000	0.7000	0.9000	?	0.9000	0.6000	0.7000	0.9000	0.8000	0.8000	0.9000	0.8000	0.9000	0.8000	0.7000	0.8000	0.4000	0.8000	0.8000	0.8000
LPI - Education: Adult Skills: Education level of adult population	0.2000	0.3000	0.6000	0.5000	0.5000	0.8000	0.7000	0.7000	0.6000	0.2000	0.7000	0.2000	0.10000000	0.4000	0.7000	0.4000	?	0.6000	0.7000	0.6000	0.6000	0.5000	?	?	0.5000	0.2000	0.8000	0.8000	0.6000	0.3000	0.4000	0.2000	0.3000	0.6000	0.3000	0.4000	0.5000	0.7000	0.8000	0.7000	0.8000	0.3000	0.7000	0.5000	0.4000	0.5000	0.4000	0.2000	0.7000	0.8000	0.2000	0.7000	?	0.7000	0.5000	0.8000	0.7000	0.4000	0.10000000	0.2000	0.10000000	0.4000	0.7000	0.3000	0.5000	0.7000	0.4000	0.8000	0.3000	0.8000	0.5000	0.4000	0.8000	0.6000	0.4000	0.8000	0.7000	0.7000	0.6000	0.6000	0.8000	0.8000	0.4000	0.7000	0.3000	0.9000	0.5000	0.3000	0.6000	0.3000	0.5000	0.6000	0.3000	0.8000	0.7000	0.8000	0.3000	0.7000	0.3000	?	0.6000	0.10000000	0.7000	0.4000	0.7000	0.7000	0.10000000	0.3000	0.5000	0.3000	0.7000	0.3000	0.10000000	0.3000	0.5000	0.7000	0.7000	0.3000	0.7000	0.4000	0.3000	0.6000	0.6000	0.6000	0.2000	0.7000	0.5000	0.5000	0.5000	0.7000	1	0.2000	0.5000	0.2000	0.10000000	0.8000	0.2000	0.5000	0.2000	0.8000	0.2000	0.5000	0.8000	0.8000	0.7000	0.3000	0.4000	0.10000000	0.3000	0.6000	0.6000	?	0.6000	0.5000	0.5000	0.8000	0.3000	0.4000	0.9000	0.5000	0.9000	0.6000	0.5000	0.5000	0.2000	0.5000	0.4000	0.4000
LPI - Education: Adult Skills: Women's average years in school	0	0.3000	0.8000	0.9000	0.9000	0.9000	1	0.9000	0.9000	0.3000	1	0.2000	0.10000000	0.3000	0.9000	0.7000	?	0.7000	1	0.6000	0.6000	0.6000	?	?	0.6000	0.3000	1	1	0.9000	0.2000	0.5000	0.4000	0.6000	0.7000	0.4000	0.4000	0.7000	0.9000	1	1	0.9000	0.2000	1	0.7000	0.5000	0.7000	0.6000	0.2000	0.9000	1	0.2000	1	?	0.9000	0.7000	1	1	0.5000	0.10000000	0.2000	0.10000000	0.5000	0.9000	0.4000	0.7000	1	0.6000	0.8000	0.4000	0.9000	0.6000	0.4000	1	0.6000	0.5000	1	1	1	0.8000	0.8000	1	0.9000	0.6000	0.9000	0.4000	1	0.8000	0.4000	0.8000	0.3000	0.4000	0.8000	0.7000	0.9000	0.9000	1	0.3000	0.9000	0.4000	?	0.7000	0.10000000	0.8000	0.5000	0.9000	0.8000	0.2000	0.3000	0.7000	0.3000	0.8000	0.6000	0.10000000	0.4000	0.6000	1	1	0.2000	1	0.5000	0.3000	0.8000	0.8000	0.8000	0.4000	1	0.8000	0.7000	0.7000	0.9000	1	0.3000	0.6000	0.4000	0.2000	0.9000	0.10000000	0.6000	0.10000000	0.9000	0	0.7000	0.9000	0.9000	1	0.7000	0.5000	0.10000000	0.3000	0.7000	0.8000	?	0.9000	0.6000	0.6000	0.9000	0.5000	0.4000	1	0.8000	1	0.9000	0.8000	0.6000	0.10000000	0.8000	0.5000	0.7000
LPI - Education: Pre-Primary Education: Pre-primary enrolment	0	0.3000	0.8000	0.7000	0.7000	0.7000	0.9000	0.9000	0.3000	0.10000000	1	0.10000000	0	0.10000000	0.8000	0.5000	?	0.7000	1	0.4000	0.7000	0.9000	?	?	0.2000	0.10000000	0.9000	0.8000	0.8000	0.10000000	0.3000	0	0.10000000	0.5000	0.2000	0.6000	0.8000	1	0.7000	0.8000	0.9000	0.10000000	0.9000	0.5000	0.7000	0.7000	0.3000	0.10000000	0.9000	0.9000	0.3000	0.8000	?	1	0.4000	1	0.4000	0.7000	0.10000000	0.3000	0	0.3000	0.5000	0.5000	0.8000	1	0.4000	0.6000	0.5000	0.8000	0.4000	0.2000	0.6000	0.5000	0.10000000	1	1	0.9000	0.7000	0.3000	0.9000	0.6000	0.3000	0.4000	0.2000	1	0.5000	0.4000	0.8000	0.6000	0.10000000	0.5000	0.2000	0.9000	0.9000	0.9000	0.5000	0.9000	0.3000	?	0.7000	0	1	0.10000000	0.6000	0.8000	0.10000000	0.2000	0.9000	0.2000	0.8000	0.3000	0.10000000	0.3000	0.6000	1	1	0.6000	0.9000	0.4000	0.6000	0.6000	0.9000	0.8000	0.2000	0.7000	0.9000	0.4000	0.6000	0.8000	0.9000	0.2000	0.2000	0.2000	0.10000000	0.9000	0.10000000	0.5000	0	0.6000	0.10000000	0.8000	0.7000	0.9000	0.9000	0.2000	0.10000000	0	0.10000000	0.5000	0.10000000	?	0.7000	0.5000	0.3000	0.8000	0.3000	0.10000000	0.7000	0.9000	0.6000	0.2000	0.7000	0.8000	0	0.2000	0.4000	0.3000
LPI - Education: Primary Education: Primary completion	0.6000	0.3000	1	1	1	0.8000	0.9000	0.9000	1	0.4000	0.9000	0.3000	0.6000	0.8000	0.9000	1	?	0.9000	0.9000	1	0.9000	1	?	?	0.7000	0.10000000	1	0.9000	0.9000	0.6000	0.4000	0.10000000	0.4000	1	0.4000	0.8000	1	1	0.9000	1	0.9000	0.5000	1	0.9000	1	1	0.9000	0.4000	1	0.9000	0.3000	1	?	0.9000	0.9000	1	1	1	0.3000	0.7000	0.4000	0.3000	0.9000	0.7000	1	1	0.8000	1	0.8000	1	1	0.7000	1	1	0.7000	0.9000	1	1	0.9000	0.7000	0.9000	1	1	1	0.8000	1	1	1	0.7000	0.5000	0.8000	1	0.7000	1	0.9000	1	0.9000	0.9000	0.4000	?	1	0.4000	1	0.8000	0.9000	0.9000	0.4000	0.3000	0.8000	0.3000	1	0.7000	0.2000	0.7000	0.8000	0.9000	1	1	1	1	0.5000	0.8000	1	1	0.7000	1	1	0.9000	0.9000	0.9000	1	0.7000	1	0.6000	0.4000	0.9000	0.6000	0.9000	0.5000	1	0.2000	0.6000	0.9000	1	1	0.9000	0.6000	0.10000000	0.8000	0.9000	0.9000	?	1	1	0.9000	0.8000	0.3000	0.5000	1	1	0.9000	0.9000	0.9000	1	0.6000	0.7000	0.8000	0.9000
LPI - Education: Primary Education: Primary education quality	0.2000	0.2000	0.6000	0.6000	0.5000	0.6000	0.7000	0.8000	0.6000	0.10000000	0.7000	0	0.10000000	0.2000	0.8000	0.6000	?	0.6000	0.6000	0.3000	0.4000	0.5000	?	?	0.4000	0.10000000	0.8000	0.5000	0.6000	0.10000000	0.2000	0.10000000	0	0.5000	0	0.3000	0.6000	0.8000	0.6000	0.8000	0.8000	0.2000	0.7000	0.4000	0.4000	0.5000	0.4000	0.3000	0.7000	0.7000	0.10000000	0.8000	?	0.7000	0.2000	0.7000	0.6000	0.2000	0	0.10000000	0	0.4000	0.6000	0.5000	0.5000	0.8000	0.5000	0.8000	0.3000	0.8000	0.4000	0.5000	0.7000	0.5000	0.4000	0.6000	0.6000	0.7000	0.4000	0.4000	0.9000	0.8000	0.4000	0.5000	0.2000	0.9000	0.4000	0.3000	0.6000	0.10000000	0.3000	0.10000000	0.2000	0.8000	0.8000	0.6000	0.3000	0.7000	0.2000	?	0.6000	0	0.6000	0.3000	0.7000	0.5000	0.3000	0	0.4000	0.2000	0.4000	0.2000	0	0.4000	0.5000	0.7000	0.7000	0	0.7000	0.5000	0.4000	0.5000	0.5000	0.4000	0.2000	0.7000	0.7000	0.5000	0.4000	0.7000	0.8000	0.2000	0.5000	0.3000	0.10000000	0.9000	0	0.5000	0.2000	0.8000	0.2000	0.5000	0.7000	0.7000	0.8000	0.3000	0.5000	0	0.10000000	0.6000	0.4000	?	0.5000	0.3000	0.6000	0.7000	0.4000	0.3000	0.6000	0.6000	0.8000	0.5000	0.3000	0.4000	0.10000000	0.3000	0.2000	0.3000
LPI - Education: Primary Education: Primary enrolment	0.6000	0.7000	1	0.9000	1	0.9000	1	1	0.9000	1	1	1	0.7000	0.9000	0.9000	1	?	0.9000	0.9000	0.9000	0.9000	0.9000	?	?	0.8000	0.5000	1	0.9000	0.9000	0.8000	0.9000	0.8000	0.8000	0.9000	0.7000	0.8000	1	1	1	0.9000	1	0.4000	1	0.9000	1	0.9000	1	0.10000000	1	0.9000	0.8000	1	?	1	0.8000	1	1	0.8000	0.7000	0.7000	0.6000	0.2000	0.9000	0.8000	0.9000	1	0.8000	0.8000	0.9000	0.9000	0.9000	0.9000	0.9000	1	0.9000	1	1	1	0.9000	0.9000	1	0.8000	0.7000	0.9000	0.9000	0.9000	0.8000	0.9000	0.8000	0.10000000	0.9000	1	0.7000	1	0.9000	0.9000	1	0.8000	0.7000	?	0.9000	0.4000	1	1	0.9000	1	0.8000	0.7000	0.9000	0.9000	1	1	0.5000	0.5000	1	1	1	0.9000	1	0.9000	0.7000	0.8000	1	0.9000	0.7000	0.9000	0.9000	0.8000	0.9000	0.8000	1	0.9000	1	0.4000	0.6000	1	1	0.7000	0.6000	0.9000	0	0.9000	0.9000	1	1	0.7000	0.5000	0.6000	0.9000	1	1	?	0.9000	1	0.9000	1	0.7000	0.9000	0.9000	1	0.9000	0.9000	0.8000	1	0.8000	0.8000	0.8000	0.8000
LPI - Education: Secondary Education: Access to quality education	0.2000	0.2000	0.6000	0.8000	0.7000	0.8000	0.8000	0.8000	0.10000000	0.10000000	0.9000	0.7000	0.3000	0.3000	0.6000	0.7000	?	0.7000	0.9000	0.4000	0.2000	0.2000	?	?	0.6000	0.2000	0.9000	0.9000	0.3000	0.3000	0.6000	0.3000	0.3000	0.3000	0.5000	0.7000	0.8000	0.8000	0.9000	0.9000	0.9000	0.5000	0.9000	0.3000	0.7000	0.6000	0	0.3000	0.9000	1	0.4000	0.8000	?	0.9000	0.6000	0.8000	0.8000	0.3000	0.2000	0.5000	0.2000	0.3000	0.9000	0.10000000	0.5000	0.9000	0.2000	0.9000	0.10000000	0.6000	0.4000	0.2000	0.9000	0.6000	0.4000	0.9000	0.6000	0.9000	0.3000	0.6000	1	0.7000	0.4000	0.5000	0.2000	1	0.9000	0.4000	0.4000	0.3000	0.5000	0.6000	0.8000	0.8000	1	0.8000	0.4000	0.7000	0.10000000	?	0.3000	0.3000	0.9000	0.3000	0.9000	0.7000	0.5000	0.10000000	0.8000	0.2000	0.8000	0.2000	0.2000	0.3000	0.3000	0.9000	1	0.2000	0.9000	0.8000	0.10000000	0.5000	0.3000	0.2000	0.10000000	0.9000	0.8000	0.10000000	0.8000	0.4000	0.7000	0.7000	0.8000	0.10000000	0.6000	0.9000	0.4000	0.2000	0.10000000	0.6000	0	0.6000	0.6000	1	0.7000	0.3000	0.10000000	0.2000	0.8000	0.3000	0.3000	?	0.8000	0.6000	0.2000	0.9000	0.6000	0.5000	0.6000	0.6000	0.6000	0.6000	0.2000	0.7000	0	0.10000000	0.2000	0.2000
LPI - Education: Secondary Education: Lower-secondary completion	0.4000	0.2000	1	0.9000	0.9000	0.9000	1	1	0.9000	0.3000	0.8000	0.2000	0.5000	0.6000	1	1	?	1	1	0.6000	0.8000	0.7000	?	?	0.9000	0.10000000	1	1	0.9000	0.4000	0.3000	0.5000	0.5000	0.9000	0.3000	0.5000	0.7000	1	1	1	0.9000	0.4000	1	0.8000	1	1	0.8000	0.3000	1	1	0.9000	1	?	0.8000	0.8000	1	1	0.8000	0.2000	0.6000	0.3000	0.6000	0.9000	0.5000	0.7000	1	0.5000	1	0.6000	0.9000	0.9000	0.7000	1	0.9000	0.5000	1	1	1	0.9000	0.6000	1	1	0.8000	1	0.4000	1	0.8000	0.6000	0.5000	0.4000	0.7000	1	0.3000	1	1	1	0.6000	0.8000	0.2000	?	0.9000	0.3000	1	0.5000	1	0.8000	0.2000	0.2000	1	0.2000	0.8000	0.4000	0.10000000	0.4000	0.5000	1	1	0.8000	1	1	0.5000	0.7000	1	0.8000	0.2000	0.9000	1	0.8000	0.8000	0.9000	0.9000	0.3000	1	0.6000	0.4000	1	0.5000	0.7000	0.4000	0.9000	0.2000	0.3000	1	1	1	0.4000	0.4000	0.2000	0.4000	0.8000	1	?	0.8000	0.7000	1	0.9000	0.2000	0.3000	1	0.7000	1	0.9000	0.6000	0.8000	0.4000	0.8000	0.4000	0.6000
LPI - Education: Secondary Education: Secondary education quality	0.2000	0.3000	0.5000	0.6000	0.5000	0.6000	0.7000	0.7000	0.5000	0.2000	0.7000	0.10000000	0.10000000	0.4000	0.6000	0.5000	?	0.6000	0.6000	0.4000	0.3000	0.4000	?	?	0.4000	0.10000000	0.7000	0.8000	0.5000	0	0.2000	0.2000	0.3000	0.4000	0.10000000	0.5000	0.5000	0.7000	0.7000	0.7000	0.7000	0.4000	0.8000	0.2000	0.3000	0.4000	0.4000	0.3000	0.7000	0.8000	0.4000	0.7000	?	0.7000	0.2000	0.7000	0.6000	0.2000	0.10000000	0.3000	0.10000000	0.4000	0.6000	0.4000	0.4000	0.9000	0.3000	0.6000	0.2000	0.7000	0.4000	0.3000	0.8000	0.5000	0.4000	0.7000	0.7000	0.7000	0.4000	0.4000	0.9000	0.8000	0.3000	0.3000	0.4000	1	0.3000	0.5000	0.5000	0.10000000	0.3000	0.6000	0.2000	0.7000	0.7000	0.7000	0.3000	0.5000	0.3000	?	0.5000	0.10000000	0.7000	0.6000	0.5000	0.5000	0.2000	0.2000	0.5000	0.2000	0.6000	0.2000	0.10000000	0.4000	0.3000	0.7000	0.7000	0.4000	0.6000	0.4000	0.3000	0.3000	0.5000	0.3000	0.3000	0.7000	0.7000	0.3000	0.5000	0.6000	0.8000	0.4000	0.3000	0.3000	0.2000	1	0.10000000	0.3000	0.2000	0.7000	0.2000	0.4000	0.7000	0.7000	0.7000	0.2000	0.4000	0.10000000	0.10000000	0.5000	0.4000	?	0.5000	0.4000	0.6000	0.9000	0.3000	0.2000	0.6000	0.5000	0.7000	0.5000	0.5000	0.7000	0.10000000	0.3000	0.2000	0.2000
LPI - Education: Secondary Education: Secondary school enrolment	0.5000	0.10000000	0.9000	0.9000	0.9000	0.9000	0.9000	0.9000	0.8000	0.3000	0.9000	0.5000	0.3000	0.6000	0.9000	0.9000	?	0.9000	1	0.7000	0.8000	0.8000	?	?	0.8000	0.10000000	1	0.9000	0.9000	0.4000	0.5000	0.4000	0.5000	0.8000	0.4000	0.6000	0.8000	0.9000	0.9000	0.9000	0.9000	0.4000	0.9000	0.7000	0.8000	0.9000	0.8000	0.3000	1	0.9000	0.3000	1	?	0.9000	0.7000	1	1	0.6000	0.3000	0.5000	0.3000	0.2000	0.9000	0.4000	0.8000	0.9000	0.5000	0.9000	0.6000	0.9000	0.8000	0.6000	1	0.8000	0.4000	0.9000	1	1	0.7000	0.6000	1	1	0.5000	0.9000	0.4000	1	0.9000	0.6000	0.6000	0.10000000	0.7000	0.9000	0.4000	1	0.8000	0.9000	0.6000	0.8000	0.3000	?	0.8000	0.3000	0.9000	0.6000	0.9000	0.8000	0.2000	0.3000	0.8000	0.3000	0.8000	0.5000	0.2000	0.5000	0.5000	0.9000	1	0.6000	1	0.9000	0.4000	0.7000	0.8000	0.7000	0.3000	0.9000	0.9000	0.7000	0.8000	0.8000	0.9000	0.3000	0.8000	0.3000	0.4000	1	0.4000	0.6000	0.4000	0.9000	0	0.6000	0.9000	0.9000	1	0.4000	0.5000	0.2000	0.4000	0.8000	0.8000	?	0.7000	0.9000	0.9000	0.8000	0.2000	0.2000	0.9000	0.8000	0.9000	0.9000	0.7000	0.7000	0.5000	0.9000	0.5000	0.4000
LPI - Education: Tertiary Education: Average quality of higher education institutions	0	0	0	0.3000	0.10000000	0	1	0.4000	0	0	0.5000	0	0	0	0	0	?	0	0	0	0	0	?	?	0	0	0.5000	0.9000	0.2000	0	0	0	0	0.10000000	0	0	0	0	0.10000000	0.2000	0.4000	0	0.7000	0	0	0	0.10000000	0	0.4000	0.5000	0	0.6000	?	0.2000	0	0.8000	0	0	0	0	0	0	0.2000	0	0	1	0	0	0	0.10000000	0	0	0.4000	0	0	0.5000	0.4000	0.7000	0	0.10000000	0.10000000	0.10000000	0	0	0	0.3000	0	0	0.2000	0	0	0	0	0.2000	1	0	0	0	0	?	0	0	0	0	0	0	0	0	0	0	0.3000	0	0	0	0	0.8000	0.4000	0	0.8000	0	0	0	0	0	0	0	0.10000000	0	0.6000	0	0.10000000	0	0.3000	0	0	1	0	0	0	0	0	0	0	0	0.8000	0	0	0	0	0.10000000	0	?	0	0	0.10000000	0.2000	0	0	0	0.10000000	0.3000	0	0	0	0	0.3000	0	0
LPI - Education: Tertiary Education: Quality of vocational training	0.2000	0	0.4000	0.6000	0.5000	0.4000	0.6000	0.8000	0.5000	0.10000000	0.6000	0.5000	0.4000	0.2000	0.3000	0.6000	?	0.2000	0.4000	0.4000	0.3000	0.3000	?	?	0.4000	0.3000	0.7000	1	0.6000	0.4000	0.4000	0.2000	0.3000	0.5000	0.3000	0.4000	0.6000	0.5000	0.5000	0.6000	0.7000	0.4000	0.7000	0.3000	0.3000	0.4000	0.2000	0.3000	0.5000	0.5000	0.3000	0.7000	?	0.6000	0.4000	0.6000	0.2000	0.4000	0.5000	0.4000	0.4000	0.5000	0.3000	0.5000	0.4000	0.7000	0.4000	0.3000	0.2000	0.2000	0.5000	0.5000	0.6000	0.3000	0.3000	0.6000	0.5000	0.5000	0.6000	0.4000	0.6000	0.3000	0.4000	0.3000	0.3000	0.5000	0.3000	0.3000	0.3000	0.2000	0.3000	0.4000	0.3000	0.4000	0.7000	0.4000	0.3000	0.3000	0.3000	?	0.4000	0.4000	0.5000	0.4000	0.4000	0.3000	0.2000	0.3000	0.5000	0.3000	0.7000	0.4000	0.3000	0.10000000	0.2000	0.8000	0.7000	0.2000	0.6000	0.6000	0.3000	0.3000	0.4000	0.6000	0.4000	0.3000	0.5000	0.2000	0.6000	0.4000	0.4000	0.4000	0.5000	0.3000	0.5000	0.7000	0.2000	0.3000	0.2000	0.4000	0.3000	0.4000	0.3000	0.4000	0.6000	0.3000	0.3000	0.3000	0.3000	0.4000	0.4000	?	0.5000	0.3000	0.2000	0.5000	0.4000	0.3000	0.4000	0.5000	0.8000	0.4000	0.3000	0.3000	0	0.3000	0.3000	0.3000
LPI - Education: Tertiary Education: Skillset of university graduates	0.4000	0	0.5000	0.8000	0.6000	0.4000	0.8000	0.8000	0.7000	0.5000	0.8000	0.5000	0.5000	0.4000	0.4000	0.8000	?	0.3000	0.6000	0.5000	0.4000	0.3000	?	?	0.4000	0.3000	0.8000	1	0.8000	0.5000	0.5000	0.4000	0.5000	0.6000	0.4000	0.4000	0.8000	0.6000	0.7000	0.6000	0.8000	0.5000	0.8000	0.5000	0.4000	0.6000	0.2000	0.4000	0.6000	0.7000	0.4000	0.8000	?	0.7000	0.6000	0.8000	0.4000	0.6000	0.2000	0.7000	0.4000	0.6000	0.6000	0.6000	0.5000	0.8000	0.5000	0.3000	0.3000	0.4000	0.7000	0.6000	0.8000	0.4000	0.5000	0.8000	0.9000	0.6000	0.7000	0.5000	0.6000	0.4000	0.6000	0.3000	0.5000	0.6000	0.4000	0.6000	0.8000	0.5000	0.5000	0.6000	0.6000	0.5000	0.8000	0.6000	0.4000	0.4000	0.3000	?	0.6000	0.4000	0.7000	0.6000	0.5000	0.2000	0.2000	0.2000	0.5000	0.4000	0.8000	0.4000	0.3000	0.2000	0.3000	0.9000	0.8000	0.5000	0.8000	0.7000	0.6000	0.5000	0.5000	0.8000	0.5000	0.4000	0.7000	0.4000	0.8000	0.4000	0.5000	0.5000	0.6000	0.5000	0.6000	0.9000	0.4000	0.4000	0.4000	0.5000	0.5000	0.5000	0.4000	0.5000	0.8000	0.4000	0.5000	0.5000	0.3000	0.6000	0.5000	?	0.6000	0.4000	0.5000	0.6000	0.5000	0.5000	0.6000	0.7000	1	0.6000	0.5000	0.3000	0.2000	0.5000	0.6000	0.5000
LPI - Education: Tertiary Education: Tertiary completion	0.10000000	0	0.8000	0.2000	0.4000	0.8000	1	0.8000	0.3000	0.10000000	0.9000	0.10000000	0.10000000	0.2000	0.8000	0.3000	?	0.4000	1	0.2000	0.3000	0.4000	?	?	0.3000	0	0.9000	0.9000	0.8000	0.10000000	0.2000	0.10000000	0.2000	0.6000	0.10000000	0.10000000	0.6000	0.4000	0.4000	0.8000	0.6000	0	1	0.3000	0.5000	0.5000	0.3000	0	1	0.7000	0.10000000	0.8000	?	1	0.5000	0.9000	0.5000	0.2000	0.2000	0.10000000	0	0.6000	0.6000	0.10000000	0.10000000	0.4000	0.10000000	0.7000	0.2000	0.5000	0.3000	0.4000	1	0.6000	0.2000	0.9000	0.7000	0.6000	0.5000	0.4000	0.8000	1	0.2000	0.6000	0.10000000	0.9000	0	0.2000	0.3000	0.10000000	0.3000	0.2000	0.10000000	0.7000	0.2000	0.7000	0	0.6000	0.10000000	?	0.3000	0	0.7000	0.3000	0.6000	0.7000	0	0	0.4000	0	0.7000	0.2000	0.10000000	0.10000000	0.3000	0.7000	0.7000	0.10000000	1	0.3000	0.10000000	0.4000	0.6000	0.3000	0.2000	1	0.7000	0.3000	0.10000000	0.6000	1	0.10000000	0.4000	0.2000	0.10000000	0.8000	0	0.2000	0.10000000	0.6000	0.2000	0.3000	0.8000	1	0.6000	0	0.2000	0	0.10000000	0.5000	0.3000	?	0.10000000	0.3000	0.6000	0.7000	0	0	0.8000	0.2000	0.8000	0.10000000	0.2000	0.3000	0.10000000	0.2000	0.10000000	0.10000000
LPI - Education: Tertiary Education: Tertiary enrolment	0.10000000	0.10000000	0.6000	0.6000	0.9000	0.5000	1	0.9000	0.3000	0.10000000	0.8000	0.10000000	0.10000000	0.2000	0.7000	0.5000	?	0.6000	0.9000	0.2000	0.4000	0.5000	?	?	0.2000	0	0.7000	0.6000	0.9000	0.10000000	0.2000	0.10000000	0.10000000	0.6000	0.10000000	0.2000	0.6000	0.4000	0.6000	0.6000	0.7000	0.10000000	0.8000	0.6000	0.5000	0.5000	0.3000	0	0.9000	0.7000	0.10000000	0.9000	?	0.6000	0.3000	0.6000	0.6000	0.2000	0.10000000	0	0	0.2000	1	0.2000	0.10000000	0.7000	0.2000	0.7000	0.3000	0.5000	0.4000	0.3000	0.8000	0.7000	0.2000	0.7000	0.6000	0.6000	0.3000	0.3000	0.8000	0.5000	0.10000000	0.4000	0.10000000	0.9000	0.3000	0.2000	0.4000	0.10000000	0.3000	0.2000	0.10000000	0.7000	0.2000	0.9000	0.3000	0.4000	0	?	0.4000	0.10000000	0.5000	0.2000	0.6000	0.6000	0.10000000	0	0.4000	0	0.4000	0.2000	0	0.10000000	0.3000	0.8000	0.8000	0.10000000	0.8000	0.4000	0.10000000	0.5000	0.7000	0.4000	0.2000	0.7000	0.6000	0.4000	0.2000	0.5000	0.8000	0.10000000	0.7000	0.2000	0.10000000	0.8000	0	0.3000	0.10000000	0.7000	0.10000000	0.4000	0.5000	0.8000	0.6000	0.10000000	0.4000	0	0.10000000	0.5000	0.3000	?	0.10000000	0.3000	1	0.7000	0	0	0.8000	0.6000	0.9000	0.10000000	0.8000	0.3000	0.10000000	0.2000	0	0.10000000
LPI - Enterprise Conditions: Domestic Market Contestability: Anti-monopoly policy	0.10000000	0.10000000	0.8000	0.6000	0.6000	0.3000	1	1	0.2000	0.3000	1	0.4000	0.6000	0.6000	0.8000	0.3000	?	0.8000	0.6000	0.5000	0.6000	0.9000	?	?	0.7000	0.3000	1	1	0.9000	0.3000	0.3000	0.10000000	0.10000000	0.7000	0.4000	0.5000	0.8000	0.10000000	0.8000	1	1	0.4000	1	0.6000	0.3000	0.4000	0.6000	0	1	1	0.2000	1	?	1	0.4000	1	0.6000	0.4000	0.4000	0.2000	0.4000	0.5000	1	0.3000	0.5000	1	0.6000	0.9000	0.10000000	0.8000	0.4000	0.7000	1	0.10000000	0.2000	1	1	1	0.4000	0.6000	1	0.4000	0.6000	0.6000	0.2000	0.8000	0.3000	0.2000	0.4000	0.4000	0.2000	0.6000	0.10000000	1	1	1	0.3000	0.7000	0.4000	?	0.6000	0.3000	1	0.2000	0.8000	0.7000	0.2000	0.10000000	0.7000	0.6000	0.6000	0.4000	0.6000	0.2000	0.4000	1	1	0.4000	1	0.2000	0.3000	0.7000	0.8000	0.4000	0.4000	1	1	0.2000	0.7000	0.8000	0.7000	0.6000	0.4000	0.2000	0.6000	0.9000	0.4000	0.7000	0	0.8000	0.10000000	0.5000	0.9000	0.9000	1	0.3000	0.10000000	0.3000	0.4000	0.4000	0.2000	?	0.6000	0.6000	0.8000	1	0.4000	0.6000	0.6000	0.8000	1	0.2000	0.2000	0.4000	0.2000	0.8000	0.6000	0.2000
LPI - Enterprise Conditions: Domestic Market Contestability: Extent of market dominance	0.4000	0	0.3000	0.8000	0.4000	0.8000	0.6000	0.8000	0.6000	0.4000	0.8000	0.5000	0.5000	0.3000	0.5000	0.6000	?	0.3000	0.5000	0.3000	0.4000	0.5000	?	?	0.3000	0.3000	0.7000	1	0.4000	0.3000	0.5000	0.2000	0.4000	0.4000	0.3000	0.4000	0.6000	0.4000	0.6000	0.7000	1	0.5000	0.9000	0.3000	0.5000	0.3000	0.6000	0.4000	0.7000	0.6000	0.4000	0.6000	?	0.7000	0.7000	0.8000	0.5000	0.6000	0.5000	0.5000	0.4000	0.6000	0.5000	0.5000	0.5000	0.8000	0.5000	0.3000	0	0.4000	0.6000	0.8000	0.7000	0.5000	0.5000	0.5000	0.5000	1	0.5000	0.6000	1	0.4000	0.5000	0.4000	0.4000	0.4000	0.5000	0.6000	0.5000	0.4000	0.4000	0.4000	0.5000	0.4000	0.8000	0.5000	0.5000	0.3000	0.3000	?	0.4000	0.6000	0.7000	0.7000	0.5000	0.10000000	0.2000	0.10000000	0.5000	0.3000	0.9000	0.4000	0.3000	0.4000	0.2000	0.9000	0.8000	0.2000	0.6000	0.7000	0.5000	0.5000	0.4000	0.4000	0.4000	0.8000	0.6000	0.3000	0.7000	0.4000	0.5000	0.6000	0.7000	0.4000	0.5000	0.8000	0.3000	0.3000	0.4000	0.4000	0.5000	0.4000	0.5000	0.7000	0.8000	0.2000	0.4000	0.10000000	0.3000	0.4000	0.5000	?	0.4000	0.5000	0.4000	0.9000	0.5000	0.2000	0.4000	0.5000	1	0.5000	0.2000	0.5000	0.2000	0.5000	0.4000	0.3000
LPI - Enterprise Conditions: Domestic Market Contestability: Market-based competition	0.10000000	0.3000	0.7000	0.8000	0.7000	0.6000	1	1	0.3000	0.3000	1	0.3000	0.3000	0.4000	0.8000	0.7000	?	0.6000	0.3000	0.5000	0.3000	0.7000	?	?	0.8000	0.10000000	1	1	1	0.6000	0.3000	0.10000000	0.2000	0.7000	0.3000	0.5000	0.8000	0.2000	0.8000	1	1	0.4000	1	0.6000	0.3000	0.3000	0.3000	0	1	1	0.2000	1	?	1	0.4000	1	0.7000	0.4000	0.3000	0.2000	0.4000	0.5000	1	0.3000	0.4000	1	0.4000	0.8000	0.2000	0.8000	0.6000	0.6000	1	0.10000000	0.3000	1	1	1	0.4000	0.4000	1	0.6000	0.4000	0.4000	0.3000	0.9000	0.6000	0.4000	0.6000	0.3000	0.10000000	0.7000	0.4000	0.9000	1	0.8000	0.4000	0.6000	0.3000	?	0.6000	0.3000	1	0.2000	0.7000	0.7000	0.3000	0.2000	0.9000	0.3000	0.8000	0.6000	0.3000	0.3000	0.3000	1	1	0.4000	1	0.7000	0.3000	0.7000	0.7000	0.6000	0.4000	0.9000	1	0.3000	0.7000	0.8000	0.4000	0.4000	0.6000	0.10000000	0.4000	1	0.2000	0.7000	0.10000000	0.7000	0.10000000	0.5000	0.9000	0.9000	1	0.4000	0.10000000	0.2000	0.3000	0.4000	0.3000	?	0.6000	0.4000	0.7000	0.9000	0.4000	0.6000	0.7000	0.8000	1	0.10000000	0.10000000	0.2000	0.10000000	0.8000	0.4000	0.2000
LPI - Enterprise Conditions: Environment for Business Creation: Availability of skilled workers	0.4000	0	0.5000	0.8000	0.5000	0.4000	0.7000	0.7000	0.7000	0.4000	0.7000	0.7000	0.5000	0.4000	0.3000	0.7000	?	0.3000	0.6000	0.3000	0.3000	0.3000	?	?	0.4000	0.4000	0.8000	0.8000	0.7000	0.7000	0.6000	0.4000	0.5000	0.6000	0.4000	0.5000	0.7000	0.5000	0.7000	0.3000	0.8000	0.5000	0.7000	0.5000	0.4000	0.5000	0.4000	0.5000	0.7000	0.3000	0.4000	0.9000	?	0.7000	0.7000	0.8000	0.3000	0.7000	0.2000	0.6000	0.4000	0.6000	0.6000	0.6000	0.6000	0.8000	0.5000	0.3000	0.2000	0.2000	0.7000	0.7000	0.8000	0.5000	0.5000	0.8000	0.9000	0.6000	0.6000	0.6000	0.6000	0.4000	0.7000	0.3000	0.3000	0.7000	0.5000	0.4000	0.7000	0.4000	0.4000	0.6000	0.3000	0.3000	0.5000	0.4000	0.4000	0.2000	0.2000	?	0.6000	0.5000	0.4000	0.4000	0.5000	0.10000000	0.3000	0.4000	0.5000	0.4000	0.8000	0.3000	0.4000	0.4000	0.3000	0.8000	0.8000	0.4000	0.6000	0.6000	0.5000	0.3000	0.4000	0.7000	0.5000	0.5000	0.7000	0.2000	0.8000	0.2000	0.6000	0.5000	0.6000	0.5000	0.7000	0.8000	0.3000	0.4000	0.4000	0.5000	0.5000	0.5000	0.3000	0.5000	0.8000	0.5000	0.5000	0.4000	0.4000	0.4000	0.5000	?	0.6000	0.5000	0.3000	0.8000	0.5000	0.6000	0.6000	0.5000	1	0.6000	0.2000	0.4000	0.3000	0.5000	0.7000	0.5000
LPI - Enterprise Conditions: Environment for Business Creation: Ease of starting a business	0.9000	0.8000	0.9000	0.9000	0.8000	1	1	0.8000	1	0.9000	0.9000	0.9000	0.9000	0.8000	0.8000	0.9000	?	0.5000	0.9000	0.7000	0.6000	0.8000	?	?	0.7000	0.5000	1	0.9000	0.9000	0.9000	0.8000	0.9000	0.6000	0.8000	0.7000	0.8000	0.7000	0.7000	0.9000	0.8000	0.8000	0.8000	0.9000	0.8000	0.7000	0.6000	0.8000	0.4000	0.8000	0.9000	0.6000	0.9000	?	0.9000	0.8000	0.9000	1	0.8000	0.8000	0.6000	0.7000	0.4000	0.9000	0.8000	0.8000	1	0.7000	0.8000	0.2000	0.8000	0.8000	0.8000	0.9000	0.6000	0.7000	0.9000	0.9000	0.9000	1	0.8000	0.8000	0.9000	0.8000	0.9000	0.4000	0.9000	0.8000	0.5000	0.7000	0.9000	0.7000	0.8000	0.8000	0.9000	0.9000	0.9000	0.9000	0.9000	0.9000	?	0.8000	0.8000	0.8000	0.7000	0.8000	0.8000	0.6000	0.9000	0.9000	0.7000	0.8000	0.6000	0.9000	0.8000	0.7000	0.9000	0.9000	0.8000	1	0.9000	0.8000	0.9000	0.8000	0.6000	0.7000	0.8000	0.9000	0.7000	0.8000	0.8000	0.9000	0.9000	0.8000	0.7000	0.9000	1	0.9000	0.7000	0.3000	0.9000	0.6000	0.5000	0.8000	0.9000	0.9000	0.7000	0.8000	0.4000	0.9000	0.9000	0.9000	?	0.9000	0.9000	0.9000	0.9000	0.7000	0.7000	0.9000	0.9000	0.9000	0.9000	0.10000000	0.8000	0.6000	0.8000	0.8000	0.6000
LPI - Enterprise Conditions: Environment for Business Creation: Labour skill a business constraint	0	0.5000	0.9000	0.5000	0	0.9000	0.6000	0.6000	1	0.8000	0.6000	0.5000	0.3000	0.7000	0.7000	0.5000	?	0.9000	0.6000	0.4000	0.7000	0	?	?	0.4000	0.5000	0.6000	0.6000	0.2000	0.3000	0.6000	0.5000	0	0.10000000	0.5000	0	0.2000	0.3000	0.7000	0.6000	0.9000	0.6000	0.6000	0.4000	0.3000	0.6000	0.6000	1	0.7000	0.9000	0.9000	0.6000	?	0.6000	0.10000000	0.6000	0.8000	0.7000	0.7000	0.8000	0.8000	0.6000	0.8000	0.3000	0	0.6000	0.3000	0.9000	0.3000	0.8000	0.8000	0.8000	0.7000	0.5000	0.3000	0.6000	0.8000	0.7000	0.6000	0.8000	0.6000	0.7000	0.4000	0.3000	0.6000	0.9000	0.5000	0.5000	0.7000	0.7000	0.3000	0.7000	0.7000	0.2000	0.6000	0.5000	0.4000	0.4000	0.8000	?	0.4000	0.10000000	0.6000	0.8000	1	0.5000	0.6000	0.2000	0.10000000	0.8000	0.8000	0.9000	0.6000	0.9000	0.7000	0.6000	0.6000	0.8000	0.6000	0.5000	0.5000	0.6000	0.4000	0.8000	0.6000	0.7000	0.8000	0.4000	0.5000	0.3000	0.5000	0.4000	0.5000	0.7000	0.8000	0.6000	0.7000	0.5000	0.5000	0.8000	0.6000	0	0.6000	0.8000	0.7000	0.9000	0	0	0.6000	1	0.7000	?	0.2000	0.4000	0.8000	0.6000	0.2000	0.7000	0.9000	0.4000	0.6000	1	0.5000	0.8000	0.5000	0.8000	0.8000	0.9000
LPI - Enterprise Conditions: Environment for Business Creation: Private companies are protected and permitted	0.4000	0.3000	0.7000	0.8000	0.8000	0.8000	1	1	0.4000	0.6000	1	0.6000	0.6000	0.8000	0.9000	0.7000	?	0.7000	0.2000	0.7000	0.4000	0.8000	?	?	0.8000	0.2000	1	1	1	0.7000	0.3000	0.3000	0.2000	0.8000	0.6000	0.6000	0.9000	0.10000000	0.8000	1	1	0.5000	1	0.7000	0.3000	0.4000	0.6000	0	1	1	0.3000	1	?	1	0.4000	1	0.7000	0.7000	0.7000	0.3000	0.5000	0.4000	1	0.6000	0.6000	1	0.7000	0.7000	0.4000	0.8000	0.7000	0.7000	1	0.2000	0.3000	1	1	1	0.8000	0.7000	1	0.6000	0.7000	0.8000	0.4000	0.8000	0.7000	0.4000	0.7000	0.7000	0.2000	0.8000	0.7000	1	1	1	0.6000	0.7000	0.7000	?	0.8000	0.6000	1	0.2000	0.8000	0.7000	0.6000	0.3000	0.9000	0.7000	0.7000	0.6000	0.4000	0.4000	0.7000	1	1	0.4000	1	0.7000	0.4000	0.8000	0.9000	0.7000	0.6000	1	1	0.7000	0.9000	0.8000	0.3000	0.7000	0.7000	0.3000	0.7000	0.8000	0.7000	0.9000	0.2000	0.8000	0.2000	0.6000	0.9000	0.9000	1	0.4000	0.10000000	0.3000	0.4000	0.7000	0.2000	?	0.7000	0.6000	0.8000	1	0.6000	0.8000	0.7000	1	1	0.2000	0.2000	0.4000	0.2000	0.7000	0.6000	0.2000
LPI - Enterprise Conditions: Environment for Business Creation: State of cluster development	0.4000	0.10000000	0.3000	0.8000	0.4000	0.5000	0.6000	0.8000	0.6000	0.3000	0.8000	0.3000	0.3000	0.5000	0.5000	0.7000	?	0.4000	0.5000	0.4000	0.3000	0.5000	?	?	0.3000	0.3000	0.7000	0.9000	0.5000	0.3000	0.3000	0.3000	0.3000	0.5000	0.4000	0.4000	0.5000	0.5000	0.5000	0.6000	0.9000	0.5000	0.8000	0.5000	0.4000	0.3000	0.6000	0.5000	0.6000	0.5000	0.4000	0.8000	?	0.7000	0.7000	0.8000	0.3000	0.6000	0.6000	0.5000	0.4000	0.5000	0.3000	0.4000	0.4000	0.9000	0.5000	0.3000	0.2000	0.5000	0.7000	0.7000	0.7000	0.5000	0.5000	0.6000	0.7000	0.9000	0.5000	0.7000	0.9000	0.3000	0.6000	0.2000	0.6000	0.7000	0.5000	0.5000	0.5000	0.4000	0.4000	0.5000	0.4000	0.4000	0.8000	0.5000	0.5000	0.2000	0.2000	?	0.6000	0.5000	0.6000	0.6000	0.4000	0.3000	0.3000	0.5000	0.6000	0.3000	0.9000	0.4000	0.3000	0.4000	0.3000	0.9000	0.8000	0.4000	0.6000	0.7000	0.5000	0.5000	0.4000	0.5000	0.4000	0.5000	0.6000	0.3000	0.8000	0.3000	0.4000	0.5000	0.7000	0.4000	0.4000	0.8000	0.3000	0.2000	0.4000	0.4000	0.5000	0.4000	0.5000	0.5000	0.8000	0.4000	0.5000	0.3000	0.3000	0.5000	0.4000	?	0.4000	0.4000	0.5000	0.9000	0.5000	0.4000	0.4000	0.4000	1	0.5000	0.2000	0.5000	0.2000	0.6000	0.4000	0.2000
LPI - Enterprise Conditions: Labour Market Flexibility: Cooperation in labour-employer relations	0.4000	0.2000	0.7000	0.8000	0.2000	0.6000	0.5000	0.9000	0.7000	0.4000	0.6000	0.6000	0.4000	0.5000	0.3000	0.8000	?	0.2000	0.5000	0.2000	0.2000	0.3000	?	?	0.5000	0.3000	0.8000	1	0.5000	0.6000	0.3000	0.2000	0.4000	0.5000	0.4000	0.4000	0.8000	0.5000	0.7000	0.7000	0.8000	0.5000	1	0.5000	0.4000	0.5000	0.5000	0.4000	0.5000	0.8000	0.3000	0.8000	?	0.4000	0.4000	0.8000	0.4000	0.5000	0.4000	0.6000	0.4000	0.6000	0.4000	0.7000	0.7000	1	0.6000	0.10000000	0.2000	0.5000	0.6000	0.6000	0.8000	0.2000	0.5000	0.9000	0.8000	0.3000	0.5000	0.6000	1	0.5000	0.5000	0.4000	0.5000	0.2000	0.5000	0.6000	0.4000	0.4000	0.4000	0.5000	0.10000000	0.6000	1	0.6000	0.3000	0.5000	0.5000	?	0.5000	0.3000	0.8000	0.8000	0.5000	0.5000	0.2000	0.5000	0.6000	0.3000	0.9000	0.5000	0.3000	0.3000	0.6000	1	1	0.2000	0.9000	0.9000	0.3000	0.5000	0.4000	0.8000	0.4000	0.5000	0.6000	0.4000	0.8000	0.5000	0.5000	0.7000	0.7000	0.4000	0.4000	1	0.2000	0.4000	0.4000	0.4000	0.4000	0.4000	0.5000	0.5000	1	0.3000	0.5000	0.2000	0.3000	0.7000	0.5000	?	0.10000000	0.3000	0.3000	0.8000	0.5000	0.5000	0.5000	0.10000000	1	0.5000	0.2000	0.4000	0.3000	0.10000000	0.3000	0.4000
LPI - Enterprise Conditions: Labour Market Flexibility: Flexibility of employment contracts	1	1	0.7000	0.7000	0.5000	0.7000	1	1	0.8000	1	1	0.7000	0.7000	1	0.8000	0.8000	?	0.8000	0.8000	0.7000	0.4000	0.4000	?	?	1	0.4000	1	1	0.7000	0.7000	0.7000	0.4000	0.4000	0.8000	0.7000	0.5000	0.4000	0.7000	1	0.8000	1	0.4000	1	0.7000	0.7000	0.7000	1	0.7000	0.4000	0.5000	0.7000	0.7000	?	0.4000	0.7000	1	0.8000	1	0.7000	1	0.4000	0.4000	0.4000	0.7000	1	1	0.4000	0.7000	1	0.8000	0.4000	1	1	1	0.4000	0.7000	1	0.8000	1	0.8000	0.8000	1	1	0.5000	0.7000	0.7000	0.8000	0.8000	1	1	0.7000	1	1	0.8000	0.4000	0.5000	0.4000	0.5000	0.4000	?	0.7000	0.4000	0.8000	1	0.7000	1	0.4000	0.7000	0.7000	0.7000	1	1	0.4000	1	1	0.7000	0.8000	0.7000	1	1	0.4000	0.4000	0.5000	1	0.7000	0.8000	0.4000	0.4000	0.8000	0.4000	0.5000	1	1	0.7000	0.4000	1	0.4000	0.7000	1	0.4000	0.8000	1	0.7000	0.4000	0.7000	1	0.8000	0.7000	0.5000	0.7000	0.7000	?	1	0.8000	0.7000	0.7000	0.7000	1	0.7000	1	1	0.5000	0.4000	0.8000	1	0.7000	0.7000	1
LPI - Enterprise Conditions: Labour Market Flexibility: Flexibility of hiring practices	0.5000	0.5000	0.6000	0.9000	0.10000000	0.7000	0.4000	0.4000	0.8000	0.3000	0.4000	0.7000	0.5000	0.6000	0.5000	0.7000	?	0.3000	0.5000	0.3000	0.10000000	0.10000000	?	?	0.5000	0.5000	0.7000	1	0.3000	0.6000	0.6000	0.5000	0.5000	0.4000	0.5000	0.5000	0.5000	0.4000	0.6000	0.4000	0.8000	0.6000	0.9000	0.4000	0.5000	0.2000	0.6000	0.5000	0.3000	0.7000	0.5000	0.4000	?	0.2000	0.2000	0.9000	0.7000	0.7000	0.5000	0.5000	0.5000	0.5000	0.4000	0.5000	0.5000	1	0.5000	0.2000	0.5000	0.6000	0.7000	0.8000	0.6000	0.5000	0.5000	0.9000	0.7000	0.3000	0.6000	0.6000	0.4000	0.6000	0.7000	0.5000	0.6000	0.5000	0.6000	0.5000	0.5000	0.5000	0.5000	0.4000	0.4000	0.5000	0.6000	0.4000	0.4000	0.4000	0.4000	?	0.4000	0.6000	0.6000	0.6000	0.6000	0.5000	0.3000	0.3000	0.7000	0.5000	0.9000	0.5000	0.5000	0.7000	0.6000	0.8000	0.5000	0.4000	0.7000	0.7000	0.6000	0.3000	0.3000	0.6000	0.5000	0.4000	0.3000	0.3000	0.8000	0.8000	0.6000	0.7000	0.6000	0.5000	0.4000	1	0.4000	0.3000	0.5000	0.5000	0.5000	0.5000	0.4000	0.2000	0.5000	0.6000	0.6000	0.5000	0.5000	0.7000	0.7000	?	0.4000	0.2000	0.4000	0.7000	0.5000	0.7000	0.6000	0.2000	1	0.5000	0	0.6000	0.2000	0.4000	0.5000	0.2000
LPI - Enterprise Conditions: Labour Market Flexibility: Flexibility of wage determination	0.5000	0.7000	0.6000	0.7000	0	0.6000	0.4000	0	0.7000	0.7000	0.4000	0.7000	0.5000	0.5000	0.6000	0.7000	?	0.7000	0.5000	0.7000	0.3000	0.3000	?	?	0.5000	0.4000	0.7000	0.9000	0.8000	0.7000	0.6000	0.5000	0.5000	0.5000	0.5000	0.6000	0.5000	0.3000	0.5000	0.8000	0.5000	0.5000	0.4000	0.4000	0.5000	0.5000	0.6000	0.4000	0.5000	0.9000	0.4000	0	?	0.6000	0.6000	0.8000	0.6000	0.5000	0.7000	0.6000	0.5000	0.5000	0.4000	0.6000	0.6000	0.9000	0.4000	0.5000	0.5000	0.5000	0.5000	0.5000	0.7000	0.4000	0.5000	0.2000	0.6000	0.10000000	0.6000	0.6000	0.8000	0.5000	0.5000	0.6000	0.4000	0.6000	0.5000	0.6000	0.5000	0.6000	0.6000	0.6000	0.2000	0.9000	0.6000	0.8000	0.7000	0.5000	0.5000	?	0.6000	0.3000	0.7000	0.7000	0.6000	0.8000	0.3000	0.5000	0.5000	0.5000	0.7000	0.5000	0.5000	0.7000	0.4000	0.3000	0.2000	0.4000	0.7000	0.7000	0.3000	0.4000	0.7000	0.6000	0.5000	0.7000	0.5000	0.6000	0.7000	0.6000	0.5000	0.6000	0.7000	0.5000	0.5000	0.9000	0.4000	0.6000	0.5000	0.6000	0.5000	0.6000	0.5000	0.4000	0.2000	0.4000	0.3000	0.5000	0.5000	0.4000	0.7000	?	0.5000	0.2000	0.7000	0.8000	0.4000	0.9000	0.2000	0	0.8000	0.5000	0.4000	0.5000	0.5000	0.2000	0.7000	0
LPI - Enterprise Conditions: Labour Market Flexibility: Redundancy costs	0.4000	0.5000	0.5000	0.8000	0.4000	0.6000	0.6000	1	0.5000	0.5000	0.5000	0.6000	0.6000	0.4000	0.7000	0.6000	?	0.7000	0.5000	0.7000	1	0.6000	?	?	0.5000	0.5000	0.7000	0.6000	0.4000	0.6000	0.5000	0.6000	0.5000	0.5000	0.5000	0.5000	0.5000	0.5000	0.8000	0.5000	0.5000	0.4000	1	0.4000	0.5000	0.4000	0.3000	0.4000	0.5000	0.6000	0.5000	0.6000	?	0.6000	0.6000	0.7000	0.7000	0.3000	0.7000	0.3000	0.5000	0.5000	0.5000	0.4000	0.4000	0.8000	0.4000	0.6000	0.6000	0.6000	0.2000	0.5000	0.6000	0.5000	0.4000	0.6000	0.4000	0.8000	0.6000	0.8000	0.8000	0.7000	0.7000	0.5000	0.5000	0.4000	0.4000	0.4000	0.7000	0.4000	0.4000	0.2000	0.6000	0.4000	0.5000	0.6000	0.5000	0.4000	0.4000	?	0.5000	0.6000	0.7000	0.7000	0.6000	0.7000	0.3000	0.6000	0.2000	0.5000	0.4000	0.7000	0.5000	0.9000	0.6000	0.5000	0.7000	0.4000	1	1	0.4000	0.5000	0.6000	0.4000	0.5000	0.5000	0.5000	0.4000	0.5000	0.8000	0.5000	0.6000	0.4000	0.4000	0.6000	0.9000	0.2000	0.5000	0.4000	0.7000	0.4000	0.7000	0.5000	0.6000	0.6000	0.6000	0.6000	0.6000	0.5000	0.3000	0.5000	?	0.5000	0.5000	0.4000	0.6000	0.7000	0.7000	0.6000	0.5000	1	0.5000	1	0.4000	0.4000	0.7000	0.3000	0.4000
LPI - Governance: Executive Constraints: Executive powers are effectively limited by the judiciary and legislature	0.4000	0.4000	0.4000	0.5000	0.5000	0.5000	0.8000	0.8000	0.5000	0.3000	0.8000	0.5000	0.6000	0.5000	0.4000	0.5000	?	0.4000	0.3000	0.5000	0.3000	0.7000	?	?	0.6000	0.4000	0.8000	0.9000	0.6000	0.4000	0.3000	0.3000	0.3000	0.5000	0.4000	0.5000	0.8000	0.6000	0.7000	0.7000	0.8000	0.5000	0.9000	0.4000	0.5000	0.4000	0.3000	0.5000	0.7000	0.8000	0.4000	0.9000	?	0.7000	0.3000	0.8000	0.5000	0.7000	0.3000	0.6000	0.5000	0.4000	0.6000	0.6000	0.6000	0.7000	0.4000	0.5000	0.4000	0.4000	0.7000	0.7000	0.8000	0.4000	0.5000	0.8000	0.8000	0.7000	0.7000	0.5000	0.7000	0.4000	0.6000	0.4000	0.3000	0.6000	0.5000	0.5000	0.6000	0.6000	0.5000	0.6000	0.5000	0.6000	0.8000	0.6000	0.6000	0.4000	0.4000	?	0.5000	0.5000	0.6000	0.5000	0.6000	0.6000	0.5000	0.2000	0.6000	0.6000	0.6000	0.8000	0.5000	0.6000	0.3000	0.8000	1	0.7000	0.9000	0.5000	0.6000	0.5000	0.6000	0.5000	0.5000	0.5000	0.8000	0.4000	0.5000	0.6000	0.3000	0.6000	0.5000	0.5000	0.5000	0.7000	0.5000	0.5000	0.5000	0.4000	0.5000	0.6000	0.5000	0.6000	0.8000	0.4000	0.4000	0.4000	0.4000	0.6000	0.5000	?	0.7000	0.5000	0.3000	0.6000	0.5000	0.4000	0.4000	0.7000	0.8000	0.2000	0.2000	0.4000	0.4000	0.6000	0.4000	0.3000
LPI - Governance: Executive Constraints: Government officials are sanctioned for misconduct	0.3000	0.3000	0.4000	0.7000	0.4000	0.4000	0.8000	0.8000	0.4000	0.3000	0.7000	0.5000	0.4000	0.4000	0.3000	0.5000	?	0.4000	0.6000	0.2000	0.3000	0.3000	?	?	0.5000	0.2000	0.8000	0.8000	0.6000	0.4000	0.4000	0.3000	0.4000	0.4000	0.4000	0.6000	0.6000	0.3000	0.5000	0.6000	0.8000	0.4000	0.9000	0.3000	0.5000	0.4000	0.4000	0.3000	0.7000	0.8000	0.4000	0.9000	?	0.7000	0.4000	0.8000	0.4000	0.6000	0.3000	0.4000	0.4000	0.5000	0.5000	0.4000	0.4000	0.7000	0.3000	0.5000	0.2000	0.3000	0.6000	0.4000	0.8000	0.4000	0.4000	0.8000	0.8000	0.6000	0.4000	0.5000	0.7000	0.4000	0.3000	0.5000	0.3000	0.7000	0.6000	0.4000	0.3000	0.4000	0.2000	0.4000	0.5000	0.5000	0.8000	0.5000	0.5000	0.3000	0.4000	?	0.3000	0.3000	0.7000	0.5000	0.4000	0.4000	0.4000	0.3000	0.5000	0.4000	0.6000	0.6000	0.3000	0.5000	0.10000000	0.8000	0.9000	0.4000	0.8000	0.5000	0.4000	0.3000	0.4000	0.4000	0.4000	0.6000	0.6000	0.3000	0.6000	0.5000	0.3000	0.7000	0.5000	0.3000	0.5000	0.9000	0.4000	0.3000	0.2000	0.3000	0.3000	0.4000	0.5000	0.5000	0.8000	0.4000	0.3000	0.3000	0.3000	0.5000	0.3000	?	0.4000	0.5000	0.3000	0.7000	0.6000	0.4000	0.3000	0.7000	0.6000	0.4000	0.10000000	0.6000	0.2000	0.5000	0.6000	0.4000
LPI - Governance: Executive Constraints: Government powers are subject to independent and non-governmental checks	0.5000	0.4000	0.6000	0.5000	0.7000	0.5000	0.8000	0.8000	0.4000	0.3000	0.9000	0.5000	0.6000	0.4000	0.5000	0.4000	?	0.4000	0.4000	0.4000	0.4000	0.5000	?	?	0.5000	0.3000	0.8000	0.8000	0.8000	0.4000	0.4000	0.3000	0.3000	0.5000	0.4000	0.7000	0.8000	0.3000	0.7000	0.7000	0.9000	0.4000	0.9000	0.4000	0.5000	0.5000	0.3000	0.3000	0.7000	0.8000	0.3000	0.9000	?	0.7000	0.4000	0.8000	0.7000	0.7000	0.4000	0.4000	0.4000	0.4000	0.7000	0.5000	0.5000	0.6000	0.4000	0.6000	0.3000	0.4000	0.6000	0.6000	0.8000	0.3000	0.4000	0.8000	0.8000	0.7000	0.6000	0.5000	0.7000	0.5000	0.5000	0.5000	0.2000	0.8000	0.5000	0.3000	0.5000	0.5000	0.2000	0.5000	0.5000	0.7000	0.8000	0.6000	0.5000	0.4000	0.4000	?	0.5000	0.5000	0.8000	0.3000	0.5000	0.5000	0.4000	0.3000	0.5000	0.5000	0.5000	0.6000	0.3000	0.5000	0.3000	0.9000	0.9000	0.5000	0.8000	0.4000	0.5000	0.5000	0.6000	0.5000	0.5000	0.6000	0.8000	0.5000	0.5000	0.6000	0.4000	0.6000	0.4000	0.3000	0.6000	0.6000	0.5000	0.4000	0.3000	0.4000	0.3000	0.4000	0.7000	0.7000	0.9000	0.4000	0.3000	0.3000	0.3000	0.4000	0.3000	?	0.4000	0.6000	0.2000	0.8000	0.5000	0.4000	0.5000	0.7000	0.7000	0.3000	0.10000000	0.5000	0.3000	0.7000	0.5000	0.4000
LPI - Governance: Executive Constraints: Military involvement in rule of law and politics	0.3000	0.3000	0.8000	0.8000	0.7000	0.6000	1	1	0.5000	0.2000	1	0.6000	0.3000	0.4000	0.8000	0.5000	?	0.5000	0.5000	0.6000	0.5000	0.7000	?	?	0.8000	0.10000000	1	1	0.7000	0.3000	0.5000	0.2000	0.5000	0.4000	0.4000	0.8000	1	0.5000	0.8000	1	1	0.5000	1	0.5000	0.4000	0.2000	0.2000	0.3000	0.8000	0.8000	0.2000	1	?	0.8000	0.3000	1	0.5000	0.5000	0.10000000	0.3000	0.3000	0.4000	0.8000	0.7000	0.7000	0.8000	0.4000	0.8000	0	1	0.4000	0.7000	1	0.7000	0	1	0.4000	1	1	0.7000	0.8000	0.8000	0.7000	0.4000	0.6000	0.7000	0.8000	0.8000	0.3000	0.5000	0.5000	0.5000	0.6000	0.8000	1	0.8000	0.7000	0.7000	0.2000	?	0.5000	0.4000	1	0.3000	0.7000	0.8000	0.7000	0.5000	0.9000	0.6000	0.8000	1	0.3000	0.3000	0.4000	1	1	0.4000	1	0.8000	0.2000	0.8000	0.7000	0.4000	0.7000	1	1	0.2000	0.7000	0.8000	0.7000	0.6000	0.8000	0	0.4000	0.8000	0.4000	0.4000	0.3000	0.7000	0.3000	0.5000	1	0.9000	0.9000	0.5000	0.3000	0.4000	0.4000	0.3000	0.4000	?	0.8000	0.7000	0.3000	0.7000	0.7000	0.3000	0.8000	0.6000	0.7000	0.4000	0.10000000	0.5000	0.4000	0.8000	0.8000	0.3000
LPI - Governance: Executive Constraints: Transition of power is subject to the law	0.3000	0.4000	0.5000	0.5000	0.8000	0.7000	0.9000	0.9000	0.4000	0.4000	0.9000	0.8000	0.6000	0.4000	0.5000	0.5000	?	0.5000	0.3000	0.6000	0.5000	0.6000	?	?	0.7000	0.5000	0.9000	0.9000	0.9000	0.5000	0.4000	0.4000	0.4000	0.6000	0.5000	0.5000	0.9000	0.6000	0.7000	0.9000	1	0.5000	1	0.5000	0.5000	0.5000	0.4000	0.5000	0.9000	0.9000	0.3000	1	?	0.9000	0.4000	0.9000	0.6000	0.7000	0.5000	0.5000	0.5000	0.4000	0.9000	0.7000	0.6000	0.6000	0.3000	0.7000	0.6000	0.5000	0.7000	0.8000	0.9000	0.5000	0.5000	0.9000	0.9000	0.8000	0.7000	0.4000	0.8000	0.4000	0.5000	0.5000	0.3000	0.9000	0.5000	0.5000	0.5000	0.7000	0.6000	0.7000	0.6000	0.7000	0.9000	0.7000	0.6000	0.5000	0.5000	?	0.6000	0.6000	0.9000	0.6000	0.7000	0.6000	0.4000	0.3000	0.8000	0.6000	0.5000	0.7000	0.6000	0.5000	0.3000	0.9000	1	0.7000	0.9000	0.5000	0.5000	0.8000	0.8000	0.6000	0.5000	0.7000	0.9000	0.6000	0.5000	0.7000	0.4000	0.7000	0.5000	0.5000	0.8000	0.7000	0.6000	0.5000	0.5000	0.5000	0.5000	0.6000	0.7000	0.8000	0.9000	0.4000	0.5000	0.5000	0.4000	0.4000	0.4000	?	0.7000	0.7000	0.3000	0.9000	0.5000	0.4000	0.5000	0.9000	0.7000	0.5000	0.2000	0.4000	0.5000	0.7000	0.5000	0.2000
LPI - Governance: Government Effectiveness: Efficiency of government spending	0.3000	0.3000	0.5000	0.9000	0.3000	0.4000	0.4000	0.3000	0.6000	0.4000	0.4000	0.3000	0.3000	0.4000	0.3000	0.6000	?	0.2000	0.4000	0.3000	0.4000	0.10000000	?	?	0.5000	0.3000	0.5000	0.7000	0.3000	0.4000	0.3000	0.3000	0.3000	0.2000	0.3000	0.5000	0.3000	0.4000	0.5000	0.3000	0.7000	0.3000	0.5000	0.10000000	0.3000	0.2000	0.4000	0.3000	0.4000	0.4000	0.4000	0.6000	?	0.4000	0.4000	0.5000	0.3000	0.4000	0.2000	0.5000	0.3000	0.4000	0.10000000	0.2000	0.3000	0.6000	0.3000	0.2000	0.2000	0.2000	0.5000	0.6000	0.4000	0.4000	0.4000	0.5000	0.5000	0.2000	0.3000	0.4000	0.5000	0.4000	0.4000	0.3000	0.3000	0.4000	0.4000	0.5000	0.10000000	0.3000	0.2000	0.3000	0.6000	0.3000	0.7000	0.2000	0.4000	0.3000	0.2000	?	0.2000	0.3000	0.5000	0.3000	0.5000	0.2000	0.2000	0.2000	0.4000	0.2000	0.6000	0.4000	0.3000	0.2000	0.3000	0.6000	0.6000	0.3000	0.7000	0.7000	0.4000	0.3000	0.3000	0.3000	0.4000	0.4000	0.4000	0.2000	0.8000	0.2000	0.4000	0.8000	0.7000	0.3000	0.5000	0.9000	0.3000	0.10000000	0.3000	0.4000	0.3000	0.2000	0.3000	0.3000	0.5000	0.2000	0.4000	0.2000	0.3000	0.4000	0.5000	?	0.3000	0.4000	0.5000	0.5000	0.5000	0.3000	0.2000	0.2000	0.8000	0.4000	0	0.4000	0.2000	0.3000	0.4000	0.10000000
LPI - Governance: Government Effectiveness: Efficient use of assets	0.2000	0.2000	0.4000	0.7000	0.7000	0.4000	1	1	0.3000	0.2000	1	0.4000	0.2000	0.2000	0.6000	0.3000	?	0.3000	0.3000	0.4000	0.3000	0.6000	?	?	0.7000	0.2000	1	1	0.9000	0.6000	0.2000	0.10000000	0.2000	0.6000	0.3000	0.5000	0.7000	0.3000	0.7000	0.9000	1	0.4000	1	0.6000	0.3000	0.4000	0.3000	0	1	0.9000	0.2000	1	?	1	0.4000	1	0.6000	0.4000	0.4000	0.3000	0.3000	0.6000	0.7000	0.3000	0.4000	1	0.3000	0.7000	0.2000	0.4000	0.4000	0.6000	1	0.3000	0.2000	1	1	0.7000	0.4000	0.6000	1	0.4000	0.3000	0.3000	0.2000	0.8000	0.4000	0.4000	0.2000	0.3000	0	0.4000	0.3000	0.9000	1	0.7000	0.3000	0.6000	0.3000	?	0.4000	0.3000	1	0.2000	0.4000	0.4000	0.2000	0.3000	0.7000	0.3000	0.7000	0.4000	0.3000	0.2000	0.3000	1	1	0.2000	1	0.4000	0.3000	0.3000	0.6000	0.3000	0.3000	0.7000	1	0.6000	0.8000	0.6000	0.3000	0.6000	0.4000	0.10000000	0.6000	0.9000	0.3000	0.6000	0	0.7000	0.10000000	0.5000	0.8000	0.8000	1	0.4000	0	0.2000	0.4000	0.4000	0.2000	?	0.6000	0.4000	0.4000	0.9000	0.3000	0.4000	0.4000	0.7000	1	0.2000	0.10000000	0.3000	0	0.4000	0.3000	0.10000000
LPI - Governance: Government Effectiveness: Government quality and credibility	0.2000	0.3000	0.5000	0.8000	0.5000	0.5000	0.8000	0.8000	0.5000	0.2000	0.7000	0.4000	0.4000	0.4000	0.6000	0.5000	?	0.4000	0.4000	0.4000	0.4000	0.4000	?	?	0.6000	0.10000000	0.9000	0.9000	0.7000	0.4000	0.3000	0.2000	0.3000	0.5000	0.2000	0.5000	0.5000	0.5000	0.7000	0.7000	0.8000	0.3000	0.9000	0.4000	0.4000	0.4000	0.4000	0.2000	0.7000	0.7000	0.4000	0.9000	?	0.8000	0.3000	0.8000	0.6000	0.5000	0.3000	0.4000	0.10000000	0.2000	0.6000	0.4000	0.4000	0.9000	0.4000	0.6000	0.10000000	0.6000	0.5000	0.5000	0.8000	0.5000	0.2000	0.8000	0.8000	0.6000	0.6000	0.5000	0.8000	0.5000	0.4000	0.4000	0.4000	0.7000	0.5000	0.4000	0.4000	0.2000	0.10000000	0.5000	0.3000	0.7000	0.8000	0.7000	0.5000	0.4000	0.3000	?	0.5000	0.3000	0.7000	0.3000	0.5000	0.4000	0.3000	0.4000	0.7000	0.4000	0.7000	0.5000	0.4000	0.3000	0.4000	0.9000	0.9000	0.3000	0.9000	0.5000	0.4000	0.5000	0.5000	0.5000	0.4000	0.6000	0.8000	0.3000	0.6000	0.5000	0.5000	0.6000	0.5000	0.2000	0.4000	0.9000	0.3000	0.4000	0.10000000	0.5000	0	0.4000	0.7000	0.7000	0.9000	0.4000	0.10000000	0.2000	0.3000	0.6000	0.3000	?	0.6000	0.5000	0.5000	0.8000	0.4000	0.4000	0.4000	0.6000	0.8000	0.4000	0.2000	0.5000	0.10000000	0.6000	0.4000	0.3000
LPI - Governance: Government Effectiveness: Implementation	0.2000	0.3000	0.7000	0.4000	0.7000	0.4000	1	1	0.4000	0.3000	1	0.4000	0.4000	0.3000	0.6000	0.2000	?	0.4000	0.3000	0.5000	0.7000	0.7000	?	?	0.8000	0.2000	1	1	0.8000	0.7000	0.3000	0.10000000	0.2000	0.7000	0.3000	0.4000	0.6000	0.2000	0.7000	0.8000	1	0.4000	1	0.6000	0.4000	0.6000	0.3000	0	1	0.9000	0.3000	1	?	1	0.4000	1	0.6000	0.6000	0.6000	0.3000	0.4000	0.6000	0.7000	0.3000	0.5000	1	0.4000	0.7000	0.10000000	0.6000	0.6000	0.7000	1	0.2000	0.3000	1	1	0.7000	0.7000	0.4000	1	0.4000	0.6000	0.3000	0.2000	0.6000	0.3000	0.2000	0.2000	0.4000	0	0.4000	0.3000	0.8000	1	0.9000	0.3000	0.6000	0.4000	?	0.6000	0.4000	1	0.2000	0.7000	0.6000	0.4000	0.3000	0.8000	0.4000	0.4000	0.6000	0.6000	0.2000	0.4000	1	1	0.2000	1	0.3000	0.3000	0.8000	0.6000	0.3000	0.3000	0.7000	1	0.6000	0.4000	0.6000	0.3000	0.4000	0.3000	0.10000000	0.7000	0.4000	0.4000	0.7000	0	0.7000	0.10000000	0.5000	0.8000	0.8000	1	0.4000	0	0.2000	0.4000	0.4000	0.3000	?	0.6000	0.3000	0.6000	0.8000	0.6000	0.4000	0.6000	0.8000	1	0.2000	0.10000000	0.4000	0	0.6000	0.6000	0.10000000
LPI - Governance: Government Effectiveness: Policy coordination	0.2000	0.4000	0.7000	0.9000	0.6000	0.4000	1	1	0.3000	0.3000	1	0.4000	0.4000	0.3000	0.6000	0.3000	?	0.3000	0.4000	0.5000	0.6000	0.6000	?	?	0.9000	0.3000	1	1	0.8000	0.4000	0.2000	0.10000000	0.2000	0.7000	0.4000	0.4000	0.7000	0.4000	0.6000	0.7000	1	0.4000	1	0.6000	0.4000	0.6000	0.4000	0.10000000	1	0.8000	0.3000	1	?	1	0.3000	1	0.7000	0.7000	0.6000	0.2000	0.4000	0.3000	0.6000	0.3000	0.5000	1	0.6000	0.6000	0.10000000	0.6000	0.6000	0.7000	1	0.2000	0.3000	1	1	0.6000	0.4000	0.4000	1	0.6000	0.3000	0.4000	0.3000	0.8000	0.3000	0.2000	0.3000	0.6000	0	0.6000	0.2000	0.8000	1	0.7000	0.3000	0.6000	0.3000	?	0.6000	0.4000	1	0.2000	0.7000	0.4000	0.2000	0.2000	0.7000	0.4000	0.6000	0.4000	0.7000	0.3000	0.7000	1	1	0.10000000	1	0.3000	0.2000	0.7000	0.7000	0.7000	0.3000	0.8000	1	0.6000	0.9000	0.4000	0.4000	0.7000	0.6000	0.10000000	0.7000	1	0.3000	0.8000	0	0.7000	0.10000000	0.5000	0.8000	0.8000	1	0.3000	0.2000	0.10000000	0.4000	0.3000	0.4000	?	0.5000	0.6000	0.6000	0.8000	0.3000	0.7000	0.6000	0.9000	1	0.2000	0.10000000	0.4000	0	0.7000	0.3000	0.10000000
LPI - Governance: Government Effectiveness: Policy learning	0.4000	0.2000	0.7000	0.4000	0.7000	0.4000	1	1	0.3000	0.3000	1	0.7000	0.4000	0.2000	0.6000	0.2000	?	0.3000	0.3000	0.5000	0.6000	0.6000	?	?	0.7000	0.2000	1	1	0.9000	0.6000	0.2000	0.10000000	0.2000	0.7000	0.4000	0.4000	0.7000	0.3000	0.7000	0.8000	1	0.4000	1	0.7000	0.3000	0.4000	0.3000	0	1	0.9000	0.3000	1	?	1	0.3000	1	0.6000	0.6000	0.6000	0.3000	0.4000	0.6000	0.7000	0.3000	0.5000	1	0.4000	0.7000	0.2000	0.4000	0.6000	0.7000	1	0.3000	0.4000	1	1	0.7000	0.6000	0.3000	1	0.4000	0.6000	0.6000	0.2000	0.7000	0.3000	0.4000	0.3000	0.4000	0.4000	0.6000	0.2000	0.8000	1	0.8000	0.3000	0.6000	0.6000	?	0.4000	0.6000	1	0.3000	0.7000	0.6000	0.3000	0.2000	0.8000	0.7000	0.4000	0.6000	0.4000	0.3000	0.2000	1	1	0.2000	1	0.2000	0.2000	0.4000	0.4000	0.6000	0.3000	0.7000	1	0.7000	0.4000	0.6000	0.4000	0.4000	0.4000	0.10000000	0.6000	0.4000	0.4000	0.6000	0.10000000	0.7000	0.10000000	0.6000	0.8000	0.7000	1	0.4000	0	0.10000000	0.4000	0.3000	0.3000	?	0.7000	0.6000	0.6000	0.9000	0.6000	0.4000	0.7000	0.9000	1	0.10000000	0	0.4000	0	0.7000	0.6000	0.2000
LPI - Governance: Government Effectiveness: Prioritisation	0.4000	0.3000	0.8000	0.4000	0.7000	0.3000	1	1	0.4000	0.3000	1	0.6000	0.4000	0.4000	0.6000	0.3000	?	0.3000	0.3000	0.6000	0.8000	0.6000	?	?	0.8000	0.2000	1	1	0.8000	0.4000	0.2000	0.10000000	0.3000	0.9000	0.4000	0.5000	0.9000	0.3000	0.8000	0.8000	1	0.4000	1	0.6000	0.4000	0.6000	0.3000	0	1	0.9000	0.3000	1	?	1	0.4000	1	0.6000	0.6000	0.7000	0.3000	0.4000	0.6000	0.7000	0.4000	0.6000	1	0.6000	0.7000	0.2000	0.6000	0.6000	0.7000	1	0.3000	0.2000	1	1	0.7000	0.7000	0.3000	1	0.4000	0.6000	0.4000	0.3000	0.8000	0.4000	0.3000	0.2000	0.7000	0.2000	0.6000	0.3000	0.9000	1	0.9000	0.4000	0.3000	0.4000	?	0.6000	0.4000	1	0.2000	0.8000	0.6000	0.4000	0.3000	0.8000	0.7000	0.4000	0.7000	0.4000	0.2000	0.3000	1	1	0.2000	1	0.2000	0.3000	0.7000	0.6000	0.6000	0.4000	0.7000	1	0.7000	0.4000	0.6000	0.4000	0.4000	0.3000	0.10000000	0.7000	0.4000	0.3000	0.7000	0.10000000	0.7000	0.10000000	0.6000	0.8000	0.8000	1	0.4000	0	0	0.4000	0.3000	0.4000	?	0.7000	0.6000	0.6000	0.8000	0.4000	0.4000	0.4000	0.8000	1	0.2000	0.10000000	0.4000	0	0.7000	0.6000	0.10000000
LPI - Governance: Government Integrity: Budget transparency	0.5000	0.3000	0.5000	0.3000	0.5000	0.5000	0.7000	0.7000	0.3000	0.10000000	0.7000	0.4000	0.2000	0.4000	0.7000	0.3000	?	0.4000	0.3000	0.5000	0.10000000	0.8000	?	?	0.10000000	0.3000	0.7000	0.7000	0.6000	0.2000	0.10000000	0.3000	0.3000	0.5000	0.10000000	0.3000	0.6000	0.5000	0.5000	0.6000	0.7000	0.3000	0.7000	0.7000	0	0.5000	0.4000	0.2000	0.5000	0.5000	0.3000	0.7000	?	0.7000	0.3000	0.7000	0.8000	0.5000	0.3000	0.2000	0.3000	0	0.5000	0.6000	0.5000	0.7000	0.5000	0.6000	0.5000	0.5000	0.6000	0.5000	0.7000	0.3000	0	0.7000	0.7000	0.7000	0.3000	0.6000	0.6000	0.5000	0.5000	0.6000	0.2000	0.6000	0.3000	0.3000	0	0.4000	0.5000	0.4000	0	0.5000	0.7000	0.5000	0.5000	0.6000	0.3000	?	0.8000	0.4000	0.7000	0.10000000	0.5000	0.5000	0.4000	0.3000	0.3000	0.3000	0.5000	0.5000	0	0.2000	0.4000	0.7000	0.9000	0.5000	0.9000	0.3000	0.4000	0.5000	0.7000	0.7000	0.5000	0.6000	0.7000	0.4000	0	0.8000	0.7000	0.2000	0	0	0.5000	0.7000	0.4000	0.5000	0.10000000	0.4000	0.10000000	0.5000	0.6000	0.7000	0.9000	0	0.2000	0	0.3000	0.6000	0.3000	?	0.3000	0.4000	0.6000	0.7000	0.10000000	0.6000	0.5000	0.5000	0.8000	0.3000	0	0.2000	0	0.9000	0.10000000	0.2000
LPI - Governance: Government Integrity: Diversion of public funds	0.4000	0.10000000	0.3000	0.9000	0.2000	0.4000	0.8000	0.6000	0.6000	0.3000	0.7000	0.3000	0.2000	0.4000	0.3000	0.7000	?	0.3000	0.4000	0.3000	0.10000000	0.10000000	?	?	0.5000	0.2000	0.7000	0.8000	0.5000	0.4000	0.2000	0.3000	0.3000	0.2000	0.2000	0.5000	0.4000	0.3000	0.5000	0.3000	0.7000	0.3000	0.8000	0.10000000	0.4000	0.2000	0.5000	0.3000	0.3000	0.6000	0.5000	0.9000	?	0.7000	0.3000	0.8000	0.5000	0.4000	0.2000	0.5000	0.10000000	0.2000	0.4000	0.2000	0.4000	0.8000	0.2000	0.3000	0.2000	0.3000	0.5000	0.6000	0.8000	0.4000	0.3000	0.7000	0.6000	0.4000	0.4000	0.7000	0.7000	0.4000	0.4000	0.4000	0.4000	0.5000	0.5000	0.5000	0.3000	0.4000	0.2000	0.4000	0.4000	0.4000	0.8000	0.4000	0.5000	0.2000	0.2000	?	0.2000	0.4000	0.5000	0.2000	0.4000	0.3000	0.2000	0.3000	0.5000	0.3000	0.6000	0.5000	0.3000	0.2000	0.3000	0.8000	0.8000	0.4000	0.9000	0.6000	0.4000	0.3000	0.2000	0.3000	0.3000	0.5000	0.5000	0.2000	0.8000	0.4000	0.4000	0.7000	0.7000	0.3000	0.4000	0.9000	0.3000	0.2000	0.2000	0.4000	0.10000000	0.3000	0.2000	0.4000	0.8000	0.4000	0.3000	0.10000000	0.3000	0.4000	0.6000	?	0.3000	0.5000	0.6000	0.6000	0.4000	0.2000	0.2000	0.5000	0.7000	0.4000	0	0.4000	0.3000	0.3000	0.3000	0.2000
LPI - Governance: Government Integrity: Publicised laws and government data	0.2000	0.10000000	0.5000	0.4000	0.7000	0.5000	0.9000	0.7000	0.3000	0.2000	0.7000	0.3000	0.3000	0.4000	0.6000	0.4000	?	0.4000	0.2000	0.3000	0.3000	0.7000	?	?	0.2000	0.10000000	0.9000	0.8000	0.7000	0.2000	0.2000	0.2000	0.3000	0.7000	0.2000	0.5000	0.5000	0.4000	0.6000	0.7000	0.7000	0.3000	0.9000	0.3000	0.2000	0.4000	0.3000	0.2000	0.7000	0.9000	0.2000	0.9000	?	0.8000	0.3000	0.9000	0.5000	0.3000	0.2000	0.3000	0.2000	0.4000	0.6000	0.3000	0.3000	0.7000	0.3000	0.6000	0.3000	0.5000	0.4000	0.5000	0.8000	0.4000	0.3000	0.8000	0.8000	0.6000	0.4000	0.3000	0.7000	0.5000	0.3000	0.5000	0.2000	0.7000	0.4000	0.3000	0.3000	0.2000	0.3000	0.4000	0.3000	0.6000	0.9000	0.6000	0.4000	0.6000	0.3000	?	0.7000	0.2000	0.8000	0.2000	0.5000	0.4000	0.2000	0.10000000	0.6000	0.2000	0.3000	0.3000	0.3000	0.2000	0.3000	0.8000	0.9000	0.3000	0.8000	0.4000	0.3000	0.4000	0.4000	0.4000	0.3000	0.6000	0.6000	0.4000	0.4000	0.6000	0.6000	0.6000	0.4000	0.3000	0.3000	0.8000	0.10000000	0.4000	0.2000	0.5000	0.3000	0.3000	0.6000	0.7000	0.8000	0.3000	0.3000	0.10000000	0.2000	0.4000	0.2000	?	0.4000	0.4000	0.5000	0.7000	0.2000	0.10000000	0.6000	0.7000	0.8000	0.3000	0.2000	0.5000	0.2000	0.5000	0.2000	0.2000
LPI - Governance: Government Integrity: Right to information	0.4000	0.4000	0.5000	0.4000	0.5000	0.5000	0.7000	0.6000	0.4000	0.3000	0.7000	0.3000	0.4000	0.6000	0.4000	0.4000	?	0.5000	0.4000	0.4000	0.4000	0.6000	?	?	0.5000	0.3000	0.7000	0.8000	0.7000	0.4000	0.3000	0.3000	0.3000	0.6000	0.4000	0.6000	0.8000	0.4000	0.6000	0.6000	0.7000	0.4000	0.8000	0.5000	0.4000	0.5000	0.10000000	0.4000	0.6000	0.7000	0.3000	0.8000	?	0.7000	0.4000	0.7000	0.6000	0.4000	0.4000	0.4000	0.4000	0.4000	0.6000	0.5000	0.4000	0.8000	0.4000	0.6000	0.4000	0.4000	0.5000	0.6000	0.8000	0.3000	0.4000	0.8000	0.7000	0.6000	0.6000	0.6000	0.6000	0.5000	0.4000	0.5000	0.3000	0.8000	0.4000	0.4000	0.5000	0.5000	0.4000	0.5000	0.4000	0.6000	0.8000	0.6000	0.5000	0.5000	0.5000	?	0.6000	0.4000	0.7000	0.4000	0.5000	0.5000	0.4000	0.3000	0.4000	0.4000	0.4000	0.5000	0.3000	0.4000	0.3000	0.7000	0.9000	0.5000	0.8000	0.4000	0.5000	0.6000	0.6000	0.6000	0.4000	0.6000	0.6000	0.5000	0.4000	0.6000	0.4000	0.5000	0.4000	0.4000	0.5000	0.7000	0.5000	0.6000	0.3000	0.5000	0.4000	0.3000	0.6000	0.6000	0.9000	0.4000	0.4000	0.3000	0.3000	0.4000	0.3000	?	0.5000	0.5000	0.5000	0.7000	0.5000	0.4000	0.5000	0.6000	0.7000	0.2000	0.3000	0.3000	0.3000	0.6000	0.5000	0.4000
LPI - Governance: Government Integrity: Transparency of government policy	0.5000	0.3000	0.6000	0.8000	0.4000	0.6000	0.7000	0.7000	0.6000	0.3000	0.6000	0.4000	0.4000	0.5000	0.4000	0.6000	?	0.3000	0.5000	0.4000	0.4000	0.3000	?	?	0.6000	0.4000	0.8000	0.9000	0.6000	0.6000	0.5000	0.4000	0.5000	0.5000	0.4000	0.5000	0.6000	0.4000	0.6000	0.5000	0.7000	0.5000	0.7000	0.5000	0.4000	0.4000	0.3000	0.4000	0.5000	0.6000	0.5000	0.8000	?	0.6000	0.5000	0.8000	0.6000	0.5000	0.4000	0.6000	0.4000	0.5000	0.4000	0.5000	0.5000	0.8000	0.4000	0.3000	0.3000	0.3000	0.6000	0.6000	0.7000	0.4000	0.5000	0.7000	0.6000	0.3000	0.5000	0.5000	0.8000	0.6000	0.6000	0.5000	0.4000	0.4000	0.4000	0.5000	0.4000	0.4000	0.3000	0.4000	0.4000	0.5000	0.8000	0.4000	0.6000	0.4000	0.3000	?	0.5000	0.4000	0.7000	0.3000	0.5000	0.4000	0.4000	0.2000	0.6000	0.4000	0.7000	0.6000	0.4000	0.4000	0.4000	0.8000	0.8000	0.4000	0.9000	0.6000	0.4000	0.5000	0.5000	0.5000	0.4000	0.4000	0.5000	0.5000	0.8000	0.4000	0.5000	0.8000	0.6000	0.4000	0.5000	0.9000	0.4000	0.4000	0.4000	0.5000	0.4000	0.4000	0.5000	0.5000	0.7000	0.4000	0.4000	0.3000	0.4000	0.5000	0.6000	?	0.5000	0.5000	0.6000	0.7000	0.5000	0.5000	0.5000	0.6000	0.8000	0.5000	0.2000	0.5000	0.3000	0.5000	0.5000	0.4000
LPI - Governance: Government Integrity: Use of public office for private gain	0.3000	0.4000	0.3000	0.8000	0.5000	0.5000	0.8000	0.9000	0.4000	0.3000	0.8000	0.4000	0.4000	0.4000	0.5000	0.6000	?	0.5000	0.6000	0.5000	0.3000	0.5000	?	?	0.6000	0.2000	0.8000	0.9000	0.7000	0.4000	0.3000	0.2000	0.3000	0.4000	0.3000	0.6000	0.7000	0.5000	0.7000	0.7000	0.8000	0.3000	0.9000	0.4000	0.5000	0.4000	0.4000	0.2000	0.7000	0.8000	0.4000	0.9000	?	0.8000	0.4000	0.9000	0.7000	0.4000	0.3000	0.4000	0.3000	0.3000	0.6000	0.4000	0.5000	0.9000	0.3000	0.6000	0.3000	0.5000	0.4000	0.4000	0.8000	0.5000	0.2000	0.8000	0.7000	0.7000	0.6000	0.6000	0.8000	0.5000	0.3000	0.3000	0.2000	0.7000	0.6000	0.4000	0.4000	0.3000	0.2000	0.5000	0.4000	0.7000	0.9000	0.7000	0.5000	0.3000	0.3000	?	0.3000	0.3000	0.8000	0.5000	0.5000	0.5000	0.4000	0.3000	0.6000	0.4000	0.6000	0.6000	0.4000	0.4000	0.4000	0.9000	0.9000	0.4000	0.9000	0.6000	0.3000	0.4000	0.4000	0.5000	0.4000	0.7000	0.7000	0.4000	0.7000	0.6000	0.5000	0.6000	0.6000	0.3000	0.5000	0.9000	0.4000	0.4000	0.10000000	0.5000	0.2000	0.5000	0.6000	0.7000	0.9000	0.5000	0.10000000	0.3000	0.4000	0.5000	0.3000	?	0.5000	0.5000	0.5000	0.8000	0.4000	0.3000	0.4000	0.8000	0.8000	0.4000	0.3000	0.4000	0.2000	0.5000	0.4000	0.3000
LPI - Governance: Political Accountability: Complaint mechanisms	0.4000	0.5000	0.5000	0.4000	0.6000	0.6000	0.9000	0.7000	0.5000	0.5000	0.9000	0.4000	0.5000	0.5000	0.6000	0.4000	?	0.5000	0.5000	0.5000	0.5000	0.6000	?	?	0.6000	0.5000	0.8000	0.8000	0.8000	0.4000	0.4000	0.4000	0.5000	0.7000	0.5000	0.5000	0.8000	0.6000	0.6000	0.6000	0.8000	0.5000	0.9000	0.6000	0.6000	0.6000	0.3000	0.5000	0.7000	0.8000	0.4000	0.9000	?	0.8000	0.5000	0.8000	0.6000	0.7000	0.4000	0.5000	0.5000	0.5000	0.6000	0.6000	0.5000	0.9000	0.5000	0.6000	0.6000	0.5000	0.6000	0.7000	0.8000	0.3000	0.5000	0.8000	0.8000	0.6000	0.6000	0.4000	0.7000	0.5000	0.7000	0.5000	0.3000	0.7000	0.4000	0.5000	0.5000	0.7000	0.6000	0.5000	0.6000	0.6000	0.8000	0.6000	0.5000	0.6000	0.5000	?	0.6000	0.5000	0.8000	0.4000	0.6000	0.5000	0.5000	0.3000	0.5000	0.5000	0.4000	0.7000	0.4000	0.6000	0.5000	0.9000	0.9000	0.7000	0.8000	0.4000	0.5000	0.7000	0.6000	0.5000	0.5000	0.7000	0.7000	0.6000	0.4000	0.7000	0.6000	0.6000	0.4000	0.5000	0.3000	0.7000	0.5000	0.6000	0.5000	0.4000	0.5000	0.3000	0.6000	0.6000	0.9000	0.5000	0.5000	0.5000	0.4000	0.5000	0.5000	?	0.7000	0.5000	0.4000	0.8000	0.3000	0.6000	0.5000	0.8000	0.8000	0.5000	0.4000	0.5000	0.5000	0.7000	0.4000	0.4000
LPI - Governance: Political Accountability: Consensus on democracy and a market economy as a goal	0.2000	0.6000	0.8000	0.7000	0.8000	0.6000	1	1	0.3000	0.3000	1	0.8000	0.6000	0.4000	0.9000	0.4000	?	0.7000	0.10000000	0.7000	0.6000	0.7000	?	?	0.9000	0.3000	1	1	0.8000	0.6000	0.3000	0.2000	0.2000	0.7000	0.4000	0.5000	1	0.2000	1	1	1	0.5000	1	0.7000	0.4000	0.4000	0.4000	0	1	1	0.2000	1	?	1	0.4000	1	0.7000	0.8000	0.6000	0.5000	0.5000	0.7000	0.9000	0.6000	0.7000	1	0.6000	0.9000	0.4000	0.7000	0.6000	0.9000	1	0.2000	0.4000	1	1	0.9000	0.8000	0.6000	1	0.6000	0.7000	0.7000	0.2000	1	0.4000	0.3000	0.4000	0.7000	0.2000	0.7000	0.3000	1	1	1	0.4000	0.6000	0.7000	?	0.8000	0.6000	1	0.3000	1	0.9000	0.6000	0.2000	1	0.7000	0.6000	0.9000	0.7000	0.6000	0.6000	1	1	0.4000	1	0.3000	0.4000	0.9000	0.7000	0.6000	0.7000	0.9000	1	0.7000	0.6000	0.9000	0.3000	0.4000	0.4000	0.10000000	0.9000	0.7000	0.6000	0.8000	0.2000	0.8000	0.3000	0.7000	0.8000	1	1	0.4000	0	0.10000000	0.6000	0.3000	0.10000000	?	0.9000	0.7000	0.6000	1	0.4000	0.7000	0.7000	1	1	0.10000000	0.2000	0.4000	0.10000000	0.8000	0.7000	0.2000
LPI - Governance: Political Accountability: Democracy level	0.5000	0.4000	0.9000	0.10000000	0.9000	0.8000	1	1	0.2000	0.5000	0.9000	0.9000	0.8000	0.5000	0.9000	0	?	0.9000	0.2000	0.8000	0.9000	0.9000	?	?	0.9000	0.8000	1	1	1	0.7000	0.3000	0.4000	0.3000	0.9000	0.9000	1	1	0.2000	1	0.9000	1	0.6000	1	0.9000	0.6000	0.8000	0.3000	0.2000	1	0.9000	0.4000	1	?	0.9000	0.6000	1	0.9000	0.9000	0.7000	0.7000	0.8000	0.2000	1	0.9000	0.9000	1	0.8000	0.9000	0.8000	1	0.9000	0.9000	1	0.2000	0.8000	1	0.8000	1	0.9000	0.4000	1	0.2000	0.9000	0.9000	0.3000	0.9000	0.2000	0.2000	0.8000	0.8000	0.2000	0.8000	0.9000	1	1	0.9000	0.3000	0.9000	0.8000	?	0.9000	0.8000	1	0.9000	0.9000	1	0.8000	0.4000	1	0.8000	0.8000	0.8000	0.8000	0.9000	0.8000	1	1	0.8000	1	0.10000000	0.9000	0.9000	0.9000	0.9000	0.8000	1	1	0.9000	0	0.9000	0.7000	0.4000	0	0.4000	0.9000	0.4000	0.9000	0.9000	0.8000	0.9000	0.5000	0.8000	1	1	1	0.10000000	0.10000000	0.4000	0.4000	0.4000	0.4000	?	1	0.9000	0.3000	1	0.6000	0.5000	0.7000	1	0.9000	0.10000000	0.4000	0.2000	0.6000	0.9000	0.8000	0.7000
LPI - Governance: Political Accountability: Political participation and rights	0.3000	0.2000	0.7000	0	0.8000	0.5000	1	1	0	0	1	0.8000	0.5000	0.3000	0.8000	0	?	0.5000	0	1	0.7000	0.8000	?	?	0.7000	0	1	1	1	0.5000	0.2000	0	0	0.7000	0.5000	1	1	0	1	1	1	0.2000	1	0.7000	0.2000	0.7000	0.2000	0	1	1	0.2000	1	?	1	0	1	0.7000	1	0.3000	0.5000	0.3000	0	1	0.5000	0.8000	0.3000	0.5000	1	0.3000	0.7000	0.8000	0.8000	1	0.2000	0.3000	1	0.8000	1	0.8000	0.3000	1	0	0.5000	0.3000	0.2000	0.8000	0.3000	0	0.3000	0.7000	0	0.7000	0.7000	1	1	0.8000	0.3000	0.7000	0.7000	?	0.7000	0.5000	0.8000	0.3000	0.5000	1	0.5000	0.2000	1	0.7000	0.5000	0.7000	0.5000	0.7000	0.2000	1	1	0.7000	1	0.2000	0.3000	1	0.8000	0.7000	0.5000	0.8000	1	0.7000	0.2000	0.8000	0	0.2000	0	0	0.8000	0.5000	0.7000	0.8000	0	0.7000	0	0.8000	1	1	1	0	0	0	0.3000	0	0	?	0.8000	0.8000	0.3000	1	0.5000	0.2000	0.7000	1	0.8000	0	0	0	0	0.8000	0.5000	0.3000
LPI - Governance: Regulatory Quality: Delay in administrative proceedings	0.5000	0.4000	0.5000	0.7000	0.5000	0.5000	0.8000	0.7000	0.5000	0.5000	0.7000	0.4000	0.3000	0.3000	0.6000	0.5000	?	0.4000	0.6000	0.3000	0.4000	0.3000	?	?	0.4000	0.4000	0.7000	0.8000	0.6000	0.5000	0.3000	0.4000	0.5000	0.3000	0.4000	0.5000	0.5000	0.4000	0.5000	0.6000	0.8000	0.5000	0.9000	0.4000	0.4000	0.5000	0.2000	0.4000	0.6000	0.8000	0.3000	0.7000	?	0.7000	0.5000	0.8000	0.5000	0.4000	0.4000	0.4000	0.4000	0.5000	0.6000	0.4000	0.4000	0.8000	0.4000	0.5000	0.4000	0.4000	0.5000	0.4000	0.8000	0.5000	0.4000	0.8000	0.7000	0.4000	0.3000	0.5000	0.8000	0.5000	0.4000	0.6000	0.5000	0.8000	0.5000	0.5000	0.4000	0.4000	0.4000	0.4000	0.4000	0.5000	0.8000	0.5000	0.5000	0.5000	0.4000	?	0.4000	0.5000	0.7000	0.5000	0.5000	0.6000	0.5000	0.3000	0.5000	0.4000	0.5000	0.5000	0.4000	0.3000	0.5000	0.8000	0.8000	0.5000	0.8000	0.5000	0.3000	0.5000	0.4000	0.4000	0.4000	0.5000	0.5000	0.4000	0.5000	0.5000	0.6000	0.4000	0.5000	0.4000	0.4000	0.9000	0.3000	0.5000	0.4000	0.4000	0.4000	0.3000	0.5000	0.7000	0.8000	0.5000	0.4000	0.4000	0.5000	0.5000	0.5000	?	0.4000	0.3000	0.5000	0.8000	0.4000	0.4000	0.5000	0.6000	0.6000	0.6000	0.10000000	0.5000	0.4000	0.4000	0.4000	0.4000
LPI - Governance: Regulatory Quality: Efficiency of legal framework in challenging regulations	0.3000	0.2000	0.3000	0.7000	0.3000	0.4000	0.5000	0.5000	0.6000	0.3000	0.5000	0.4000	0.3000	0.3000	0.3000	0.6000	?	0.2000	0.4000	0.3000	0.10000000	0.3000	?	?	0.5000	0.3000	0.6000	0.7000	0.4000	0.4000	0.4000	0.3000	0.3000	0.3000	0.3000	0.4000	0.5000	0.5000	0.5000	0.3000	0.7000	0.3000	0.5000	0.3000	0.4000	0.10000000	0.4000	0.3000	0.4000	0.5000	0.4000	0.8000	?	0.5000	0.3000	0.7000	0.4000	0.5000	0.3000	0.4000	0.3000	0.5000	0.3000	0.3000	0.4000	0.7000	0.3000	0.2000	0.3000	0.2000	0.5000	0.6000	0.5000	0.4000	0.4000	0.7000	0.5000	0.2000	0.4000	0.5000	0.6000	0.4000	0.5000	0.3000	0.3000	0.4000	0.5000	0.4000	0.3000	0.3000	0.2000	0.3000	0.4000	0.3000	0.7000	0.3000	0.4000	0.2000	0.3000	?	0.3000	0.4000	0.5000	0.3000	0.4000	0.4000	0.2000	0.2000	0.5000	0.3000	0.6000	0.6000	0.3000	0.3000	0.2000	0.7000	0.6000	0.4000	0.7000	0.5000	0.4000	0.3000	0.3000	0.3000	0.4000	0.3000	0.3000	0.3000	0.7000	0.2000	0.4000	0.7000	0.5000	0.3000	0.5000	0.6000	0.3000	0.3000	0.3000	0.3000	0.3000	0.3000	0.2000	0.3000	0.6000	0.4000	0.3000	0.2000	0.3000	0.4000	0.5000	?	0.3000	0.4000	0.3000	0.4000	0.4000	0.4000	0.3000	0.4000	0.7000	0.4000	0	0.4000	0.3000	0.5000	0.3000	0.3000
LPI - Governance: Regulatory Quality: Enforcement of regulations	0.3000	0.4000	0.4000	0.7000	0.5000	0.5000	0.7000	0.9000	0.5000	0.5000	0.7000	0.5000	0.4000	0.5000	0.7000	0.5000	?	0.4000	0.6000	0.4000	0.5000	0.5000	?	?	0.6000	0.4000	0.8000	0.8000	0.6000	0.5000	0.4000	0.3000	0.5000	0.5000	0.4000	0.6000	0.6000	0.4000	0.6000	0.7000	0.8000	0.5000	0.8000	0.4000	0.5000	0.5000	0.5000	0.3000	0.7000	0.8000	0.3000	0.8000	?	0.7000	0.5000	0.8000	0.6000	0.5000	0.4000	0.4000	0.4000	0.5000	0.6000	0.4000	0.5000	0.8000	0.4000	0.6000	0.4000	0.5000	0.5000	0.4000	0.8000	0.4000	0.4000	0.8000	0.7000	0.6000	0.5000	0.4000	0.7000	0.6000	0.4000	0.5000	0.3000	0.5000	0.5000	0.4000	0.4000	0.4000	0.4000	0.5000	0.5000	0.6000	0.8000	0.6000	0.5000	0.5000	0.3000	?	0.5000	0.4000	0.7000	0.5000	0.5000	0.6000	0.4000	0.2000	0.7000	0.4000	0.5000	0.5000	0.5000	0.4000	0.4000	0.8000	0.8000	0.5000	0.8000	0.5000	0.4000	0.5000	0.5000	0.5000	0.4000	0.6000	0.6000	0.5000	0.5000	0.6000	0.5000	0.6000	0.5000	0.3000	0.6000	0.8000	0.4000	0.4000	0.3000	0.5000	0.3000	0.5000	0.6000	0.7000	0.8000	0.5000	0.3000	0.4000	0.4000	0.5000	0.5000	?	0.4000	0.5000	0.4000	0.8000	0.6000	0.4000	0.4000	0.6000	0.7000	0.6000	0.3000	0.6000	0.3000	0.4000	0.5000	0.4000
LPI - Governance: Regulatory Quality: Regulatory quality	0.2000	0.3000	0.5000	0.7000	0.4000	0.6000	0.9000	0.8000	0.5000	0.3000	0.7000	0.4000	0.4000	0.3000	0.6000	0.6000	?	0.5000	0.4000	0.4000	0.3000	0.5000	?	?	0.6000	0.2000	0.9000	0.9000	0.8000	0.4000	0.3000	0.2000	0.2000	0.6000	0.3000	0.5000	0.6000	0.2000	0.7000	0.7000	0.9000	0.4000	0.8000	0.5000	0.3000	0.3000	0.3000	0.10000000	0.7000	0.8000	0.3000	0.9000	?	0.7000	0.3000	0.8000	0.7000	0.5000	0.3000	0.4000	0.3000	0.2000	0.5000	0.4000	0.4000	0.9000	0.4000	0.6000	0.2000	0.6000	0.5000	0.4000	0.8000	0.3000	0.3000	0.8000	0.8000	0.6000	0.5000	0.5000	0.8000	0.5000	0.5000	0.4000	0.4000	0.7000	0.5000	0.4000	0.4000	0.3000	0.10000000	0.5000	0.4000	0.7000	0.8000	0.7000	0.5000	0.5000	0.4000	?	0.5000	0.4000	0.8000	0.3000	0.6000	0.5000	0.4000	0.3000	0.7000	0.4000	0.6000	0.5000	0.4000	0.3000	0.4000	0.9000	0.9000	0.4000	0.9000	0.6000	0.4000	0.6000	0.6000	0.5000	0.4000	0.7000	0.7000	0.5000	0.6000	0.6000	0.4000	0.5000	0.5000	0.2000	0.5000	0.9000	0.3000	0.5000	0	0.5000	0.10000000	0.4000	0.7000	0.6000	0.9000	0.4000	0.10000000	0.3000	0.3000	0.5000	0.3000	?	0.5000	0.4000	0.5000	0.8000	0.4000	0.5000	0.4000	0.6000	0.8000	0.2000	0.10000000	0.4000	0.2000	0.5000	0.4000	0.2000
LPI - Governance: Rule of Law: Civil justice	0.4000	0.4000	0.4000	0.6000	0.5000	0.5000	0.8000	0.8000	0.5000	0.4000	0.8000	0.4000	0.4000	0.4000	0.5000	0.6000	?	0.5000	0.5000	0.5000	0.3000	0.5000	?	?	0.6000	0.3000	0.7000	0.8000	0.6000	0.5000	0.4000	0.3000	0.4000	0.4000	0.4000	0.5000	0.6000	0.5000	0.6000	0.7000	0.9000	0.4000	0.9000	0.4000	0.5000	0.4000	0.4000	0.3000	0.6000	0.8000	0.4000	0.8000	?	0.7000	0.5000	0.7000	0.5000	0.6000	0.4000	0.4000	0.3000	0.4000	0.5000	0.3000	0.5000	0.7000	0.4000	0.6000	0.4000	0.4000	0.4000	0.4000	0.7000	0.5000	0.3000	0.7000	0.7000	0.5000	0.5000	0.6000	0.7000	0.5000	0.5000	0.5000	0.2000	0.7000	0.6000	0.4000	0.4000	0.5000	0.3000	0.4000	0.5000	0.6000	0.8000	0.6000	0.5000	0.4000	0.4000	?	0.4000	0.5000	0.7000	0.3000	0.5000	0.5000	0.4000	0.3000	0.6000	0.6000	0.6000	0.6000	0.4000	0.5000	0.4000	0.9000	0.8000	0.5000	0.8000	0.6000	0.4000	0.4000	0.4000	0.4000	0.4000	0.6000	0.7000	0.4000	0.6000	0.6000	0.5000	0.6000	0.6000	0.3000	0.5000	0.8000	0.4000	0.5000	0.2000	0.5000	0.2000	0.5000	0.6000	0.6000	0.8000	0.5000	0.2000	0.3000	0.4000	0.5000	0.4000	?	0.6000	0.5000	0.4000	0.7000	0.5000	0.4000	0.5000	0.7000	0.6000	0.5000	0.2000	0.4000	0.3000	0.6000	0.5000	0.4000
LPI - Governance: Rule of Law: Efficiency of dispute settlement	0.4000	0.2000	0.3000	0.8000	0.3000	0.4000	0.6000	0.6000	0.6000	0.3000	0.5000	0.4000	0.4000	0.3000	0.3000	0.6000	?	0.3000	0.4000	0.4000	0.2000	0.3000	?	?	0.6000	0.3000	0.7000	0.8000	0.5000	0.5000	0.4000	0.4000	0.4000	0.3000	0.4000	0.4000	0.4000	0.3000	0.4000	0.3000	0.7000	0.4000	0.7000	0.3000	0.5000	0.3000	0.4000	0.4000	0.4000	0.6000	0.5000	0.8000	?	0.6000	0.4000	0.8000	0.4000	0.6000	0.2000	0.6000	0.4000	0.4000	0.2000	0.3000	0.4000	0.8000	0.3000	0.2000	0.2000	0.3000	0.5000	0.6000	0.5000	0.4000	0.4000	0.7000	0.6000	0.2000	0.4000	0.6000	0.7000	0.5000	0.5000	0.3000	0.3000	0.5000	0.5000	0.5000	0.3000	0.5000	0.2000	0.4000	0.4000	0.4000	0.7000	0.3000	0.4000	0.2000	0.3000	?	0.3000	0.4000	0.4000	0.3000	0.4000	0.3000	0.3000	0.2000	0.6000	0.4000	0.7000	0.6000	0.4000	0.3000	0.2000	0.8000	0.7000	0.4000	0.8000	0.6000	0.4000	0.3000	0.2000	0.3000	0.4000	0.3000	0.3000	0.2000	0.8000	0.4000	0.4000	0.7000	0.6000	0.4000	0.6000	0.9000	0.4000	0.3000	0.4000	0.3000	0.4000	0.3000	0.2000	0.4000	0.7000	0.4000	0.3000	0.3000	0.4000	0.5000	0.6000	?	0.3000	0.4000	0.4000	0.5000	0.5000	0.5000	0.3000	0.5000	0.8000	0.4000	0.10000000	0.4000	0.3000	0.6000	0.5000	0.4000
LPI - Governance: Rule of Law: Integrity of the legal system	0.4000	0.4000	0.4000	0.7000	0.3000	0.5000	0.9000	1	0.6000	0.4000	0.8000	0.4000	0.6000	0.3000	0.5000	0.7000	?	0.7000	0.6000	0.4000	0.4000	0.3000	?	?	0.6000	0.4000	0.9000	0.8000	0.7000	0.4000	0.3000	0.2000	0.3000	0.3000	0.5000	0.5000	0.5000	0.4000	0.8000	0.8000	0.8000	0.5000	1	0.4000	0.5000	0.4000	0.5000	0.5000	0.8000	0.7000	0.7000	1	?	0.8000	0.5000	0.8000	0.6000	0.4000	0.4000	0.6000	0.4000	0.6000	0.7000	0.4000	0.2000	0.8000	0.2000	0.7000	0.2000	0.7000	0.4000	0.7000	1	0.7000	0.2000	1	0.8000	0.7000	0.3000	0.7000	0.8000	0.6000	0.3000	0.3000	0.4000	0.8000	0.7000	0.5000	0.7000	0.3000	0.7000	0.6000	0.5000	0.7000	1	0.8000	0.7000	0.7000	0.4000	?	0.2000	0.5000	0.8000	0.5000	0.6000	0.7000	0.5000	0.4000	0.7000	0.4000	0.7000	0.8000	0.3000	0.3000	0.6000	1	1	0.4000	0.9000	0.8000	0.5000	0.5000	0.5000	0.4000	0.5000	0.7000	0.8000	0.3000	0.8000	0.6000	0.5000	0	0.8000	0.4000	0.5000	0.8000	0.6000	0.2000	0.4000	0.6000	0.5000	0.5000	0.7000	0.7000	1	0.5000	0.7000	0.4000	0.5000	0.4000	0.4000	?	0.3000	0.8000	0.5000	0.8000	0.8000	0.6000	0.7000	0.4000	0.8000	0.5000	0.2000	0.7000	0.3000	0.3000	0.7000	0.5000
LPI - Governance: Rule of Law: Judicial independence	0.4000	0.2000	0.3000	0.8000	0.4000	0.4000	0.9000	0.8000	0.6000	0.2000	0.8000	0.3000	0.2000	0.4000	0.3000	0.7000	?	0.3000	0.4000	0.3000	0.10000000	0.5000	?	?	0.5000	0.2000	0.9000	0.9000	0.6000	0.4000	0.3000	0.2000	0.4000	0.3000	0.3000	0.5000	0.7000	0.2000	0.6000	0.6000	0.8000	0.4000	0.9000	0.2000	0.4000	0.10000000	0.7000	0.3000	0.5000	0.8000	0.4000	1	?	0.7000	0.3000	0.9000	0.4000	0.6000	0.2000	0.5000	0.3000	0.4000	0.5000	0.4000	0.4000	0.9000	0.3000	0.3000	0.2000	0.4000	0.6000	0.6000	0.9000	0.4000	0.4000	0.8000	0.8000	0.5000	0.6000	0.7000	0.8000	0.4000	0.5000	0.4000	0.3000	0.5000	0.6000	0.5000	0.3000	0.4000	0.3000	0.5000	0.5000	0.5000	0.9000	0.4000	0.5000	0.2000	0.2000	?	0.3000	0.4000	0.6000	0.3000	0.4000	0.3000	0.3000	0.3000	0.7000	0.5000	0.6000	0.7000	0.3000	0.4000	0.10000000	0.9000	0.9000	0.5000	1	0.6000	0.4000	0.3000	0.3000	0.4000	0.3000	0.4000	0.7000	0.2000	0.7000	0.5000	0.4000	0.8000	0.7000	0.3000	0.5000	0.8000	0.3000	0.4000	0.3000	0.3000	0.3000	0.5000	0.3000	0.5000	0.9000	0.4000	0.3000	0.2000	0.3000	0.5000	0.6000	?	0.6000	0.5000	0.3000	0.6000	0.5000	0.4000	0.2000	0.8000	0.8000	0.4000	0	0.4000	0.3000	0.7000	0.4000	0.3000
LPI - Health: Behavioural Risk Factors: Obesity	0.9000	0.8000	0.5000	0.2000	0.3000	0.5000	0.3000	0.5000	0.5000	0.9000	0.4000	0.8000	0.9000	0.9000	0.4000	0.3000	?	0.6000	0.4000	0.4000	0.5000	0.4000	?	?	0.5000	0.8000	0.3000	0.5000	0.3000	0.7000	0.7000	0.8000	0.8000	0.4000	0.8000	0.7000	0.4000	0.4000	0.5000	0.4000	0.4000	0.7000	0.5000	0.3000	0.3000	0.5000	0.2000	0.9000	0.4000	0.5000	0.9000	0.4000	?	0.5000	0.6000	0.3000	0.5000	0.7000	0.8000	0.7000	0.8000	0.8000	0.4000	0.5000	0.5000	0.4000	0.5000	0.4000	0.4000	0.3000	0.8000	0.9000	0.4000	0.4000	0.2000	0.5000	0.3000	0.5000	0.4000	0.10000000	0.9000	0.5000	0.8000	0.6000	0.9000	0.9000	0.10000000	0.9000	0.2000	0.8000	0.2000	0.9000	0.6000	0.3000	0.4000	0.4000	0.3000	0.5000	0.9000	?	0.3000	0.8000	0.3000	0.9000	0.4000	0.5000	0.8000	0.7000	0.7000	0.9000	0.6000	0.6000	0.9000	0.8000	0.4000	0.5000	0.4000	0.9000	0.2000	0.3000	0.8000	0.4000	0.5000	0.8000	0.5000	0.4000	0.5000	0.5000	0.10000000	0.4000	0.4000	0.9000	0.10000000	0.8000	0.8000	0.8000	0.8000	0.4000	0.8000	0.5000	0.6000	0.3000	0.5000	0.5000	0.5000	0.6000	0.3000	0.8000	0.8000	0.8000	0.6000	?	0.5000	0.3000	0.2000	0.2000	0.8000	0.9000	0.4000	0.3000	0.10000000	0.6000	0.4000	0.9000	0.6000	0.3000	0.8000	0.6000
LPI - Health: Behavioural Risk Factors: Smoking	0.8000	0.7000	0.4000	0.4000	0.6000	0.5000	0.7000	0.4000	0.6000	0.7000	0.4000	0.9000	0.7000	0.5000	0.3000	0.5000	?	0.2000	0.5000	0.7000	0.7000	0.7000	?	?	0.6000	0.8000	0.7000	0.5000	0.2000	0.7000	0.7000	0.7000	0.5000	0.8000	0.7000	0.8000	0.8000	0.3000	0.3000	0.3000	0.4000	0.7000	0.6000	0.7000	0.7000	0.9000	0.5000	0.9000	0.4000	0.4000	0.9000	0.6000	?	0.3000	0.6000	0.6000	0.4000	0.9000	0.8000	0.7000	0.8000	0.6000	0.10000000	0.7000	0.7000	0.7000	0.8000	0.3000	0.7000	0.4000	0.2000	0.8000	0.5000	0.8000	0.7000	0.7000	0.5000	0.5000	0.7000	0.6000	0.6000	0.5000	0.8000	0.5000	0.7000	0.5000	0.5000	0.4000	0.3000	0.8000	0.8000	0.7000	0.5000	0.4000	0.5000	0.3000	0.5000	0.5000	0.8000	?	0.7000	0.8000	0.5000	0.6000	0.10000000	0.5000	0.7000	0.7000	0.6000	0.7000	0.6000	0.6000	0.8000	0.9000	0.7000	0.5000	0.6000	0.6000	0.7000	0.8000	0.6000	0.9000	0.7000	0.5000	0.3000	0.4000	0.5000	0.7000	0.6000	0.4000	0.2000	0.7000	0.7000	0.7000	0.8000	0.7000	0.5000	0.8000	0.7000	0.2000	0.7000	0.5000	0.4000	0.5000	0.6000	0.8000	0.7000	0.8000	0.9000	0.6000	0.7000	?	0.7000	0.3000	0.5000	0.8000	0.7000	0.8000	0.4000	0.7000	0.6000	0.7000	0.7000	0.5000	0.6000	0.6000	0.7000	0.7000
LPI - Health: Behavioural Risk Factors: Substance use disorders	0.6000	0.8000	0.8000	0.5000	0.7000	0.7000	0.5000	0.7000	0.7000	0.8000	0.8000	0.9000	0.9000	0.8000	0.7000	0.7000	?	0.6000	0	0.7000	0.7000	0.5000	?	?	0.7000	0.8000	0.5000	0.8000	0.5000	0.9000	0.9000	0.8000	0.8000	0.7000	0.8000	0.9000	0.8000	0.7000	0.9000	0.6000	0.7000	0.8000	0.7000	0.8000	0.7000	0.7000	0.8000	0.8000	0.8000	0.10000000	0.7000	0.5000	?	0.7000	0.8000	0.5000	0.7000	0.9000	0.9000	0.9000	0.9000	0.8000	0.9000	0.6000	0.6000	0.7000	0.7000	0.7000	0.7000	0.7000	1	0.9000	0.6000	0.7000	0.8000	0.8000	1	0.9000	0.7000	0.8000	0.9000	0.4000	0.9000	0.6000	0.9000	0.7000	0.8000	0.9000	0.6000	0.9000	0.6000	0.9000	0.7000	0.2000	0.8000	0.10000000	0.8000	0.3000	0.8000	?	0.7000	1	0.8000	0.9000	0.7000	0.4000	0.8000	0.9000	0.8000	0.8000	1	0.7000	0.9000	0.9000	0.7000	0.9000	0.8000	0.8000	0.4000	0.7000	0.8000	0.8000	0.8000	0.9000	0.8000	0.7000	0.8000	0.6000	0.7000	0.8000	0.10000000	0.6000	0.7000	0.8000	0.9000	1	0.9000	0.6000	0.8000	0.7000	0.8000	0.7000	0.6000	0.6000	0.8000	0.7000	0.8000	0.9000	0.9000	0.9000	0.7000	?	0.7000	0.8000	0.8000	0.6000	0.8000	0.8000	0.10000000	0.8000	0.2000	0.7000	0.8000	0.7000	0.8000	0.7000	0.8000	0.8000
LPI - Health: Care Systems: Antiretroviral HIV therapy	0.3000	0.3000	0.4000	0.5000	0.7000	0.5000	0.8000	0.9000	0.5000	0.8000	0.8000	0.6000	0.7000	0.2000	0.4000	0.5000	?	0.5000	0.5000	0.3000	0.4000	0.6000	?	?	0.8000	0.3000	0.8000	0.8000	0.6000	0.5000	0.5000	0.6000	0.3000	0.5000	0.3000	0.8000	0.5000	0.7000	0.7000	0.7000	0.7000	0.3000	0.9000	0.5000	0.8000	0.5000	0.2000	0.6000	0.8000	0.7000	0.7000	0.8000	?	0.8000	0.6000	0.8000	0.4000	0.4000	0.4000	0.3000	0.3000	0.4000	0.7000	0.4000	0.6000	0.8000	0.5000	0.6000	0.6000	0.6000	0.10000000	0.6000	0.7000	0.2000	0.3000	0.8000	0.8000	0.9000	0.3000	0.5000	0.8000	0.4000	0.8000	0.4000	0.9000	0.6000	0.6000	0.5000	0.6000	0.3000	0.5000	0.4000	0.7000	0.3000	0.8000	0.6000	0.6000	0.3000	0.10000000	?	0.6000	0.3000	0.8000	0.7000	0.6000	0.3000	0.5000	0.3000	0.7000	0.7000	0.5000	0.8000	0.5000	0.3000	0.5000	0.8000	0.9000	0.5000	0.8000	0.5000	0.10000000	0.5000	0.7000	0.4000	0.6000	0.6000	0.9000	0.4000	0.5000	0.8000	0.4000	0.8000	0.5000	0.2000	0.5000	0.8000	0.4000	0.5000	0.3000	0.6000	0.10000000	0.5000	0.8000	0.7000	0.8000	0.9000	0.3000	0.5000	0.6000	0.7000	0.3000	?	0.6000	0.3000	0.4000	0.8000	0.7000	0.7000	0.4000	0.6000	0.8000	0.3000	0.5000	0.5000	0.3000	0.6000	0.8000	0.8000
LPI - Health: Care Systems: Births attended by skilled health staff	0.5000	0.5000	1	1	1	1	1	1	1	0.8000	1	0.8000	0.8000	0.5000	1	1	?	1	1	1	0.9000	1	?	?	1	0.4000	1	1	1	0.7000	0.6000	0.8000	0.9000	1	0.8000	0.9000	0.9000	1	1	1	1	0.9000	0.9000	1	1	1	0.9000	0.3000	1	1	0.2000	1	?	1	0.9000	1	1	0.7000	0.6000	0.5000	0.4000	0.7000	1	0.6000	0.8000	1	0.8000	1	0.4000	1	0.9000	0.8000	1	1	0.7000	1	1	1	1	1	1	1	0.6000	1	0.9000	1	1	0.4000	1	0.6000	1	1	0.8000	1	1	1	0.7000	1	0.4000	?	1	0.4000	1	0.6000	1	1	0.5000	0.7000	1	0.9000	1	0.9000	0.4000	0.4000	0.9000	1	1	0.6000	1	1	0.7000	0.9000	0.9000	0.8000	0.5000	1	1	1	1	0.9000	1	0.9000	1	0.8000	0.7000	1	0.6000	1	0	1	0.2000	0.8000	1	1	1	0.9000	1	0.2000	0.4000	1	0.9000	?	1	0.7000	1	0.9000	0.6000	0.7000	1	1	1	1	1	0.9000	0.4000	1	0.6000	0.8000
LPI - Health: Care Systems: Health facilities	0.10000000	0.3000	0.3000	0.2000	0.5000	0.6000	0.5000	0.6000	0.6000	0.10000000	0.7000	0.10000000	0	0.10000000	0.7000	0.3000	?	0.4000	0.9000	0.3000	0.2000	0.3000	?	?	0.2000	0.10000000	0.5000	0.7000	0.2000	0.3000	0.10000000	0.2000	0.3000	0.3000	0.2000	0.3000	0.2000	0.6000	0.6000	0.7000	1	0.10000000	0.4000	0.2000	0.2000	0.10000000	0.2000	0.10000000	0.4000	0.6000	0	0.4000	?	0.8000	0.6000	0.4000	0.3000	0.10000000	0	0.10000000	0.4000	0.4000	0.5000	0.10000000	0.3000	0.5000	0.10000000	0.6000	0.10000000	0.7000	0.10000000	0.2000	0.6000	0.2000	0.10000000	0.6000	0.3000	0.4000	0.4000	0.2000	1	0.7000	0.2000	0.4000	0.10000000	0.9000	0.2000	0.2000	0.4000	0.10000000	0.4000	0.3000	0.10000000	0.7000	0.5000	0.6000	0.10000000	0.5000	0	?	0.3000	0	0.5000	0.10000000	0.6000	0.6000	0.3000	0.10000000	0.3000	0.10000000	0.2000	0.3000	0.10000000	0.10000000	0.10000000	0.5000	0.5000	0	0.3000	0.2000	0.10000000	0.3000	0.3000	0.2000	0.2000	0.6000	0.4000	0.2000	0.2000	0.5000	0.8000	0.10000000	0.3000	0.10000000	0	0.2000	0.3000	0.10000000	0.2000	0.4000	0.3000	0.3000	0.6000	0.6000	0.3000	0.4000	0.2000	0.10000000	0.10000000	0.2000	0.6000	?	0.4000	0.3000	0.3000	0.3000	0.2000	0.10000000	0.7000	0.5000	0.4000	0.4000	0.2000	0.2000	0.10000000	0.4000	0.2000	0.10000000
LPI - Health: Care Systems: Health practitioners and staff	0	0	0.3000	0.3000	0.7000	0.4000	0.7000	0.7000	0.5000	0	0.7000	0	0	0	0.7000	0.2000	?	0.3000	0.7000	0.10000000	0.10000000	0.6000	?	?	0.10000000	0	0.7000	0.8000	0.10000000	0	0	0	0	0.5000	0	0.10000000	0.10000000	0.8000	0.5000	0.7000	0.9000	0	0.8000	0.2000	0.2000	0.2000	0.10000000	0	0.6000	0.7000	0	0.8000	?	0.7000	0.10000000	0.6000	0.6000	0	0	0	0	0	0.7000	0.10000000	0	0.7000	0.10000000	0.6000	0	0.6000	0.10000000	0.10000000	0.7000	0.2000	0.2000	0.9000	0.6000	0.7000	0.10000000	0.6000	0.7000	0.5000	0.10000000	0.3000	0	0.5000	0.5000	0.10000000	0.5000	0	0.5000	0.10000000	0	0.8000	0.8000	0.6000	0.10000000	0.5000	0	?	0.2000	0	0.6000	0.10000000	0.3000	0.4000	0	0	0.3000	0	0.4000	0.10000000	0	0.10000000	0.10000000	0.6000	0.9000	0.10000000	0.6000	0.3000	0.10000000	0.2000	0.2000	0.10000000	0	0.4000	0.7000	0.2000	0.4000	0.6000	0.5000	0	0.4000	0	0	0.4000	0	0.4000	0	0.4000	0	0.2000	0.5000	0.6000	0.8000	0.10000000	0.4000	0	0	0.2000	0.3000	?	0.3000	0.2000	0.3000	0.5000	0	0	0.6000	0.6000	0.7000	0.5000	0.3000	0.10000000	0	0.2000	0	0
LPI - Health: Care Systems: Healthcare coverage	0.10000000	0	0.2000	1	1	1	1	1	0	0.3000	1	0.10000000	0	0.10000000	0.9000	1	?	0.6000	1	0.3000	0.4000	1	?	?	0.7000	0.10000000	1	1	0.9000	0	0	0.10000000	0.3000	0.9000	0.10000000	0.7000	1	1	0.7000	1	1	0.3000	1	0.3000	0.9000	0.2000	0.5000	0.10000000	1	0.9000	0.10000000	1	?	1	0.6000	1	0.3000	0.7000	0	1	0	0.4000	1	0.3000	0.2000	1	0.10000000	1	0	1	0.6000	0.10000000	1	0.9000	0.7000	1	1	1	0.2000	0.8000	1	0.6000	0.4000	0.5000	0.3000	1	1	0.10000000	0.5000	0	1	1	0.2000	1	1	0.7000	0.4000	0.8000	0	?	0.9000	0	1	0.4000	1	0.8000	0	0.10000000	1	0.2000	1	0.3000	0	0	0.10000000	1	1	0	1	1	0.3000	0.5000	0.6000	0.8000	0.10000000	1	1	0.2000	1	0.9000	0.9000	0.9000	0.3000	0.3000	0.2000	1	0	0.2000	0.2000	0.9000	0.10000000	0.6000	0.9000	1	1	0.10000000	0.9000	0	0	1	0	?	0.8000	0.8000	0.9000	0	0.10000000	0	1	1	0.8000	1	1	0.6000	0.10000000	1	0.10000000	0
LPI - Health: Care Systems: Satisfaction with healthcare	0.3000	0.3000	0.5000	0.9000	0.6000	0.3000	0.9000	0.9000	0.5000	0.6000	0.9000	0.4000	0.5000	0.7000	0.5000	0.8000	?	0.5000	0.4000	0.5000	0.4000	0.3000	?	?	0.6000	0.3000	0.7000	0.9000	0.4000	0.4000	0.4000	0.4000	0.3000	0.4000	0.4000	0.7000	0.7000	0.6000	0.5000	0.7000	0.8000	0.5000	0.9000	0.6000	0.5000	0.5000	0.4000	0.5000	0.7000	0.6000	0.5000	0.8000	?	0.7000	0.3000	0.8000	0.5000	0.6000	0.4000	0.4000	0.4000	0.7000	0.4000	0.5000	0.6000	0.6000	0.5000	0.7000	0.2000	0.5000	0.8000	0.7000	0.6000	0.5000	0.4000	0.8000	0.7000	0.5000	0.6000	0.7000	0.7000	0.5000	0.6000	0.7000	0.9000	0.7000	0.8000	0.7000	0.5000	0.4000	0.4000	0.8000	0.4000	0.5000	0.8000	0.4000	0.3000	0.5000	0.4000	?	0.6000	0.4000	0.9000	0.8000	0.5000	0.4000	0.6000	0.2000	0.8000	0.6000	0.9000	0.6000	0.5000	0.6000	0.6000	0.9000	0.9000	0.6000	0.8000	0.8000	0.5000	0.6000	0.3000	0.8000	0.4000	0.5000	0.6000	0.5000	0.9000	0.6000	0.3000	0.8000	0.8000	0.2000	0.4000	0.9000	0.4000	0.5000	0.6000	0.5000	0.2000	0.8000	0.6000	0.8000	0.8000	0.6000	0.4000	0.4000	0.2000	0.9000	0.8000	?	0.5000	0.4000	0.6000	0.8000	0.5000	0.4000	0.3000	0.7000	0.8000	0.8000	0.10000000	0.8000	0.3000	0.5000	0.6000	0.6000
LPI - Health: Care Systems: Tuberculosis treatment coverage	0.6000	0.4000	0.8000	0.8000	0.8000	0.8000	0.8000	0.8000	0.8000	0.5000	0.8000	0.4000	0.5000	0.6000	0.8000	0.8000	?	0.8000	0.8000	0.8000	0.5000	0.8000	?	?	0.7000	0.4000	0.8000	0.8000	0.8000	0.5000	0.4000	0.5000	0.4000	0.8000	0.5000	0.2000	0.8000	0.8000	0.8000	0.8000	0.8000	0.8000	0.8000	0.8000	0.8000	0.8000	0.5000	0.5000	0.8000	0.8000	0.6000	0.8000	?	0.8000	0.4000	0.9000	0.7000	0.2000	0.5000	0.6000	0.2000	0.5000	0.8000	0.8000	0.8000	0.8000	0.8000	0.8000	0.7000	0.8000	0.4000	0.6000	0.8000	0.8000	0.3000	0.8000	0.8000	0.8000	0.8000	0.8000	0.8000	1	0.4000	0.7000	0.6000	0.9000	0.8000	0.4000	0.8000	0.4000	0.4000	0.5000	0.4000	0.8000	0.8000	0.8000	0.8000	0.8000	0.4000	?	0.8000	0.5000	0.8000	0.6000	0.8000	0.2000	0.4000	0.5000	0.8000	0.6000	0.8000	0.8000	0.4000	0.10000000	0.8000	0.8000	0.8000	0.6000	0.8000	0.8000	0.6000	0.8000	0.8000	0.4000	0.7000	0.8000	0.8000	0.8000	0.8000	0.8000	1	0.8000	0.8000	0.6000	0.6000	0.8000	0.6000	0.8000	0.3000	0.8000	0.5000	0.8000	0.8000	0.8000	0.8000	0.8000	0.8000	0.4000	0.8000	0.7000	0.7000	?	0.8000	0.8000	0.8000	0.7000	0.3000	0.4000	0.7000	0.8000	0.8000	0.7000	0.8000	0.8000	0.7000	0.6000	0.5000	0.6000
LPI - Health: Longevity: 15-60 mortality	0.7000	0.6000	1	0.9000	0.9000	0.9000	1	1	0.8000	0.6000	0.9000	0.6000	0.6000	0.8000	0.8000	1	?	0.9000	0.8000	0.8000	0.7000	0.8000	?	?	0.7000	0.4000	1	1	0.9000	0.4000	0.5000	0.6000	0.6000	0.8000	0.7000	0.9000	0.9000	0.9000	1	0.9000	0.9000	0.6000	1	0.8000	0.9000	0.9000	0.8000	0.6000	1	0.9000	0.7000	0.9000	?	0.9000	0.7000	0.9000	0.8000	0.6000	0.6000	0.6000	0.6000	0.5000	1	0.8000	0.7000	1	0.8000	0.9000	0.6000	0.8000	0.8000	0.8000	1	0.9000	0.8000	1	1	1	0.8000	0.9000	1	0.7000	0.7000	0.8000	0.8000	1	0.9000	0.7000	1	0.7000	0.8000	0.8000	0.2000	0.8000	1	0.8000	0.9000	0.8000	0.7000	?	0.9000	0.6000	1	0.7000	0.9000	0.7000	0.5000	0.7000	0.8000	0.6000	0.9000	0.6000	0.6000	0.4000	0.8000	1	1	0.8000	1	0.9000	0.8000	0.9000	0.9000	0.7000	0.7000	0.9000	0.9000	0.8000	1	0.8000	0.7000	0.7000	0.9000	0.7000	0.7000	1	0.4000	0.8000	0.5000	0.9000	0.5000	0.8000	0.9000	0.9000	1	0.3000	0.8000	0.4000	0.6000	0.8000	0.8000	?	0.8000	0.9000	0.9000	1	0.7000	0.5000	0.7000	0.9000	0.9000	0.8000	0.8000	0.9000	0.7000	0.5000	0.6000	0.5000
LPI - Health: Longevity: 5-14 mortality	0.8000	0.6000	1	1	1	1	1	1	0.9000	0.5000	1	0.5000	0.5000	0.9000	1	1	?	1	1	0.9000	0.9000	0.9000	?	?	0.9000	0.7000	1	1	1	0.4000	0.4000	0.4000	0.8000	0.9000	0.8000	1	1	1	1	1	1	1	1	0.9000	0.9000	0.9000	0.9000	0.7000	1	1	0.7000	1	?	1	0.7000	1	0.9000	0.7000	0.5000	0.7000	0.6000	0.6000	1	0.9000	0.9000	1	0.9000	1	0.7000	1	0.9000	0.9000	1	0.9000	0.9000	1	1	1	0.9000	0.9000	1	0.9000	0.8000	0.9000	0.9000	1	1	0.7000	1	0.6000	0.9000	1	0.7000	1	1	1	0.9000	0.9000	0.7000	?	0.9000	0.5000	1	0.8000	1	0.9000	0.7000	0.8000	1	0.7000	0.9000	0.7000	0.10000000	0.6000	0.9000	1	1	0.9000	1	0.9000	0.8000	0.9000	0.9000	0.9000	0.8000	1	1	0.9000	1	1	0.9000	0.8000	1	0.8000	0.7000	1	0.5000	0.9000	0.5000	1	0.6000	0.9000	1	1	1	0.8000	0.9000	0.4000	0.5000	0.9000	0.9000	?	0.9000	0.9000	1	0.9000	0.7000	0.7000	1	1	1	0.9000	0.9000	0.9000	0.8000	0.8000	0.7000	0.7000
LPI - Health: Longevity: Life expectancy at 60	0.3000	0.4000	0.6000	0.5000	0.7000	0.5000	0.9000	0.8000	0.5000	0.3000	0.8000	0.3000	0.2000	0.5000	0.5000	0.6000	?	0.6000	0.5000	0.3000	0.6000	0.6000	?	?	0.4000	0.3000	0.9000	0.9000	0.8000	0.2000	0.3000	0.3000	0.4000	0.7000	0.3000	0.4000	0.8000	0.7000	0.7000	0.7000	0.8000	0.4000	0.8000	0.7000	0.7000	0.7000	0.3000	0.3000	0.9000	0.7000	0.4000	0.8000	?	0.9000	0.4000	0.8000	0.4000	0.2000	0.2000	0.2000	0.2000	0.3000	0.8000	0.6000	0.3000	0.9000	0.7000	0.6000	0.4000	0.5000	0.3000	0.4000	0.8000	0.5000	0.5000	0.8000	0.8000	0.9000	0.7000	0.5000	1	0.4000	0.4000	0.4000	0.4000	0.9000	0.4000	0.3000	0.5000	0.3000	0.4000	0.6000	0.2000	0.6000	0.8000	0.6000	0.6000	0.4000	0.3000	?	0.7000	0.2000	0.8000	0.3000	0.5000	0.4000	0.4000	0.3000	0.6000	0.4000	0.5000	0.3000	0.3000	0.10000000	0.7000	0.8000	0.8000	0.4000	0.9000	0.6000	0.4000	0.8000	0.6000	0.4000	0.3000	0.7000	0.8000	0.6000	0.6000	0.5000	0.5000	0.4000	0.4000	0.4000	0.3000	0.9000	0.10000000	0.7000	0.3000	0.5000	0.3000	0.5000	0.6000	0.8000	0.8000	0.3000	0.4000	0.3000	0.2000	0.7000	0.4000	?	0.5000	0.5000	0.6000	0.7000	0.4000	0.3000	0.5000	0.7000	0.8000	0.4000	0.6000	0.7000	0.3000	0.3000	0.4000	0.4000
LPI - Health: Longevity: Maternal mortality	0.6000	0.5000	1	1	0.9000	1	1	1	1	0.3000	1	0.6000	0.6000	0.8000	1	1	?	1	1	1	0.8000	1	?	?	0.9000	0.10000000	1	1	1	0.4000	0.4000	0.3000	0.6000	0.9000	0.7000	1	1	1	1	1	1	0.8000	1	0.9000	0.9000	0.9000	1	0.5000	1	1	0.6000	1	?	1	0.7000	1	1	0.7000	0.3000	0.3000	0.5000	0.7000	1	0.9000	0.8000	1	0.9000	1	0.6000	1	0.9000	0.8000	1	1	0.9000	1	1	1	0.9000	0.9000	1	1	0.5000	0.9000	0.8000	1	1	0.8000	1	0.3000	1	1	0.5000	1	1	1	0.9000	1	0.6000	?	1	0.4000	1	0.8000	1	1	0.5000	0.4000	0.9000	0.4000	1	0.7000	0.4000	0.2000	0.9000	1	1	0.7000	1	1	0.8000	0.9000	0.9000	0.9000	0.8000	1	1	0.9000	1	1	1	0.7000	1	0.7000	0.7000	1	0	0.9000	0.3000	1	0.2000	0.8000	1	1	1	0.6000	0.9000	0.10000000	0.6000	1	1	?	0.9000	0.9000	1	1	0.6000	0.7000	1	1	1	1	0.9000	0.9000	0.6000	0.9000	0.8000	0.6000
LPI - Health: Longevity: Under 5 mortality	0.6000	0.5000	0.9000	0.9000	0.9000	0.9000	1	1	0.9000	0.6000	1	0.4000	0.5000	0.8000	1	1	?	1	1	0.9000	0.8000	0.9000	?	?	0.8000	0.3000	1	1	1	0.5000	0.5000	0.5000	0.7000	0.9000	0.6000	0.9000	0.9000	1	1	1	1	0.6000	1	0.8000	0.9000	0.9000	0.9000	0.7000	1	1	0.7000	1	?	1	0.7000	1	0.9000	0.7000	0.5000	0.6000	0.5000	0.5000	1	0.8000	0.8000	1	0.9000	1	0.6000	1	0.9000	0.8000	1	0.9000	0.8000	1	1	1	0.9000	0.9000	1	0.9000	0.7000	0.9000	0.8000	1	1	0.6000	1	0.6000	0.9000	0.9000	0.5000	1	1	1	0.9000	0.9000	0.7000	?	0.9000	0.4000	1	0.7000	1	0.9000	0.6000	0.5000	0.9000	0.7000	1	0.7000	0.5000	0.4000	0.9000	1	1	0.8000	1	0.9000	0.6000	0.9000	0.9000	0.8000	0.7000	1	1	0.9000	1	1	1	0.8000	1	0.6000	0.7000	1	0.4000	0.9000	0.3000	1	0.4000	0.9000	1	1	1	0.7000	0.9000	0.3000	0.6000	0.9000	0.8000	?	0.8000	0.9000	0.9000	1	0.7000	0.7000	0.9000	1	1	0.9000	0.8000	0.9000	0.7000	0.8000	0.6000	0.7000
LPI - Health: Mental Health: Depressive disorders	0.4000	0.4000	0.9000	0.8000	0.6000	0.8000	0.4000	0.7000	0.9000	0.5000	0.5000	0.5000	0.5000	0.4000	0.8000	0.5000	?	0.9000	0.5000	0.7000	0.7000	0.6000	?	?	0.5000	0.4000	0.6000	0.6000	0.5000	0.6000	0.5000	0.5000	0.4000	0.9000	0.6000	0.4000	0.7000	0.6000	0.7000	0.8000	0.6000	0.6000	0.7000	0.7000	0.6000	0.7000	0.6000	0.5000	0.6000	0.6000	0.5000	0.4000	?	0.5000	0.4000	0.5000	0.8000	0.6000	0.6000	0.4000	0.5000	0.4000	0.5000	0.6000	0.4000	0.6000	0.8000	0.8000	0.7000	0.8000	0.9000	0.6000	0.5000	0.2000	0.5000	0.7000	0.6000	0.7000	0.8000	0.6000	0.7000	0.6000	0.6000	0.7000	0.8000	0.7000	0.6000	0.8000	0.5000	0.5000	0.5000	0.7000	0	0.5000	0.7000	0.7000	0.10000000	0.7000	0.5000	?	0.8000	0.7000	0.7000	1	0.8000	0.6000	0.5000	0.7000	0.7000	0.6000	0.7000	0.6000	0.6000	0.5000	0.7000	0.6000	0.6000	0.6000	0.6000	0.6000	0.7000	0.8000	0.9000	0.9000	0.7000	0.9000	0.5000	0.7000	0.6000	0.9000	0.6000	0.5000	0.6000	0.5000	0.6000	0.7000	0.6000	0.7000	0.5000	0.8000	0.5000	0.4000	0.9000	0.8000	0.4000	0.4000	0.6000	0.5000	0.5000	0.8000	0.8000	?	0.6000	0.5000	0.6000	0.8000	0.5000	0.2000	0.5000	0.6000	0.4000	0.8000	0.7000	0.8000	0.4000	0.5000	0.5000	0.7000
LPI - Health: Mental Health: Emotional wellbeing	0.5000	0.6000	0.5000	0.6000	0.7000	0.5000	0.7000	0.7000	0.7000	0.5000	0.7000	0.4000	0.5000	0.5000	0.7000	0.7000	?	0.6000	0.6000	0.6000	0.5000	0.6000	?	?	0.6000	0.2000	0.7000	0.8000	0.7000	0.5000	0.5000	0.5000	0.4000	0.6000	0.6000	0.7000	0.6000	0.6000	0.6000	0.7000	0.7000	0.7000	0.9000	0.5000	0.6000	0.6000	0.5000	0.5000	0.6000	0.8000	0.7000	0.7000	?	0.7000	0.5000	0.7000	0.7000	0.6000	0.5000	0.6000	0.4000	0.6000	0.5000	0.7000	0.6000	0.6000	0.7000	0.5000	0.4000	0.7000	0.8000	0.6000	0.7000	0.3000	0.4000	0.8000	0.6000	0.5000	0.7000	0.5000	0.6000	0.8000	0.7000	0.8000	0.6000	0.6000	0.6000	0.8000	0.5000	0.3000	0.5000	0.5000	0.7000	0.5000	0.7000	0.7000	0.4000	0.7000	0.5000	?	0.8000	0.6000	0.6000	0.7000	0.6000	0.8000	0.5000	0.5000	0.8000	0.4000	0.8000	0.7000	0.4000	0.7000	0.5000	0.8000	0.8000	0.5000	0.8000	0.6000	0.5000	0.8000	0.6000	0.4000	0.5000	0.8000	0.5000	0.8000	0.7000	0.6000	0.7000	0.6000	0.7000	0.3000	0.6000	0.8000	0.3000	0.7000	0.9000	0.6000	0.2000	0.8000	0.7000	0.6000	0.8000	0.7000	0	0.2000	0.4000	0.9000	0.7000	?	0.7000	0.5000	0.4000	0.9000	0.5000	0.4000	0.7000	0.7000	0.6000	0.9000	0.5000	0.7000	0.5000	0.7000	0.5000	0.6000
LPI - Health: Mental Health: Suicide	0.8000	0.8000	0.9000	0.9000	0.8000	0.9000	0.7000	0.7000	0.9000	0.6000	0.6000	0.6000	0.6000	0.8000	0.8000	0.9000	?	0.8000	0.5000	0.9000	0.7000	0.8000	?	?	0.7000	0.7000	0.7000	0.7000	0.8000	0.4000	0.5000	0.8000	0.8000	0.8000	0.7000	0.6000	0.8000	0.7000	0.9000	0.7000	0.8000	0.8000	0.8000	0.7000	0.9000	0.8000	0.9000	0.7000	0.8000	0.6000	0.7000	0.7000	?	0.7000	0.8000	0.8000	0.8000	0.8000	0.7000	0.8000	0.8000	0.5000	0.9000	0.9000	0.2000	0.7000	0.9000	0.7000	0.7000	0.7000	0.9000	0.6000	0.7000	0.9000	0.9000	0.7000	0.9000	0.9000	1	0.9000	0.6000	0.4000	0.9000	0.8000	0.9000	0.5000	0.9000	0.8000	0.9000	0.7000	0.9000	0.6000	0.3000	0.4000	0.7000	0.6000	0.9000	0.7000	0.8000	?	0.9000	0.8000	0.8000	0.8000	0.8000	0.7000	0.8000	0.8000	0.8000	0.8000	0.8000	0.7000	0.8000	0.6000	0.7000	0.8000	0.7000	0.8000	0.7000	0.9000	0.9000	0.9000	0.9000	0.9000	0.8000	0.7000	0.8000	0.8000	0.9000	0.8000	0.3000	0.7000	0.9000	0.8000	0.7000	0.8000	0.6000	0.7000	0.8000	0.7000	0.8000	0.4000	0.7000	0.7000	0.7000	0.6000	0.9000	0.6000	0.6000	0.7000	0.9000	?	0.7000	0.9000	0.8000	0.6000	0.8000	0.5000	0.5000	0.6000	0.7000	0.8000	0.9000	0.8000	0.8000	0.7000	0.7000	0.5000
LPI - Health: Physical Health: Communicable diseases	0.6000	0.6000	0.9000	0.9000	0.9000	0.9000	0.9000	0.9000	0.9000	0.6000	0.9000	0.6000	0.6000	0.8000	0.9000	0.9000	?	0.9000	0.9000	0.8000	0.8000	0.9000	?	?	0.4000	0.3000	0.9000	0.9000	0.9000	0.6000	0.4000	0.3000	0.6000	0.8000	0.7000	0.8000	0.8000	0.9000	0.9000	0.9000	0.9000	0.8000	0.9000	0.8000	0.9000	0.9000	0.9000	0.7000	0.9000	0.9000	0.7000	0.9000	?	0.9000	0.6000	0.9000	0.9000	0.7000	0.6000	0.6000	0.5000	0.4000	0.9000	0.8000	0.7000	0.9000	0.8000	0.9000	0.7000	0.9000	0.8000	0.8000	0.9000	0.9000	0.9000	0.9000	0.9000	0.9000	0.9000	0.9000	0.9000	0.9000	0.6000	0.9000	0.8000	0.9000	0.9000	0.8000	0.9000	0	0.8000	0.9000	0.3000	0.9000	0.9000	0.9000	0.9000	0.9000	0.7000	?	0.9000	0.5000	0.9000	0.8000	0.9000	0.9000	0.4000	0.8000	0.8000	0.5000	0.8000	0.5000	0.7000	0.5000	0.8000	0.9000	0.9000	0.8000	0.9000	0.9000	0.8000	0.8000	0.8000	0.8000	0.6000	0.9000	0.9000	0.8000	0.9000	0.9000	0.9000	0.7000	0.9000	0.8000	0.7000	0.9000	0.4000	0.8000	0.7000	0.9000	0.2000	0.9000	0.9000	0.9000	0.9000	0.2000	0.9000	0.5000	0.6000	0.8000	0.9000	?	0.9000	0.9000	0.9000	0.9000	0.6000	0.5000	0.9000	0.9000	0.9000	0.9000	0.8000	0.8000	0.7000	0.5000	0.5000	0.5000
LPI - Health: Physical Health: Health problems	0.4000	0.7000	0.4000	0.9000	0.6000	0.3000	0.6000	0.8000	0.7000	0.3000	0.6000	0	0.4000	0.5000	0.5000	0.8000	?	0.5000	0.5000	0.6000	0.5000	0.6000	?	?	0.4000	0	0.7000	0.6000	0.6000	0.10000000	0.2000	0.3000	0.2000	0.6000	0	0.6000	0.6000	0.5000	0.7000	0.6000	0.5000	0.7000	0.5000	0.6000	0.7000	0.6000	0.7000	0.6000	0.8000	0.5000	0.6000	0.6000	?	0.8000	0.4000	0.8000	0.2000	0.7000	0.2000	0.3000	0.2000	0.4000	0.7000	0.6000	0.6000	0.7000	0.6000	0.5000	0	0.5000	0.7000	0.6000	0.8000	0.5000	0.4000	0.6000	0.7000	0.7000	0.6000	0.6000	0.7000	0.6000	0.6000	0.4000	0.4000	0.7000	0.9000	0.6000	0.7000	0.2000	0.8000	0.4000	0.2000	0.6000	0.7000	0.5000	0.5000	0.5000	0.10000000	?	0.8000	0.5000	0.7000	0.5000	0.5000	0.3000	0.4000	0.4000	0.8000	0.2000	0.7000	0.8000	0.3000	0.8000	0.6000	0.6000	0.5000	0.4000	0.7000	0.7000	0.6000	0.7000	0.6000	0.4000	0.4000	0.6000	0.6000	0.6000	0.9000	0.4000	0.4000	0.4000	0.8000	0.5000	0.5000	0.8000	0.2000	0.6000	0.4000	0.4000	0.10000000	0.6000	0.6000	0.5000	0.7000	0.10000000	0.7000	0	0.3000	0.6000	0.6000	?	0.7000	0.6000	0.8000	0.9000	0.5000	0.2000	0.3000	0.7000	0.6000	0.7000	0.6000	0.7000	0.5000	0.5000	0.4000	0.6000
LPI - Health: Physical Health: Non-communicable diseases	0.10000000	0.4000	0.6000	0.3000	0.7000	0.6000	0.7000	0.5000	0.6000	0.9000	0.3000	0.5000	0.5000	0.5000	0.6000	0.3000	?	0.5000	0.6000	0.6000	0.7000	0.5000	?	?	0.5000	0.4000	0.5000	0.4000	0.5000	0.5000	0.6000	0.5000	0.4000	0.8000	0.7000	0.7000	0.8000	0.8000	0.5000	0.5000	0.5000	0.8000	0.4000	0.8000	0.4000	0.7000	0.10000000	0.8000	0.7000	0.6000	0.8000	0.5000	?	0.7000	0.4000	0.3000	0.6000	0.6000	0.5000	0.5000	0.4000	0.4000	0.5000	0.7000	0.6000	0.5000	0.7000	0.5000	0.6000	0.5000	0.5000	0.5000	0.4000	0.3000	0.3000	0.4000	0.4000	0.5000	0.6000	0.3000	0.8000	0.6000	0.8000	0.6000	0.4000	0.8000	0.4000	0.5000	0.3000	0.5000	0.3000	0.6000	0.3000	0.5000	0.3000	0.5000	0.2000	0.5000	0.6000	?	0.7000	0.5000	0.4000	0.4000	0.5000	0.7000	0.7000	0.4000	0.4000	0.7000	0.7000	0.5000	0.5000	0.5000	0.8000	0.4000	0.4000	0.4000	0.5000	0.3000	0.5000	0.8000	0.8000	0.3000	0	0.5000	0.5000	0.5000	0.4000	0.5000	0.6000	0.9000	0.4000	0.2000	0.5000	1	0.5000	0.8000	0.7000	0.5000	0.7000	0.6000	0.5000	0.6000	0.5000	0.3000	0.4000	0.4000	0.5000	0.7000	0.6000	?	0.6000	0.4000	0.4000	0.6000	0.8000	0.8000	0.5000	0.7000	0.3000	0.6000	0.8000	0.7000	0.10000000	0.5000	0.7000	0.4000
LPI - Health: Physical Health: Physical pain	0.5000	0.10000000	0.3000	0.7000	0.4000	0.4000	0.7000	0.7000	0.8000	0.4000	0.5000	0.10000000	0.5000	0.5000	0.8000	0.5000	?	0.6000	0.8000	0.7000	0.5000	0.5000	?	?	0.4000	0	0.6000	0.8000	0.4000	0.3000	0.2000	0.3000	0.3000	0.5000	0.2000	0.6000	0.5000	0.6000	0.6000	0.8000	0.8000	0.5000	0.7000	0.5000	0.4000	0.5000	0.3000	0.5000	0.5000	0.8000	0.7000	0.7000	?	0.7000	0.3000	0.8000	0.6000	0.7000	0.2000	0.10000000	0.2000	0.5000	0.7000	0.5000	0.7000	0.9000	0.5000	0.6000	0.10000000	0.7000	0.7000	0.4000	0.8000	0.4000	0.10000000	0.5000	0.6000	0.7000	0.7000	0.3000	0.8000	0.7000	0.5000	0.7000	0.6000	0.7000	0.5000	0.2000	0.7000	0.10000000	0.3000	0.3000	0.5000	0.6000	0.7000	0.8000	0.4000	0.4000	0.10000000	?	0.7000	0.5000	0.7000	0.4000	0.6000	0.8000	0.4000	0.3000	0.6000	0.4000	0.8000	0.7000	0.10000000	0.6000	0.6000	0.8000	0.8000	0.4000	0.8000	0.5000	0.2000	0.6000	0.5000	0.6000	0.2000	0.9000	0.5000	0.5000	0.5000	0.4000	0.7000	0.3000	0.5000	0.4000	0.2000	0.7000	0	0.6000	0.6000	0.6000	0	0.5000	0.6000	0.7000	0.9000	0.5000	0.9000	0	0.2000	0.6000	0.7000	?	0.6000	0.3000	0.7000	0.9000	0.4000	0.3000	0.6000	0.5000	0.5000	0.7000	0.4000	0.9000	0.4000	0.6000	0.4000	0.6000
LPI - Health: Physical Health: Raised blood pressure	0.2000	0.3000	0.3000	0.6000	0.5000	0.4000	0.8000	0.6000	0.5000	0.3000	0.7000	0.3000	0.10000000	0.5000	0.3000	0.6000	?	0.2000	0.4000	0.5000	0.7000	0.5000	?	?	0.3000	0.2000	0.9000	0.7000	0.6000	0.4000	0.4000	0.3000	0.4000	0.7000	0.3000	0.3000	0.7000	0.7000	0.6000	0.3000	0.6000	0.4000	0.6000	0.6000	0.4000	0.7000	0.4000	0.3000	0.7000	0.3000	0.2000	0.7000	?	0.6000	0.4000	0.8000	0.4000	0.5000	0.2000	0.3000	0.2000	0.3000	0.7000	0.6000	0.5000	0.7000	0.6000	0.10000000	0.5000	0.2000	0.5000	0.4000	0.7000	0.7000	0.4000	0.7000	0.8000	0.6000	0.6000	0.6000	0.7000	0.4000	0.4000	0.4000	0.4000	1	0.5000	0.4000	0.6000	0.3000	0.5000	0.5000	0.3000	0.3000	0.6000	0.3000	0.4000	0.2000	0.3000	?	0.7000	0.10000000	0.7000	0.5000	0.3000	0.3000	0.3000	0.2000	0.4000	0.3000	0.5000	0.3000	0.10000000	0.5000	0.6000	0.7000	0.7000	0.3000	0.8000	0.4000	0.2000	0.6000	0.9000	0.5000	0.4000	0.3000	0.5000	0.5000	0.5000	0.2000	0.4000	0.4000	0.5000	0.2000	0.2000	0.9000	0.2000	0.7000	0.10000000	0.3000	0.3000	0.5000	0.3000	0.2000	0.7000	0.2000	0.5000	0.10000000	0.3000	0.5000	0.4000	?	0.4000	0.5000	0.6000	0.5000	0.3000	0.3000	0.4000	0.6000	0.9000	0.4000	0.7000	0.5000	0.2000	0.4000	0.4000	0.3000
LPI - Health: Preventative Interventions: Antenatal care coverage	0.3000	0.7000	1	1	1	1	1	1	0.9000	1	1	0.7000	0.9000	0.4000	0.9000	1	?	0.8000	1	1	0.8000	1	?	?	0.9000	0.5000	1	1	1	0.9000	0.7000	0.8000	0.9000	1	0.9000	1	1	1	1	0.9000	1	0.8000	0.9000	1	0.9000	0.7000	0.8000	0.8000	1	0.9000	0.4000	1	?	1	0.9000	1	1	0.8000	0.7000	0.8000	0.9000	0.9000	1	0.9000	0.8000	1	0.9000	0.9000	0.9000	0.9000	0.9000	0.6000	1	0.9000	0.6000	1	1	1	1	1	1	1	0.9000	1	0.9000	0.9000	1	0.2000	0.9000	0.9000	0.9000	0.9000	0.9000	1	1	0.9000	0.6000	1	0.7000	?	1	0.6000	1	0.7000	0.9000	1	0.8000	0.8000	1	0.9000	1	0.9000	0.7000	0.4000	0.9000	1	1	0.7000	1	1	0.6000	0.9000	0.9000	0.9000	0.6000	0.9000	1	1	0.8000	0.6000	1	1	0.9000	0.7000	0.9000	1	1	0.9000	0	1	0.4000	0.8000	0.9000	1	1	1	0.8000	0.2000	0.5000	1	0.6000	?	0.9000	1	0.9000	0.9000	0.9000	1	1	1	1	1	1	0.9000	0.4000	0.9000	0.9000	0.9000
LPI - Health: Preventative Interventions: Contraceptive prevalence	0.2000	0.10000000	0	0.5000	0.9000	0.3000	0.7000	0.7000	0.2000	0.3000	0.7000	0.10000000	0.3000	0.6000	0.4000	0.5000	?	0.10000000	0.7000	0.5000	0.5000	0.9000	?	?	0.6000	0.10000000	0.7000	0.8000	0.8000	0.2000	0.2000	0.10000000	0.2000	0.8000	0.2000	0.6000	0.8000	0.8000	0.5000	0.9000	0.9000	0.2000	0.8000	0.8000	0.6000	0.8000	0.6000	0.10000000	0.8000	0.6000	0.4000	0.9000	?	0.8000	0.2000	0.9000	0.4000	0.3000	0.10000000	0.10000000	0.2000	0.10000000	0.5000	0.5000	0.4000	0.8000	0.7000	0.5000	0.4000	0.6000	0.7000	0.5000	0.8000	0.6000	0.4000	0.8000	0.8000	0.6000	0.8000	0.4000	0.4000	0.6000	0.7000	0.4000	0.4000	0.7000	0.5000	0.5000	0.5000	0.3000	0.2000	0.6000	0.7000	0.6000	0.8000	0.5000	0.6000	0.5000	0.4000	?	0.7000	0.2000	0.7000	0.6000	0.2000	0.5000	0.3000	0.2000	0.4000	0.6000	0.4000	0.6000	0.10000000	0.2000	0.9000	0.8000	0.9000	0.5000	0.7000	0.2000	0.3000	0.7000	0.6000	0.4000	0.3000	0.5000	0.7000	0.7000	0.4000	0.6000	0.6000	0.5000	0.2000	0.10000000	0.3000	0.8000	0.2000	0.8000	0	0.2000	0.10000000	0.5000	0.5000	0.5000	0.8000	0.7000	0.4000	0.10000000	0.2000	0.8000	0.3000	?	0.4000	0.6000	0.5000	0.6000	0.4000	0.4000	0.5000	0.9000	0.8000	0.7000	0.6000	0.7000	0.3000	0.6000	0.5000	0.7000
LPI - Health: Preventative Interventions: Diphtheria immunisation	0.5000	0.4000	1	1	0.8000	0.9000	0.9000	0.9000	0.9000	0.9000	1	0.8000	0.9000	1	0.9000	1	?	0.7000	1	0.8000	0.8000	0.9000	?	?	0.9000	0.3000	0.9000	1	0.9000	0.8000	0.8000	0.7000	0.6000	0.9000	0.9000	0.9000	0.9000	1	1	0.9000	0.9000	0.6000	1	0.8000	0.9000	0.8000	0.9000	0.9000	1	0.9000	0.6000	0.9000	?	0.9000	0.7000	0.9000	0.9000	1	0.3000	0.9000	0.8000	0	1	0.8000	1	0.9000	1	0.9000	0.5000	1	0.7000	0.8000	0.9000	1	0.5000	0.9000	1	0.9000	0.9000	1	1	1	0.8000	0.9000	0.9000	1	1	0.8000	0.7000	0.8000	0.9000	1	0.9000	0.9000	1	1	1	0.8000	0.7000	?	1	0.5000	1	0.9000	0.8000	1	0.7000	0.7000	0.9000	0.8000	1	0.8000	0.7000	0.2000	1	0.9000	0.9000	0.9000	0.9000	1	0.7000	0.7000	0.8000	0.8000	0.5000	1	1	0.9000	1	0.8000	1	1	1	0.9000	0.9000	0.9000	0.9000	0.8000	0.2000	0.9000	0	0.7000	0.9000	0.9000	1	0.9000	0.3000	0.2000	0.9000	1	0.9000	?	0.9000	1	0.9000	1	1	0.8000	0.3000	0.9000	0.9000	1	0.8000	0.9000	0.6000	0.5000	0.9000	0.9000
LPI - Health: Preventative Interventions: Existence of national screening programs	0	1	1	1	1	1	1	1	0.3000	0.3000	1	0.7000	0.7000	0.7000	0.3000	1	?	1	1	0.3000	1	1	?	?	0.7000	1	1	1	1	1	0	0.7000	1	1	0	0.7000	1	1	1	1	1	1	1	1	1	1	0.7000	1	1	1	0.3000	1	?	1	0.7000	1	0.7000	0.7000	0.7000	0.7000	0	0.7000	1	1	1	1	0.3000	1	1	1	0.7000	1	1	1	1	1	1	1	1	0.7000	1	1	1	1	0	1	0.7000	0	0.7000	0	0.3000	1	0.3000	1	0.3000	1	0.7000	1	0.7000	?	1	0.7000	1	0.7000	1	1	1	0.7000	1	0.3000	1	0.3000	0	0.7000	0.3000	1	1	0.3000	1	0.7000	0.7000	1	0.7000	0.7000	0	1	0.7000	1	1	0.7000	1	0.7000	0.7000	0	0.3000	1	0	0.7000	0.3000	1	0	0.7000	0.7000	1	1	0.7000	1	0	0	1	0.7000	?	1	0.7000	1	1	0.3000	0.7000	1	1	1	1	1	0.7000	0.3000	1	0.7000	0.7000
LPI - Health: Preventative Interventions: Hepatitis immunisation	0.5000	0.4000	1	1	0.8000	0.9000	0.9000	0.9000	0.9000	0.9000	1	0.8000	0.9000	1	0.9000	1	?	0.7000	1	0.8000	0.8000	0.9000	?	?	0.9000	0.3000	0.6000	0.9000	0.9000	0.8000	0.8000	0.7000	0.6000	0.9000	0.9000	1	1	1	1	0.9000	0.8000	0.6000	0.9000	0.7000	0.9000	0.8000	0.9000	0.9000	0.9000	0.9000	0.6000	0.8000	?	0.9000	0.7000	0.9000	0.9000	1	0.3000	0.9000	0.8000	0	0.9000	0.8000	1	0.9000	1	0.9000	0.4000	1	0.7000	0.8000	0.9000	1	0.5000	0.8000	1	0.9000	0.9000	1	0.9000	1	0.8000	0.9000	0.9000	1	1	0.8000	0.7000	0.8000	0.9000	1	0.9000	0.9000	0.9000	1	1	0.9000	0.7000	?	0.9000	0.5000	0.8000	0.9000	0.6000	1	0.7000	0.7000	0.9000	0.8000	1	0.8000	0.7000	0.2000	1	0.9000	0.9000	0.9000	0.9000	1	0.7000	0.7000	0.8000	0.8000	0.4000	0.9000	1	0.9000	1	0.9000	1	1	1	0.9000	0.9000	0.9000	0.9000	0.8000	0.2000	0.9000	0	0.7000	0.9000	0.9000	0.7000	0.9000	0.4000	0.2000	0.9000	1	0.9000	?	0.9000	1	0.9000	0.9000	1	0.8000	0.4000	0.9000	0.9000	1	0.8000	0.9000	0.6000	0.5000	0.9000	0.9000
LPI - Health: Preventative Interventions: Measles immunisation	0.5000	0.3000	0.9000	1	0.9000	0.9000	0.9000	0.9000	1	0.9000	0.9000	0.7000	0.9000	0.9000	0.9000	1	?	0.6000	1	0.9000	0.8000	1	?	?	1	0.4000	0.9000	0.9000	0.9000	0.7000	0.7000	0.8000	0.6000	0.9000	0.9000	0.9000	0.9000	1	0.9000	1	1	0.7000	1	0.8000	0.9000	0.8000	0.9000	1	0.9000	0.9000	0.6000	0.9000	?	0.9000	0.5000	0.9000	0.9000	0.9000	0.3000	0.9000	0.8000	0.10000000	1	0.8000	1	0.9000	1	0.9000	0.4000	1	0.7000	0.9000	0.9000	1	0.6000	0.9000	1	0.9000	0.9000	0.9000	0.9000	1	0.9000	0.9000	0.8000	1	1	0.8000	0.7000	0.8000	0.9000	1	0.9000	0.9000	1	0.9000	1	0.9000	0.5000	?	0.9000	0.5000	0.9000	0.8000	0.5000	1	0.8000	0.7000	0.9000	0.8000	0.9000	0.8000	0.7000	0.3000	1	0.9000	0.9000	0.9000	0.9000	1	0.7000	1	0.8000	0.9000	0.5000	0.9000	1	0.9000	1	0.8000	1	0.9000	0.9000	0.9000	0.9000	0.9000	0.8000	0.8000	0.3000	0.8000	0	1	0.9000	0.9000	1	0.9000	0.6000	0.2000	0.9000	1	1	?	0.9000	1	0.9000	1	1	0.8000	0.8000	0.9000	0.9000	1	0.9000	1	0.6000	0.5000	0.9000	0.9000
LPI - Investment Environment: Contract Enforcement: Alternative dispute resolution mechanisms	0.3000	0.4000	0.5000	0.5000	0.7000	0.5000	0.8000	0.7000	0.4000	0.3000	0.7000	0.2000	0.4000	0.3000	0.5000	0.6000	?	0.6000	0.5000	0.5000	0.4000	0.5000	?	?	0.6000	0.3000	0.7000	0.8000	0.7000	0.6000	0.4000	0.4000	0.4000	0.6000	0.4000	0.4000	0.7000	0.5000	0.6000	0.8000	0.8000	0.3000	0.9000	0.4000	0.4000	0.5000	0.2000	0.4000	0.8000	0.8000	0.4000	0.7000	?	0.8000	0.5000	0.7000	0.6000	0.7000	0.3000	0.4000	0.4000	0.6000	0.6000	0.4000	0.5000	0.9000	0.5000	0.6000	0.4000	0.5000	0.4000	0.4000	0.8000	0.7000	0.4000	0.8000	0.8000	0.6000	0.4000	0.7000	0.9000	0.6000	0.5000	0.5000	0	0.9000	0.6000	0.3000	0.3000	0.3000	0.4000	0.4000	0.4000	0.6000	0.8000	0.6000	0.5000	0.5000	0.3000	?	0.4000	0.2000	0.7000	0.3000	0.6000	0.5000	0.4000	0.2000	0.5000	0.3000	0.4000	0.7000	0.4000	0.5000	0.4000	0.8000	1	0.3000	0.8000	0.6000	0.2000	0.5000	0.6000	0.4000	0.5000	0.8000	0.8000	0.4000	0.7000	0.7000	0.3000	0.4000	0.6000	0.4000	0.4000	0.8000	0.2000	0.4000	0.3000	0.4000	0.4000	0	0.6000	0.6000	0.5000	0.5000	0.4000	0.3000	0.5000	0.2000	0.4000	?	0.5000	0.4000	0.6000	0.7000	0.4000	0.4000	0.5000	0.7000	0.7000	0.5000	0.2000	0.3000	0.3000	0.7000	0.2000	0.3000
LPI - Investment Environment: Contract Enforcement: Legal costs	0.5000	0.4000	0.5000	0.7000	0.6000	0.8000	0.6000	0.7000	0.7000	0.4000	0.7000	0.2000	0.10000000	0.2000	0.7000	0.8000	?	0.4000	0.6000	0.6000	0.6000	0.7000	?	?	0.4000	0.10000000	0.7000	0.6000	0.6000	0.4000	0.3000	0.10000000	0.3000	0.3000	0	0.7000	0.6000	0.6000	0.8000	0.5000	0.8000	0.5000	0.6000	0.4000	0.7000	0.6000	0.6000	0.8000	0.8000	0.7000	0.8000	0.8000	?	0.8000	0.5000	0.3000	0.6000	0.6000	0.3000	0.4000	0.6000	0.7000	0.8000	0.6000	0.6000	0.6000	0.5000	0.8000	0.4000	0.8000	0.10000000	0.5000	0.6000	0.7000	0.6000	1	0.6000	0.6000	0.3000	0.5000	0.6000	0.7000	0.4000	0.3000	0	0.9000	0.7000	0.5000	0.5000	0.5000	0.6000	0.6000	0.5000	0.6000	1	0.6000	0.6000	0.5000	0.5000	?	0.5000	0.3000	0.7000	0.3000	0.6000	0.6000	0.3000	0.6000	0.6000	0.2000	0.4000	0.4000	0.3000	0.4000	0.6000	0.6000	1	0.6000	0.6000	0.8000	0.7000	0.4000	0.4000	0.5000	0	0.7000	0.8000	0.5000	0.7000	0.6000	0.8000	0.10000000	0.6000	0.7000	0.4000	0.6000	0.4000	0.7000	0.7000	0.4000	0.5000	0.4000	0.7000	0.9000	0.5000	0.2000	0.5000	0.3000	0.3000	0.8000	0.6000	?	0.5000	0.7000	0.6000	0.7000	0.8000	0.5000	0.3000	0.6000	0.5000	0.7000	0.4000	0.5000	0.5000	0.5000	0.4000	0.10000000
LPI - Investment Environment: Contract Enforcement: Quality of judicial administration	0.2000	0.2000	0.4000	0.9000	0.7000	0.7000	1	0.8000	0.3000	0.2000	0.4000	0.3000	0.4000	0.4000	0.6000	0.10000000	?	0.6000	0.5000	0.4000	0.3000	0.8000	?	?	0.4000	0.3000	0.7000	0.6000	0.6000	0.5000	0.2000	0.3000	0.2000	0.5000	0.3000	0.5000	0.5000	0.5000	0.4000	0.6000	0.6000	0.3000	0.9000	0.2000	0.3000	0.4000	0.3000	0.10000000	0.7000	0.8000	0.4000	0.5000	?	0.7000	0.2000	0.9000	0.8000	0.3000	0.2000	0.2000	0.5000	0.10000000	0.7000	0.3000	0.4000	0.6000	0.4000	0.8000	0.4000	0.8000	0.4000	0.6000	0.4000	0.2000	0	0.4000	0.8000	0.8000	0.5000	0.4000	0.4000	1	0.5000	0.2000	0.2000	0.9000	0.3000	0.10000000	0.3000	0.4000	0.2000	0.5000	0.5000	0.9000	0.5000	0.8000	0.4000	0.6000	0.4000	?	0.6000	0.2000	0.6000	0.10000000	0.7000	0.3000	0.5000	0.2000	0.8000	0.6000	0.8000	0.6000	0.4000	0.4000	0.3000	0.4000	0.9000	0.3000	0.6000	0.3000	0.3000	0.4000	0.5000	0.4000	0.5000	0.7000	0.8000	0.5000	0.10000000	0.9000	0.6000	0.9000	0.6000	0.2000	0.3000	1	0.4000	0.4000	0.2000	0.8000	0.10000000	0.10000000	0.8000	0.7000	0.7000	0.4000	0.2000	0.4000	0.3000	0.5000	0.4000	?	0.4000	0.4000	0.9000	0.9000	0.3000	0.5000	0.7000	0.4000	0.8000	0.3000	0.4000	0.4000	0.2000	0.4000	0.3000	0.3000
LPI - Investment Environment: Contract Enforcement: Time to resolve commercial cases	0.10000000	0.2000	0.5000	0.6000	0.3000	0.5000	0.6000	0.6000	0.8000	0.3000	0.5000	0.4000	0.6000	0.10000000	0.5000	0.5000	?	0.5000	0.8000	0.3000	0.5000	0.4000	?	?	0.4000	0.4000	0.3000	0.5000	0.6000	0.5000	0.4000	0.5000	0.5000	0.2000	0.5000	0.6000	0.3000	0.4000	0.2000	0.4000	0.6000	0.4000	0.6000	0.5000	0.5000	0.5000	0.3000	0.6000	0.5000	0.6000	0.5000	0.6000	?	0.6000	0.2000	0.6000	0.8000	0.4000	0.7000	0.6000	0	0.6000	0.10000000	0.10000000	0.5000	0.7000	0.3000	0.4000	0.5000	0.5000	0.6000	0.10000000	0.4000	0.5000	0.5000	0.6000	0.3000	0.2000	0.5000	0.5000	0.7000	0.7000	0.6000	0.6000	0.6000	0.8000	0.5000	0.4000	0.4000	0.2000	0.4000	0.2000	0.5000	0.7000	0.7000	0.6000	0.5000	0.5000	0.3000	?	0.7000	0.5000	0.5000	0.2000	0.5000	0.7000	0.3000	0.7000	0.6000	0.5000	0.6000	0.6000	0.7000	0.6000	0.6000	0.5000	0.6000	0.3000	0.9000	0.5000	0.2000	0.4000	0.6000	0.3000	0.5000	0.4000	0.4000	0.5000	0.5000	0.5000	0.7000	0.9000	0.5000	0.4000	0.4000	1	0.5000	0.4000	0.5000	0.5000	0.9000	0.10000000	0.4000	0.2000	0.6000	0.3000	0.3000	0.4000	0.6000	0.6000	0.6000	?	0.2000	0.5000	0.5000	0.5000	0.5000	0.6000	0.7000	0.4000	0.6000	0.9000	0.4000	0.6000	0.4000	0.5000	0.5000	0.6000
LPI - Investment Environment: Financing Ecosystem: Access to finance	0.2000	0.4000	0.9000	0.5000	0.6000	0.6000	0.9000	0.8000	0.6000	0.4000	0.8000	0.3000	0	0.6000	0.7000	0.5000	?	0.8000	0.7000	0	0.8000	0.2000	?	?	0.6000	0.2000	0.8000	0.9000	0.7000	0	0.3000	0.5000	0.3000	0.3000	0.2000	0.4000	0.3000	0.7000	0.8000	0.7000	0.8000	0.8000	0.9000	0.8000	0.2000	0.8000	0.6000	1	0.8000	0.9000	0.7000	0.8000	?	0.8000	0.5000	0.8000	0.7000	0	0.5000	0.3000	0	0.7000	0.8000	0.8000	0.7000	0.8000	0.3000	0.6000	0.5000	0.8000	0.7000	0.7000	0.9000	0.4000	0.2000	0.9000	1	0.8000	0.3000	0.3000	0.8000	0.9000	0.7000	0.6000	0.7000	0.8000	0.5000	0.9000	0.3000	0.4000	0.6000	0.5000	0.5000	0.7000	0.9000	0.8000	0.5000	0.9000	0.8000	?	0.5000	0	0.8000	0.8000	0.9000	0.5000	0.2000	0.10000000	0.2000	0.4000	0.8000	0.4000	0.5000	0.4000	0.8000	0.8000	0.9000	0.3000	0.8000	0.5000	0.8000	1	0.8000	0.8000	0.9000	0.7000	0.7000	0.9000	0.6000	0.7000	0.5000	0.4000	0.5000	0.7000	0.10000000	0.9000	0	0.7000	0.4000	0.7000	0.2000	0.4000	0.8000	0.7000	0.9000	0.8000	0.4000	0.2000	0.10000000	1	0.6000	?	0.5000	0.6000	0.9000	0.8000	0.3000	0.7000	0.8000	0.7000	0.9000	0.9000	0.8000	0.8000	0.2000	0.7000	0.5000	0.10000000
LPI - Investment Environment: Financing Ecosystem: Commercial bank branches	0.2000	0.5000	0.6000	0.5000	0.5000	0.6000	0.7000	0.5000	0.5000	0.3000	0.4000	0.3000	0.3000	0.5000	0.8000	0.6000	?	0.7000	0.10000000	0.6000	0.5000	0.6000	?	?	0.4000	0.10000000	0.6000	0.7000	0.6000	0.4000	0.2000	0.10000000	0.3000	0.6000	0.3000	0.7000	0.6000	0.6000	0.8000	0.6000	0.5000	0.4000	0.6000	0.5000	0.4000	0.5000	0.3000	0.4000	0.8000	0.5000	0.3000	0.2000	?	0.7000	0.5000	0.7000	0.7000	0.5000	0.3000	0.4000	0.3000	0.4000	0.6000	0.7000	0.4000	0.6000	0.6000	0.7000	0.3000	0.5000	0.6000	0.6000	0.6000	0.7000	0.3000	0.7000	0.6000	0.8000	0.4000	0.6000	0.7000	0.3000	0.4000	0.4000	0.4000	0.6000	0.5000	0.3000	0.6000	0.3000	0.5000	0.6000	0.3000	0.5000	0.9000	0.6000	0.6000	0.7000	0.2000	?	0.5000	0.4000	0.7000	0.3000	0.8000	0.9000	0.3000	0.4000	0.6000	0.3000	0.5000	0.6000	0.2000	0.3000	0.5000	0.5000	0.4000	0.5000	0.7000	0.6000	0.5000	0.6000	0.4000	0.5000	0.3000	0.7000	0.7000	0.5000	0.5000	0.7000	0.7000	0.4000	0.5000	0.3000	0.4000	0.5000	0.3000	0.6000	0.2000	0.7000	0.2000	0.5000	0.7000	0.7000	0.6000	0.4000	0.3000	0.10000000	0.4000	0.5000	0.4000	?	0.5000	0.6000	0.6000	0.6000	0.2000	0.3000	0.10000000	0.5000	0.7000	0.7000	0.6000	0.3000	0.2000	0.5000	0.3000	0.3000
LPI - Investment Environment: Financing Ecosystem: Depth of credit information	0	0	0.7000	1	1	1	0.9000	0.9000	1	0	0.6000	0	0	0	0.6000	1	?	0.7000	0.9000	0	0.9000	1	?	?	0.7000	0	1	0.7000	0.9000	1	0.7000	0	0.10000000	0.9000	0.2000	0.7000	0.9000	0.9000	0.6000	0.9000	1	0	0.7000	1	0	1	1	0	0.9000	0.9000	0	0.7000	?	0.7000	0.2000	1	1	0.7000	0	0	0	0.2000	0.9000	0.9000	1	0.9000	1	0.7000	0	0.7000	1	0.9000	0.9000	1	0	0.9000	0.9000	0.9000	1	0.9000	0.7000	0.9000	1	0.7000	0.7000	1	0.7000	0.7000	0.7000	0	0	0.7000	0.7000	1	0	1	0.9000	0.7000	0.7000	?	1	0	0.6000	0	0.6000	0.9000	0.5000	0.5000	0.9000	0.9000	1	0.9000	0	1	1	0.9000	0.7000	0	1	0.7000	0.9000	1	1	0	0.6000	1	0.9000	0.9000	0.9000	0.9000	0.9000	1	1	0	0	0.9000	0	0.9000	0	0.9000	0	0	0.9000	0.7000	0.6000	0.9000	0.2000	0	0	0.9000	0.9000	?	0.7000	0.9000	1	1	1	0.9000	0.9000	1	1	0.9000	0.9000	0.9000	0	0.9000	1	0.7000
LPI - Investment Environment: Financing Ecosystem: Financing of SMEs	0.5000	0	0.6000	0.9000	0.3000	0.6000	0.9000	0.8000	0.7000	0.3000	0.8000	0.3000	0.4000	0.6000	0.6000	0.8000	?	0.3000	0.5000	0.3000	0.6000	0.4000	?	?	0.6000	0.3000	0.9000	1	0.7000	0.10000000	0.4000	0.2000	0.4000	0.6000	0.3000	0.4000	0.5000	0.6000	0.5000	0.8000	1	0.7000	0.8000	0.6000	0.5000	0.5000	0.5000	0.4000	0.7000	0.8000	0.6000	1	?	0.6000	0.6000	0.9000	0.6000	0.6000	0.6000	0.5000	0.3000	0.5000	0.10000000	0.7000	0.7000	1	0.7000	0.5000	0.10000000	0.7000	0.9000	0.9000	0.6000	0.3000	0.5000	0.8000	0.9000	0.3000	0.6000	0.8000	0.9000	0.5000	0.7000	0.5000	0.6000	0.7000	0.7000	0.6000	0.7000	0.4000	0.4000	0.6000	0.2000	0.6000	1	0.5000	0.6000	0.4000	0.4000	?	0.5000	0.5000	0.7000	0.7000	0.7000	0.3000	0.3000	0.10000000	0.6000	0.3000	1	0.6000	0.3000	0.2000	0.4000	0.9000	1	0.6000	1	0.9000	0.6000	0.7000	0.6000	0.7000	0.4000	0.6000	0.6000	0.6000	1	0.4000	0.4000	0.7000	0.7000	0.5000	0.5000	1	0.4000	0.4000	0.4000	0.5000	0.4000	0.5000	0.7000	0.6000	1	0.4000	0.6000	0.2000	0.4000	0.8000	0.6000	?	0.5000	0.5000	0.6000	1	0.6000	0.6000	0.4000	0.6000	1	0.5000	0.5000	0.6000	0.2000	0.6000	0.4000	0.3000
LPI - Investment Environment: Financing Ecosystem: Quality of banking system and capital markets	0.2000	0.3000	0.8000	0.9000	0.7000	0.7000	1	1	0.6000	0.2000	1	0.6000	0.6000	0.4000	0.8000	0.9000	?	0.8000	0.2000	0.7000	0.7000	0.9000	?	?	0.9000	0.3000	1	1	1	0.7000	0.6000	0.3000	0.3000	0.8000	0.5000	0.6000	0.8000	0	0.9000	1	1	0.5000	1	0.7000	0.3000	0.7000	0.7000	0	1	1	0.3000	1	?	1	0.4000	1	0.7000	0.8000	0.4000	0.3000	0.5000	0.5000	0.7000	0.6000	0.6000	1	0.7000	0.9000	0.3000	0.8000	0.9000	0.7000	1	0.10000000	0.3000	1	1	0.9000	0.9000	0.9000	1	0.7000	0.8000	0.7000	0.4000	0.8000	0.7000	0.4000	0.9000	0.6000	0.3000	0.7000	0.7000	1	1	0.9000	0.7000	0.6000	0.6000	?	0.8000	0.7000	1	0.2000	0.9000	0.7000	0.6000	0.3000	0.9000	0.6000	0.9000	0.9000	0.4000	0.7000	0.6000	1	1	0.6000	1	0.7000	0.6000	0.7000	0.9000	0.9000	0.4000	1	0.9000	0.8000	0.8000	0.9000	0.6000	0.8000	0.9000	0.10000000	0.6000	1	0.4000	0.9000	0.10000000	0.9000	0.2000	0.7000	1	0.9000	1	0.5000	0.10000000	0.4000	0.4000	0.8000	0.2000	?	0.8000	0.4000	0.9000	0.9000	0.6000	0.8000	0.6000	0.9000	1	0.3000	0.4000	0.4000	0.10000000	0.9000	0.8000	0.3000
LPI - Investment Environment: Financing Ecosystem: Soundness of banks	0.4000	0.10000000	0.7000	0.7000	0.5000	0.6000	0.9000	0.7000	0.5000	0.2000	0.7000	0.4000	0.4000	0.3000	0.5000	0.7000	?	0.5000	0.5000	0.5000	0.6000	0.7000	?	?	0.6000	0.3000	0.9000	0.8000	0.9000	0.5000	0.4000	0.2000	0.4000	0.7000	0.3000	0.4000	0.7000	0.7000	0.3000	0.8000	0.6000	0.5000	0.8000	0.6000	0.3000	0.7000	0.7000	0.4000	0.5000	0.7000	0.3000	0.9000	?	0.7000	0.7000	0.7000	0.6000	0.5000	0.7000	0.6000	0.4000	0.6000	0.10000000	0.8000	0.8000	0.9000	0.8000	0.6000	0.3000	0.6000	0.6000	0.5000	0.4000	0.2000	0.5000	0.6000	0.8000	0.3000	0.7000	0.7000	0.8000	0.3000	0.5000	0.4000	0.5000	0.6000	0.7000	0.5000	0.6000	0.4000	0.4000	0.6000	0	0.6000	0.9000	0.6000	0.7000	0.2000	0.2000	?	0.7000	0.3000	0.7000	0.7000	0.5000	0.3000	0.3000	0	0.7000	0.4000	0.7000	0.7000	0.3000	0.4000	0.6000	0.7000	0.8000	0.4000	0.8000	0.7000	0.5000	0.8000	0.7000	0.8000	0.4000	0.7000	0.3000	0.7000	0.7000	0.6000	0.3000	0.5000	0.7000	0.4000	0.5000	0.9000	0.3000	0.6000	0.4000	0.5000	0.4000	0.5000	0.8000	0.5000	0.7000	0.6000	0.5000	0.2000	0.3000	0.7000	0.3000	?	0.7000	0.4000	0.5000	0.8000	0.4000	0.5000	0.2000	0.7000	0.8000	0.5000	0.3000	0.3000	0.10000000	0.6000	0.4000	0.3000
LPI - Investment Environment: Financing Ecosystem: Venture capital availability	0.4000	0.10000000	0.4000	0.9000	0.4000	0.5000	0.6000	0.6000	0.7000	0.4000	0.7000	0.2000	0.2000	0.4000	0.6000	0.7000	?	0.3000	0.5000	0.3000	0.3000	0.4000	?	?	0.4000	0.3000	0.7000	0.8000	0.6000	0.2000	0.4000	0.3000	0.4000	0.5000	0.3000	0.4000	0.4000	0.5000	0.4000	0.7000	1	0.5000	0.6000	0.5000	0.5000	0.3000	0.5000	0.4000	0.6000	0.7000	0.5000	1	?	0.7000	0.7000	0.9000	0.4000	0.5000	0.5000	0.3000	0.3000	0.6000	0.3000	0.5000	0.5000	0.8000	0.5000	0.3000	0.2000	0.6000	0.7000	0.8000	0.6000	0.3000	0.5000	0.6000	1	0.3000	0.4000	0.7000	0.8000	0.4000	0.5000	0.4000	0.5000	0.5000	0.7000	0.6000	0.6000	0.3000	0.3000	0.5000	0.10000000	0.5000	0.8000	0.5000	0.4000	0.3000	0.3000	?	0.5000	0.4000	0.5000	0.5000	0.6000	0.2000	0.3000	0.3000	0.5000	0.2000	0.9000	0.5000	0.3000	0.2000	0.3000	0.8000	0.7000	0.5000	0.8000	0.7000	0.7000	0.6000	0.5000	0.6000	0.4000	0.4000	0.5000	0.4000	0.9000	0.3000	0.4000	0.6000	0.7000	0.4000	0.4000	0.9000	0.5000	0.3000	0.4000	0.5000	0.4000	0.5000	0.6000	0.5000	0.9000	0.4000	0.4000	0.3000	0.3000	0.6000	0.5000	?	0.3000	0.4000	0.4000	0.7000	0.5000	0.3000	0.4000	0.4000	1	0.5000	0.3000	0.6000	0.3000	0.5000	0.2000	0.2000
LPI - Investment Environment: Investor Protection: Auditing and reporting standards	0.4000	0	0.5000	0.6000	0.4000	0.5000	0.8000	0.8000	0.5000	0.3000	0.8000	0.4000	0.4000	0.3000	0.5000	0.7000	?	0.3000	0.5000	0.3000	0.5000	0.5000	?	?	0.5000	0.3000	0.8000	0.8000	0.7000	0.4000	0.4000	0.3000	0.4000	0.6000	0.3000	0.4000	0.6000	0.6000	0.5000	0.7000	0.7000	0.4000	0.8000	0.5000	0.3000	0.6000	0.5000	0.4000	0.6000	0.7000	0.4000	0.9000	?	0.7000	0.7000	0.8000	0.5000	0.5000	0.6000	0.5000	0.3000	0.6000	0.3000	0.7000	0.7000	0.9000	0.7000	0.4000	0.2000	0.6000	0.5000	0.5000	0.6000	0.3000	0.5000	0.7000	0.8000	0.5000	0.7000	0.6000	0.8000	0.4000	0.5000	0.3000	0.3000	0.6000	0.5000	0.4000	0.5000	0.4000	0.4000	0.5000	0.2000	0.6000	0.9000	0.5000	0.6000	0.4000	0.4000	?	0.6000	0.3000	0.7000	0.7000	0.4000	0.3000	0.3000	0	0.7000	0.5000	0.7000	0.6000	0.3000	0.5000	0.5000	0.9000	0.8000	0.4000	0.8000	0.6000	0.4000	0.6000	0.5000	0.6000	0.4000	0.5000	0.4000	0.4000	0.7000	0.6000	0.5000	0.5000	0.7000	0.4000	0.4000	0.9000	0.3000	0.5000	0.3000	0.4000	0.4000	0.4000	0.7000	0.5000	0.8000	0.6000	0.4000	0.2000	0.3000	0.6000	0.4000	?	0.6000	0.4000	0.4000	0.7000	0.4000	0.4000	0.3000	0.7000	0.8000	0.5000	0.4000	0.3000	0.10000000	0.6000	0.4000	0.6000
LPI - Investment Environment: Investor Protection: Conflict of interest regulation	0.5000	0.4000	0.8000	0.8000	0.4000	0.6000	0.5000	0.5000	0.8000	0.5000	0.7000	0.3000	0.3000	0.6000	0.6000	0.5000	?	0.4000	0.5000	0.4000	0.3000	0.5000	?	?	0.5000	0.3000	0.9000	0.2000	0.7000	0.3000	0.4000	0.2000	0.3000	0.8000	0.3000	0.3000	0.5000	0.4000	0.6000	0.5000	0.4000	0.9000	0.6000	0.5000	0.2000	0.3000	0.4000	0.10000000	0.6000	0.5000	0	0.5000	?	0.5000	0.3000	0.8000	0.8000	0.6000	0.3000	0.3000	0.4000	0.3000	0.4000	0.2000	0.5000	0.9000	0.5000	0.5000	0.10000000	0.3000	0.5000	0.7000	0.9000	0.3000	0.4000	0.6000	0.8000	0.5000	0.5000	0.2000	0.7000	0.8000	1	0.6000	0.6000	0.7000	0.5000	0.2000	0.4000	0.2000	0.10000000	0.6000	0.4000	0.5000	0.4000	0.5000	0.5000	0.6000	0.5000	?	0.5000	0.3000	0.5000	0	0.6000	0.7000	0.4000	0.4000	0.8000	0.5000	0.9000	0.4000	0.3000	0.7000	0.3000	0.4000	0.6000	0.4000	1	0.4000	0.6000	0.4000	0.7000	0.3000	0.6000	0.5000	0.5000	0.5000	0	0.5000	0.4000	0.7000	0.7000	0.2000	0.4000	1	0.6000	0.2000	0	0.4000	0.10000000	0	0.4000	0.7000	0.6000	0.3000	0.4000	0.3000	0.3000	0.8000	0.6000	?	0.7000	0.5000	0.6000	0.7000	0.4000	0.4000	0.4000	0.4000	0.8000	0.5000	0.10000000	0.3000	0.3000	0.8000	0.5000	0.4000
LPI - Investment Environment: Investor Protection: Extent of shareholder governance	0.9000	0.6000	0.7000	0.8000	0.8000	0.7000	0.7000	0.9000	1	0.3000	0.6000	0.4000	0.4000	0.5000	0.8000	0.9000	?	0.8000	0.8000	0.4000	0.4000	0.8000	?	?	0.6000	0.4000	0.8000	0.7000	0.6000	0.4000	0.4000	0.4000	0.4000	0.8000	0.4000	0.4000	0.4000	0.6000	0.7000	0.7000	0.7000	0.9000	0.7000	0.6000	0.4000	0.6000	0.8000	0.4000	0.9000	0.6000	0.4000	0.6000	?	0.9000	0.4000	0.7000	0.9000	0.4000	0.4000	0.4000	0.4000	0.4000	0.8000	0.3000	0.5000	0.7000	0.3000	0.9000	0.10000000	0.7000	0.8000	1	0.7000	0.3000	0.5000	0.8000	0.7000	0.7000	0.6000	0.6000	0.6000	1	0.7000	0.7000	0.4000	0.8000	0.6000	0.3000	0.4000	0.2000	0.2000	0.7000	0.5000	0.8000	0.5000	0.7000	0.7000	0.8000	0.5000	?	0.6000	0.4000	0.7000	0.3000	0.7000	0.7000	0.3000	0.5000	0.8000	0.4000	0.8000	0.6000	0.4000	0.7000	0.3000	0.8000	0.9000	0.7000	0.8000	0.4000	0.9000	0.6000	0.6000	0.5000	0.5000	0.7000	0.7000	0.3000	0.4000	0.7000	0.8000	0.9000	1	0.4000	0.4000	0.7000	0.5000	0.5000	0	0.7000	0.3000	0.5000	0.7000	0.7000	0.8000	0.4000	0.6000	0.4000	0.4000	0.7000	0.7000	?	0.6000	0.6000	0.9000	0.9000	0.4000	0.6000	0.7000	0.4000	0.5000	0.7000	0.3000	0.7000	0.5000	0.7000	0.5000	0.6000
LPI - Investment Environment: Investor Protection: Insolvency recovery rate	0.3000	0	0.5000	0.3000	0.2000	0.4000	1	0.9000	0.5000	0.10000000	1	0.3000	0.3000	0.3000	0.4000	0.5000	?	0.4000	0.5000	0.6000	0.5000	0.2000	?	?	0.8000	0	1	0.5000	0.5000	0.4000	0.2000	0	0.2000	0.8000	0	0	0.3000	0.4000	0.8000	0.8000	0.9000	0.4000	1	0.10000000	0.6000	0.2000	0.3000	0	0.9000	0.5000	0.3000	1	?	0.8000	0.2000	1	0.5000	0.3000	0.2000	0.3000	0	0	0.4000	0.3000	0.2000	1	0.2000	0.4000	0	0.5000	0.7000	0.3000	1	0.4000	0	1	0.7000	0.7000	0.8000	0.3000	1	0.4000	0.4000	0.4000	0.2000	1	0.4000	0	0.4000	0.2000	0	0.5000	0.3000	0.5000	0.5000	0.5000	0.3000	0.4000	0.10000000	?	0.7000	0.3000	0.4000	0.2000	0.6000	0.2000	0.3000	0	0.8000	0.10000000	0.9000	0.4000	0.2000	0.3000	0.4000	1	1	0.5000	1	0.4000	0.5000	0.3000	0.3000	0.2000	0.3000	0.7000	0.7000	0.2000	0.3000	0.4000	0.5000	0.2000	0	0.4000	0.3000	1	0.10000000	0.4000	0	0.4000	0	0.10000000	0.6000	1	0.9000	0.4000	0.10000000	0	0.4000	0.8000	0.4000	?	0.3000	0.6000	0.2000	0.9000	0.2000	0.5000	0.10000000	0.5000	0.9000	0.4000	0.10000000	0.2000	0.2000	0.4000	0.6000	0.2000
LPI - Investment Environment: Investor Protection: Strength of insolvency framework	0.8000	0	0.9000	0.7000	0.6000	0.5000	0.7000	0.7000	0.9000	0.6000	0.8000	0.6000	0.6000	0.3000	0.8000	0.5000	?	1	0.7000	0.3000	0.4000	0.9000	?	?	0.3000	0.6000	0.7000	0.8000	0.8000	0.6000	0.6000	0	0.6000	0.7000	0	0	0.4000	0.5000	0.8000	0.9000	1	0.9000	0.8000	0.7000	0.5000	0.3000	0.6000	0	0.8000	0.9000	0.3000	1	?	0.7000	0.6000	0.7000	0.7000	0.3000	0.6000	0.5000	0	0	0.8000	0.3000	0.3000	0.4000	0.5000	0.8000	0	0.7000	0.7000	0.6000	0.7000	0.3000	0	0.8000	0.8000	0.9000	0.7000	0.3000	0.9000	1	0.9000	0.6000	0.9000	0.8000	0.5000	0	0.3000	0.7000	0	0.5000	0.5000	0.5000	0.5000	0.8000	0.8000	0.8000	0.6000	?	0.8000	0.6000	0.4000	0.3000	0.8000	0.4000	0.7000	0	0.7000	0.6000	0.5000	0.4000	0.6000	0.3000	0.5000	0.8000	0.8000	0.5000	0.6000	0.5000	0.8000	0.5000	0.6000	0.9000	0.4000	0.9000	1	0.6000	0.5000	0.9000	0.8000	1	0	0.5000	0.6000	0.6000	0.4000	0.6000	0	0.9000	0	0.6000	0.9000	0.8000	0.8000	0.4000	0.3000	0.6000	0.6000	0.8000	0.3000	?	0.7000	0.6000	0.7000	0.7000	0.6000	0.4000	0.6000	0.6000	1	0.5000	0.3000	0.5000	0.3000	0.8000	0.3000	0.3000
LPI - Investment Environment: Restrictions on International Investment: Business impact of rules on FDI	0.4000	0	0.7000	0.8000	0.4000	0.4000	0.6000	0.7000	0.5000	0.2000	0.8000	0.5000	0.5000	0.6000	0.4000	0.7000	?	0.3000	0.5000	0.3000	0.3000	0.4000	?	?	0.5000	0.3000	0.6000	0.8000	0.8000	0.6000	0.5000	0.4000	0.3000	0.5000	0.4000	0.6000	0.6000	0.5000	0.6000	0.8000	0.7000	0.4000	0.7000	0.6000	0.10000000	0.10000000	0.2000	0.4000	0.6000	0.8000	0.3000	0.9000	?	0.7000	0.5000	0.8000	0.7000	0.5000	0.5000	0.6000	0.4000	0.4000	0.3000	0.7000	0.5000	0.9000	0.6000	0.4000	0.4000	0.6000	0.4000	0.5000	0.8000	0.3000	0.4000	0.3000	0.7000	0.4000	0.7000	0.5000	0.7000	0.4000	0.5000	0.3000	0.5000	0.4000	0.10000000	0.3000	0.4000	0.4000	0.10000000	0.5000	0.2000	0.5000	0.8000	0.6000	0.7000	0.4000	0.4000	?	0.7000	0.3000	0.7000	0.2000	0.5000	0.3000	0.4000	0.2000	0.6000	0.5000	0.6000	0.5000	0.3000	0.7000	0.7000	0.8000	0.6000	0.3000	0.6000	0.4000	0.4000	0.8000	0.7000	0.4000	0.4000	0.5000	0.8000	0.6000	0.5000	0.7000	0.3000	0.7000	0.3000	0.5000	0.5000	0.9000	0.4000	0.4000	0.4000	0.5000	0.4000	0.3000	0.8000	0.4000	0.8000	0.5000	0.3000	0.2000	0.3000	0.6000	0.4000	?	0.6000	0.5000	0.6000	0.5000	0.4000	0.6000	0.2000	0.7000	0.7000	0.5000	0	0.4000	0.10000000	0.5000	0.6000	0
LPI - Investment Environment: Restrictions on International Investment: Capital controls	0.3000	0.3000	0.5000	0.6000	0.10000000	0.5000	0.5000	0.3000	0.5000	0.2000	0.4000	0.10000000	0.10000000	0	0.7000	0.6000	?	0.3000	0.10000000	0	0.5000	0.2000	?	?	0.5000	0.2000	0.8000	0.3000	0.3000	0.10000000	0.10000000	0.10000000	0.2000	0.2000	0.2000	0.3000	0.8000	0.5000	0.7000	0.3000	0.3000	0.2000	0.7000	0.4000	0	0.3000	0.5000	0.3000	0.3000	0.5000	0	0.3000	?	0.5000	0.2000	0.5000	0.6000	0.4000	0.10000000	0.8000	0.10000000	0.4000	0.10000000	0.8000	0.6000	0.7000	0.2000	0.5000	0.6000	0.4000	0.2000	0	0.8000	0.10000000	0.2000	0.10000000	0.6000	0.7000	0.2000	0.6000	0.10000000	0.2000	0.4000	0.2000	0.5000	0.6000	0.3000	0.2000	0.2000	0.8000	0.10000000	0	0.2000	0.7000	0.4000	0.7000	0.10000000	0.10000000	0.10000000	?	0.2000	0.10000000	0.7000	0.10000000	0.7000	0.6000	0	0.3000	0.5000	0.2000	0.10000000	0.10000000	0.10000000	0.6000	0.5000	0.8000	0.5000	0	0.7000	0.5000	0.10000000	1	0.8000	0.10000000	0.8000	0.2000	0.5000	0.4000	0.5000	0.8000	0.6000	0.8000	0.2000	0.6000	0.10000000	0.7000	0	0.5000	0.3000	0.2000	0.4000	0	0.5000	0.3000	0.3000	0.10000000	0.10000000	0.2000	0.10000000	0.2000	0.2000	?	0.6000	0.10000000	0.2000	0.4000	0	0.8000	0	0.8000	0.4000	0.3000	0.10000000	0.10000000	0.7000	0.10000000	0.9000	0
LPI - Investment Environment: Restrictions on International Investment: Freedom of foreigners to visit	0.3000	0	0.8000	0.5000	0.8000	1	0	0.8000	0.10000000	1	0.8000	0.2000	0.7000	0.8000	0.8000	0.10000000	?	0.9000	0.2000	0.6000	1	0.8000	?	?	1	0.10000000	0.6000	0.8000	0.9000	0.2000	0.10000000	0	0.2000	1	0.3000	1	0.9000	0.8000	0.8000	0.8000	0.8000	0.5000	0.8000	1	0.10000000	1	0.5000	0.3000	0.8000	0.8000	0	0.8000	?	0.8000	0	0.9000	1	0.3000	0.2000	1	0.2000	0.4000	0.8000	0.9000	0.5000	1	0.9000	0.8000	1	0.8000	0.8000	0	0.9000	0	0	0.8000	1	0.8000	1	1	0.7000	0.2000	0.4000	0.9000	1	1	0.6000	1	0.9000	0.2000	0	0	0.5000	0.8000	0.8000	0.8000	0.7000	0.7000	1	?	0.7000	1	0.8000	0	0.8000	0.3000	0.10000000	0.10000000	1	0.7000	1	0.6000	0.2000	0.2000	1	0.8000	0.8000	1	0.8000	0.7000	0.10000000	1	0.9000	1	0.7000	0.8000	0.8000	0.7000	0.4000	0.8000	0.4000	0.2000	0.10000000	0.10000000	0.5000	1	0.2000	0.8000	0.3000	0.7000	0.3000	0.7000	0.8000	0.8000	0.8000	1	0	0.10000000	0.2000	0.6000	0.10000000	?	1	0.9000	0.8000	0.5000	1	1	0.6000	0.8000	0.10000000	0.4000	0.7000	0.10000000	0.10000000	0.8000	1	0.9000
LPI - Investment Environment: Restrictions on International Investment: Freedom to own foreign currency bank accounts	0.5000	0.5000	1	1	1	1	1	1	0.5000	0.5000	1	0	0	0	1	1	?	0.5000	0.5000	0	1	0.5000	?	?	1	0	1	1	1	0	0	0.5000	0	0.5000	0.5000	0.5000	1	0.5000	1	1	1	0.5000	1	1	0.5000	0.5000	1	0.5000	1	1	0	1	?	1	0	1	1	0.5000	0.5000	1	0	0.5000	0.5000	1	0.5000	1	1	1	0.5000	1	1	0.5000	1	1	1	0	1	1	1	1	1	1	1	1	1	1	1	0.5000	1	1	1	0	0.5000	1	1	1	0	0.5000	0.5000	?	0.5000	0	1	0	0.5000	1	0	0.5000	1	0.5000	0	0	0	0.5000	1	1	1	0	1	1	0	1	1	1	0	1	1	1	1	1	1	1	1	0.5000	0	1	0.5000	1	0.5000	0.5000	0.5000	1	1	1	1	0.5000	1	0	0	0.5000	1	?	1	0	1	1	0.5000	1	0	1	1	0.5000	0.5000	0	1	0.5000	1	0.5000
LPI - Investment Environment: Restrictions on International Investment: Prevalence of foreign ownership of companies	0.6000	0.3000	0.7000	1	0.8000	0.6000	1	1	0.9000	0.4000	1	0.6000	0.7000	0.6000	0.8000	1	?	0.6000	0.9000	0.9000	0.4000	0.7000	?	?	1	0.6000	1	1	1	1	0.8000	0.9000	0.7000	0.8000	0.6000	0.8000	1	0.9000	0.9000	1	1	0.7000	1	1	0.4000	0.4000	0.6000	0.6000	1	1	0.6000	1	?	1	1	1	0.8000	1	1	1	0.7000	0.9000	0.7000	0.8000	0.8000	1	0.8000	0.8000	0.4000	0.8000	0.9000	0.8000	1	0.3000	0.6000	0.5000	1	0.6000	1	0.8000	1	0.6000	0.9000	0.5000	0.8000	0.8000	0.2000	0.8000	0.6000	0.9000	0.10000000	0.7000	0.5000	0.8000	1	1	1	0.5000	0.8000	?	1	0.5000	1	0.2000	0.8000	0.6000	0.8000	0.3000	0.9000	0.9000	1	1	0.7000	0.9000	0.8000	1	1	0.3000	1	0.7000	0.6000	1	0.9000	0.8000	0.8000	1	0.9000	0.8000	0.8000	0.7000	0.5000	0.8000	0.6000	0.6000	0.8000	1	0.7000	0.8000	0.5000	0.8000	0.6000	0.6000	1	0.6000	1	0.9000	0.3000	0.3000	0.7000	0.9000	0.5000	?	0.8000	0.7000	0.7000	1	0.7000	1	0.4000	1	1	0.9000	0.4000	0.7000	0.10000000	1	1	0.6000
LPI - Investment Environment: Restrictions on International Investment: Restrictions on financial transactions	0	0	0.4000	1	0.2000	0.8000	1	1	0.5000	0	1	0.2000	0.2000	0.2000	1	1	?	0.2000	0.2000	0.2000	0.4000	0.2000	?	?	1	0.2000	1	1	0.7000	0.2000	0.2000	0.10000000	0.2000	0.4000	0.2000	0.2000	1	0.7000	0.9000	1	1	0.7000	1	0.7000	0.2000	0.7000	0.2000	0	1	1	0.2000	1	?	1	0.2000	1	1	0	0	1	0.2000	0.2000	0.8000	1	1	1	0.2000	0.7000	1	1	0.4000	0.2000	1	0.3000	0.2000	0.4000	1	1	0.7000	1	1	0.2000	0.7000	0.5000	1	1	0.7000	0.2000	0.4000	0.7000	0.2000	0.2000	0.2000	0.8000	1	1	0.2000	0.2000	0.2000	?	0.7000	0.2000	1	0	0.7000	0.8000	0.2000	0.2000	0.7000	0.2000	0.4000	0.2000	0.2000	0.3000	1	1	1	0.2000	1	1	0.2000	1	1	0.4000	0.5000	0.7000	1	0.4000	1	0.7000	0.7000	0.8000	0.7000	0.3000	0.2000	1	0.2000	0.7000	0	0.7000	0.3000	0.2000	0.8000	0.7000	1	0.2000	0	0.2000	0.2000	0.2000	0	?	1	0.2000	0.4000	0.9000	0.2000	1	0	1	1	0	0	0.4000	1	0.2000	1	0.4000
LPI - Living Conditions: Basic Services: Access to basic sanitation services	0.4000	0.4000	1	1	0.9000	0.9000	1	1	0.9000	0.5000	1	0.10000000	0.2000	0.4000	0.9000	1	?	0.9000	0.9000	0.9000	0.5000	0.9000	?	?	0.6000	0.2000	1	1	1	0.3000	0.4000	0.2000	0.10000000	0.8000	0.3000	0.6000	1	0.9000	1	1	1	0.5000	1	0.8000	0.9000	0.9000	0.9000	0.10000000	1	1	0	1	?	1	0.4000	1	0.8000	0.10000000	0.2000	0.4000	0.2000	0.7000	1	0.7000	0.9000	1	0.8000	1	0.3000	1	0.7000	0.4000	0.9000	0.9000	0.9000	1	1	1	0.8000	1	1	1	0.3000	1	0.5000	1	1	0.7000	1	0.10000000	1	0.9000	0.4000	0.9000	1	0.9000	0.8000	0.8000	0.10000000	?	0.9000	0.3000	1	0.6000	1	0.6000	0.2000	0.4000	0.9000	0.4000	1	0.3000	0.10000000	0.3000	0.8000	1	1	0.4000	1	1	0.6000	0.8000	0.8000	0.7000	0.2000	1	1	0.9000	1	0.8000	0.9000	0.6000	1	0.3000	0.5000	1	0.10000000	0.9000	0.10000000	0.9000	0.10000000	0.8000	1	1	1	0.6000	0.9000	0.10000000	0.10000000	0.9000	1	?	0.9000	0.9000	1	0.7000	0.2000	0.2000	1	1	1	1	0.9000	0.8000	0.6000	0.7000	0.3000	0.4000
LPI - Living Conditions: Basic Services: Access to basic water services	0.5000	0.3000	0.9000	1	1	1	1	1	0.8000	0.5000	1	0.6000	0.4000	1	1	1	?	1	1	1	0.9000	1	?	?	0.7000	0.4000	1	1	1	0.7000	0.6000	0.3000	0.6000	1	0.8000	0.8000	1	0.9000	1	1	1	0.7000	1	0.9000	0.9000	0.9000	1	0	1	1	0.2000	1	?	1	0.8000	1	0.9000	0.7000	0.6000	0.8000	0.6000	0.4000	1	0.9000	0.9000	1	0.9000	1	0.6000	1	0.9000	0.8000	1	0.9000	0.8000	1	1	1	0.9000	1	1	0.9000	0.5000	0.8000	0.7000	1	1	0.8000	0.9000	0.6000	1	0.9000	0.6000	1	1	1	0.8000	0.8000	0.4000	?	1	0.7000	1	0.6000	1	0.8000	0.3000	0.6000	1	0.6000	1	0.7000	0.3000	0.6000	0.8000	1	1	0.8000	1	0.9000	0.9000	0.9000	0.9000	0.9000	0.2000	1	1	1	1	1	1	0.5000	1	0.5000	0.7000	1	0.5000	0.9000	0.3000	0.9000	0.4000	0.9000	1	1	1	0.6000	1	0.3000	0.5000	1	0.7000	?	1	0.9000	1	0.8000	0.4000	0.2000	1	1	1	0.9000	1	0.9000	0.6000	0.8000	0.5000	0.6000
LPI - Living Conditions: Basic Services: Access to electricity	1	0.4000	1	1	1	1	1	1	1	0.10000000	1	0.4000	0.3000	0.9000	1	1	?	1	1	1	0.9000	1	?	?	0.6000	0.3000	1	1	1	0.7000	0.6000	0.2000	0.7000	1	0.8000	0.9000	1	1	1	1	1	0.6000	1	1	1	1	1	0.5000	1	1	0.4000	1	?	1	0.9000	1	1	0.8000	0.4000	0.6000	0.3000	0.7000	1	0.9000	0.9000	1	0.9000	1	0.4000	1	1	0.9000	1	1	1	1	1	1	1	1	1	1	0.6000	1	0.9000	1	1	0.9000	1	0.2000	0.7000	1	0.3000	1	1	1	1	1	0.2000	?	1	0.4000	1	0.7000	1	0.9000	0.3000	0.4000	1	0.10000000	1	0.5000	0.2000	0.5000	0.9000	1	1	1	1	1	0.7000	1	1	0.9000	0.5000	1	1	1	1	1	1	0.3000	1	0.6000	0.6000	1	0.2000	1	0.3000	1	0.3000	1	1	1	1	0.7000	0.9000	0.10000000	0.5000	1	1	?	1	1	1	0.8000	0.3000	0.2000	1	1	1	1	1	1	0.8000	0.8000	0.4000	0.4000
LPI - Living Conditions: Basic Services: Access to piped water	0.2000	0.4000	0.9000	1	1	1	0.9000	1	0.9000	0.3000	1	0.4000	0.2000	0.10000000	1	1	?	0.9000	0.9000	0.9000	0.7000	1	?	?	0.9000	0.10000000	1	1	1	0.4000	0.4000	0.3000	0.5000	0.9000	0.6000	0.9000	1	0.8000	1	1	1	0.8000	1	0.8000	0.8000	0.9000	1	0.5000	1	1	0.3000	1	?	1	0.9000	1	0.8000	0.3000	0.3000	0.7000	0.10000000	0.4000	1	0.8000	0.6000	1	0.9000	1	0.2000	1	0.2000	0.4000	1	0.9000	0.8000	1	1	1	0.8000	0.9000	1	0.8000	0.3000	0.9000	0.2000	1	1	0.5000	0.9000	0	0.4000	0.4000	0.6000	0.9000	1	0.9000	0.8000	0.6000	0.3000	?	1	0.4000	1	0.2000	0.8000	0.2000	0.3000	0.5000	1	0.2000	0.9000	0.8000	0.3000	0.10000000	0.7000	1	1	0.5000	1	0.9000	0.3000	0.9000	0.9000	0.4000	0.2000	1	1	0.9000	1	0.6000	0.9000	0.3000	0.9000	0.4000	0.7000	1	0.2000	0.9000	0.4000	1	0	0.8000	1	1	1	0.6000	0.7000	0.2000	0.2000	0.7000	0.6000	?	0.9000	0.9000	1	0.7000	0.3000	0.2000	0.6000	1	1	0.7000	0.9000	0.4000	0.5000	0.9000	0.3000	0.3000
LPI - Living Conditions: Basic Services: Unsafe water, sanitation or hygiene	0.8000	0.6000	1	1	1	1	1	1	1	0.6000	1	0.6000	0.6000	0.9000	1	1	?	1	1	1	1	1	?	?	0.8000	0	1	1	1	0.7000	0.6000	0.7000	0.7000	1	0.8000	0.9000	1	1	1	1	1	0.8000	1	0.9000	1	1	0.9000	0.5000	1	1	0.6000	1	?	1	0.9000	1	1	0.8000	0.7000	0.8000	0.5000	0.9000	1	0.9000	0.9000	1	0.9000	1	0.7000	1	0.9000	0.8000	1	1	1	1	1	1	1	1	1	1	0.7000	1	0.9000	1	1	0.8000	1	0.6000	1	1	0.5000	1	1	1	1	1	0.4000	?	1	0.5000	1	0.9000	1	1	0.7000	0.7000	1	0.7000	1	0.8000	0.4000	0.6000	1	1	1	0.9000	1	1	0.8000	1	1	0.9000	0.7000	1	1	1	1	1	1	0.8000	1	0.8000	0.7000	1	0.6000	1	0.6000	1	0.2000	0.9000	1	1	1	0.6000	1	0.10000000	0.7000	1	0.9000	?	1	1	1	1	0.8000	0.8000	1	1	1	1	1	1	0.8000	0.9000	0.7000	0.7000
LPI - Living Conditions: Connectedness: Access to a bank account	0.2000	0.3000	0.4000	0.9000	0.5000	0.5000	1	1	0.3000	0.10000000	1	0.4000	0.4000	0.5000	0.7000	0.8000	?	0.6000	0.8000	0.5000	0.5000	0.7000	?	?	0.5000	0.10000000	1	1	0.7000	0.4000	0.4000	0.3000	0.3000	0.5000	0.2000	0.5000	0.7000	0.5000	0.9000	0.8000	1	0.10000000	1	0.6000	0.4000	0.5000	0.3000	0.4000	0.9000	1	0.4000	1	?	0.9000	0.6000	1	0.6000	0.6000	0.2000	0.2000	0.3000	0.6000	0.8000	0.4000	0.4000	1	0.5000	0.9000	0.3000	0.8000	0.5000	0.8000	1	0.9000	0.2000	1	0.9000	0.9000	0.8000	0.4000	1	0.6000	0.8000	0.4000	0.2000	1	0.8000	0.3000	0.5000	0.4000	0.7000	0.7000	0.5000	0.8000	1	0.9000	0.3000	0.4000	0.2000	?	0.4000	0.4000	1	0.3000	0.7000	0.9000	0.4000	0.2000	0.9000	0.3000	0.8000	0.8000	0.2000	0.4000	0.3000	1	1	0.5000	1	0.7000	0.2000	0.5000	0.4000	0.3000	0.4000	0.9000	0.9000	0.5000	0.7000	0.6000	0.8000	0.5000	0.7000	0.2000	0.4000	1	0.2000	0.3000	0.4000	0.7000	0.10000000	0.5000	0.8000	1	1	0.3000	0.2000	0.2000	0.5000	0.8000	0.5000	?	0.8000	0.4000	0.7000	0.9000	0.5000	0.6000	0.6000	0.6000	0.9000	0.4000	0.7000	0.3000	0.10000000	0.7000	0.5000	0.5000
LPI - Living Conditions: Connectedness: Access to a cellphone	1	0.7000	1	1	0.9000	1	1	1	0.6000	0.5000	1	1	0.6000	1	1	1	?	1	1	1	0.6000	0.8000	?	?	1	0.5000	1	1	1	0.8000	0.7000	0.5000	0.9000	1	0.7000	0.9000	0.9000	0.9000	1	1	1	0.4000	1	1	1	1	1	0.9000	1	1	0.6000	1	?	1	0.9000	1	0.5000	0.9000	0.7000	1	1	0.9000	1	0.9000	0.9000	1	1	1	0.8000	1	0.8000	0.9000	1	1	1	1	1	1	1	1	1	1	1	1	1	1	1	0.9000	0.9000	0.8000	1	1	1	1	1	1	0.8000	0.9000	0.2000	?	1	1	1	0.7000	1	1	0.9000	1	1	0.6000	0.3000	1	0.7000	0.9000	0.9000	1	1	1	1	1	0.9000	1	0.9000	0.9000	0.8000	1	1	1	1	0.9000	1	0.7000	1	0.9000	1	1	0.7000	1	1	1	0.4000	1	1	1	1	1	0.5000	0.7000	0.9000	1	1	?	0.9000	1	1	1	0.9000	0.9000	1	0.9000	1	0.10000000	0.9000	1	1	1	0.8000	1
LPI - Living Conditions: Connectedness: Rural access to roads	0.2000	0.4000	0.3000	0.7000	0.8000	0.8000	0.9000	0.9000	0.7000	0.10000000	1	0.3000	0.2000	0.3000	1	1	?	0.8000	0.6000	0.8000	0.5000	0.5000	?	?	0.8000	0.2000	0.9000	0.9000	0.7000	0.5000	0.2000	0.2000	0.5000	0.8000	0.7000	0.8000	0.8000	0.8000	0.9000	1	0.9000	0.8000	1	0.6000	0.6000	0.7000	0.8000	0.3000	0.9000	0.9000	0.3000	0.8000	?	1	0.4000	1	0.8000	0.6000	0.2000	0.8000	0.5000	0.5000	0.9000	0.5000	0.4000	0.9000	0.4000	0.8000	0.2000	1	0.9000	0.6000	0.9000	0.6000	0.6000	0.8000	0.9000	1	0.9000	0.8000	1	0.8000	0.4000	0.7000	0.8000	0.9000	0.8000	0.6000	0.9000	0.6000	0.8000	0.9000	0.7000	1	1	0.9000	0.3000	0.6000	0.2000	?	0.6000	0.10000000	1	0.2000	0.8000	0.3000	0.2000	0.3000	0.7000	0.3000	0.8000	0.5000	0.3000	0.4000	0.2000	1	0.8000	0.10000000	0.8000	0.8000	0.6000	0.8000	0.4000	0.8000	0.7000	0.9000	0.9000	0.5000	0.8000	0.9000	0.8000	0.5000	0.7000	0	0.3000	1	0.6000	0.6000	0.4000	0.8000	0.4000	0.8000	0.9000	0.9000	0.9000	0.5000	0.5000	0	0.2000	0.3000	0.7000	?	0.9000	0.4000	0.7000	0.7000	0.3000	0.2000	0.5000	0.8000	0.9000	0.5000	0.8000	0.8000	0.2000	0.2000	0.6000	0.6000
LPI - Living Conditions: Connectedness: Satisfaction with public transportation	0.5000	0.3000	0.7000	1	0.7000	0.4000	0.6000	0.8000	0.7000	0.4000	0.6000	0.5000	0.5000	0.9000	0.5000	0.9000	?	0.5000	0.7000	0.5000	0.8000	0.5000	?	?	0.7000	0.2000	0.7000	1	0.7000	0.4000	0.5000	0.4000	0.5000	0.7000	0.7000	0.9000	0.9000	0	0.5000	0.9000	0.9000	0.7000	0.8000	0.7000	0.7000	0.9000	0.9000	0.5000	0.8000	0.8000	0.5000	0.7000	?	0.7000	0.3000	0.8000	0.8000	0.7000	0.4000	0.5000	0.4000	0.7000	0.7000	0.9000	0.9000	1	0.7000	0.5000	0.3000	0.7000	1	0.9000	0.6000	0.8000	0.7000	0.8000	0.7000	0.4000	0.9000	0.8000	0.6000	0.6000	0.6000	0.9000	0.9000	0.9000	0.8000	0.9000	0.6000	0.10000000	0.5000	0.8000	0.5000	0.5000	0.9000	0.8000	0.6000	0.7000	0.5000	?	0.7000	0.5000	0.7000	1	0.4000	0.6000	0.6000	0.10000000	0.9000	0.4000	0.7000	0.6000	0.8000	0.8000	0.6000	0.9000	0.7000	0.8000	0.6000	0.9000	0.7000	0.8000	0.6000	0.8000	0.5000	0.7000	0.6000	0.5000	0.8000	0.7000	0.7000	0.6000	0.9000	0.3000	0.4000	1	0.3000	1	0.7000	0.5000	0.10000000	0.9000	0.7000	0.8000	0.8000	0.8000	0	0.5000	0.2000	1	1	?	0.6000	0.4000	0.7000	0.8000	0.8000	0.5000	0.7000	0.7000	0.6000	1	0	0.9000	0.3000	0.7000	0.6000	1
LPI - Living Conditions: Connectedness: Satisfaction with roads and highways	0.4000	0.4000	0.5000	1	0.6000	0.4000	0.6000	0.9000	0.7000	0.5000	0.6000	0.4000	0.3000	0.6000	0.2000	0.8000	?	0.4000	0.5000	0.4000	0.6000	0.4000	?	?	0.4000	0.10000000	0.6000	0.9000	0.7000	0.3000	0.3000	0.3000	0.4000	0.5000	0.4000	0.7000	0.6000	0	0.7000	0.6000	0.8000	0.6000	0.8000	0.6000	0.5000	0.7000	0.7000	0.4000	0.8000	0.7000	0.5000	0.7000	?	0.8000	0.2000	0.6000	0.7000	0.4000	0.3000	0.3000	0.3000	0.6000	0.5000	0.5000	0.8000	0.9000	0.5000	0.7000	0.2000	0.4000	0.8000	0.8000	0.8000	0.5000	0.3000	0.5000	0.6000	0.5000	0.5000	0.5000	0.8000	0.4000	0.4000	0.5000	0.9000	0.9000	0.6000	0.6000	0.5000	0.2000	0.4000	0.7000	0.2000	0.5000	0.9000	0.5000	0.5000	0.3000	0.4000	?	0.6000	0.4000	0.6000	0.8000	0.3000	0.3000	0.5000	0.10000000	0.7000	0.4000	0.8000	0.5000	0.7000	0.5000	0.6000	1	0.7000	0.6000	0.6000	0.8000	0.5000	0.6000	0.4000	0.7000	0.4000	0.8000	0.8000	0.4000	0.9000	0.4000	0.5000	0.6000	0.8000	0.2000	0.4000	1	0.3000	0.7000	0.6000	0.3000	0.10000000	0.9000	0.4000	0.6000	0.8000	0.4000	0.10000000	0.4000	0.2000	0.8000	0.7000	?	0.5000	0.2000	0.6000	0.9000	0.5000	0.3000	0.3000	0.6000	0.7000	0.6000	0.10000000	0.8000	0.2000	0.5000	0.4000	0.3000
LPI - Living Conditions: Connectedness: Use of digital payments	0.10000000	0.2000	0.3000	0.8000	0.4000	0.4000	1	1	0.2000	0	1	0.3000	0.4000	0.3000	0.6000	0.8000	?	0.5000	0.8000	0.2000	0.4000	0.6000	?	?	0.4000	0.10000000	1	1	0.7000	0.4000	0.3000	0.2000	0.2000	0.4000	0.2000	0.3000	0.6000	0.4000	0.8000	0.8000	1	0	1	0.4000	0.3000	0.3000	0.2000	0.3000	0.9000	1	0.10000000	1	?	0.9000	0.5000	1	0.5000	0.5000	0.2000	0.10000000	0.2000	0.6000	0.7000	0.3000	0.4000	0.8000	0.4000	0.8000	0.3000	0.7000	0.3000	0.3000	0.9000	0.9000	0.2000	0.9000	0.9000	0.9000	0.5000	0.3000	1	0.5000	0.8000	0.4000	0.2000	0.9000	0.7000	0.10000000	0.3000	0.3000	0.3000	0.5000	0.4000	0.8000	1	0.9000	0.2000	0.4000	0.2000	?	0.3000	0.3000	0.9000	0.10000000	0.6000	0.9000	0.3000	0.2000	0.7000	0.3000	0.7000	0.7000	0.10000000	0.3000	0.2000	1	1	0.2000	1	0.6000	0.2000	0.4000	0.3000	0.3000	0.4000	0.8000	0.9000	0.4000	0.6000	0.5000	0.7000	0.4000	0.6000	0.10000000	0.4000	0.9000	0.2000	0.2000	0.4000	0.7000	0.10000000	0.4000	0.8000	1	1	0.3000	0.2000	0.2000	0.3000	0.6000	0.4000	?	0.6000	0.3000	0.6000	0.8000	0.4000	0.5000	0.6000	0.6000	0.9000	0.3000	0.7000	0.2000	0	0.6000	0.4000	0.5000
LPI - Living Conditions: Material Resources: Ability to live on household income	0	0.10000000	0.3000	0.7000	0.6000	0.6000	0.8000	0.8000	0.6000	0.10000000	0.7000	0.3000	0.4000	0.6000	0.4000	0.7000	?	0.8000	0.6000	0.6000	0.7000	0.6000	?	?	0.3000	0.10000000	0.8000	0.9000	0.7000	0.2000	0.3000	0.10000000	0.10000000	0.5000	0.4000	0.6000	0.7000	0.5000	0.7000	0.6000	0.8000	0.5000	0.9000	0.4000	0.7000	0.5000	0.4000	0.3000	0.7000	0.8000	0.4000	0.9000	?	0.7000	0.4000	0.8000	0.6000	0.4000	0.3000	0.4000	0.10000000	0.3000	0.4000	0.5000	0.7000	0.9000	0.4000	0.6000	0.3000	0.4000	0.7000	0.5000	0.8000	0.4000	0.6000	0.9000	0.7000	0.7000	0.5000	0.4000	0.9000	0.7000	0.3000	0.7000	0.5000	0.7000	0.7000	0.6000	0.6000	0.2000	0.5000	0.6000	0.3000	0.7000	0.9000	0.3000	0.5000	0.4000	0.2000	?	0.5000	0.4000	0.9000	0.8000	0.7000	0.5000	0.10000000	0.3000	0.5000	0.2000	0.8000	0.4000	0.2000	0.3000	0.6000	0.9000	0.9000	0.5000	0.8000	0.8000	0.5000	0.6000	0.5000	0.5000	0.3000	0.8000	0.7000	0.6000	0.7000	0.6000	0.6000	0.5000	0.7000	0.5000	0.4000	0.8000	0.3000	0.5000	0.4000	0.7000	0.10000000	0.5000	0.7000	0.9000	0.9000	0.5000	0.10000000	0.10000000	0.2000	0.6000	0.6000	?	0.6000	0.5000	0.6000	0.9000	0.4000	0.10000000	0.6000	0.7000	0.8000	0.6000	0.3000	0.8000	0.10000000	0.3000	0.3000	0.2000
LPI - Living Conditions: Material Resources: Ability to source emergency funds	0.5000	0.2000	0.5000	0.5000	0.3000	0.4000	0.8000	0.8000	0.6000	0.2000	0.7000	0.3000	0.6000	0.6000	0.7000	0.5000	?	0.8000	0.7000	0.6000	0.7000	0.4000	?	?	0.10000000	0.2000	0.9000	0.9000	0.4000	0.5000	0.4000	0.3000	0.3000	0.3000	0.4000	0.5000	0.4000	0.5000	0.6000	0.6000	0.9000	0.6000	0.9000	0.5000	0.7000	0.4000	0.3000	0.2000	0.9000	0.7000	0.5000	0.9000	?	0.8000	0.2000	0.8000	0.5000	0.5000	0.3000	0.4000	0.3000	0.10000000	0.5000	0.4000	0.5000	0.8000	0.4000	0.5000	0.4000	0.5000	0.4000	0.4000	0.7000	0.3000	0.3000	0.9000	0.9000	0.7000	0.6000	0.7000	0.8000	0.5000	0.4000	0.8000	0.6000	0.8000	0.4000	0.6000	0.9000	0.7000	0.7000	0.3000	0.2000	0.8000	0.8000	0.6000	0.4000	0.8000	0.2000	?	0.2000	0.4000	0.8000	0.7000	0.8000	0.5000	0.4000	0.7000	0.4000	0.3000	0.3000	0.3000	0.4000	0.4000	0.6000	0.8000	1	0.8000	0.8000	0.5000	0.4000	0.4000	0.4000	0.5000	0.4000	0.4000	0.5000	0.5000	0.5000	0.7000	0.6000	0.2000	0.4000	0.5000	0.5000	0.7000	0.3000	0.4000	0.4000	0.8000	0.10000000	0.5000	0.8000	0.7000	1	0.3000	0.4000	0.3000	0.4000	0.5000	0.4000	?	0.6000	0.4000	0.7000	0.6000	0.3000	0.4000	0.8000	0.4000	0.7000	0.8000	0.4000	0.8000	0.4000	0.2000	0	0.4000
LPI - Living Conditions: Material Resources: Households with a refrigerator	0.2000	0.4000	1	1	0.9000	1	1	1	0.8000	0	1	0.10000000	0	0.3000	1	1	?	1	1	0.8000	0.4000	1	?	?	0.4000	0	1	1	1	0.10000000	0.2000	0	0.4000	0.9000	0.3000	0.5000	0.9000	0.8000	1	1	1	0.4000	1	0.8000	1	0.9000	1	0.10000000	1	1	0.10000000	1	?	1	0.7000	1	0.6000	0.4000	0.10000000	0.2000	0.10000000	0.8000	1	0.4000	0.9000	1	0.6000	1	0.10000000	1	0.5000	0.3000	1	0.9000	1	1	1	1	1	1	1	1	0.10000000	0.9000	0.10000000	1	1	0.7000	1	0.10000000	0.8000	0.8000	0.3000	1	1	1	0.6000	0.9000	0	?	0.9000	0.10000000	1	0.2000	1	0.7000	0.10000000	0.2000	0.9000	0.10000000	1	0.4000	0	0.2000	0.5000	1	1	0.2000	1	1	0.5000	0.5000	0.5000	0.4000	0.2000	1	1	0.9000	1	0.9000	0.9000	0	1	0.3000	0.3000	1	0.5000	0.6000	0.10000000	1	0	0.9000	1	1	1	0.7000	1	0	0.10000000	0.9000	0.7000	?	0.9000	0.9000	1	0.8000	0.10000000	0.10000000	1	1	1	0.5000	1	0.7000	0.4000	0.8000	0.2000	0.3000
LPI - Living Conditions: Material Resources: Poverty rate at $1.90 a day	0.7000	0.7000	1	1	1	1	1	1	1	0.2000	1	0.5000	0.5000	0.8000	1	1	?	1	1	0.9000	0.9000	0.9000	?	?	0.8000	0.3000	1	1	1	0.7000	0.7000	0.2000	0.6000	1	0.8000	0.9000	1	1	1	1	1	0.8000	1	1	1	1	1	0.7000	1	1	0.7000	1	?	1	1	1	0.9000	0.9000	0.6000	0.9000	0.3000	0.9000	1	0.9000	0.9000	1	0.8000	1	0.7000	1	0.9000	0.8000	1	1	1	1	1	1	1	1	1	1	0.6000	1	0.8000	1	1	0.8000	1	0.6000	0.9000	1	0.4000	1	1	1	1	1	0.2000	?	1	0.5000	1	0.9000	1	1	0.3000	0.9000	1	0.3000	1	0.9000	0.5000	0.4000	1	1	1	0.8000	1	1	1	1	1	0.9000	0.6000	1	1	1	1	0.9000	1	0.4000	1	0.8000	0.6000	1	0.4000	1	0.7000	1	0.5000	0.8000	1	1	1	0.6000	1	0.6000	0.5000	1	0.9000	?	1	1	1	1	0.5000	0.6000	1	1	1	0.3000	0.9000	1	0.8000	0.8000	0.4000	0.8000
LPI - Living Conditions: Material Resources: Poverty rate at $3.20 a day	0.4000	0.4000	0.9000	1	1	0.9000	1	1	1	0.10000000	1	0.2000	0.2000	0.5000	1	1	?	1	1	0.7000	0.9000	0.9000	?	?	0.6000	0.2000	1	1	1	0.4000	0.5000	0.10000000	0.4000	0.9000	0.6000	0.7000	1	0.9000	1	1	1	0.6000	1	0.9000	1	0.9000	0.8000	0.4000	1	1	0.4000	1	?	1	0.9000	1	0.8000	0.7000	0.3000	0.6000	0.10000000	0.9000	1	0.8000	0.7000	1	0.7000	1	0.5000	1	0.7000	0.4000	1	1	0.8000	1	1	1	0.9000	1	1	1	0.3000	0.8000	0.5000	1	1	0.4000	1	0.3000	0.8000	0.9000	0.2000	1	1	1	0.9000	1	0.10000000	?	0.9000	0.2000	1	0.7000	1	0.9000	0.2000	0.8000	1	0.10000000	1	0.7000	0.2000	0.2000	0.9000	1	1	0.5000	1	1	0.6000	0.9000	0.9000	0.7000	0.3000	1	1	0.9000	1	0.9000	1	0.2000	1	0.6000	0.3000	1	0.2000	0.9000	0.4000	1	0.3000	0.6000	1	1	1	0.3000	0.8000	0.3000	0.3000	1	0.8000	?	1	1	1	1	0.2000	0.3000	1	1	1	0.10000000	0.8000	0.9000	0.5000	0.6000	0.2000	0.5000
LPI - Living Conditions: Material Resources: Poverty rate at $5.50 a day	0.10000000	0.2000	0.6000	1	0.9000	0.5000	1	1	0.9000	0	1	0.10000000	0.10000000	0.2000	0.9000	0.9000	?	1	1	0.5000	0.8000	0.8000	?	?	0.4000	0.10000000	1	1	0.9000	0.2000	0.3000	0	0.2000	0.7000	0.4000	0.5000	0.9000	0.7000	1	1	1	0.3000	1	0.8000	0.7000	0.8000	0.4000	0.2000	1	1	0.10000000	1	?	1	0.7000	1	0.6000	0.4000	0.10000000	0.3000	0.10000000	0.8000	0.9000	0.5000	0.4000	1	0.5000	0.9000	0.2000	1	0.4000	0.10000000	1	0.9000	0.4000	1	1	1	0.7000	0.8000	1	0.9000	0.10000000	0.3000	0.3000	1	0.9000	0.10000000	1	0.10000000	0.6000	0.6000	0.10000000	1	1	1	0.7000	0.8000	0	?	0.7000	0.10000000	1	0.3000	1	0.7000	0.10000000	0.4000	0.8000	0	1	0.5000	0.10000000	0.10000000	0.7000	1	1	0.2000	1	0.9000	0.2000	0.9000	0.8000	0.4000	0.10000000	1	1	0.8000	1	0.7000	1	0.10000000	0.9000	0.3000	0.10000000	1	0.10000000	0.7000	0.2000	0.9000	0.2000	0.4000	1	1	1	0.2000	0.5000	0.10000000	0.10000000	0.9000	0.5000	?	0.9000	0.8000	0.9000	1	0.10000000	0.10000000	0.9000	1	1	0	0.6000	0.7000	0.2000	0.4000	0.10000000	0.3000
LPI - Living Conditions: Material Resources: Poverty rate at national poverty lines	0.3000	0.6000	0.8000	1	0.7000	0.7000	0.9000	0.9000	0.9000	0.2000	0.9000	0.5000	0.5000	0.7000	0.7000	1	?	0.8000	0.9000	0.6000	0.6000	0.7000	?	?	0.8000	0.2000	0.8000	0.9000	0.9000	0.4000	0.5000	0.2000	0.4000	0.7000	0.5000	0.6000	0.8000	0.7000	0.8000	0.9000	0.9000	0.7000	0.9000	0.6000	0.9000	0.7000	0.7000	0.2000	0.8000	0.7000	0.7000	0.9000	?	0.9000	0.6000	0.9000	0.7000	0.7000	0.3000	0.4000	0.2000	0.10000000	0.8000	0.3000	0.6000	0.9000	0.2000	0.8000	0.3000	0.8000	0.9000	0.7000	0.9000	0.9000	0.8000	0.9000	0.8000	0.8000	0.8000	0.8000	0.8000	1	0.6000	0.7000	0.8000	0.8000	1	0.7000	0.7000	0.4000	0.5000	1	0.3000	0.7000	0.9000	0.7000	0.9000	0.9000	0.10000000	?	0.5000	0.5000	0.8000	0.6000	0.7000	0.7000	0.4000	0.6000	0.9000	0.4000	1	0.8000	0.5000	0.4000	0.7000	0.9000	0.9000	0.7000	0.9000	0.9000	0.7000	0.7000	0.7000	0.7000	0.5000	0.8000	0.8000	0.7000	1	0.7000	0.8000	0.5000	1	0.4000	0.4000	0.9000	0.4000	0.6000	0.6000	0.7000	0	0.7000	0.8000	0.8000	0.9000	0.2000	0.6000	0.4000	0.3000	0.9000	0.6000	?	0.8000	0.8000	0.8000	1	0.7000	0.7000	1	0.9000	0.8000	0.8000	0.6000	0.9000	0.4000	0.3000	0.3000	0.10000000
LPI - Living Conditions: Nutrition: Availability of adequate food	0.4000	0.2000	0.4000	0.8000	0.5000	0.6000	0.9000	0.9000	0.7000	0.2000	0.9000	0.2000	0.3000	0.6000	0.7000	0.7000	?	0.8000	0.7000	0.6000	0.5000	0.6000	?	?	0.2000	0.10000000	0.8000	0.9000	0.7000	0.3000	0.2000	0.2000	0.2000	0.5000	0.4000	0.4000	0.5000	0.5000	0.8000	0.9000	0.9000	0.7000	0.9000	0.4000	0.8000	0.4000	0.6000	0.3000	0.9000	0.8000	0.4000	0.9000	?	0.9000	0.2000	0.9000	0.4000	0.3000	0.2000	0.3000	0.2000	0.3000	0.8000	0.4000	0.7000	0.9000	0.3000	0.8000	0.4000	0.9000	0.5000	0.6000	0.9000	0.4000	0.5000	0.9000	0.9000	0.9000	0.4000	0.5000	0.9000	0.7000	0.3000	0.5000	0.3000	0.8000	0.8000	0.3000	0.8000	0.2000	0.5000	0.3000	0.2000	0.8000	1	0.8000	0.5000	0.6000	0.2000	?	0.6000	0.5000	0.9000	0.3000	0.8000	0.6000	0.3000	0.5000	0.7000	0.10000000	0.7000	0.3000	0.10000000	0.2000	0.4000	0.9000	0.9000	0.4000	0.9000	0.8000	0.6000	0.5000	0.5000	0.2000	0.4000	0.9000	0.8000	0.6000	0.8000	0.6000	0.7000	0.2000	0.7000	0.5000	0.5000	0.9000	0.3000	0.4000	0.3000	0.8000	0.3000	0.7000	0.9000	0.8000	0.9000	0.2000	0.6000	0.2000	0.3000	0.5000	0.6000	?	0.5000	0.7000	0.6000	0.9000	0.4000	0.10000000	0.6000	0.7000	0.7000	0.7000	0.2000	0.8000	0.3000	0.3000	0.2000	0.2000
LPI - Living Conditions: Nutrition: Prevalence of stunting in children under-5	0.3000	0.4000	0.6000	1	0.9000	0.9000	1	1	0.7000	0.10000000	1	0.4000	0.6000	0.4000	0.9000	0.8000	?	0.9000	0.9000	0.8000	0.7000	0.9000	?	?	0.5000	0.3000	1	1	1	0.7000	0.5000	0.3000	0.7000	0.8000	0.5000	0.7000	0.9000	0.9000	1	1	1	0.4000	1	0.9000	0.8000	0.6000	0.6000	0.2000	1	1	0.4000	1	?	1	0.7000	1	0.8000	0.7000	0.5000	0.6000	0.5000	0.6000	1	0.2000	0.8000	1	0.6000	1	0.6000	1	0.4000	0.4000	1	0.9000	0.6000	1	1	1	0.9000	0.9000	0.9000	0.9000	0.6000	0.8000	0.5000	1	0.9000	0.3000	0.7000	0.5000	0.7000	0.7000	0.5000	1	1	1	0.8000	0.9000	0.2000	?	0.8000	0.5000	1	0.5000	0.9000	0.8000	0.3000	0.5000	0.8000	0.4000	0.7000	0.6000	0.3000	0.3000	0.7000	1	1	0.4000	1	0.8000	0.2000	0.7000	0.8000	0.4000	0.2000	1	1	0.9000	0.8000	0.8000	0.8000	0.4000	0.9000	0.4000	0.7000	0.9000	0.4000	0.8000	0.6000	0.9000	0.5000	0.9000	1	1	1	0.6000	0.5000	0.3000	0.5000	0.8000	0.6000	?	0.8000	0.8000	0.9000	0.9000	0.4000	0.5000	0.6000	0.8000	1	0.7000	0.8000	0.6000	0.2000	0.6000	0.3000	0.6000
LPI - Living Conditions: Nutrition: Prevalence of undernourishment	0.5000	0.6000	0.9000	1	1	1	1	1	1	0.4000	1	0.9000	0.7000	0.8000	1	1	?	1	1	0.9000	0.7000	1	?	?	0.6000	0	1	1	1	0.7000	0.9000	0.4000	0.4000	0.9000	0.6000	0.8000	1	1	1	1	1	0.7000	1	0.9000	1	0.9000	1	0.7000	1	1	0.7000	1	?	1	0.9000	1	0.9000	0.9000	0.7000	0.9000	0.6000	0.7000	1	0.8000	0.9000	1	0.8000	1	0.3000	1	0.9000	0.8000	1	1	0.6000	1	1	1	0.9000	0.8000	1	1	0.6000	0.9000	0.7000	1	1	0.8000	0.9000	0.4000	0.7000	0.9000	0.8000	1	1	1	1	0.9000	0.3000	?	1	0.9000	1	0.9000	1	0.7000	0.5000	0.9000	0.9000	0.6000	1	0.6000	0.8000	0.8000	0.8000	1	1	0.9000	1	1	0.7000	0.9000	0.9000	0.8000	0.7000	1	1	0.9000	1	1	1	0.4000	0.9000	0.6000	0.9000	1	0.6000	0.9000	0.7000	0.9000	0.6000	0.9000	1	1	1	0.7000	0.8000	0.4000	0.8000	0.9000	0.7000	?	1	1	1	1	0.5000	0.3000	1	1	1	0.9000	0.8000	0.9000	0.5000	0.9000	0.3000	0.3000
LPI - Living Conditions: Nutrition: Prevalence of wasting in children under-5	0.6000	0.8000	0.6000	0.8000	1	0.8000	1	1	0.9000	0.8000	1	0.8000	0.7000	0.5000	0.9000	0.7000	?	0.9000	0.9000	0.9000	0.9000	0.9000	?	?	0.7000	0.7000	1	1	1	0.8000	0.8000	0.7000	0.7000	1	0.6000	0.7000	1	0.9000	0.9000	0.8000	1	0.2000	1	0.9000	0.8000	0.9000	0.6000	0.4000	1	0.9000	0.6000	1	?	1	0.9000	1	0.9000	0.8000	0.7000	0.6000	0.8000	0.9000	0.9000	1	0.8000	1	0.9000	0.9000	0.8000	0.9000	0.5000	0.2000	1	0.8000	0.7000	1	1	0.9000	0.9000	0.9000	0.9000	0.9000	0.8000	0.9000	0.6000	1	0.9000	0.8000	0.7000	0.8000	0.8000	0.4000	0.9000	0.9000	1	0.9000	0.9000	0.9000	0.4000	?	1	0.5000	1	0.7000	0.9000	1	0.8000	0.4000	0.4000	0.9000	0.6000	0.7000	0.6000	0.6000	0.9000	1	1	0.6000	1	0.7000	0.6000	1	1	0.7000	0.5000	0.9000	0.9000	1	0.9000	0.9000	0.9000	0.9000	0.5000	0.4000	0.7000	0.9000	0.6000	0.9000	0.4000	0.9000	0.10000000	0.8000	0.9000	0.9000	1	0.9000	0.6000	0.5000	0.7000	0.8000	0.6000	?	0.8000	0.9000	0.9000	0.9000	0.8000	0.9000	0.7000	1	1	0.8000	0.8000	0.8000	0.4000	0.9000	0.8000	0.9000
LPI - Living Conditions: Protection from Harm: Death and injury from forces of nature	0.3000	0.8000	0.8000	1	1	0.2000	0.8000	0.9000	1	0.7000	1	0.9000	0.9000	0.3000	1	1	?	1	1	0.6000	0.7000	0.8000	?	?	0.9000	1	0.9000	0.9000	0.6000	0.7000	0.7000	0.4000	1	0.3000	0.8000	0.8000	0.5000	0.7000	1	1	1	0.6000	1	0.7000	0.5000	0.4000	0.8000	1	1	1	0.6000	1	?	0.9000	1	1	0.9000	0.7000	0.9000	0.9000	1	1	0.6000	0.6000	0.8000	1	0.3000	1	0	1	0.5000	0.6000	1	0.2000	0.8000	0.5000	1	0.7000	0.8000	1	0.7000	1	0.7000	0.5000	0.7000	0.9000	1	0.8000	1	0.9000	1	0.3000	0.9000	1	1	1	0.7000	1	0.5000	?	0.5000	1	1	0.2000	1	0.4000	0.7000	0.4000	0.9000	0.8000	0.8000	0.8000	0.5000	0.9000	0.5000	1	0.9000	0.2000	0.8000	0.8000	0.4000	0.7000	0.5000	0.6000	0.4000	1	0.9000	0.9000	1	0.8000	0.9000	0.8000	0.8000	0.8000	0.9000	1	0.10000000	0.5000	0.6000	1	0.9000	0.9000	1	1	1	0.9000	0.9000	0.9000	0.9000	0.6000	0.6000	?	0.9000	0.9000	0.5000	0.7000	0.9000	0.7000	1	1	0.8000	1	0.4000	0.5000	0.5000	0.8000	1	0.9000
LPI - Living Conditions: Protection from Harm: Death and injury from road traffic accidents	0.4000	0.4000	0.8000	0.3000	0.8000	0.9000	0.9000	1	0.9000	0.6000	0.9000	0.5000	0.7000	0.9000	0.8000	0.9000	?	0.9000	0.8000	0.7000	0.7000	0.6000	?	?	0.8000	0	0.9000	1	0.8000	0.8000	0.8000	0.4000	0.4000	0.8000	0.8000	0.9000	0.8000	0.9000	0.8000	0.8000	1	0.7000	1	0.4000	0.7000	0.5000	0.4000	0.6000	1	0.9000	0.9000	1	?	0.9000	0.4000	1	0.7000	0.7000	0.7000	0.8000	0.6000	0.6000	0.8000	0.7000	0.8000	0.9000	0.8000	0.8000	0.2000	0.9000	0.8000	0.8000	1	0.5000	0.9000	1	1	0.9000	0.9000	0.8000	1	0.7000	0.8000	0.8000	0.5000	0.9000	0.8000	0.5000	0.9000	0.9000	0.5000	0.9000	0.10000000	0.8000	0.9000	0.8000	0.6000	0.8000	0.8000	?	0.7000	0.7000	1	0.6000	0.8000	0.7000	0.7000	0.7000	0.8000	0.8000	0.6000	0.6000	0.8000	0.9000	0.9000	1	1	0.6000	0.8000	0	0.5000	0.8000	0.8000	0.8000	0.3000	0.8000	0.9000	0.6000	0.6000	0.8000	0.7000	0.6000	0.3000	0.4000	0.8000	1	0.7000	0.7000	0.4000	0.9000	0.7000	0.7000	0.8000	0.8000	1	0.3000	0.9000	0.7000	0.8000	0.5000	0.9000	?	0.8000	0.5000	0.9000	0.8000	0.9000	0.7000	0.7000	0.7000	0.8000	0.8000	0.6000	0.6000	0.3000	0.4000	0.8000	0.7000
LPI - Living Conditions: Protection from Harm: Occupational mortality	0.6000	0.10000000	0.5000	0.9000	0.7000	0.6000	0.9000	0.8000	0.5000	0.10000000	0.9000	0.10000000	0.10000000	0.4000	0.9000	0.8000	?	0.7000	0.6000	0.8000	0.6000	0.7000	?	?	0.2000	0.5000	0.9000	0.9000	0.7000	0.10000000	0.10000000	0	0.10000000	0.7000	0.10000000	0	0.7000	0.6000	0.8000	0.9000	0.9000	0.3000	0.9000	0.7000	0.2000	0.6000	0.4000	0	0.9000	0.9000	0.10000000	0.9000	?	0.9000	0.3000	1	0.5000	0.10000000	0.10000000	0	0.10000000	0.10000000	0.9000	0.6000	0.7000	0.7000	0.6000	0.9000	0.6000	0.9000	0.4000	0.2000	0.9000	0.6000	0.4000	0.9000	0.9000	0.9000	0.7000	0.4000	0.9000	0.6000	0.10000000	0.5000	0.3000	0.9000	0.9000	0.2000	0.5000	0.10000000	0.7000	0.4000	0	0.8000	0.7000	0.9000	0.4000	0.6000	0.10000000	?	0.7000	0.10000000	0.9000	0.10000000	0.7000	0.5000	0.3000	0.10000000	0.10000000	0.10000000	0.6000	0.5000	0.3000	0.10000000	0.6000	1	0.9000	0	0.7000	0.4000	0.4000	0.7000	0.7000	0.4000	0.10000000	0.9000	0.8000	0.6000	0.9000	0.8000	0.6000	0.10000000	0.9000	0.3000	0.5000	0.9000	0.10000000	0.7000	0.3000	0.7000	0.4000	0.7000	0.9000	0.9000	0.9000	0.5000	0.4000	0.10000000	0.10000000	0.4000	0.7000	?	0.7000	0.4000	0.6000	0.9000	0.2000	0.4000	0.6000	0.7000	0.8000	0.7000	0.6000	0.3000	0.5000	0.3000	0.2000	0.10000000
LPI - Living Conditions: Protection from Harm: Unintentional death and injury	0.3000	0.6000	0.5000	0.8000	0.7000	0.7000	0.6000	0.8000	0.5000	0.5000	0.8000	0.6000	0.5000	0.7000	0.4000	1	?	0.5000	0.2000	0.6000	0.7000	0.8000	?	?	0.8000	0.2000	0.9000	0.8000	0.8000	0.5000	0.6000	0.5000	0.6000	1	0.7000	0.8000	1	0.9000	0.8000	0.3000	0.9000	0.7000	0.9000	0.8000	0.8000	0.7000	0.9000	0.4000	0.9000	0.4000	0.6000	0.7000	?	0.8000	0.7000	0.9000	0.5000	0.7000	0.5000	0.6000	0.5000	0.8000	0.9000	0.6000	0.5000	0.8000	0.9000	0.6000	0.5000	0.5000	0.9000	0.5000	0.9000	0.8000	0.6000	0.8000	0.9000	0.9000	0.9000	0.9000	0.8000	0.3000	0.6000	0.6000	0.2000	0.8000	1	0.6000	0.9000	0.7000	0.8000	0.9000	0.4000	0.2000	0.8000	0.3000	0.8000	0.2000	0.6000	?	0.8000	0.4000	0.8000	0.6000	0.5000	0.10000000	0.5000	0.8000	1	0.6000	1	0.7000	0.5000	0.7000	0.9000	0.9000	0.8000	0.7000	0.5000	0.9000	0.7000	0.9000	0.7000	0.8000	0.10000000	0.4000	0.9000	0.9000	0.9000	0.3000	0.10000000	0.7000	0.7000	0.7000	0.6000	0.8000	0.5000	0.9000	0.5000	0.6000	0.4000	0.7000	0.4000	0.3000	0.8000	0.5000	1	0.4000	0.7000	0.8000	0.4000	?	0.9000	0.8000	0.9000	1	0.6000	0.7000	0.2000	0.6000	0.8000	0.6000	0.8000	0.7000	0.7000	0.8000	0.6000	0.5000
LPI - Living Conditions: Shelter: Access to clean fuels and technologies for cooking	0.3000	0.5000	0.8000	1	1	1	1	1	1	0	1	0.10000000	0.10000000	0.2000	0.9000	1	?	0.6000	1	0.9000	0.6000	1	?	?	0.6000	0	1	1	0.9000	0.2000	0.2000	0	0.2000	0.9000	0.10000000	0.7000	0.9000	0.8000	1	1	1	0.10000000	1	0.9000	0.9000	1	1	0.2000	1	0.9000	0	1	?	1	0.8000	1	0.8000	0.2000	0	0	0	0.3000	0.9000	0.5000	0.7000	1	0.5000	0.9000	0	1	0.6000	0.4000	1	1	1	1	1	1	0.9000	1	1	1	0.10000000	0.8000	0.2000	1	1	0.10000000	0.9000	0	0.8000	0.3000	0.4000	1	1	1	1	0.9000	0	?	0.9000	0	1	0.2000	0.7000	0.4000	0	0.5000	0.9000	0	1	0.4000	0	0	0.5000	1	1	0.3000	1	1	0.4000	0.9000	0.8000	0.4000	0.10000000	1	1	0.7000	1	0.9000	1	0	1	0.4000	0.3000	1	0	0.9000	0	0.8000	0	0.9000	1	1	1	0.5000	1	0	0.10000000	0.7000	0.8000	?	1	1	0.9000	0.7000	0	0	1	1	1	0.9000	1	0.7000	0.6000	0.8000	0.2000	0.3000
LPI - Living Conditions: Shelter: Availability of adequate shelter	0.3000	0.3000	0.7000	0.7000	0.7000	0.5000	1	0.8000	0.7000	0	0.9000	0.10000000	0.4000	0.6000	0.8000	0.6000	?	0.8000	0.6000	0.7000	0.5000	0.6000	?	?	0.5000	0	0.9000	0.8000	0.7000	0.3000	0.3000	0.3000	0.10000000	0.4000	0.2000	0.4000	0.6000	0.5000	0.8000	0.9000	0.9000	0.7000	0.9000	0.4000	0.6000	0.4000	0.8000	0.4000	0.9000	0.7000	0.4000	1	?	0.8000	0.3000	0.9000	0.3000	0.4000	0.10000000	0.3000	0.2000	0.5000	0.9000	0.3000	0.9000	0.9000	0.3000	0.9000	0.4000	0.9000	0.4000	0.5000	0.9000	0.4000	0.4000	0.9000	0.8000	0.9000	0.6000	0.6000	0.9000	0.6000	0.3000	0.3000	0.10000000	0.5000	0.7000	0.3000	0.9000	0.10000000	0.5000	0.3000	0.4000	0.7000	0.9000	0.8000	0.6000	0.6000	0.3000	?	0.7000	0.4000	1	0.10000000	0.8000	0.2000	0.2000	0.5000	0.8000	0.10000000	0.7000	0.4000	0	0.4000	0.4000	0.9000	0.9000	0.3000	0.9000	0.7000	0.7000	0.5000	0.5000	0.2000	0.3000	0.9000	0.8000	0.7000	0.6000	0.8000	0.5000	0.5000	0.7000	0.4000	0.4000	0.9000	0.2000	0.4000	0.2000	0.8000	0.2000	0.7000	0.9000	0.9000	0.9000	0.5000	0.6000	0.2000	0.4000	0.6000	0.5000	?	0.7000	0.7000	0.6000	0.9000	0.4000	0.3000	0.5000	0.8000	0.7000	0.6000	0.3000	0.8000	0.6000	0.4000	0.3000	0.6000
LPI - Living Conditions: Shelter: Housing deprivation	0.10000000	0.4000	0.9000	1	0.9000	0.9000	1	1	0.8000	0.10000000	1	0.5000	0.2000	0.3000	1	1	?	1	1	0.8000	0.7000	1	?	?	0.8000	0.10000000	1	1	1	0.7000	0.4000	0.10000000	0.6000	0.8000	0.6000	0.6000	0.9000	0.8000	1	1	1	0.4000	1	0.9000	0.9000	0.9000	0.9000	0.3000	1	1	0	1	?	1	0.8000	1	0.9000	0.7000	0.6000	0.6000	0.10000000	0.9000	1	0.6000	0.9000	1	0.5000	1	0.6000	1	0.9000	0.5000	1	0.9000	0.9000	1	1	1	0.7000	1	1	0.9000	0	0.6000	0.6000	1	1	0.8000	1	0.4000	0.9000	0.8000	0.5000	1	1	1	0.7000	0.9000	0.2000	?	0.9000	0.2000	1	0.3000	0.9000	0.6000	0.2000	0.4000	1	0.2000	1	0.5000	0	0.5000	0.6000	1	1	0.3000	1	1	0.5000	0.9000	0.4000	0.7000	0.4000	1	1	0.8000	1	1	1	0.2000	1	0.10000000	0.6000	1	0.4000	0.8000	0.2000	1	0	0.9000	1	1	1	0.8000	0.9000	0.10000000	0.5000	1	0.4000	?	0.9000	1	0.9000	0.9000	0.4000	0.3000	1	1	1	0.9000	0.8000	0.9000	0.2000	0.8000	0.4000	0.6000
LPI - Living Conditions: Shelter: Indoor air quality	0.4000	0.7000	0.9000	1	1	1	1	1	0.9000	0.5000	1	0.6000	0.5000	0.8000	1	1	?	0.9000	1	1	0.9000	1	?	?	0.9000	0.3000	1	1	1	0.6000	0.8000	0.5000	0.8000	1	0.7000	0.9000	1	1	1	1	1	0.9000	1	1	1	1	1	0.6000	1	1	0.7000	1	?	1	1	1	0.9000	0.8000	0.4000	0.6000	0.5000	0.9000	1	0.8000	0.9000	1	0.9000	1	0.6000	1	0.9000	0.8000	1	1	1	1	1	1	1	1	1	1	0.7000	0.9000	0.7000	1	1	0.6000	1	0.6000	1	0.9000	0.6000	1	1	1	1	1	0.4000	?	1	0.6000	1	0.7000	0.9000	0.9000	0.6000	0.8000	1	0.6000	1	0.8000	0.5000	0.7000	0.9000	1	1	0.8000	1	1	0.8000	1	1	0.8000	0.2000	1	1	0.9000	1	1	1	0.7000	1	0.8000	0.7000	1	0.4000	0.9000	0.4000	0.9000	0.4000	1	1	1	1	0.7000	1	0.4000	0.7000	1	0.8000	?	1	1	1	1	0.7000	0.7000	1	1	1	0.9000	1	0.9000	0.9000	1	0.7000	0.6000
LPI - Market Access and Infrastructure: Border Administration: Cost to comply with border regulations and procedures	0.2000	0.2000	0.9000	0.3000	0.3000	0.7000	0.3000	1	0.4000	0.3000	1	0.4000	0.5000	0.3000	0.9000	0.5000	?	0.6000	0.8000	0.3000	0.6000	0.3000	?	?	0.5000	0.3000	0.5000	0.6000	0.5000	0.4000	0.2000	0	0.10000000	0.4000	0.3000	0.3000	0.5000	0.4000	0.5000	1	0.6000	0.3000	1	0.4000	0.3000	0.4000	0.3000	0.3000	1	1	0.4000	0.7000	?	1	0.2000	0.7000	0.5000	0.3000	0.3000	0.4000	0.3000	0.3000	0.7000	0.5000	0.5000	0.7000	0.4000	1	0.4000	1	0.5000	0.5000	0.5000	0.4000	0.10000000	0.5000	0.6000	1	0.3000	0.5000	0.5000	0.5000	0.4000	0.5000	0.5000	0.6000	0.3000	0.5000	0.3000	0.2000	0.4000	0.4000	0.6000	1	1	0.8000	0.5000	0.7000	0.3000	?	0.4000	0.5000	0.6000	0.4000	0.5000	0.6000	0.4000	0.3000	0.4000	0.5000	0.6000	0.4000	0.4000	0.2000	0.5000	1	0.7000	0.5000	0.5000	0.5000	0.4000	0.5000	0.4000	0.4000	0.3000	1	1	0.3000	0.4000	1	0.4000	0.5000	0.3000	0.2000	0.3000	0.5000	0.3000	0.7000	0.3000	0.8000	0.3000	0.4000	1	1	1	0.6000	0.2000	0.3000	0.4000	0.6000	0.4000	?	0.3000	0.4000	0.6000	0.6000	0.2000	0.4000	0.6000	0.3000	0.6000	0.4000	0.2000	0.4000	0.2000	0.3000	0.4000	0.4000
LPI - Market Access and Infrastructure: Border Administration: Efficiency of customs clearance process	0.3000	0.2000	0.4000	0.8000	0.5000	0.3000	0.7000	0.8000	0.4000	0.3000	0.8000	0.3000	0.4000	0.4000	0.4000	0.6000	?	0.5000	0.3000	0.4000	0.3000	0.5000	?	?	0.6000	0.4000	0.8000	0.8000	0.6000	0.5000	0.3000	0.3000	0.3000	0.3000	0.5000	0.5000	0.4000	0.4000	0.6000	0.7000	0.9000	0.4000	0.8000	0.4000	0.4000	0.5000	0.5000	0.3000	0.7000	0.7000	0.5000	0.9000	?	0.8000	0.3000	0.9000	0.4000	0.4000	0.4000	0.3000	0.4000	0.3000	0.5000	0.4000	0.4000	0.8000	0.3000	0.6000	0.2000	0.6000	0.5000	0.6000	0.7000	0.4000	0.3000	0.6000	0.7000	0.7000	0.4000	0.4000	0.8000	0.4000	0.6000	0.2000	0.5000	0.7000	0.5000	0.2000	0.5000	0.3000	0.3000	0.4000	0.3000	0.7000	0.8000	0.6000	0.3000	0.4000	0.4000	?	0.5000	0.4000	0.5000	0.4000	0.3000	0.4000	0.4000	0.3000	0.4000	0.5000	0.6000	0.5000	0.5000	0.4000	0.4000	0.9000	0.7000	0.3000	0.6000	0.5000	0.5000	0.6000	0.5000	0.5000	0.4000	0.6000	0.7000	0.4000	0.7000	0.6000	0.3000	0.6000	0.5000	0.4000	0.4000	0.9000	0.3000	0.4000	0.10000000	0.4000	0.3000	0.4000	0.7000	0.5000	0.8000	0.3000	0	0.3000	0.4000	0.6000	0.3000	?	0.4000	0.3000	0.6000	0.7000	0.5000	0.6000	0.4000	0.5000	0.8000	0.4000	0.3000	0.5000	0.2000	0.7000	0.4000	0.3000
LPI - Market Access and Infrastructure: Border Administration: Time to comply with border regulations and procedures	0.2000	0.3000	0.8000	0.6000	0.4000	0.7000	0.6000	1	0.6000	0.3000	1	0.4000	0.4000	0.2000	1	0.5000	?	0.8000	0.9000	0.5000	0.4000	0.6000	?	?	0.8000	0.3000	1	1	0.5000	0.3000	0.2000	0.2000	0.2000	0.4000	0.5000	0.5000	0.5000	0.4000	0.8000	1	0.8000	0.4000	1	0.7000	0.3000	0.4000	0.3000	0.3000	1	1	0.3000	0.7000	?	1	0.4000	0.8000	0.8000	0.4000	0.3000	0.4000	0.4000	0.2000	0.8000	0.5000	0.3000	0.8000	0.4000	1	0.5000	1	0.4000	0.5000	0.7000	0.4000	0.2000	0.7000	0.5000	1	0.4000	0.5000	0.7000	0.4000	0.4000	0.5000	0.4000	0.8000	0.4000	0.5000	0.3000	0.2000	0.4000	0.5000	0.9000	0.9000	1	0.8000	0.5000	0.7000	0.4000	?	0.6000	0.4000	0.8000	0.3000	0.7000	0.3000	0.5000	0.4000	0.6000	0.4000	0.6000	0.5000	0.4000	0.3000	0.5000	1	1	0.5000	0.7000	0.5000	0.3000	0.7000	0.4000	0.4000	0.4000	1	1	0.5000	0.5000	1	0.5000	0.4000	0.3000	0.3000	0.5000	0.7000	0.4000	0.6000	0.4000	0.9000	0.2000	0.5000	1	1	1	0.9000	0.3000	0.3000	0.3000	0.6000	0.4000	?	0.5000	0.5000	0.8000	0.6000	0.2000	0.4000	0.5000	0.5000	0.9000	0.3000	0	0.4000	0.3000	0.4000	0.3000	0.3000
LPI - Market Access and Infrastructure: Communications: 2G, 3G and 4G network coverage	0.3000	0.5000	1	1	0.9000	0.9000	1	1	0.8000	0.2000	1	0.6000	0.3000	0.7000	1	1	?	0.7000	0.8000	0.8000	0.7000	0.9000	?	?	0.8000	0.4000	1	1	0.9000	0.7000	0.4000	0.10000000	0.5000	0.9000	0.5000	0.5000	0.7000	0.9000	0.9000	1	0.9000	0.6000	1	0.9000	0.7000	0.8000	0.8000	0.5000	1	1	0.6000	1	?	1	0.6000	1	0.9000	0.7000	0.5000	0.5000	0.5000	0.9000	1	0.9000	0.5000	1	0.5000	1	0.2000	1	0.6000	0.8000	1	0.7000	0.6000	1	1	1	0.7000	1	1	0.8000	0.6000	0.7000	0.8000	1	1	0.6000	1	0.2000	0.7000	0.8000	0.9000	1	1	1	1	1	0.4000	?	0.9000	0.4000	1	0.6000	0.9000	0.7000	0.10000000	0.3000	0.7000	0.4000	0.9000	0.6000	0.3000	0.6000	0.6000	1	1	0.3000	1	1	0.5000	0.7000	0.6000	0.9000	0.5000	1	1	0.9000	1	1	0.7000	0.9000	1	0.4000	0.5000	1	0.3000	0.4000	0.4000	1	0.6000	0.7000	1	1	1	0.4000	0.7000	0.3000	0.3000	0.9000	0.8000	?	0.6000	0.9000	1	0.9000	0.4000	0.4000	0.6000	0.9000	1	0.7000	0.9000	0.8000	0.3000	0.9000	0.4000	0.4000
LPI - Market Access and Infrastructure: Communications: Fixed broadband subscriptions	0	0.10000000	0.6000	0.9000	0.7000	0.6000	0.9000	0.8000	0.7000	0	0.9000	0.10000000	0	0.4000	0.8000	0.7000	?	0.7000	0.9000	0.5000	0.4000	0.7000	?	?	0.2000	0	0.9000	1	0.7000	0.10000000	0	0	0	0.7000	0	0.3000	0.7000	0.10000000	0.9000	0.9000	0.9000	0.3000	0.9000	0.5000	0.5000	0.6000	0.5000	0	0.9000	0.9000	0	0.9000	?	1	0.10000000	0.9000	0.8000	0	0	0	0	0	0.9000	0.4000	0.6000	0.9000	0.3000	0.8000	0.10000000	0.9000	0.3000	0.2000	0.9000	0.6000	0	0.9000	0.8000	0.8000	0.6000	0.4000	0.9000	0.7000	0.10000000	0.4000	0.2000	0.9000	0.4000	0.10000000	0.8000	0	0.4000	0.5000	0	0.8000	0.9000	0.8000	0.4000	0.7000	0	?	0.7000	0	0.9000	0	0.8000	0.6000	0	0.10000000	0.8000	0	0.6000	0.3000	0	0	0.4000	0.9000	0.9000	0.2000	0.9000	0.5000	0.2000	0.6000	0.5000	0.4000	0	0.8000	0.9000	0.4000	0.6000	0.8000	0.8000	0	0.5000	0	0.10000000	0.8000	0	0.5000	0.10000000	0.8000	0	0.7000	0.8000	0.8000	0.9000	0.10000000	0.5000	0	0.10000000	0.6000	0	?	0.8000	0.5000	0.7000	0.9000	0.4000	0.10000000	0.7000	0.8000	0.9000	0.6000	0.6000	0.6000	0.2000	0.3000	0	0.2000
LPI - Market Access and Infrastructure: Communications: International internet bandwidth	0.10000000	0.10000000	0.4000	0.6000	0.4000	0.5000	0.5000	0.4000	0.4000	0	0.5000	0.2000	0.10000000	0.10000000	0.5000	0.5000	?	0.4000	0.6000	0.3000	0.3000	0.3000	?	?	0.3000	0	0.5000	0.5000	0.5000	0.10000000	0.10000000	0	0.10000000	0.5000	0.10000000	0.2000	0.4000	0	0.4000	0.4000	0.4000	0.3000	0.5000	0.4000	0.3000	0.4000	0.2000	0	0.4000	0.5000	0	0.5000	?	0.4000	0.2000	0.7000	0.5000	0.2000	0	0.10000000	0.10000000	0	0.5000	0.2000	0.5000	1	0.3000	0.5000	0.10000000	0.4000	0.2000	0.3000	0.5000	0.3000	0.4000	0.7000	0.4000	0.3000	0.4000	0.4000	0.4000	0.4000	0.3000	0.3000	0.3000	0.5000	0.5000	0.2000	0.4000	0	0.2000	0.3000	0.10000000	0.6000	1	0.5000	0.4000	0.5000	0.10000000	?	0.4000	0.10000000	0.6000	0.10000000	0.6000	0.2000	0	0.10000000	0.5000	0	0.4000	0.2000	0	0.10000000	0.2000	0.5000	0.5000	0.2000	0.6000	0.5000	0.2000	0.4000	0.3000	0.3000	0.2000	0.3000	0.4000	0.3000	0.5000	0.4000	0.4000	0.10000000	0.6000	0.10000000	0.10000000	0.7000	0	0.4000	0	0.5000	0	0.4000	0.5000	0.5000	0.5000	0.10000000	0.3000	0	0.10000000	0.5000	0	?	0.5000	0.3000	0.4000	0.8000	0	0.10000000	0.4000	0.5000	0.5000	0.2000	0.3000	0.5000	0.10000000	0.3000	0.10000000	0.2000
LPI - Market Access and Infrastructure: Communications: Internet usage	0.10000000	0.10000000	0.7000	0.9000	0.8000	0.7000	0.9000	0.9000	0.8000	0.10000000	0.9000	0.10000000	0.2000	0.2000	0.6000	1	?	0.7000	0.7000	0.5000	0.4000	0.7000	?	?	0.4000	0	0.9000	0.9000	0.8000	0.4000	0.2000	0.10000000	0.10000000	0.6000	0.10000000	0.6000	0.7000	0.5000	0.8000	0.8000	0.8000	0.6000	1	0.6000	0.5000	0.6000	0.4000	0	0.8000	0.9000	0.2000	0.9000	?	0.8000	0.5000	0.9000	0.6000	0.4000	0.10000000	0.2000	0	0.3000	0.7000	0.4000	0.4000	0.9000	0.3000	0.7000	0.10000000	0.8000	0.3000	0.3000	0.8000	0.6000	0.5000	1	0.8000	0.6000	0.5000	0.7000	0.9000	0.8000	0.2000	0.4000	0.3000	1	1	0.3000	0.8000	0.10000000	0.2000	0.3000	0.3000	0.8000	1	0.8000	0.6000	0.8000	0.10000000	?	0.6000	0.10000000	0.8000	0.3000	0.7000	0.2000	0.2000	0.2000	0.6000	0.10000000	0.8000	0.4000	0.10000000	0.3000	0.3000	0.9000	1	0.2000	0.9000	0.8000	0.2000	0.6000	0.5000	0.6000	0.10000000	0.8000	0.7000	0.6000	1	0.6000	0.8000	0.2000	0.8000	0.3000	0.3000	0.8000	0.10000000	0.3000	0	0.7000	0.10000000	0.5000	0.8000	0.8000	1	0.3000	0.3000	0.10000000	0.10000000	0.5000	0.2000	?	0.8000	0.6000	0.6000	0.8000	0.2000	0.2000	0.6000	0.7000	0.8000	0.5000	0.6000	0.5000	0.3000	0.6000	0.3000	0.3000
LPI - Market Access and Infrastructure: Market Distortions: Distortive effect of taxes and subsidies	0.2000	0	0.3000	1	0.10000000	0.5000	0.6000	0.6000	0.7000	0.3000	0.5000	0.4000	0.3000	0.3000	0.3000	0.8000	?	0.2000	0.4000	0.2000	0	0.10000000	?	?	0.6000	0.2000	0.5000	0.7000	0.8000	0.3000	0.4000	0.2000	0.3000	0.10000000	0.2000	0.5000	0.4000	0.5000	0.6000	0.2000	0.8000	0.3000	0.6000	0.2000	0.2000	0	0.5000	0.3000	0.3000	0.6000	0.5000	0.8000	?	0.7000	0.7000	0.7000	0.6000	0.5000	0.2000	0.5000	0.3000	0.5000	0.2000	0.4000	0.4000	1	0.3000	0.3000	0.10000000	0.10000000	0.6000	0.6000	0.7000	0.3000	0.4000	0.6000	0.6000	0.3000	0.4000	0.4000	0.8000	0.6000	0.4000	0.3000	0.2000	0.4000	0.5000	0.4000	0.2000	0.3000	0.3000	0.3000	0.3000	0.3000	1	0.4000	0.6000	0.4000	0.4000	?	0.3000	0.2000	0.6000	0.6000	0.5000	0.2000	0.2000	0	0.8000	0.2000	0.7000	0.6000	0.2000	0.2000	0.2000	0.8000	0.7000	0.4000	0.9000	0.8000	0.4000	0.3000	0.3000	0.4000	0.4000	0.4000	0.4000	0.4000	0.9000	0.4000	0.4000	0.7000	0.7000	0.3000	0.4000	1	0.3000	0.10000000	0.2000	0.3000	0.3000	0.3000	0	0.4000	0.8000	0.6000	0.4000	0.10000000	0.2000	0.5000	0.5000	?	0.3000	0.5000	0.4000	0.6000	0.3000	0.10000000	0.2000	0.4000	0.9000	0.4000	0	0.3000	0	0.3000	0.3000	0.3000
LPI - Market Access and Infrastructure: Market Distortions: Energy subsidies	0.9000	0.7000	0.7000	0.5000	0.6000	0.6000	0.7000	0.8000	0.5000	0.9000	0.7000	1	0.8000	0.6000	0.10000000	0.4000	?	0.10000000	0.5000	0.6000	0.5000	0.7000	?	?	0.6000	0.5000	0.7000	0.9000	0.6000	0.6000	0.7000	0.7000	0.5000	0.7000	0.5000	0.7000	0.8000	0.5000	1	0.4000	0.8000	0.9000	0.8000	0.5000	0.4000	0.5000	0.4000	0.5000	0.8000	0.9000	0.6000	0.9000	?	0.8000	0.9000	0.8000	0.5000	0.7000	0.5000	0.5000	0.5000	0.8000	0.7000	0.7000	0.8000	0.6000	0.9000	0.6000	0.6000	0.6000	0.5000	0.4000	0.9000	0.2000	1	0.9000	0.7000	0.9000	0.7000	0.6000	0.6000	0.4000	0.8000	0.2000	0.7000	0.6000	0.5000	0.5000	0.4000	0.5000	0.4000	0.6000	0.8000	0.6000	0.6000	0.8000	0.8000	0.5000	0.8000	?	0.7000	0.8000	1	0.7000	0.3000	0.2000	0.5000	0.8000	0.5000	0.7000	0.5000	0.6000	0.5000	0.9000	0.6000	0.8000	0.8000	0.7000	0.8000	0.4000	1	0.7000	0.8000	0.7000	1	0.4000	0.8000	0.7000	0.5000	0.5000	0.3000	0.9000	0.3000	0.7000	0.7000	0.7000	0.5000	0.5000	0.5000	0.10000000	0.5000	0.7000	0.6000	0.7000	0.9000	0.5000	0.5000	0.5000	0.7000	0.5000	0.5000	?	0.3000	0.6000	0.6000	0.5000	0.6000	0.8000	0	0.9000	0.6000	0.2000	0.2000	0.6000	0.9000	0.3000	0.4000	0.2000
LPI - Market Access and Infrastructure: Market Distortions: Extent of liberalisation of foreign trade	0.3000	0.4000	1	0.9000	0.6000	0.8000	1	1	0.3000	0.4000	1	0.6000	0.5000	0.6000	1	0.8000	?	0.9000	0.5000	0.7000	0.6000	0.6000	?	?	0.8000	0.2000	1	1	1	0.5000	0.4000	0.3000	0.2000	0.8000	0.6000	0.6000	1	0.2000	1	1	1	0.5000	1	0.6000	0.5000	0.6000	0.6000	0	1	1	0.3000	1	?	1	0.4000	1	0.9000	0.6000	0.5000	0.3000	0.6000	0.4000	1	0.9000	0.7000	1	0.8000	1	0.5000	1	0.5000	0.6000	1	0.2000	0.5000	0.9000	1	1	0.8000	0.8000	1	0.6000	0.6000	0.8000	0.5000	0.9000	0.6000	0.6000	0.8000	0.4000	0	0.6000	0.8000	1	1	1	0.8000	0.9000	0.5000	?	1	0.5000	0.8000	0.3000	1	0.6000	0.4000	0.4000	0.9000	0.6000	0.6000	0.8000	0.5000	0.5000	0.9000	1	1	0.5000	0.9000	0.6000	0.6000	0.9000	0.9000	0.8000	0.6000	1	1	0.8000	0.9000	1	0.8000	0.6000	0.9000	0.3000	0.5000	1	0.6000	1	0.10000000	0.9000	0.2000	0.7000	1	1	1	0.4000	0	0.4000	0.5000	0.6000	0.3000	?	0.7000	0.6000	0.8000	1	0.5000	0.6000	0.8000	0.9000	1	0.2000	0.3000	0.8000	0	0.8000	0.5000	0.2000
LPI - Market Access and Infrastructure: Market Distortions: Non-tariff measures	0.4000	0.2000	0.2000	0.2000	0.10000000	0.2000	0.10000000	0.2000	0.2000	1	0.2000	0.4000	0.5000	0.3000	0.2000	0.2000	?	0.10000000	0.2000	0.2000	0.3000	0.10000000	?	?	0.2000	1	0.10000000	0.2000	0.10000000	0.4000	0.3000	1	0.3000	0.2000	0.4000	0.5000	0.2000	0.4000	0.2000	0.2000	0.2000	0.2000	0.2000	0.2000	0.3000	0.10000000	0.2000	0.3000	0.2000	0.2000	0.2000	0.2000	?	0.2000	0.2000	0.2000	0.2000	0.4000	0.4000	0.4000	0.3000	0.10000000	0.2000	0.3000	0.3000	0.2000	0.3000	0.2000	0.3000	0.2000	0.2000	0.2000	0.2000	0.2000	0.2000	0.10000000	0.3000	0.2000	0.3000	0.4000	0.10000000	0.2000	0.3000	0.2000	0.3000	0.10000000	0.3000	0.3000	0.2000	0.4000	0.2000	0.3000	0.3000	0.2000	0.2000	0.2000	0.3000	0.2000	1	?	0.2000	0.4000	0.2000	0.4000	0.2000	0.2000	1	0.3000	0.10000000	1	0.2000	0.2000	0.5000	0.4000	0.2000	0.2000	0.2000	0.3000	0	0.3000	0.3000	0	0	0.2000	0.2000	0.2000	0.2000	0.4000	0.3000	0.2000	0.2000	0.4000	0.2000	0.3000	0.4000	0.2000	1	0.3000	1	0.2000	0.3000	0.4000	0.2000	0.2000	0.2000	0.2000	0.2000	0.5000	0.4000	0.10000000	0.5000	?	0.2000	0.2000	0.2000	0.10000000	0.3000	0.5000	0.2000	0.2000	0	0.2000	0.3000	0.3000	0.6000	0.2000	0.3000	0.3000
LPI - Market Access and Infrastructure: Market Distortions: Prevalence of non-tariff barriers	0.5000	0.5000	0.7000	0.8000	0.5000	0.6000	0.8000	0.7000	0.6000	0.3000	0.6000	0.5000	0.5000	0.7000	0.6000	0.8000	?	0.6000	0.6000	0.6000	0.5000	0.4000	?	?	0.6000	0.4000	0.6000	0.7000	0.8000	0.6000	0.6000	0.5000	0.5000	0.5000	0.5000	0.5000	0.5000	0.6000	0.7000	0.8000	0.8000	0.6000	0.8000	0.5000	0.4000	0.3000	0.6000	0.5000	0.7000	0.8000	0.5000	0.9000	?	0.5000	0.5000	0.8000	0.7000	0.6000	0.4000	0.5000	0.5000	0.7000	0.7000	0.6000	0.6000	1	0.5000	0.8000	0.5000	0.6000	0.6000	0.6000	0.7000	0.5000	0.6000	0.5000	0.6000	0.7000	0.7000	0.5000	0.7000	0.6000	0.6000	0.5000	0.6000	0.6000	0.5000	0.5000	0.5000	0.5000	0.5000	0.5000	0.2000	0.6000	0.8000	0.8000	0.6000	0.6000	0.6000	?	0.6000	0.4000	0.8000	0.8000	0.6000	0.5000	0.4000	0.2000	0.7000	0.6000	0.8000	0.6000	0.4000	0.6000	0.5000	0.8000	0.6000	0.6000	0.8000	0.7000	0.5000	0.6000	0.6000	0.7000	0.5000	0.6000	0.8000	0.6000	0.8000	0.7000	0.5000	0.6000	0.6000	0.5000	0.6000	1	0.4000	0.5000	0.5000	0.5000	0.6000	0.5000	0.7000	0.7000	0.8000	0.6000	0.7000	0.4000	0.4000	0.6000	0.6000	?	0.7000	0.5000	0.6000	0.7000	0.5000	0.6000	0.5000	0.6000	0.8000	0.6000	0.4000	0.5000	0.4000	0.5000	0.5000	0.5000
LPI - Market Access and Infrastructure: Open Market Scale: Domestic and international market access for goods	0.10000000	0	0.5000	0.10000000	0.10000000	0.10000000	1	0.7000	0	0	0.7000	0	0	0.10000000	0.7000	0	?	0.5000	0.10000000	0.5000	0	0.10000000	?	?	0.5000	0	1	1	1	0.5000	0.5000	0	0	1	0	0	1	0	0.7000	0.7000	0.8000	0	0.7000	0.9000	0.5000	0.5000	0.6000	0	0.7000	0.7000	0	0.7000	?	0.8000	0	0.8000	0.8000	0.5000	0	0	0	0	0.7000	0.9000	0.5000	0.3000	1	0.7000	0	0.7000	0.6000	0.4000	0.7000	0	0	0.9000	1	0.7000	0.5000	1	0.6000	0.10000000	0	0.10000000	0.6000	1	0	0.6000	0	0	0	0.10000000	0.5000	0.7000	0.7000	0.7000	1	0.5000	0.5000	?	1	0	0.7000	0.6000	0.5000	0.10000000	0.5000	0	0.5000	0	0.7000	0.5000	0	0	0.9000	0.7000	0.7000	0.10000000	0.6000	0.5000	0.3000	1	1	0.6000	0.5000	0.7000	0.7000	0.10000000	0	0.7000	0.10000000	0	0	0	0	1	0	0.9000	0	0.6000	0	0.5000	0.7000	0.7000	0.7000	0.5000	0.5000	0	0	0.6000	0.10000000	?	0.5000	0.5000	0.6000	0	0	0	0.6000	0.10000000	1	0	0	0.7000	0	0.5000	0	0.5000
LPI - Market Access and Infrastructure: Open Market Scale: Domestic and international market access for services	0	0	0.5000	0	0.10000000	0.10000000	1	0.6000	0	0	0.6000	0	0	0	0.6000	0	?	0.5000	0.10000000	0.5000	0	0.10000000	?	?	0	0	1	0.5000	1	0	0	0	0	1	0	0	1	0	0.6000	0.6000	0.7000	0	0.6000	0.9000	0	0.5000	0	0	0.6000	0.6000	0	0.6000	?	0.7000	0	0.7000	0.7000	0	0	0	0	0	0.6000	0.9000	0.5000	0.3000	1	0.6000	0	0.6000	0.6000	0.4000	0.6000	0	0	0.4000	0	0.7000	0.5000	0.4000	0.6000	0.10000000	0	0.10000000	0.4000	1	0	0.4000	0	0	0	0	0	0.6000	0.6000	0.6000	0.4000	0.5000	0	?	1	0	0.6000	0.4000	0.5000	0.10000000	0	0	0	0	0.7000	0	0	0	0.9000	0.6000	0.10000000	0	0.6000	0.4000	0.3000	1	1	0.6000	0	0.6000	0.6000	0.10000000	0	0.6000	0.10000000	0	0	0	0	1	0	0.9000	0	0.5000	0	0.5000	0.6000	0.6000	0.6000	0	0	0	0	0.6000	0	?	0.5000	0	0.10000000	0	0	0	0.5000	0.10000000	1	0	0	0.7000	0	0	0	0
LPI - Market Access and Infrastructure: Open Market Scale: Margin of preference in destination markets	0.4000	0.3000	0.7000	0.10000000	0.6000	0.7000	0.10000000	0.6000	0.4000	0.5000	0.6000	0.2000	0.4000	0.7000	0.5000	0.5000	?	0.7000	0.3000	0.5000	0.6000	0.2000	?	?	0.3000	0.5000	0.3000	0.3000	0.5000	0.5000	0.5000	0.2000	0.4000	0.5000	0.4000	0.4000	0.4000	0.4000	0.4000	0.6000	0.5000	0.5000	0.6000	0.5000	0.4000	0.5000	0.6000	0.4000	0.7000	0.5000	0.3000	0.4000	?	0.5000	0.10000000	0.4000	0.7000	0.4000	0.4000	0.7000	0.4000	0.2000	0.6000	0.7000	0.5000	0.10000000	0.8000	0.7000	0.6000	0.6000	0.3000	0.10000000	0.5000	0	0.3000	0.6000	0.4000	0.5000	0.7000	0.7000	0.10000000	0.3000	0.8000	0.6000	0.7000	0.2000	0.10000000	0.6000	0.6000	0.5000	0.5000	0.2000	1	0.5000	0.6000	0.5000	0.6000	0.6000	0.8000	?	0.6000	0.3000	0.5000	0.4000	0.7000	0	0.7000	0.3000	1	0.8000	0.3000	0.5000	0.5000	0.10000000	0.8000	0.6000	0.3000	1	0.2000	0.3000	0.3000	0.3000	0.6000	0.4000	0.3000	0.7000	0.6000	0.3000	0	0.6000	0.10000000	0.4000	0.2000	0.4000	0.7000	0.4000	0.10000000	0.9000	0.5000	0.6000	0.4000	0.5000	0.6000	0.6000	0.5000	0.3000	0.3000	0.10000000	0.4000	0.4000	0.10000000	?	0.5000	0.6000	0.5000	0.10000000	0.7000	0.9000	0.3000	0.5000	0.3000	0.3000	0.10000000	0.4000	0.5000	0.4000	0.5000	0.7000
LPI - Market Access and Infrastructure: Open Market Scale: Trade-weighted average tariff faced in destination markets	0.7000	0.7000	0.5000	0.2000	0.2000	0.5000	0.3000	0.6000	0.2000	0.9000	0.6000	0.9000	0.9000	0.8000	0.6000	0.3000	?	0.4000	0.4000	0.5000	0.5000	0.2000	?	?	0.5000	0.9000	0.2000	0.6000	1	0.5000	0.6000	0.6000	0.5000	0.6000	0.8000	0.6000	0.7000	0.4000	0.6000	0.6000	0.6000	0.7000	0.6000	0.5000	0.5000	0.5000	0.6000	0.6000	0.6000	0.6000	0.9000	0.6000	?	0.6000	0.2000	0.6000	0.6000	0.5000	0.9000	0.7000	0.8000	0.2000	0.6000	0.5000	0.5000	0.2000	0.5000	0.6000	0.6000	0.6000	0.7000	0.4000	0.6000	0.10000000	0.5000	0.8000	0.6000	0.6000	0.5000	0.6000	0.2000	0.2000	0.5000	0.4000	1	0.6000	0.2000	1	0.5000	0.9000	0.5000	0.4000	0.9000	0.6000	0.6000	0.6000	0.6000	0.6000	1	?	0.5000	0.9000	0.6000	0.7000	0.5000	0.4000	1	0.7000	0.5000	1	0.5000	0.5000	0.9000	0.3000	0.5000	0.6000	0.5000	0.9000	0.5000	0.2000	0.6000	0.5000	0.9000	0.8000	0.7000	0.6000	0.6000	0.5000	0.2000	0.6000	0.2000	0.9000	0.2000	0.6000	0.9000	0.6000	0.9000	0.5000	0.7000	0.5000	0.6000	0.5000	0.6000	0.6000	0.6000	0.4000	0.5000	0.9000	0.9000	0.5000	0.4000	?	0.5000	0.5000	0.5000	0.10000000	1	1	0.5000	0.3000	0.2000	0.4000	0.2000	0.7000	0.9000	0.5000	0.9000	0.5000
LPI - Market Access and Infrastructure: Resources: Ease of establishing an electricity connection	0.6000	0.6000	0.6000	1	0.7000	0.9000	0.8000	0.9000	0.7000	0.4000	0.6000	0.5000	0.4000	0.4000	0.5000	0.8000	?	0.6000	0.9000	0.8000	0.7000	0.9000	?	?	0.8000	0.3000	0.6000	1	0.9000	0.6000	0.8000	0.5000	0.4000	0.8000	0.8000	0.6000	0.8000	0.8000	0.7000	0.9000	1	0.9000	0.9000	0.7000	0.7000	0.7000	0.8000	0	0.8000	0.8000	0.8000	0.9000	?	0.9000	0.5000	1	0.9000	0.8000	0.7000	0.7000	0.4000	0.7000	0.7000	0.8000	0.6000	1	0.7000	0.9000	0.8000	0.6000	0.9000	0.9000	0.8000	0.7000	0.8000	0.9000	0.8000	0.8000	0.7000	0.8000	0.9000	0.7000	0.9000	0.6000	0.6000	1	0.7000	0.6000	0.8000	0.5000	0.8000	0.7000	0.7000	0.8000	0.8000	0.8000	0.8000	0.7000	0.3000	?	0.6000	0.7000	0.8000	0.7000	0.6000	0.6000	0.8000	0.6000	0.9000	0.6000	1	0.8000	0.6000	0.6000	0.7000	0.8000	0.9000	0.8000	0.8000	0.8000	0.6000	0.9000	0.8000	0.9000	0.9000	0.8000	0.8000	0.8000	0.8000	0.4000	0.9000	0.8000	0.8000	0.7000	0.6000	0.9000	0.4000	0.7000	0	0.7000	0	0.8000	0.8000	0.9000	0.9000	0.6000	0.7000	0.4000	0.8000	1	0.5000	?	0.9000	0.8000	0.9000	0.8000	0.8000	0.5000	0.5000	0.8000	0.9000	0.8000	0.2000	0.9000	0	0.8000	0.6000	0.6000
LPI - Market Access and Infrastructure: Resources: Gross fixed water assets	0	0.7000	0.6000	0.8000	0.10000000	0.6000	0	0.8000	0.6000	0.6000	0.8000	0.6000	0	0.5000	0	0.9000	?	0.7000	0.6000	0.7000	0.3000	0.7000	?	?	0.7000	0	0.8000	0.8000	0.8000	0	0.5000	0	0.4000	0.5000	0	0	0.8000	0.8000	0.8000	0.5000	0.8000	0.6000	0.9000	0.2000	0.7000	0.8000	0.4000	0.3000	0.8000	0.8000	0.10000000	0.8000	?	0.8000	0.7000	0.9000	0.4000	0.4000	0	0.5000	0	0.8000	0.8000	0.7000	0.7000	0.8000	0.3000	0.8000	0.5000	0.7000	0.7000	0.5000	0.8000	0.7000	0.7000	0.8000	0.8000	0.8000	0.7000	0.2000	0.8000	0.6000	0.5000	0.4000	0.6000	0.8000	0.8000	0.5000	0.7000	0.2000	0.7000	0.7000	0	0.7000	0.8000	0.8000	0.6000	0.6000	0	?	0.6000	0	0.8000	0.7000	0.6000	0.5000	0	0.6000	0.7000	0.5000	0.7000	0.4000	0	0.4000	0.6000	0.8000	0.8000	0	1	0.5000	0	0.8000	0.7000	0.3000	0.4000	0.6000	0.8000	0.7000	0.8000	0.6000	0.6000	0.3000	0.8000	0.4000	0.6000	0.8000	0	0.7000	0	0.6000	0.5000	0.7000	0.8000	0.8000	0.8000	0.7000	0.7000	0	0	0.7000	0.3000	?	0.8000	0.6000	0.5000	0.8000	0	0	0.3000	0.8000	1	0.5000	0.7000	0.5000	0.5000	0.6000	0	0
LPI - Market Access and Infrastructure: Resources: Installed electric capacity	0	0	0.3000	0.7000	0.3000	0.4000	0.6000	0.7000	0.3000	0	0.5000	0	0	0	0.5000	0.8000	?	0.4000	0.4000	0.2000	0.10000000	0.3000	?	?	0.10000000	0	0.8000	0.6000	0.4000	0	0	0	0	0.10000000	0	0.10000000	0.3000	0.2000	0.5000	0.6000	0.6000	0.10000000	0.6000	0.2000	0.2000	0.2000	0.2000	0	0.6000	0.5000	0	0.7000	?	0.5000	0.10000000	0.5000	0.4000	0.10000000	0	0	0	0.2000	0.5000	0.10000000	0.2000	0.5000	0.10000000	0.4000	0	0.3000	0.10000000	0.10000000	0.6000	0.10000000	0.3000	1	0.5000	0.5000	0.2000	0.2000	0.6000	0.4000	0	0.2000	0	0.6000	0.9000	0	0.2000	0	0	0.10000000	0	0.4000	0.7000	0.5000	0	0.10000000	0	?	0.2000	0	0.2000	0	0.4000	0.2000	0	0	0.3000	0	0.4000	0.10000000	0	0	0.10000000	0.5000	1	0	0.5000	0.5000	0.10000000	0.3000	0.2000	0.10000000	0	0.3000	0.5000	0.4000	0.7000	0.4000	0.5000	0	0.6000	0	0	0.6000	0	0.10000000	0	0.4000	0	0.3000	0.4000	0.5000	0.8000	0.10000000	0.2000	0	0	0.2000	0.3000	?	0.5000	0.2000	0.3000	0.6000	0	0	0.4000	0.4000	0.7000	0.2000	0.4000	0.2000	0	0.3000	0.10000000	0.10000000
LPI - Market Access and Infrastructure: Resources: Reliability of electricity supply	0	0	0.3000	1	0.6000	0.9000	0.9000	0.9000	0.6000	0	1	0.10000000	0.10000000	0.10000000	0.7000	0.6000	?	0.7000	1	0.4000	0.7000	0.6000	?	?	0.10000000	0	0.7000	0.9000	0.9000	0.6000	0.10000000	0	0	0.7000	0	0.10000000	1	0.7000	1	1	1	0.10000000	0.9000	0.4000	0.6000	0.9000	0.4000	0	1	1	0	1	?	1	0	1	0.6000	0.10000000	0.10000000	0.10000000	0	0	0.9000	0.9000	0.4000	1	0.10000000	0.6000	0.10000000	0.9000	0.7000	0.8000	1	0.6000	0	0.9000	0.9000	0.9000	0.6000	0.7000	1	1	0.4000	0.10000000	0.3000	1	0.7000	0.10000000	0.10000000	0	0	0.7000	0.10000000	1	0.9000	0.7000	0.9000	0.9000	0.10000000	?	0.9000	0	0.7000	0	0.6000	0.3000	0.10000000	0.10000000	0.7000	0.10000000	1	0.7000	0.10000000	0.10000000	0.4000	1	0.9000	0.10000000	0.9000	0.9000	0	1	0.7000	0.7000	0.10000000	0.9000	1	0.10000000	0.7000	0.9000	1	0.10000000	0.7000	0.3000	0.6000	1	0.10000000	0.7000	0.10000000	0.6000	0	0.10000000	1	1	1	0.10000000	0.10000000	0	0.10000000	1	0.10000000	?	0.7000	0.7000	0.6000	1	0.6000	0.10000000	0.7000	0.7000	0.9000	1	0	0.7000	0	0.10000000	0.10000000	0.10000000
LPI - Market Access and Infrastructure: Resources: Reliability of water supply	0.3000	0.10000000	0.5000	0.8000	0.7000	0.7000	0.9000	1	0.7000	0.4000	1	0.3000	0.2000	0.5000	0.7000	0.9000	?	0.5000	0.6000	0.5000	0.5000	0.6000	?	?	0.5000	0.3000	1	1	0.8000	0.5000	0.3000	0.2000	0.5000	0.6000	0.3000	0.4000	0.8000	0.7000	0.8000	0.9000	0.8000	0.5000	1	0.4000	0.6000	0.7000	0.6000	0.4000	0.9000	0.9000	0.4000	1	?	1	1	0.9000	0.7000	0.5000	0.2000	0.6000	0.4000	0.7000	0.8000	0.6000	0.6000	1	0.5000	0.8000	0.10000000	0.8000	0.6000	0.6000	0.8000	0.6000	0.5000	1	1	0.8000	0.6000	0.7000	0.9000	0.6000	0.5000	0.5000	0.6000	0.9000	0.8000	0.6000	0.2000	0.3000	0.3000	0.6000	0.3000	0.8000	1	0.7000	0.8000	0.6000	0.6000	?	0.6000	0.3000	0.8000	0.8000	0.7000	0.5000	0.3000	0.2000	0.6000	0.3000	0.7000	0.7000	0.3000	0.2000	0.4000	1	0.9000	0.3000	0.8000	0.8000	0.5000	0.6000	0.6000	0.7000	0.5000	0.8000	0.9000	0.5000	0.8000	0.7000	0.7000	0.5000	0.8000	0.4000	0.5000	1	0.3000	0.4000	0.3000	0.7000	0.4000	0.7000	0.9000	0.9000	0.9000	0.6000	0.7000	0.2000	0.3000	0.7000	0.6000	?	0.6000	0.7000	0.6000	0.7000	0.4000	0.5000	0.6000	0.8000	0.8000	0.6000	0.2000	0.6000	0.10000000	0.6000	0.4000	0.3000
LPI - Market Access and Infrastructure: Resources: Water production	0	0.5000	0.5000	0.9000	0.8000	0.8000	0.6000	0.6000	0.8000	0.4000	0.4000	0	0	0.3000	0.6000	0.8000	?	0.6000	0.5000	0.6000	0.3000	0.5000	?	?	0.3000	0.10000000	0.5000	0.6000	0.6000	0	0.2000	0.3000	0.5000	0.4000	0.2000	0	0.7000	0.7000	0.5000	0.4000	0.5000	0.5000	0.4000	0.7000	0.9000	0.6000	0.4000	0.4000	0.5000	0.6000	0	0.6000	?	0.5000	0.5000	0.5000	1	0.2000	0	0.10000000	0.6000	0.8000	0.6000	0.6000	0.6000	0.5000	0.6000	0.4000	0.6000	0.5000	0.4000	0.4000	0.6000	0.9000	0.6000	0.7000	0.6000	0.6000	0.6000	0.3000	0.5000	0.5000	0.2000	0.8000	0.4000	0.6000	1	0.7000	0.6000	0	0.6000	0.6000	0.3000	0.4000	0.6000	0.6000	0.9000	0.5000	0.5000	?	0.6000	0.2000	0.4000	0.6000	0.8000	0.3000	0.3000	0.4000	0.7000	0.2000	0.8000	0.4000	0.10000000	0	0.2000	0.5000	0.6000	0.3000	0.6000	0.9000	0.6000	0.8000	0.5000	0.5000	0.5000	0.4000	0.5000	0.7000	0.9000	0.6000	0.6000	0	0.9000	0.5000	0.10000000	0.5000	0.10000000	0.5000	0.4000	0.6000	0.4000	0.6000	0.6000	0.6000	0.5000	0.4000	0.7000	0.3000	0	0.5000	0.9000	?	0.7000	0.4000	0.5000	0.5000	0.2000	0	0.5000	0.6000	0.9000	0.6000	0.7000	0.4000	0.2000	0.4000	0.3000	0.5000
LPI - Market Access and Infrastructure: Transport: Airport connectivity	0	0	0.2000	0.6000	0.2000	0.3000	0.5000	0.4000	0.2000	0	0.4000	0	0	0	0.3000	0.6000	?	0.2000	0.10000000	0	0.10000000	0.2000	?	?	0.10000000	0	0.5000	0.6000	0.3000	0	0	0	0	0.2000	0	0.4000	0.3000	0	0.6000	0.3000	0.4000	0	0.5000	0.3000	0.10000000	0.10000000	0.10000000	0	0.5000	0.4000	0.10000000	0.5000	?	0.4000	0	0.4000	0.3000	0.10000000	0	0	0	0	0.5000	0.10000000	0	0.7000	0.10000000	0.5000	0.10000000	0.3000	0.3000	0.10000000	0.6000	0.10000000	0	0.8000	0.4000	0.4000	0.4000	0.3000	0.4000	0.2000	0.10000000	0.10000000	0.3000	0.4000	0.5000	0.2000	0.3000	0	0	0.2000	0	0.3000	0.6000	0.4000	0.2000	0.2000	0	?	0.3000	0	0.7000	0	0.5000	0.2000	0	0	0.4000	0	0.4000	0.2000	0	0	0.10000000	0.4000	0.5000	0.10000000	0.5000	0.5000	0.10000000	0.4000	0.2000	0.2000	0	0.2000	0.5000	0.10000000	0.7000	0.2000	0.2000	0	0.4000	0	0.10000000	0.7000	0	0.2000	0	0.3000	0	0	0.10000000	0.3000	0.4000	0	0	0	0	0.4000	0.10000000	?	0.3000	0.2000	0.3000	0.7000	0	0	0.2000	0.2000	0.5000	0	0	0.3000	0	0.2000	0	0
LPI - Market Access and Infrastructure: Transport: Efficiency of seaport services	0.3000	0.3000	0.5000	0.7000	0.5000	0.3000	0.6000	0.4000	0.6000	0.3000	0.8000	0.3000	0.3000	0.4000	0.5000	0.6000	?	0.2000	0.5000	0.2000	0.2000	0.3000	?	?	0.3000	0.3000	0.7000	0.6000	0.6000	0.5000	0.4000	0.3000	0.4000	0.5000	0.3000	0.3000	0.4000	0.5000	0.5000	0.4000	0.7000	0.4000	0.8000	0.6000	0.4000	0.6000	0.6000	0.4000	0.7000	0.8000	0.3000	0.9000	?	0.7000	0.7000	0.7000	0.5000	0.3000	0.4000	0.5000	0.3000	0.6000	0.6000	0.5000	0.5000	0.9000	0.6000	0.6000	0.2000	0.4000	0.5000	0.6000	0.7000	0.5000	0.5000	0.8000	0.6000	0.6000	0.6000	0.5000	0.8000	0.4000	0.6000	0.10000000	0.4000	0.7000	0.4000	0.3000	0.4000	0.3000	0.3000	0.5000	0.3000	0.6000	0.6000	0.6000	0.6000	0.2000	0.2000	?	0.5000	0.2000	0.6000	0.6000	0.5000	0.10000000	0.3000	0.2000	0.5000	0.2000	0.7000	0.6000	0.3000	0.3000	0.4000	0.9000	0.7000	0.10000000	0.7000	0.7000	0.5000	0.8000	0.4000	0.4000	0.4000	0.6000	0.7000	0.4000	0.7000	0.5000	0.6000	0.3000	0.6000	0.4000	0.4000	0.9000	0.3000	0.3000	0.3000	0.4000	0.4000	0.4000	0.4000	0.6000	0.7000	0.4000	0.6000	0.2000	0.3000	0.5000	0	?	0.3000	0.4000	0.6000	0.7000	0.5000	0.3000	0.5000	0.6000	0.8000	0.5000	0.2000	0.5000	0.2000	0.6000	0.3000	0.3000
LPI - Market Access and Infrastructure: Transport: Liner shipping connectivity	0.4000	0.6000	0.3000	0.8000	0.7000	0.4000	0.7000	0.8000	0.7000	0.5000	0.9000	0.6000	0.7000	0.5000	0.4000	0.7000	?	0.6000	0.6000	0.4000	0.5000	0.7000	?	?	0.7000	0.6000	0.8000	0.8000	0.7000	0.5000	0.6000	0.3000	0.6000	0.7000	0.4000	0.4000	0.5000	0.4000	0.6000	0.7000	0.9000	0.7000	0.8000	0.7000	0.5000	0.6000	0.8000	0.4000	0.9000	0.4000	0.7000	0.5000	?	0.8000	0.5000	0.9000	0.4000	0.6000	0.4000	0.4000	0.4000	0.5000	0.8000	0.6000	0.4000	0.9000	0.5000	0.7000	0.4000	0.8000	0.7000	0.8000	0.5000	0.7000	0.6000	0.3000	0.7000	0.8000	0.7000	0.7000	0.8000	0.7000	0.6000	0.4000	0.4000	0.9000	0.5000	0.6000	0.7000	0.4000	0.5000	0.8000	0.10000000	0.6000	0.8000	0.4000	0.8000	0.5000	0.4000	?	0.7000	0.6000	0.8000	0.4000	0.3000	0.5000	0.5000	0.5000	0.7000	0.7000	0.9000	0.5000	0.5000	0.6000	0.4000	0.9000	0.4000	0.7000	0.6000	0.8000	0.7000	0.8000	0.7000	0.6000	0.4000	0.8000	0.8000	0.6000	0.7000	0.7000	0.7000	0.8000	0.8000	0.5000	0.5000	0.9000	0.4000	0.4000	0.4000	0.3000	0.6000	0.4000	0.7000	0.7000	0.8000	0.6000	0.4000	0.5000	0.7000	0.7000	0.6000	?	0.5000	0.4000	0.8000	0.8000	0.5000	0.7000	0.7000	0.7000	0.9000	0.7000	0.5000	0.8000	0.4000	0.7000	0.5000	0.6000
LPI - Market Access and Infrastructure: Transport: Logistics performance	0.3000	0.3000	0.4000	0.7000	0.5000	0.3000	0.7000	0.8000	0.4000	0.4000	0.8000	0.4000	0.4000	0.4000	0.5000	0.6000	?	0.4000	0.4000	0.4000	0.3000	0.5000	?	?	0.5000	0.3000	0.7000	0.8000	0.6000	0.4000	0.3000	0.3000	0.4000	0.4000	0.4000	0.5000	0.4000	0.3000	0.5000	0.7000	0.8000	0.3000	0.7000	0.4000	0.5000	0.4000	0.6000	0.3000	0.7000	0.6000	0.3000	0.7000	?	0.7000	0.3000	0.8000	0.3000	0.4000	0.3000	0.3000	0.3000	0.2000	0.6000	0.4000	0.4000	0.8000	0.4000	0.5000	0.2000	0.6000	0.5000	0.6000	0.7000	0.4000	0.3000	0.6000	0.7000	0.7000	0.4000	0.5000	0.8000	0.5000	0.6000	0.3000	0.5000	0.7000	0.5000	0.3000	0.4000	0.3000	0.3000	0.4000	0.3000	0.7000	0.8000	0.6000	0.4000	0.4000	0.3000	?	0.5000	0.4000	0.5000	0.4000	0.4000	0.4000	0.4000	0.2000	0.4000	0.5000	0.6000	0.4000	0.4000	0.4000	0.4000	0.8000	0.7000	0.4000	0.6000	0.6000	0.5000	0.6000	0.5000	0.5000	0.4000	0.6000	0.6000	0.4000	0.7000	0.5000	0.4000	0.5000	0.6000	0.4000	0.3000	0.8000	0.3000	0.4000	0.2000	0.5000	0.4000	0.4000	0.6000	0.6000	0.8000	0.4000	0.2000	0.3000	0.4000	0.6000	0.3000	?	0.3000	0.4000	0.6000	0.7000	0.5000	0.5000	0.5000	0.5000	0.8000	0.4000	0.4000	0.5000	0.3000	0.7000	0.4000	0.3000
LPI - Market Access and Infrastructure: Transport: Quality of roads	0.2000	0	0.5000	0.8000	0.3000	0.3000	0.6000	0.8000	0.6000	0.2000	0.5000	0.2000	0.10000000	0.2000	0.3000	0.6000	?	0.2000	0.4000	0.2000	0.3000	0.2000	?	?	0.3000	0.2000	0.6000	0.9000	0.6000	0.3000	0.2000	0	0.3000	0.3000	0.2000	0.4000	0.10000000	0.3000	0.6000	0.4000	0.7000	0.3000	0.7000	0.5000	0.3000	0.6000	0.5000	0.3000	0.7000	0.5000	0.3000	0.7000	?	0.8000	0.8000	0.6000	0.4000	0.3000	0	0.4000	0.10000000	0.4000	0.5000	0.10000000	0.10000000	0.8000	0.4000	0.7000	0	0.4000	0.4000	0.5000	0.5000	0.4000	0.3000	0.4000	0.6000	0.5000	0.4000	0.4000	0.8000	0.2000	0.4000	0.2000	0.3000	0.7000	0.4000	0.2000	0.10000000	0.2000	0.2000	0.4000	0.10000000	0.5000	0.7000	0.3000	0.5000	0.10000000	0.10000000	?	0.5000	0.3000	0.2000	0.2000	0.4000	0.2000	0.10000000	0	0.5000	0.2000	0.7000	0.6000	0.10000000	0.10000000	0.4000	0.8000	0.5000	0.10000000	0.5000	0.8000	0.4000	0.5000	0.2000	0.3000	0.3000	0.4000	0.8000	0.10000000	0.7000	0.2000	0.3000	0.5000	0.6000	0.3000	0.3000	0.9000	0.3000	0.4000	0.2000	0.3000	0.3000	0.3000	0.4000	0.5000	0.7000	0.5000	0.5000	0	0.10000000	0.5000	0.5000	?	0.4000	0.4000	0.6000	0.7000	0.3000	0.3000	0.10000000	0.3000	0.8000	0.4000	0.2000	0.2000	0	0.5000	0.3000	0.10000000
LPI - Market Access and Infrastructure: Transport: Rail density	0	0	0.10000000	0	0.10000000	0.2000	0	0.5000	0.2000	0	0.9000	0.10000000	0	0.2000	0.3000	0	?	0.2000	0.2000	0	0	0	?	?	0	0	0	0.8000	0	0	0	0	0	0	0	0	0	0.4000	0	0.9000	0.7000	0.3000	0.4000	0.10000000	0	0	0	0	0.3000	0.2000	0	0.2000	?	0.4000	0	0.5000	0.10000000	0	0	0	0	0	0.10000000	0.10000000	0	0	0.10000000	0.4000	0	0.6000	0	0.2000	0.2000	0	0	0	0.5000	0.5000	0	0	0.4000	0	0	0	0	0.3000	0	0	0.3000	0	0	0.2000	0	0.2000	0.9000	0.2000	0	0.3000	0	?	0.10000000	0	0	0.10000000	0.2000	0	0	0	0	0.10000000	0.10000000	0	0	0	0	0.7000	0.10000000	0	0.10000000	0	0.10000000	0	0	0	0	0.5000	0.2000	0	0	0.4000	0	0	0	0.10000000	0	0	0	0	0	0.3000	0	0	0.6000	0.5000	0.2000	0.10000000	0.10000000	0	0.10000000	0.10000000	0	?	0	0.10000000	0.10000000	0.4000	0	0	0.3000	0.10000000	0.10000000	0.10000000	0	0.10000000	0	0.10000000	0	0.10000000
LPI - Market Access and Infrastructure: Transport: Road density	0.2000	0.2000	0.6000	0.3000	0.3000	0.5000	0.4000	0.7000	0.4000	0.5000	0.9000	0.4000	0.3000	0.7000	0.4000	0.9000	?	0.5000	0.5000	0.4000	0.3000	0.4000	?	?	0.2000	0.2000	0.4000	0.7000	0.3000	0.5000	0.3000	0.3000	0.3000	0.4000	0.6000	0.5000	0.6000	0.6000	0.7000	0.7000	0.7000	0.4000	0.7000	0.5000	0.3000	0.4000	0.4000	0.2000	0.7000	0.7000	0.2000	0.5000	?	0.8000	0.2000	0.7000	0.5000	0.5000	0.4000	0.5000	0.3000	0.3000	0.6000	0.4000	0.2000	0.8000	0.4000	0.6000	0.4000	0.8000	0.5000	0.7000	0.7000	0.4000	0.3000	0.4000	0.6000	0.7000	0.8000	0.3000	0.6000	0.2000	0.5000	0.4000	0.4000	0.7000	0.5000	0.4000	0.6000	0.3000	0.2000	0.7000	0.4000	0.7000	0.8000	0.7000	0.4000	0.5000	0.3000	?	0.4000	0.10000000	1	0.3000	0.6000	0.2000	0.2000	0.10000000	0.7000	0.4000	0.6000	0.3000	0.10000000	0.4000	0.4000	0.8000	0.5000	0.4000	0.5000	0.4000	0.5000	0.4000	0.3000	0.6000	0.2000	0.7000	0.5000	0.3000	0.6000	0.6000	0.3000	0.6000	0.3000	0.10000000	0.3000	0.9000	0.4000	0.5000	0.2000	0.6000	0.10000000	0.2000	0.6000	0.8000	0.7000	0.4000	0.5000	0.2000	0.4000	0.5000	0.4000	?	0.7000	0.4000	0.6000	0.7000	0.3000	0.5000	0.5000	0.5000	0.6000	0.4000	0.3000	0.6000	0.4000	0.5000	0.4000	0.5000
LPI - Natural Environment: Emissions: Black carbon emissions	0.7000	0.5000	0.7000	0.8000	0.7000	1	0.7000	0.8000	0.9000	0.2000	0.8000	0.5000	0.3000	0.7000	0.7000	0.9000	?	0.6000	0.7000	0.7000	0.6000	0.6000	?	?	0.5000	0.4000	0.7000	0.9000	0.5000	0.4000	0.5000	0.3000	0.6000	0.8000	0.6000	0.8000	0.7000	0.8000	0.9000	0.7000	0.9000	0.4000	0.8000	0.8000	0.9000	0.7000	0.8000	0.5000	0.8000	0.6000	0.2000	0.6000	?	0.8000	0.4000	0.9000	0.8000	0.5000	0.3000	0.5000	0.5000	0.8000	0.8000	0.5000	0.6000	0.7000	0.6000	0.7000	0.3000	0.8000	0.5000	0.5000	0.8000	0.8000	0.8000	0.8000	0.9000	0.8000	0.6000	0.9000	0.9000	0.6000	0.4000	0.8000	0.3000	0.8000	0.8000	0.5000	0.9000	0.2000	0.7000	0.5000	0.4000	0.7000	0.6000	0.5000	0.8000	0.8000	0.4000	?	0.8000	0.6000	0.8000	0.5000	0.7000	0.7000	0.4000	0.5000	0.6000	0.5000	0.7000	0.7000	0.4000	0.3000	0.6000	0.9000	0.7000	0.4000	0.8000	0.7000	0.6000	0.7000	0.7000	0.7000	0.7000	0.7000	0.8000	0.5000	0.8000	0.7000	0.8000	0.5000	0.7000	0.5000	0.6000	0.8000	0.3000	0.7000	0.3000	0.7000	0.6000	0.8000	0.8000	0.7000	0.8000	0.5000	0.9000	0.5000	0.3000	0.5000	1	?	0.8000	0.7000	0.7000	0.7000	0.3000	0.3000	0.8000	0.7000	0.7000	0.9000	0.8000	0.5000	0.9000	0.6000	0.3000	0.3000
LPI - Natural Environment: Emissions: CO2 emissions	0.8000	0.8000	0.7000	0.4000	0.7000	0.7000	0.6000	0.7000	0.6000	0.9000	0.7000	0.7000	0.9000	0.8000	0.5000	0.3000	?	0.5000	0.5000	0.8000	0.7000	0.8000	?	?	0.7000	0.9000	0.5000	0.8000	0.7000	0.8000	0.9000	0.9000	0.8000	0.8000	0.9000	0.8000	0.8000	0.7000	0.7000	0.6000	0.7000	0.7000	0.8000	0.7000	0.6000	0.7000	0.7000	0.8000	0.7000	0.4000	0.9000	0.7000	?	0.8000	0.7000	0.7000	0.7000	0.8000	0.8000	0.8000	0.9000	0.7000	0.7000	0.8000	0.6000	0.7000	0.7000	0.7000	0.8000	0.7000	0.7000	0.6000	0.7000	0.4000	0.6000	0.7000	0.7000	0.7000	0.7000	0.6000	0.6000	0.4000	0.9000	0.6000	0.8000	0.5000	0.4000	0.9000	0.6000	0.8000	0.4000	0.8000	0.6000	0.7000	0.6000	0.7000	0.7000	0.7000	0.8000	?	0.7000	0.9000	0.7000	0.8000	0.7000	0.4000	0.8000	0.8000	0.7000	0.9000	0.5000	0.8000	0.9000	0.9000	0.8000	0.6000	0.7000	0.8000	0.7000	0.4000	0.7000	0.8000	0.8000	0.8000	0.8000	0.6000	0.7000	0.9000	0.3000	0.7000	0.4000	0.9000	0.4000	0.9000	0.8000	0.6000	0.9000	0.8000	0.9000	0.5000	0.9000	0.7000	0.7000	0.7000	0.8000	0.8000	0.7000	1	0.7000	0.6000	0.7000	?	0.2000	0.7000	0.7000	0.5000	0.9000	0.9000	0.4000	0.8000	0.5000	0.5000	0.6000	0.6000	0.7000	0.4000	0.9000	0.7000
LPI - Natural Environment: Emissions: Methane emissions	0.7000	0.8000	0.7000	0.7000	0.7000	0.7000	0.5000	0.8000	0.6000	0.7000	0.9000	0.7000	0.6000	0.7000	0.7000	0.7000	?	0.8000	0.7000	0.8000	0.5000	0.6000	?	?	0.6000	0	0.7000	0.9000	0.8000	0.7000	0.7000	0.5000	0.6000	0.7000	0.8000	0.9000	0.9000	0.8000	0.9000	0.8000	0.9000	0.7000	0.8000	0.8000	0.7000	0.7000	0.8000	0.6000	0.9000	0.7000	0.6000	0.8000	?	0.8000	0.6000	0.8000	0.7000	0.7000	0.4000	0.6000	0.6000	0.6000	0.9000	0.8000	0.5000	0.9000	0.7000	0.8000	0.7000	0.8000	0.7000	0.8000	0.7000	0.7000	0.8000	0.8000	0.9000	0.9000	0.9000	0.9000	0.9000	0.5000	0.7000	0.7000	0.4000	0.9000	0.6000	0.5000	0.9000	0.7000	0.6000	0.8000	0.7000	0.7000	0.7000	0.7000	0.8000	0.7000	0.5000	?	0.8000	0.6000	0.9000	0.5000	0.7000	0.6000	0.7000	0.5000	0.9000	0.7000	0.8000	0.6000	0.7000	0.8000	0.6000	0.8000	0.7000	0.6000	0.5000	0.5000	0.7000	0.8000	0.8000	0.8000	0.9000	0.7000	0.8000	0.6000	0.4000	0.7000	0.5000	0.8000	0.7000	0.4000	0.7000	0.9000	0.7000	0.8000	0.5000	0.8000	0.7000	0.7000	0.8000	0.8000	0.8000	0.7000	0.7000	0.5000	0.6000	0.7000	0.7000	?	0.3000	0.8000	0.8000	0.9000	0.7000	0.7000	0.6000	0.4000	0.8000	0.6000	0.7000	0.6000	0.8000	0.7000	0.8000	0.7000
LPI - Natural Environment: Emissions: NOx emissions	0.7000	0.8000	0.7000	0.4000	0.6000	0.7000	0.5000	0.7000	0.7000	0.6000	0.7000	0.5000	0.7000	0.7000	0.4000	0.6000	?	0.5000	0.5000	0.4000	0.6000	0.6000	?	?	0.5000	0.6000	0.5000	0.8000	0.6000	0.7000	0.8000	0.7000	0.7000	0.8000	0.8000	0.9000	0.7000	0.7000	0.7000	0.6000	0.8000	0.4000	0.7000	0.6000	0.7000	0.5000	0.7000	0.6000	0.7000	0.5000	0.7000	0.6000	?	0.8000	0.7000	0.8000	0.8000	0.7000	0.6000	0.7000	0.6000	1	0.6000	0.7000	0.2000	0.6000	0.4000	0.6000	0.6000	0.7000	0.6000	0.5000	0.7000	0.4000	0.5000	0.8000	0.6000	0.7000	0.4000	0.6000	0.7000	0.4000	0.7000	0.5000	0.5000	0.6000	0.5000	0.6000	0.5000	0.6000	0.4000	0.6000	0.8000	0.6000	0.5000	0.6000	0.7000	0.6000	0.6000	?	0.6000	0.7000	0.6000	0.7000	0.6000	0.4000	0.7000	0.5000	0.6000	0.7000	0.6000	0.7000	0.6000	0.8000	0.5000	0.7000	0.7000	0.7000	0.7000	0.4000	0.6000	0.6000	0.7000	0.7000	0.6000	0.6000	0.7000	0.6000	0.5000	0.6000	0.5000	0.8000	0.4000	0.7000	0.7000	0.7000	0.6000	0.6000	0.7000	0.5000	0.7000	0.2000	0.7000	0.6000	0.7000	0.8000	0.6000	0.8000	0.6000	0.6000	0.9000	?	0.5000	0.7000	0.7000	0.5000	0.7000	0.7000	0.4000	0.6000	0.6000	0.6000	0.5000	0.5000	0.7000	0.5000	0.8000	0.6000
LPI - Natural Environment: Emissions: SO2 emissions	0.9000	0.9000	0.9000	0.8000	0.8000	1	0.7000	0.9000	0.9000	0.8000	0.9000	0.9000	0.9000	0.9000	0.3000	0.9000	?	0.3000	0.8000	0.6000	0.9000	0.9000	?	?	0.8000	0.9000	0.8000	1	0.6000	0.9000	0.9000	0.9000	1	0.9000	0.9000	0.9000	0.9000	0.5000	0.7000	0.7000	0.9000	0.5000	0.9000	0.7000	0.9000	0.7000	0.8000	0.8000	0.9000	0.3000	0.9000	0.8000	?	0.9000	0.8000	0.9000	1	0.9000	0.8000	0.9000	0.8000	1	0.6000	0.9000	0.5000	0.6000	0.7000	0.8000	0.9000	0.8000	0.8000	0.6000	0.9000	0.7000	0.6000	0.7000	0.8000	0.9000	0.5000	0.6000	0.9000	0.3000	0.9000	0.8000	0.8000	0.8000	0.3000	0.7000	0.5000	0.8000	0.6000	0.8000	0.9000	0.9000	1	0.9000	0.7000	0.9000	0.8000	?	0.8000	0.9000	0.7000	0.9000	0.6000	0.5000	0.9000	0.7000	0.7000	0.9000	0.7000	0.9000	0.8000	0.9000	0.7000	0.9000	0.8000	0.9000	0.9000	0.7000	0.7000	0.7000	0.8000	0.8000	0.7000	0.7000	0.9000	1	0.9000	0.6000	0.7000	0.9000	0.4000	0.9000	0.8000	0.8000	0.8000	0.8000	0.9000	0.6000	0.8000	0.6000	0.8000	0.9000	0.9000	0.8000	0.5000	0.9000	0.9000	0.8000	0.8000	?	0.9000	0.9000	0.7000	0.5000	0.9000	0.9000	0.5000	0.8000	0.8000	0.9000	0.7000	0.7000	0.7000	0.5000	0.7000	0.7000
LPI - Natural Environment: Exposure to Air Pollution: Exposure to fine particulate matter	0.8000	0.7000	0.9000	0.7000	1	0.7000	1	0.8000	0.7000	0.7000	0.9000	0.8000	1	0	0.9000	0.7000	?	0.8000	0.8000	1	1	0.9000	?	?	0.6000	0.8000	1	0.9000	0.8000	0.9000	0.8000	0.4000	0.4000	1	1	1	1	1	0.9000	0.7000	0.9000	1	1	1	1	1	0.9000	1	1	1	0.8000	1	?	0.9000	0.7000	1	0.8000	0.8000	1	1	1	0.9000	0.9000	1	1	0.6000	1	0.8000	1	0.7000	0.8000	0.2000	1	0.9000	0.9000	1	1	0.8000	1	1	0.9000	0.9000	0.9000	0.9000	0.7000	0.5000	0.7000	0.5000	0.9000	1	1	1	0.7000	0.9000	0.9000	1	1	0.7000	1	?	0.9000	1	1	0.7000	1	1	0.9000	1	1	0.9000	0.7000	0.9000	1	0.8000	1	0.9000	1	0.10000000	1	1	0.3000	1	0.8000	0.9000	1	0.6000	1	0.9000	0.7000	0.8000	0.9000	0.7000	0.8000	1	1	0.4000	1	1	1	0.8000	0.9000	1	0.7000	0.8000	1	0.7000	0.8000	1	0.8000	0.5000	0.4000	?	1	1	0.8000	0.8000	0.9000	0.7000	0.8000	1	0.9000	0.6000	1	0.6000	1	0.6000	0.7000	0.9000
LPI - Natural Environment: Exposure to Air Pollution: Health impact of air pollution	0.6000	0.8000	0.9000	0.5000	0.8000	0.6000	1	0.9000	0.5000	0.9000	0.9000	0.8000	0.8000	0.7000	0.7000	0.6000	?	0.8000	0.7000	0.8000	0.8000	0.9000	?	?	0.8000	0.6000	1	1	0.9000	0.9000	0.5000	0.8000	0.6000	0.9000	0.9000	0.8000	0.9000	0.8000	0.9000	0.8000	0.9000	0.6000	0.9000	0.8000	0.7000	0.9000	0	0.7000	1	1	0.9000	1	?	1	0.5000	0.9000	0.7000	0.7000	0.9000	0.8000	0.9000	0.7000	0.9000	0.8000	0.6000	0.9000	0.9000	0.8000	0.9000	0.8000	0.8000	0.4000	1	0.7000	0.6000	1	0.9000	0.9000	0.8000	0.7000	1	0.8000	0.9000	0.8000	0.9000	0.9000	0.7000	0.8000	0.6000	1	0.4000	1	0.6000	0.8000	0.9000	0.8000	0.5000	0.7000	0.9000	?	0.8000	0.9000	0.9000	0.7000	0.8000	0.6000	0.9000	0.8000	0.6000	0.9000	0.7000	0.8000	0.8000	0.6000	1	0.9000	1	0.5000	1	0.6000	0.5000	0.9000	0.9000	0.8000	0.8000	0.8000	1	0.9000	0.6000	0.8000	0.7000	0.9000	0.5000	0.7000	0.8000	0.9000	0.9000	0.8000	0.9000	0.8000	0.8000	0.7000	0.8000	0.9000	1	0.7000	0.5000	0.7000	0.8000	0.8000	0.5000	?	0.6000	0.7000	0.7000	0.8000	0.9000	0.9000	0.6000	0.9000	0.9000	0.4000	0.8000	0.8000	0.5000	0.6000	0.9000	0.8000
LPI - Natural Environment: Exposure to Air Pollution: Satisfaction with air quality	0.7000	0.4000	0.4000	0.8000	0.7000	0.5000	0.9000	0.8000	0.7000	0.5000	0.4000	0.5000	0.6000	0.8000	0.4000	0.7000	?	0.5000	0.6000	0.5000	0.6000	0.5000	?	?	0.4000	0.5000	0.8000	0.8000	0.3000	0.6000	0.5000	0.5000	0.5000	0.5000	0.5000	0.8000	0.8000	0.3000	0.4000	0.6000	0.8000	0.6000	0.9000	0.6000	0.6000	0.7000	0.7000	0.6000	0.6000	0.8000	0.8000	0.9000	?	0.6000	0.4000	0.7000	0.3000	0.8000	0.6000	0.5000	0.5000	0.6000	0.7000	0.8000	0.7000	0.10000000	0.8000	0.6000	0.3000	0.7000	0.7000	0.9000	0.9000	0.4000	0.5000	0.8000	0.4000	0.4000	0.8000	0.6000	0.7000	0.5000	0.8000	0.8000	0.7000	0.2000	0.7000	0.7000	0.4000	0.4000	0.6000	0.8000	0.4000	0.7000	0.7000	0.7000	0.6000	0.7000	0.5000	?	0.5000	0.6000	0.3000	0.8000	0.5000	0.2000	0.7000	0.3000	0.8000	0.7000	0.7000	0.7000	0.6000	0.8000	0.8000	0.7000	0.9000	0.8000	0.9000	0.8000	0.7000	0.8000	0.5000	0.6000	0.5000	0.6000	0.7000	0.8000	0.8000	0.6000	0.5000	0.9000	0.7000	0.3000	0.5000	0.9000	0.6000	0.6000	0.8000	0.4000	0.4000	0.8000	0.7000	0.7000	0.9000	0.6000	0.3000	0.5000	0.6000	0.8000	0.9000	?	0.7000	0.5000	0.4000	0.3000	0.7000	0.7000	0.4000	0.7000	0.8000	0.8000	0.4000	0.7000	0.7000	0.5000	0.8000	0.8000
LPI - Natural Environment: Forest, Land and Soil: Flood occurrence	0.3000	0.7000	0.5000	0.8000	0.5000	0.3000	0.5000	0.3000	0.4000	0.3000	0.4000	0.3000	0.3000	0	0.4000	1	?	0.3000	0.5000	0.5000	0.4000	0.4000	?	?	0.6000	0.5000	0.6000	0.4000	0.5000	0.5000	0.6000	0.6000	0.7000	0.3000	0.7000	0.3000	0.4000	0.4000	1	0.4000	0.4000	0.4000	1	0.3000	0.4000	0.4000	0.5000	0.5000	0.5000	0.8000	0.4000	1	?	0.5000	0.9000	0.3000	0.3000	0.4000	0.8000	0.7000	0.8000	1	0.5000	0.3000	0.5000	0.6000	0.3000	0.4000	0.2000	0.3000	0.4000	0.2000	0.6000	0.4000	0.5000	1	0.4000	0.5000	0.3000	0.4000	0.4000	0.7000	0.2000	0.6000	0.2000	0.3000	0.9000	0.2000	0.4000	0.6000	1	0.3000	0.3000	0.5000	0.4000	0.6000	0.4000	0.2000	0.5000	?	0.4000	0.5000	1	0.4000	0.3000	0.7000	0.4000	0.5000	0.5000	0.3000	0.4000	0.6000	0.3000	0.4000	0.3000	0.5000	0.7000	0.10000000	0.7000	0.6000	0.2000	0.4000	0.4000	0.2000	0.7000	0.5000	0.5000	0.3000	1	0.3000	0.6000	0.3000	0.8000	0.3000	0.5000	0.4000	0.7000	0.3000	0.2000	0.3000	0.5000	0.7000	0.2000	0.3000	0.9000	0.4000	0.5000	0.4000	0.4000	0.3000	0.3000	?	0.6000	0.5000	0.5000	0.3000	0.4000	0.3000	0.5000	0.4000	0.4000	0.5000	0.5000	0.2000	0.4000	0.4000	0.5000	0.4000
LPI - Natural Environment: Forest, Land and Soil: Forest area	0	0.5000	0.3000	0	0.10000000	0.10000000	0.2000	0.5000	0.10000000	0.10000000	0.2000	0.4000	0.2000	0.10000000	0.4000	0	?	0.4000	0.4000	0.6000	0.5000	0.6000	?	?	0.2000	0.4000	0.4000	0.3000	0.2000	0.3000	0.4000	0.7000	0.7000	0.5000	0.2000	0.2000	0.5000	0.3000	0.2000	0.3000	0.3000	0	0.10000000	0.4000	0	0.5000	0	0.10000000	0.4000	0.5000	0.10000000	0.7000	?	0.3000	0.9000	0.10000000	0.4000	0.4000	0.3000	0.5000	0.7000	0.6000	0.3000	0.3000	0.8000	0.4000	0.4000	0.3000	0	0.2000	0.5000	0.2000	0.10000000	0.10000000	0	0	0.10000000	0.3000	0.3000	0	0.7000	0	0.10000000	0	0.5000	0.6000	0	0.8000	0.10000000	0.4000	0	0.3000	0	0.3000	0.4000	0.5000	0.10000000	0.10000000	0.2000	?	0.3000	0	0	0.4000	0.6000	0.10000000	0.5000	0	0.2000	0.3000	0.7000	0.10000000	0	0.10000000	0.3000	0.10000000	0.3000	0.3000	0.4000	0	0	0.6000	0.6000	0.3000	0.7000	0.3000	0.3000	0.4000	0	0.3000	0.5000	0.2000	0	0.10000000	0.4000	0.2000	0.4000	0.10000000	0.10000000	0.3000	0.2000	1	0.4000	0.6000	0.7000	0.3000	0	0	0	0.3000	0	?	0.5000	0.10000000	0.2000	0.2000	0.5000	0.10000000	0.2000	0.10000000	0.3000	0.10000000	0.5000	0.5000	0	0.10000000	0.7000	0.4000
LPI - Natural Environment: Forest, Land and Soil: Sustainable nitrogen management	0.4000	0.4000	0.4000	0.10000000	0.9000	0.5000	0.6000	0.9000	0.6000	0.4000	0.6000	0.5000	0.5000	0.6000	0.6000	0.5000	?	0.5000	0.4000	0.4000	0.8000	0.8000	?	?	0.4000	0.4000	0.8000	0.6000	0.5000	0.4000	0.5000	0.4000	0.4000	0.2000	0.4000	0.6000	0.2000	0.4000	0.2000	0.8000	0.8000	0.6000	0.9000	0.2000	0.5000	0.3000	0.7000	0.5000	0.5000	0.6000	0.5000	0.7000	?	0.9000	0.3000	0.8000	0.2000	0.5000	0.5000	0.4000	0.5000	0.5000	0.7000	0.3000	0.4000	0.7000	0.2000	0.7000	0.4000	0.9000	0.6000	0.4000	0.8000	0.5000	0.4000	0.8000	0.4000	0.7000	0.2000	0.3000	0.6000	0.4000	0.4000	0.7000	0.7000	0.7000	0.5000	0.6000	0.4000	0.4000	0.4000	0.4000	0.4000	0.8000	0.6000	0.7000	0.5000	0.7000	0.6000	?	0.5000	0.5000	0.5000	0.7000	0.2000	0.3000	0.4000	0.5000	0.2000	0.5000	0.5000	0.2000	0.3000	0.5000	0.3000	0.5000	0.5000	0.6000	0.4000	0.3000	0.4000	0.3000	0.5000	0.5000	0.5000	0.6000	0.2000	1	0.4000	0.7000	0.7000	0.5000	0.5000	0.3000	0.4000	0.2000	0.4000	0.3000	0.5000	0.7000	0.4000	0.5000	0.8000	0.5000	0.8000	0.4000	0.5000	0.4000	0.4000	0.4000	0.5000	?	0	0.3000	0.6000	0.6000	0.5000	0.4000	0.8000	0.8000	1	0.4000	0.3000	0.7000	0.5000	0.7000	0.4000	0.3000
LPI - Natural Environment: Freshwater: Freshwater withdrawal	0.6000	1	1	0	0.9000	0.6000	1	0.9000	0	1	0.5000	1	0.9000	0.7000	0.7000	0	?	1	1	1	1	1	?	?	0.9000	1	1	1	1	1	1	1	1	1	1	0.9000	1	0.8000	0.7000	0.9000	0.7000	0.9000	0.9000	0.7000	0.3000	1	0	0.8000	0.7000	0.9000	0.9000	0.9000	?	0.9000	1	0.9000	1	1	1	1	1	1	0.8000	1	1	0.7000	1	1	0.9000	0.2000	0.9000	0.6000	1	0.3000	0	1	0	0.7000	0.9000	0	0.8000	0.7000	0.8000	0.8000	1	0.6000	0	1	0.8000	1	0	0.8000	1	1	1	1	0.6000	0.3000	1	?	0.8000	0.9000	0.6000	1	0.8000	1	1	0	0.7000	0.9000	1	1	0.7000	0.9000	1	0	1	1	1	0.2000	0	1	1	0.8000	1	0.8000	0.8000	1	0	0.8000	1	1	0	0	0.9000	0.5000	1	0.9000	0.5000	0.5000	1	1	1	0.9000	1	0.6000	0	0.9000	1	0.7000	0.8000	?	0.9000	0.2000	0.8000	1	0.9000	1	0.7000	1	0.9000	0	1	0.8000	0	0.7000	1	0.7000
LPI - Natural Environment: Freshwater: Renewable water resources	0.3000	0.4000	0.5000	0	0.6000	0.3000	0.7000	0.5000	0.4000	0.2000	0.2000	0.3000	0.10000000	0.5000	0.3000	0	?	0.5000	0.5000	0.8000	0.8000	0.8000	?	?	0.4000	0.7000	0.9000	0.5000	0.8000	0.4000	0.6000	0.6000	1	0.8000	0.2000	0.10000000	0.7000	0.4000	0.10000000	0.2000	0.3000	0	0.2000	0.3000	0	0.7000	0.10000000	0.2000	0.3000	0.5000	0.2000	0.6000	?	0.3000	0.9000	0.3000	0.6000	0.3000	0.6000	0.4000	0.6000	0.7000	0.5000	0.5000	1	0.8000	0.5000	0.7000	0.2000	0.5000	0.5000	0.2000	0.5000	0.2000	0.3000	1	0	0.3000	0.4000	0	0.4000	0.4000	0.10000000	0.4000	0.7000	0.2000	0	0.8000	0.10000000	0.8000	0	0.3000	0.2000	0.5000	0.4000	0.6000	0.10000000	0.3000	0.6000	?	0.4000	0.5000	0	0.7000	0.7000	0.6000	0.5000	0.3000	0.3000	0.10000000	0.6000	0.6000	0.2000	0.2000	0.7000	0.4000	0.9000	0.5000	0.9000	0	0.2000	0.7000	0.8000	0.4000	0.9000	0.2000	0.5000	0.8000	0	0.5000	0.7000	0.2000	0	0.10000000	0.3000	0	0.7000	0.4000	0.2000	0.6000	0.4000	1	0.5000	0.6000	0.6000	0.4000	0.10000000	0.3000	0.3000	0.5000	0.3000	?	0.3000	0	0.3000	0.7000	0.2000	0.2000	0.4000	0.8000	0.5000	0.2000	0.8000	0.5000	0	0.10000000	0.5000	0.2000
LPI - Natural Environment: Freshwater: Satisfaction with water quality	0.4000	0.10000000	0.3000	0.9000	0.6000	0.6000	0.9000	0.9000	0.5000	0.5000	0.6000	0.4000	0.4000	0.7000	0.4000	0.8000	?	0.6000	0.5000	0.6000	0.6000	0.7000	?	?	0.5000	0.10000000	0.9000	0.9000	0.6000	0.4000	0.3000	0.3000	0.3000	0.7000	0.3000	0.7000	0.8000	0.4000	0.5000	0.8000	0.8000	0.4000	0.9000	0.5000	0.5000	0.6000	0.5000	0.4000	0.7000	0.8000	0.4000	1	?	0.7000	0.2000	0.8000	0.6000	0.5000	0.4000	0.4000	0.3000	0.4000	0.7000	0.6000	0.4000	0.7000	0.7000	0.7000	0.2000	0.8000	0.8000	0.7000	0.8000	0.4000	0.2000	1	0.5000	0.7000	0.6000	0.5000	0.8000	0.4000	0.5000	0.7000	0.7000	0.6000	0.8000	0.7000	0.3000	0.2000	0.6000	0.8000	0.2000	0.7000	0.8000	0.7000	0.6000	0.5000	0.4000	?	0.5000	0.4000	0.7000	0.8000	0.5000	0.5000	0.5000	0.3000	0.8000	0.5000	0.6000	0.6000	0.6000	0.6000	0.7000	0.9000	1	0.6000	0.8000	0.8000	0.4000	0.7000	0.5000	0.8000	0.4000	0.7000	0.8000	0.8000	0.8000	0.6000	0.5000	0.4000	0.8000	0.2000	0.3000	1	0.3000	0.5000	0.6000	0.5000	0.2000	0.7000	0.8000	0.9000	1	0.3000	0.10000000	0.4000	0.3000	0.7000	0.8000	?	0.5000	0.3000	0.4000	0.6000	0.4000	0.4000	0.4000	0.7000	0.8000	0.6000	0.10000000	0.8000	0.4000	0.5000	0.3000	0.5000
LPI - Natural Environment: Freshwater: Wastewater treatment	0	0	0.2000	0.9000	0.10000000	0.10000000	1	1	0.10000000	0	1	0	0	0	0.8000	0.8000	?	0	0.10000000	0.2000	0.10000000	0.4000	?	?	0.10000000	0	0.8000	1	0.8000	0.10000000	0	0	0	0.2000	0	1	0.2000	0.10000000	0.5000	0.8000	1	0	1	0.5000	0.5000	0	0.6000	0	1	0.9000	0	0.9000	?	0.8000	0	1	0.3000	0.2000	0.10000000	0	0	0.10000000	0.9000	0.2000	0	1	0.10000000	0.7000	0	0.7000	0	0.2000	0.6000	0.10000000	0.3000	0.7000	1	0.9000	0.10000000	0.3000	0.8000	0.5000	0.10000000	0.10000000	0	0.9000	0.8000	0	0.5000	0	0.2000	0	0.10000000	0.5000	1	1	0.4000	0.3000	0	?	0.5000	0	1	0	0.4000	0.10000000	0.2000	0	0.2000	0	0.6000	0.3000	0	0	0	1	0.8000	0	0.8000	0.2000	0	0.3000	0.4000	0.6000	0	0.7000	0.7000	0.10000000	0.9000	0.5000	1	0	0.5000	0	0.10000000	1	0	0	0.2000	0	0.2000	0	0.6000	0.6000	0.9000	0.10000000	0.5000	0	0	0.10000000	0.10000000	?	0.3000	0.4000	0.6000	0.2000	0.10000000	0.10000000	0.2000	0.10000000	0.5000	0	0.10000000	0.10000000	0	0.6000	0.2000	0
LPI - Natural Environment: Oceans: Clean ocean water	0	0.6000	0.4000	0.6000	0.8000	0	0.7000	0	0	0	0.10000000	0.10000000	0	0.2000	0.2000	0.5000	?	0	0	0.6000	0	0.5000	?	?	0	0	0.9000	0	0.3000	0.3000	0.3000	0	0.4000	0.5000	0.4000	0.6000	0.6000	0.5000	0.4000	0	0.3000	0.5000	0.4000	0.4000	0.3000	0.5000	0.4000	0.5000	0.3000	0.5000	0	0.6000	?	0.3000	0.6000	0.5000	0.5000	0.2000	0.5000	0.4000	0.5000	0.7000	0.5000	0.10000000	0.7000	0.4000	0.5000	0.5000	0.3000	0	0.5000	0.10000000	0.4000	0.6000	0	0.7000	0.10000000	0.3000	0.3000	0	0.5000	0	0.4000	0	0.4000	0.5000	0.6000	0	0.10000000	0.4000	0.4000	0.4000	0	0.2000	0	0.4000	0.4000	0	0.6000	?	0.6000	0	0.3000	0.5000	0.5000	0	0.5000	0.6000	0.5000	0	0.4000	0.8000	0	0.3000	0.5000	0.2000	0.7000	0	0.7000	0.6000	0.3000	0.6000	0.5000	0.4000	0.7000	0.2000	0.4000	0	0.6000	0.4000	0.8000	0	0.6000	0.5000	0.4000	0.3000	0.4000	0.3000	0.6000	0	0	0.7000	0	0	0.5000	0	0.2000	0	0.10000000	0.4000	0	?	0.5000	0.4000	0.3000	0.3000	0.5000	0	0.5000	0.4000	0.7000	0	0.6000	0.3000	0.6000	0.5000	0	0
LPI - Natural Environment: Oceans: Overexploitation of fish stocks	0	0.9000	0.7000	0.7000	0.3000	0	0.2000	0	0	0	0.6000	0.8000	0	1	0.6000	0.7000	?	0	0	0.6000	0	0.7000	?	?	0	0	0.6000	0	0.6000	0.7000	0.7000	0	0.7000	0.9000	0.8000	0.7000	0.7000	0.4000	0.3000	0	0.4000	0.9000	0.6000	1	0.3000	0.7000	0.7000	0.9000	0.6000	1	0	1	?	0.8000	0.5000	0.8000	0.7000	0.6000	1	0.8000	0.5000	0.9000	0.5000	0.8000	0.6000	0.6000	0.8000	0.9000	0.9000	0	0.8000	0.9000	0.8000	0.8000	0	0.4000	0.6000	0.2000	0.3000	0	0.3000	0	0.7000	0	0.6000	0.9000	0.7000	0	0.6000	0.8000	0.3000	0.8000	0	0.6000	0	0.5000	0.9000	0	0.9000	?	0.7000	0	0.9000	0.8000	0.6000	0	0.8000	0.8000	0.7000	0	0.8000	0.9000	0	0.9000	0.6000	0.5000	0.9000	0	0.6000	0.9000	0.6000	0.6000	1	0.8000	0.4000	0.4000	0.3000	0	0.7000	0.6000	0.4000	0	0.7000	0.6000	0.7000	0.6000	1	0	0.7000	0	0	0.7000	0	0	0.5000	0	0.7000	0	0.8000	0.4000	0	?	0.7000	0.9000	0.2000	0.8000	0.8000	0	0.7000	0.6000	0.7000	0	0.2000	1	1	0.7000	0	0
LPI - Natural Environment: Oceans: Stability of marine biodiversity	0	0.4000	0.6000	0.5000	0.7000	0	1	0	0	0	0.3000	0.2000	0	0.4000	0.7000	0.2000	?	0	0	0.3000	0	1	?	?	0	0	0.3000	0	0.5000	0.4000	0.2000	0	0.10000000	1	0.4000	0.5000	0.7000	0.6000	0.8000	0	0.6000	0.2000	0.5000	0.5000	0.6000	0.6000	0.10000000	1	0.3000	0.5000	0	0.3000	?	0.4000	0.7000	0.10000000	0	0.5000	0.2000	0.3000	0.3000	0.4000	0.8000	0.4000	0.4000	0.5000	0.3000	0.2000	0.4000	0	0.5000	0.3000	0.7000	0.10000000	0	0.4000	1	0.6000	0.4000	0	0.5000	0	0.4000	0	0.5000	0.4000	0.6000	0	1	0.6000	0.7000	0.8000	0	0.6000	0	0.6000	0.2000	0	0.4000	?	0.3000	0	0.3000	0.6000	0.2000	0	0.2000	0	0.5000	0	0.5000	0.3000	0	0.5000	0.7000	0.2000	0.5000	0	0.6000	0.10000000	0.5000	0.7000	0.7000	0.7000	0.2000	0.5000	0.4000	0	0.6000	0.4000	0.3000	0	0.4000	1	0.7000	0.8000	0.10000000	0	0.6000	0	0	0.7000	0	0	0.6000	0	0.6000	0	0.4000	0.6000	0	?	0.5000	0.2000	0.7000	0.5000	0.2000	0	0.4000	0.6000	0.5000	0	1	0.4000	0.5000	0.6000	0	0
LPI - Natural Environment: Preservation Efforts: Long term management of forest areas	0.2000	0	1	0	0.4000	0.6000	0.2000	0.5000	0.5000	0.2000	0.5000	0.4000	0.10000000	0.6000	1	0.4000	?	0.7000	1	0.3000	0.2000	0.10000000	?	?	0.4000	0.2000	0.6000	0.5000	0	0.2000	0.4000	0	0.2000	0.4000	0.10000000	0.7000	0.4000	0.8000	0.6000	1	0.7000	0.5000	0.5000	0.4000	0.9000	0.4000	0.10000000	0	0.2000	0.7000	0.5000	0.7000	?	0.4000	0.3000	0.6000	0	0.2000	0	0.2000	0.10000000	0	0.8000	0.3000	0.4000	0.6000	0.2000	0.8000	0.2000	1	0.5000	0.4000	0.8000	0.3000	0.4000	0.8000	0.8000	0.2000	0.4000	0.2000	1	0.5000	0.2000	0.9000	0.6000	0.5000	0.4000	0.7000	0	0.10000000	0.2000	0.7000	0.10000000	1	0.7000	1	0.2000	0.6000	0	?	0.4000	0	1	1	0.7000	0	0	0	0.2000	0.2000	0.9000	0.10000000	0.2000	0.4000	0	0.6000	0.5000	0.4000	0.8000	0.3000	0.3000	0	0.9000	0.3000	0.2000	0.9000	0.3000	0.3000	0.5000	0.8000	1	0.5000	0.4000	0.2000	0.10000000	0.7000	0	0	0.4000	0.8000	0.4000	0.2000	1	1	1	0.5000	0.5000	0.10000000	0.10000000	0.9000	0.10000000	?	0.6000	0.5000	1	0.4000	0.9000	0.3000	0.9000	0.4000	0.7000	1	0.3000	0.6000	0	0.2000	0.2000	0.10000000
LPI - Natural Environment: Preservation Efforts: Marine protected areas	0	0	0.10000000	0.2000	0.10000000	0	0.9000	0	0	0	0.8000	0.2000	0	0.10000000	0.2000	0	?	0	0	0.2000	0	0.6000	?	?	0	0	0	0	0.6000	0	0.10000000	0	0.10000000	0.4000	0	0	0	0.10000000	0	0	1	0	0.4000	0.4000	0	0.3000	0.10000000	0.10000000	0.2000	0.4000	0	0.2000	?	1	0.6000	0.6000	0	0	0	0	0.2000	0	0.10000000	0	0	0.7000	0.10000000	0.2000	0	0	0.10000000	0	0.10000000	0	0	0	0	0.2000	0	0	0.2000	0	0	0	0	0	0	0	0	0	0	0	0	0.6000	0	0.3000	0	0	0	?	0.5000	0	0.10000000	0.10000000	0	0	0	0.10000000	0	0	0	0	0	0	0.10000000	0.6000	0	0	0.7000	0	0	0	0	0	0	0.5000	0.4000	0	0	0.5000	0.10000000	0	0.10000000	0.3000	0	0	0	0	0	0	0	0	0	0	0.3000	0	0	0	0	0	0	?	0	0	0	0.3000	0.10000000	0	0.10000000	0	0.9000	0	0.10000000	0	0	0.3000	0	0
LPI - Natural Environment: Preservation Efforts: Pesticide regulation	0	0.10000000	0.2000	0.9000	0.9000	0.8000	0.8000	0.9000	0.2000	0.8000	0.9000	0.7000	0.8000	0.8000	0.9000	0.10000000	?	0.10000000	0.4000	0.8000	0.3000	0.9000	?	?	0.2000	0.8000	1	0.9000	0.9000	0.6000	0.9000	0.2000	0.9000	0.9000	0.2000	0.8000	0.8000	0.8000	0.9000	1	0.9000	0.8000	0.9000	1	0.9000	0.9000	0.9000	0.8000	0.9000	1	0.2000	1	?	0.9000	0.10000000	1	0.10000000	0.8000	0.9000	0.8000	0.10000000	0	0.8000	0.9000	0.8000	0.8000	0.8000	1	0	0.9000	0.8000	0.9000	1	0.8000	0	1	0	0.8000	0.9000	0.8000	0.9000	0.5000	0.8000	0.9000	0.3000	0.9000	0.9000	0.6000	0.8000	0.9000	0.10000000	0.8000	0.10000000	1	0.9000	0.9000	0.8000	0.5000	0.8000	?	0.8000	0.2000	0	0.6000	0.7000	0.8000	0.8000	0.10000000	0.9000	0.8000	0.8000	0.10000000	0.6000	0.8000	0.8000	1	0.9000	0.8000	1	0.2000	0.5000	1	0.8000	0.7000	0.10000000	1	0.9000	0.8000	0.9000	0.9000	0.10000000	0.2000	0.9000	0.8000	0.10000000	1	0.10000000	0.7000	0.10000000	0.9000	0.6000	0.8000	0.9000	0.9000	0.9000	0.2000	0.8000	0.7000	0.8000	0.9000	0.5000	?	1	0.8000	1	0.7000	0.9000	0.2000	0.7000	0.8000	0.8000	0	0.9000	0.9000	0.8000	0.9000	0.7000	0.10000000
LPI - Natural Environment: Preservation Efforts: Protection for biodiverse areas	0	0.2000	0.8000	0.4000	0.4000	0.3000	0.5000	0.7000	0.3000	0.5000	0.9000	0.8000	0.7000	0.3000	1	0.3000	?	0.3000	0.5000	0.3000	0.7000	0.4000	?	?	0.5000	0.9000	0.2000	0.5000	0.3000	0.7000	0.5000	0.4000	0.9000	0.5000	0.2000	0.10000000	0.5000	0.6000	0.5000	0.9000	0.8000	0	0.9000	0.8000	0.5000	0.5000	0.4000	0	0.6000	1	0.2000	0.7000	?	0.8000	0.8000	0.9000	0.2000	0.5000	0.9000	0.3000	0.7000	0.9000	0.8000	0.3000	0.3000	0.6000	0.6000	0.8000	0	0.8000	0.3000	0.2000	0.9000	0.5000	0.10000000	0.2000	0.2000	0.8000	0.3000	0.2000	0.7000	0.2000	0.4000	0.3000	0.3000	0.3000	0.5000	0.3000	0.2000	0.5000	0.10000000	0.6000	0.10000000	0.8000	0.6000	1	0.5000	0.2000	0.3000	?	0.4000	0.4000	0.9000	0.2000	0	0.4000	0.7000	0.4000	0.2000	0.6000	0.5000	0.8000	0.4000	0.6000	0.6000	0.9000	0.6000	0.5000	0.4000	0.2000	0.4000	0.4000	0.4000	0.4000	0.2000	0.9000	0.7000	0.2000	0.5000	0.8000	0.3000	0.5000	0.2000	0.4000	0.5000	0.2000	0.7000	0.4000	0	0.3000	0.4000	0.6000	0.8000	0.9000	0.6000	0.3000	0	0.7000	0.8000	0.6000	0.3000	?	0.4000	0.4000	0	0.6000	0.5000	0.7000	0.3000	0.10000000	0.5000	0.10000000	0.7000	0.4000	0.2000	0.4000	0.5000	0.8000
LPI - Natural Environment: Preservation Efforts: Satisfaction with preservation efforts	0.3000	0.4000	0.5000	1	0.4000	0.5000	0.5000	0.7000	0.6000	0.6000	0.5000	0.6000	0.6000	0.9000	0.2000	0.7000	?	0.2000	0.4000	0.6000	0.5000	0.3000	?	?	0.8000	0.5000	0.6000	0.8000	0.4000	0.4000	0.5000	0.5000	0.5000	0.4000	0.4000	0.8000	0.6000	0.5000	0.5000	0.5000	0.6000	0.6000	0.7000	0.5000	0.3000	0.6000	0.3000	0.4000	0.4000	0.5000	0.7000	0.7000	?	0.5000	0.3000	0.6000	0.3000	0.4000	0.5000	0.5000	0.5000	0.6000	0.3000	0.6000	0.3000	0.4000	0.6000	0.4000	0.4000	0.4000	0.8000	0.8000	0.6000	0.4000	0.2000	0.4000	0.5000	0.2000	0.3000	0.5000	0.5000	0.4000	0.6000	0.5000	1	0.3000	0.8000	0.8000	0.10000000	0.5000	0.5000	0.6000	0.4000	0.5000	0.8000	0.5000	0.5000	0.3000	0.4000	?	0.4000	0.5000	0.6000	0.8000	0.2000	0.2000	0.7000	0.10000000	0.7000	0.7000	0.7000	0.5000	0.8000	0.5000	0.6000	0.7000	0.7000	0.7000	0.6000	0.6000	0.5000	0.4000	0.4000	0.9000	0.5000	0.6000	0.5000	0.4000	0.9000	0.2000	0.3000	1	0.8000	0.10000000	0.4000	0.9000	0.5000	0.4000	0.9000	0.2000	0.3000	0.7000	0.4000	0.7000	0.7000	0.6000	0.4000	0.6000	0.3000	0.8000	0.9000	?	0.2000	0.2000	0.3000	0.4000	0.7000	0.5000	0.10000000	0.5000	0.5000	0.8000	0.3000	0.8000	0.2000	0.5000	0.6000	0.4000
LPI - Natural Environment: Preservation Efforts: Terrestrial protected areas	0	0.10000000	0.3000	0.3000	0.2000	0.4000	0.4000	0.5000	0.2000	0.10000000	0.4000	0.5000	0.3000	0.10000000	0.6000	0.10000000	?	0	0.2000	0.7000	0.6000	0.5000	?	?	0.5000	0.3000	0.2000	0.2000	0.3000	0.4000	0.2000	0.3000	0.7000	0.3000	0.2000	0.10000000	0.5000	0.3000	0.3000	0.4000	0.7000	0	0.3000	0.5000	0.10000000	0.4000	0.2000	0.10000000	0.5000	0.4000	0.3000	0.3000	?	0.5000	0.4000	0.5000	0.2000	0.3000	0.6000	0.10000000	0.3000	0.4000	0.6000	0.4000	0.2000	0.8000	0.4000	0.7000	0	0.4000	0.2000	0.10000000	0.3000	0.2000	0	0.3000	0.4000	0.4000	0.3000	0	0.5000	0.10000000	0.2000	0.10000000	0.5000	0.2000	0.3000	0.3000	0	0.10000000	0	0.5000	0	0.3000	0.7000	0.3000	0.6000	0.10000000	0.10000000	?	0.3000	0.10000000	0.6000	0.10000000	0.10000000	0.3000	0.4000	0	0.10000000	0.4000	0.3000	0.7000	0.3000	0.3000	0.7000	0.2000	0.3000	0.4000	0.6000	0	0.2000	0.4000	0.4000	0.3000	0.10000000	0.7000	0.4000	0.3000	0.2000	0.4000	0.2000	0.2000	0.10000000	0	0.5000	0.10000000	0.2000	0.2000	0	0.10000000	0.3000	0.3000	0.7000	1	0.3000	0.10000000	0	0.4000	0.5000	0.3000	0.4000	?	0.6000	0.10000000	0	0.3000	0.7000	0.3000	0.10000000	0.10000000	0.2000	0.10000000	1	0.10000000	0	0.10000000	0.7000	0.5000
LPI - Personal Freedom: Absence of Legal Discrimination: Equal treatment and absence of discrimination	0	0.2000	0.4000	0.5000	0.6000	0.4000	0.6000	0.7000	0.3000	0.3000	0.8000	0.6000	0.6000	0.10000000	0.4000	0.5000	?	0.5000	0.6000	0.10000000	0.10000000	0.4000	?	?	0.6000	0.2000	0.6000	0.7000	0.4000	0.5000	0.2000	0.4000	0.4000	0.3000	0.4000	0.4000	0.6000	0.10000000	0.6000	0.7000	0.8000	0.2000	0.8000	0.3000	0.5000	0.2000	0.3000	0	0.7000	0.8000	0.2000	1	?	0.5000	0.3000	0.7000	0.4000	0.5000	0.4000	0.2000	0.3000	0.3000	0.3000	0.10000000	0.3000	0.7000	0.2000	0.5000	0.10000000	0.2000	0.10000000	0.3000	0.7000	0.2000	0.10000000	0.7000	0.6000	0.6000	0.5000	0.7000	0.9000	0.4000	0.2000	0.3000	0.10000000	0.6000	0.5000	0.2000	0.2000	0.2000	0	0.4000	0.4000	0.6000	0.7000	0.6000	0.6000	0.3000	0.4000	?	0	0.5000	0.7000	0.10000000	0.5000	0.4000	0.4000	0.10000000	0.5000	0.3000	0.3000	0.4000	0.5000	0.3000	0.10000000	0.9000	0.8000	0.3000	0.7000	0.4000	0	0.2000	0.3000	0.10000000	0.5000	0.6000	0.7000	0.3000	0.4000	0.7000	0.4000	0.6000	0.3000	0	0.6000	0.9000	0.3000	0.3000	0	0.5000	0	0.4000	0.6000	0.6000	0.7000	0.3000	0	0.3000	0.5000	0.3000	0.3000	?	0.5000	0.5000	0.10000000	0.7000	0.4000	0.2000	0.6000	0.6000	0.3000	0.4000	0.4000	0.5000	0	0.3000	0.3000	0.10000000
LPI - Personal Freedom: Absence of Legal Discrimination: Freedom from hiring and workplace discrimination	0.10000000	0.2000	0.2000	0.2000	0.5000	0.3000	0.6000	0.8000	0.2000	0.10000000	0.7000	0.4000	0.3000	0.10000000	0.5000	0.2000	?	0.4000	0.2000	0.3000	0.3000	0.3000	?	?	0.3000	0.2000	0.6000	0.8000	0.6000	0.4000	0.10000000	0.2000	0.3000	0.3000	0.4000	0.5000	0.5000	0.2000	0.6000	0.6000	0.8000	0.3000	1	0.4000	0.4000	0.4000	0.10000000	0	0.7000	0.6000	0	0.9000	?	0.7000	0.3000	0.6000	0.4000	0.3000	0.3000	0	0.3000	0.2000	0.3000	0.10000000	0.4000	0.6000	0.2000	0.6000	0.3000	0.6000	0.4000	0.2000	0.7000	0	0.10000000	0.8000	0.7000	0.4000	0.4000	0.3000	0.7000	0.2000	0.3000	0.3000	0.2000	0.4000	0.3000	0.2000	0.3000	0.2000	0.2000	0.5000	0.3000	0.6000	0.8000	0.6000	0.4000	0.2000	0.4000	?	0.3000	0.6000	0.7000	0.3000	0.4000	0.3000	0.2000	0.10000000	0.5000	0.3000	0.4000	0.6000	0.5000	0.2000	0.2000	0.8000	0.9000	0.4000	0.7000	0.2000	0	0.5000	0.3000	0	0.5000	0.5000	0.6000	0.3000	0.3000	0.6000	0.3000	0.5000	0.2000	0	0.5000	0.6000	0.2000	0.2000	0	0.5000	0	0.2000	0.6000	0.6000	0.7000	0.2000	0	0.2000	0.4000	0.4000	0.10000000	?	0.5000	0.3000	0	0.7000	0.4000	0.10000000	0.5000	0.8000	0.4000	0.2000	0.3000	0.5000	0	0.5000	0.2000	0.2000
LPI - Personal Freedom: Absence of Legal Discrimination: Freedom of belief and religion	0.2000	0.5000	0.9000	0.3000	0.8000	0.6000	0.9000	0.9000	0.5000	0.5000	0.9000	0.8000	0.7000	0.4000	0.7000	0	?	0.6000	0.5000	0.3000	0.6000	0.6000	?	?	0.5000	0.4000	0.9000	0.9000	0.8000	0.7000	0.5000	0.6000	0.6000	0.6000	0.6000	0.6000	0.9000	0.4000	0.8000	0.8000	0.9000	0.3000	0.9000	0.7000	0.10000000	0.6000	0	0.10000000	0.8000	0.9000	0.4000	0.9000	?	0.8000	0.5000	0.9000	0.6000	0.7000	0.8000	0.3000	0.6000	0.4000	0.7000	0.6000	0.7000	0.8000	0.4000	0.7000	0.5000	0.4000	0.3000	0.5000	0.9000	0	0.2000	0.9000	0.8000	0.7000	0.6000	0.2000	0.7000	0.5000	0.6000	0.5000	0.4000	0.7000	0.10000000	0.2000	0.4000	0.6000	0.4000	0.7000	0.5000	0.7000	0.9000	0.8000	0.3000	0.6000	0.6000	?	0.7000	0.7000	0.9000	0	0.6000	0.6000	0.7000	0	0.8000	0.7000	0.2000	0.8000	0.6000	0.4000	0.6000	0.8000	1	0.6000	0.9000	0.10000000	0.3000	0.7000	0.8000	0.6000	0.7000	0.5000	0.9000	0.6000	0.10000000	0.7000	0.5000	0.5000	0	0.10000000	0.8000	0.9000	0.7000	0.6000	0.2000	0.7000	0.10000000	0.7000	0.8000	0.7000	0.9000	0.5000	0.10000000	0.5000	0.7000	0.5000	0.5000	?	0.8000	0.5000	0	0.9000	0.5000	0.6000	0.8000	0.9000	0.7000	0.5000	0.5000	0.10000000	0.2000	0.8000	0.6000	0.3000
LPI - Personal Freedom: Absence of Legal Discrimination: Government religious intimidation and hostility	0.7000	0.5000	0.8000	0.5000	0.8000	0.6000	0.8000	0.9000	0.4000	0.5000	0.5000	0.7000	1	0.3000	0.4000	0.3000	?	0.6000	0.4000	1	0.9000	0.7000	?	?	0.9000	0.4000	0.9000	0.7000	0.7000	0.9000	0.5000	0.6000	0.5000	0.5000	0.6000	0.9000	0.9000	0.4000	0.9000	0.9000	0.9000	0.9000	0.9000	0.9000	0.5000	0.9000	0.4000	0.4000	0.9000	0.9000	0.4000	0.9000	?	0.4000	1	0.9000	0.6000	0.9000	0.9000	0.5000	1	0.9000	0.7000	0.7000	1	0.9000	0.9000	0.8000	0.9000	0.8000	0.2000	0.4000	0.9000	0.2000	0	0.9000	0.3000	0.7000	0.9000	0.5000	0.9000	0.5000	0.5000	0.3000	0.6000	0.5000	0.4000	0.4000	0.8000	0.7000	0.7000	0.4000	1	0.8000	0.9000	0.9000	0.5000	0.6000	0.7000	?	0.4000	1	0.9000	0.10000000	0.7000	0.9000	0.8000	0.7000	1	0.9000	0.4000	0.8000	0.9000	0.3000	0.7000	0.9000	0.9000	0.4000	0.9000	0.7000	0.4000	0.6000	0.9000	0.9000	1	0.6000	1	0.8000	0.8000	0.6000	0.3000	0.4000	0.4000	0.5000	0.8000	0.5000	0.6000	0.9000	0.7000	0.9000	0.8000	1	0.9000	0.8000	0.8000	0.9000	0.2000	0.9000	1	0.4000	0.3000	?	0.9000	0.5000	0.3000	0.8000	0.6000	0.5000	0.5000	0.9000	0.9000	0.4000	0.8000	0.4000	0.5000	0.9000	0.8000	0.9000
LPI - Personal Freedom: Absence of Legal Discrimination: LGBT Rights	0	0.3000	0.3000	0	1	0.3000	1	1	0.3000	0	1	0.3000	0.3000	0	0.3000	0.3000	?	0.3000	0.3000	0.3000	0.3000	1	?	?	0	0.3000	1	0.7000	0.7000	0.3000	0	0.3000	0.3000	1	0	0.3000	0.3000	0.3000	0.7000	0.7000	1	0.3000	1	0.3000	0	0.7000	0	0	1	0.7000	0	1	?	1	0.3000	1	0.3000	0	0	0	0.3000	0.3000	0.7000	0.3000	0	0.3000	0.3000	0.7000	0.3000	0.7000	0.3000	0.3000	1	0	0	1	0.7000	0.7000	0	0.3000	0.3000	0.3000	0	0.3000	0.3000	0.3000	0	0.3000	0	0	0	0	0.3000	0.3000	1	0.3000	0	0.3000	0.3000	?	1	0.3000	1	0	0.3000	0.3000	0.3000	0	0	0	0	0	0.3000	0	0.3000	1	1	0.3000	1	0	0	0.3000	0.3000	0.3000	0	0.3000	1	0.3000	0	0.3000	0.3000	0.3000	0	0	0	0	0	0.3000	0	0.3000	0	0.3000	0.3000	0.7000	1	0	0	0	0	0.3000	0.3000	?	0.3000	0	0.3000	0.3000	0	0	0.3000	1	1	0	0.3000	0.3000	0	1	0	0
LPI - Personal Freedom: Absence of Legal Discrimination: Non-discriminatory civil justice	0	0.5000	0.3000	0.5000	0.6000	0.4000	0.6000	0.7000	0.4000	0.3000	0.8000	0.5000	0.4000	0.2000	0.5000	0.4000	?	0.6000	0.6000	0.2000	0.2000	0.5000	?	?	0.5000	0.2000	0.5000	0.7000	0.5000	0.5000	0.3000	0.3000	0.4000	0.4000	0.4000	0.4000	0.7000	0.3000	0.6000	0.6000	0.8000	0.2000	0.8000	0.4000	0.5000	0.4000	0.10000000	0.10000000	0.7000	0.8000	0.2000	0.8000	?	0.5000	0.4000	0.6000	0.3000	0.5000	0.4000	0.2000	0.3000	0.3000	0.5000	0.2000	0.2000	0.6000	0.3000	0.6000	0.3000	0.10000000	0.10000000	0.3000	0.7000	0.2000	0.2000	0.7000	0.5000	0.5000	0.4000	0.7000	0.7000	0.3000	0.4000	0.4000	0	0.6000	0.4000	0.2000	0.3000	0.3000	0.10000000	0.3000	0.5000	0.6000	0.7000	0.6000	0.4000	0.3000	0.3000	?	0.2000	0.4000	0.6000	0.10000000	0.5000	0.4000	0.4000	0.10000000	0.7000	0.5000	0.4000	0.6000	0.4000	0.4000	0.3000	0.8000	0.6000	0.2000	0.6000	0.4000	0.2000	0.3000	0.4000	0.3000	0.5000	0.7000	0.8000	0.4000	0.4000	0.7000	0.4000	0.7000	0.3000	0.10000000	0.6000	0.8000	0.3000	0.5000	0	0.6000	0	0.4000	0.6000	0.6000	0.6000	0.3000	0	0.3000	0.5000	0.3000	0.3000	?	0.4000	0.5000	0.10000000	0.6000	0.5000	0.3000	0.6000	0.8000	0.3000	0.6000	0.4000	0.5000	0.10000000	0.3000	0.3000	0.3000
LPI - Personal Freedom: Absence of Legal Discrimination: Protection of women's workplace, education and family rights	0.5000	0.4000	0.7000	0.4000	0.5000	0.8000	0.7000	0.7000	0.7000	0.6000	0.8000	0.4000	0.5000	0.3000	0.7000	0.4000	?	0.9000	0.9000	0.5000	0.8000	0.5000	?	?	0.5000	0.4000	0.8000	0.8000	0.5000	0.5000	0.5000	0.4000	0.5000	0.6000	0.5000	0.9000	0.6000	0.6000	0.7000	0.7000	0.8000	0.4000	1	0.6000	0.3000	0.7000	0.4000	0.5000	0.7000	0.8000	0.3000	0.9000	?	0.6000	0.6000	0.7000	0.8000	0.5000	0.5000	0.5000	0.6000	0.5000	0.8000	0.5000	0.6000	0.7000	0.6000	0.9000	0.5000	0.9000	0.3000	0.3000	0.7000	0.10000000	0.2000	0.9000	0.4000	0.5000	0.6000	0.3000	0.7000	0.5000	0.3000	0.7000	0.8000	0.5000	0.3000	0.5000	0.4000	0.5000	0.2000	0.5000	0.2000	0.9000	0.8000	0.7000	0.4000	0.9000	0.6000	?	0.8000	0.5000	0.6000	0.4000	0.9000	0.9000	0.5000	0.2000	0.4000	0.5000	0.3000	0.5000	0.3000	0.4000	0.5000	1	1	0.6000	0.6000	0.3000	0.10000000	0.6000	0.7000	0.8000	0.5000	0.8000	0.9000	0.8000	0.3000	0.9000	0.6000	0.5000	0.2000	0	0.5000	0.4000	0.5000	0.5000	0.5000	0.9000	0.3000	0.5000	1	0.8000	1	0.5000	0.2000	0.4000	0.4000	0.6000	0.5000	?	0.5000	0.5000	0.5000	0.5000	0.5000	0.4000	0.9000	0.8000	0.5000	0.5000	0.5000	0.6000	0.3000	0.5000	0.5000	0.5000
LPI - Personal Freedom: Agency: Due process and rights	0.10000000	0.10000000	0.5000	0.7000	0.5000	0.4000	0.8000	0.8000	0.2000	0.10000000	0.8000	0.4000	0.4000	0.10000000	0.5000	0.5000	?	0.6000	0.4000	0.2000	0.2000	0.2000	?	?	0.5000	0.10000000	0.8000	0.8000	0.6000	0.3000	0.2000	0.2000	0.2000	0.3000	0.2000	0.4000	0.7000	0.3000	0.6000	0.8000	0.8000	0.2000	0.9000	0.3000	0.4000	0.3000	0.2000	0.10000000	0.8000	0.8000	0.2000	1	?	0.6000	0.3000	0.8000	0.5000	0.4000	0.2000	0.2000	0.3000	0.3000	0.5000	0.3000	0.2000	0.7000	0.2000	0.6000	0.10000000	0.5000	0.3000	0.3000	0.8000	0.4000	0.2000	0.8000	0.7000	0.7000	0.4000	0.4000	0.7000	0.4000	0.3000	0.2000	0.10000000	0.8000	0.5000	0.2000	0.4000	0.2000	0.10000000	0.3000	0.3000	0.6000	0.9000	0.6000	0.3000	0.4000	0.2000	?	0.3000	0.2000	0.7000	0	0.5000	0.4000	0.10000000	0.3000	0.5000	0.3000	0.5000	0.5000	0.3000	0.2000	0.10000000	0.9000	1	0.3000	0.8000	0.4000	0.2000	0.4000	0.3000	0.2000	0.4000	0.6000	0.6000	0.3000	0.5000	0.6000	0.3000	0.4000	0.4000	0.10000000	0.4000	0.7000	0.3000	0.2000	0	0.4000	0.10000000	0.4000	0.6000	0.7000	1	0.2000	0.10000000	0.2000	0.3000	0.3000	0.10000000	?	0.2000	0.3000	0.3000	0.7000	0.2000	0.10000000	0.4000	0.6000	0.6000	0.2000	0	0.3000	0.10000000	0.5000	0.3000	0.2000
LPI - Personal Freedom: Agency: Freedom from arbitrary interference with privacy	0.3000	0.2000	0.6000	0.3000	0.7000	0.4000	0.8000	0.9000	0.10000000	0	0.9000	0.2000	0.4000	0.2000	0.4000	0.3000	?	0.6000	0.3000	0.4000	0.4000	0.5000	?	?	0.4000	0.10000000	0.9000	0.9000	0.8000	0.10000000	0.2000	0.10000000	0.3000	0.5000	0.3000	0.6000	0.8000	0.3000	0.7000	0.8000	0.8000	0.3000	1	0.5000	0.4000	0.3000	0.3000	0.10000000	0.8000	0.9000	0.10000000	1	?	0.7000	0.3000	0.8000	0.4000	0.6000	0.4000	0.2000	0.3000	0.2000	0.7000	0.6000	0.5000	0.5000	0.2000	0.5000	0.4000	0.7000	0.4000	0.5000	0.9000	0.10000000	0.3000	0.9000	0.8000	0.8000	0.7000	0.4000	0.8000	0.4000	0.2000	0.3000	0.2000	0.8000	0.4000	0.2000	0.4000	0.4000	0.3000	0.3000	0.4000	0.7000	0.9000	0.7000	0.2000	0.4000	0.2000	?	0.6000	0.3000	0.8000	0.2000	0.6000	0.4000	0.3000	0.3000	0.6000	0.6000	0.4000	0.5000	0.3000	0.4000	0.2000	0.8000	0.9000	0.5000	0.8000	0.4000	0.2000	0.6000	0.6000	0.3000	0.5000	0.7000	0.8000	0.4000	0.4000	0.6000	0.2000	0.3000	0.3000	0.2000	0.3000	0.6000	0.4000	0.6000	0.10000000	0.4000	0.3000	0.4000	0.7000	0.7000	1	0.2000	0.2000	0.10000000	0.2000	0.4000	0.10000000	?	0.4000	0.4000	0.2000	0.8000	0.3000	0.10000000	0.4000	0.8000	0.8000	0.2000	0	0.4000	0.10000000	0.6000	0.3000	0.10000000
LPI - Personal Freedom: Agency: Freedom from forced labour	0.6000	0.6000	0.8000	0.2000	0.8000	0.9000	0.8000	0.9000	0.4000	0.4000	0.9000	0.9000	0.7000	0.5000	0.8000	0.4000	?	0.7000	0.6000	0.8000	0.8000	0.5000	?	?	0.8000	0.3000	0.9000	0.9000	0.8000	0.8000	0.5000	0.3000	0.3000	0.6000	0.8000	0.9000	0.9000	0.9000	0.6000	0.8000	0.9000	0.3000	1	0.9000	0.7000	0.9000	0.4000	0	0.9000	0.9000	0.6000	0.9000	?	0.8000	0.8000	0.7000	0.8000	0.7000	0.5000	0.9000	0.8000	0.6000	0.7000	0.6000	0.7000	0.9000	0.8000	0.8000	0.4000	0.6000	0.7000	0.6000	0.9000	0.5000	0.5000	0.9000	0.8000	0.7000	0.8000	0.8000	0.9000	0.7000	0.6000	0.7000	0.4000	0.9000	0.3000	0.4000	0.6000	0.9000	0.2000	0.9000	0.7000	0.8000	0.9000	1	0.7000	0.6000	0.5000	?	0.6000	0.3000	0.9000	0.4000	0.9000	0.7000	0.5000	0.4000	0.9000	0.8000	0.8000	0.7000	0.6000	0.8000	0.7000	0.9000	1	0.5000	0.8000	0.3000	0.4000	0.7000	0.7000	0.7000	0.7000	0.7000	0.8000	0.6000	0.10000000	0.7000	0.6000	0.8000	0.2000	0.2000	0.7000	0.4000	0.8000	0.7000	0.5000	0.6000	0	0.6000	0.9000	0.9000	1	0.10000000	0.7000	0.4000	0.8000	0.3000	0.4000	?	0.8000	0.7000	0.3000	0.8000	0.7000	0.5000	0.7000	0.8000	0.8000	0.4000	0.8000	0.6000	0.4000	0.7000	0.8000	0.7000
LPI - Personal Freedom: Agency: Freedom of movement	0.5000	0.3000	0.8000	0.5000	1	0.5000	1	1	0.5000	0	1	0.8000	1	0.5000	1	0.8000	?	0.5000	0	1	1	1	?	?	1	0.3000	1	1	1	0.5000	0.3000	0.3000	0.8000	1	1	1	1	0.3000	1	1	1	0.8000	1	0.5000	0.5000	1	0.3000	0	1	1	0.5000	1	?	1	0	1	0.8000	1	0.3000	0.8000	1	0.5000	1	1	1	1	1	1	1	1	0.8000	0.5000	1	0	0	1	0	1	1	0.8000	1	0.5000	0.5000	0.5000	1	0.8000	0.5000	0.5000	0.8000	0.8000	0.5000	0.5000	1	1	1	1	0.8000	0.8000	1	?	1	1	1	0	1	1	1	0.8000	0.5000	1	0.5000	1	1	0.8000	1	1	1	1	1	1	0.5000	1	1	1	1	1	1	0.8000	0.5000	1	0	0.8000	0	0.8000	0.8000	0.8000	1	1	0	1	0.5000	1	1	1	1	0.8000	0	1	0.5000	0.8000	0.8000	?	1	1	1	1	1	1	0.8000	1	1	0	0.8000	0.3000	0.3000	1	0.5000	0.3000
LPI - Personal Freedom: Agency: Government response to slavery	0.2000	0.2000	0.6000	0.5000	0.7000	0.5000	0.7000	0.7000	0.5000	0	0.7000	0.3000	0.3000	0.4000	0.6000	0.3000	?	0.5000	0.4000	0.5000	0.4000	0.6000	?	?	0.3000	0	0.6000	0.6000	0.7000	0.4000	0.2000	0.10000000	0.10000000	0.4000	0.2000	0.2000	0.5000	0.10000000	0.7000	0.5000	0.6000	0.3000	0.6000	0.6000	0.3000	0.5000	0.4000	0	0.7000	0.5000	0.3000	0.6000	?	0.6000	0.2000	0.8000	0.7000	0.2000	0.10000000	0.3000	0.10000000	0	0.6000	0.4000	0.3000	0.10000000	0.3000	0.7000	0.4000	0.6000	0.5000	0.4000	0.6000	0	0.10000000	0.5000	0.5000	0.6000	0.6000	0.4000	0.3000	0.3000	0.3000	0.4000	0.3000	0.2000	0.2000	0.3000	0.3000	0.3000	0	0.3000	0.4000	0.6000	0.4000	0.6000	0.3000	0.6000	0.3000	?	0.5000	0.3000	0.6000	0.3000	0.7000	0.3000	0.4000	0.10000000	0.3000	0.2000	0.4000	0.3000	0.2000	0.4000	0.5000	0.8000	0.7000	0.4000	0.6000	0.3000	0.10000000	0.4000	0.5000	0.6000	0.10000000	0.5000	0.7000	0.4000	0.3000	0.4000	0.10000000	0.3000	0.2000	0.10000000	0.5000	0.3000	0.5000	0.3000	0.10000000	0.6000	0.10000000	0.2000	0.5000	0.6000	0.7000	0.2000	0	0.10000000	0.2000	0.5000	0.3000	?	0.5000	0.4000	0.5000	0.4000	0.3000	0.4000	0.5000	0.5000	0.8000	0.3000	0.2000	0.5000	0.2000	0.5000	0.3000	0.10000000
LPI - Personal Freedom: Agency: Personal autonomy and individual rights	0.10000000	0.2000	0.6000	0.3000	0.9000	0.6000	0.9000	0.9000	0.3000	0.3000	0.9000	0.6000	0.5000	0.6000	0.8000	0.4000	?	0.6000	0.4000	0.8000	0.6000	0.8000	?	?	0.7000	0	1	0.9000	0.9000	0.4000	0.3000	0.3000	0.4000	0.6000	0.4000	0.8000	0.8000	0.4000	0.9000	0.9000	0.9000	0.4000	0.9000	0.6000	0.4000	0.6000	0.4000	0.10000000	0.9000	0.9000	0.3000	1	?	0.9000	0.3000	0.9000	0.8000	0.7000	0.4000	0.4000	0.3000	0.2000	0.9000	0.5000	0.6000	0.8000	0.5000	0.8000	0.4000	0.8000	0.6000	0.6000	1	0.3000	0.3000	0.9000	0.7000	0.9000	0.7000	0.5000	0.9000	0.5000	0.4000	0.4000	0.4000	0.8000	0.4000	0.4000	0.4000	0.6000	0.10000000	0.5000	0.6000	0.9000	1	0.9000	0.4000	0.6000	0.4000	?	0.6000	0.3000	0.9000	0.3000	0.8000	0.8000	0.6000	0.3000	0.8000	0.4000	0.6000	0.6000	0.4000	0.3000	0.5000	1	1	0.5000	0.9000	0.3000	0.4000	0.8000	0.7000	0.6000	0.6000	0.9000	0.9000	0.6000	0.3000	0.8000	0.4000	0.4000	0.10000000	0.10000000	0.7000	0.8000	0.6000	0.5000	0	0.8000	0	0.6000	0.9000	0.9000	1	0.3000	0	0.2000	0.4000	0.6000	0.3000	?	0.8000	0.6000	0.3000	0.9000	0.4000	0.4000	0.6000	0.9000	0.9000	0.3000	0.4000	0.5000	0.10000000	0.6000	0.5000	0.3000
LPI - Personal Freedom: Agency: Satisfaction with freedom	0.2000	0.10000000	0.8000	1	0.8000	0.8000	0.9000	0.9000	0.7000	0.5000	0.8000	0.6000	0.6000	0.9000	0.6000	0.9000	?	0.5000	0.5000	0.9000	0.9000	0.7000	?	?	0.8000	0.6000	1	0.9000	0.8000	0.6000	0.8000	0.6000	0.6000	0.8000	0.4000	1	1	0	0.8000	0.7000	0.9000	0.7000	1	0.9000	0.5000	0.9000	0.6000	0.5000	0.7000	0.8000	0.7000	1	?	0.8000	0.6000	0.8000	0.7000	0.8000	0.7000	0.7000	0.5000	0.6000	0.4000	0.9000	0.6000	0.8000	0.9000	0.6000	0.5000	0.6000	0.9000	0.9000	0.9000	0.5000	0.5000	1	0.6000	0.6000	0.8000	0.7000	0.7000	0.8000	0.8000	1	1	0.5000	0.9000	0.9000	0.5000	0.7000	0.8000	0.9000	0.7000	0.6000	0.9000	0.4000	0.7000	0.8000	0.4000	?	0.8000	0.7000	1	0.9000	0.5000	0.6000	0.9000	0.3000	0.9000	0.8000	0.9000	0.7000	0.7000	0.8000	0.8000	1	1	0.7000	1	0.9000	0.7000	0.8000	0.8000	0.9000	0.6000	0.9000	0.9000	0.9000	0.9000	0.8000	0.6000	1	0.9000	0	0.5000	0.9000	0.6000	0.9000	0.9000	0.6000	0.3000	0.9000	0.7000	1	1	0.6000	0.2000	0.5000	0.5000	0.9000	0.8000	?	0.8000	0.6000	0.4000	0.7000	0.8000	0.7000	0.5000	0.9000	0.8000	1	0.5000	0.9000	0.4000	0.7000	0.7000	0.7000
LPI - Personal Freedom: Agency: Women's agency	0.10000000	0.3000	0.4000	0.2000	0.8000	0.5000	1	0.9000	0.5000	0.4000	0.9000	0.2000	0.3000	0.10000000	0.8000	0.3000	?	0.6000	0.8000	0.6000	0.6000	0.6000	?	?	0.3000	0.10000000	0.9000	1	0.8000	0.2000	0.2000	0.3000	0.3000	0.7000	0.6000	0.8000	0.8000	0.8000	0.9000	0.9000	0.9000	0.3000	0.9000	0.7000	0.3000	0.6000	0.3000	0.3000	0.9000	0.9000	0.3000	0.9000	?	0.9000	0.2000	0.9000	0.5000	0.4000	0.2000	0.10000000	0.2000	0.3000	0.8000	0.4000	0.6000	0.8000	0.6000	0.7000	0.6000	0.9000	0.2000	0.10000000	0.9000	0.10000000	0.10000000	0.9000	0.6000	0.9000	0.8000	0.10000000	0.7000	0.5000	0.2000	0.4000	0.6000	0.6000	0.3000	0.5000	0.10000000	0.2000	0.2000	0.4000	0.2000	0.9000	0.9000	0.8000	0.3000	0.6000	0.5000	?	0.6000	0.10000000	0.8000	0.6000	0.6000	0.8000	0.3000	0.10000000	0.7000	0.2000	0.4000	0.3000	0.2000	0.10000000	0.6000	1	1	0.3000	0.9000	0.3000	0.10000000	0.6000	0.6000	0.6000	0.10000000	0.9000	0.9000	0.7000	0.3000	0.8000	0.7000	0.4000	0.10000000	0.10000000	0.10000000	0.7000	0.2000	0.6000	0.10000000	0.7000	0	0.6000	0.9000	0.8000	1	0.4000	0.2000	0.10000000	0.10000000	0.6000	0.3000	?	0.7000	0.4000	0.4000	0.6000	0.2000	0.3000	0.8000	0.7000	0.9000	0.4000	0.6000	0.4000	0.10000000	0.5000	0.3000	0.3000
LPI - Personal Freedom: Freedom of Assembly and Association: Autonomy from the state	0.7000	0.6000	0.8000	0.4000	0.9000	0.8000	0.9000	0.8000	0.10000000	0.10000000	0.9000	0.9000	0.8000	0.7000	0.9000	0	?	0.8000	0.4000	0.9000	0.8000	0.9000	?	?	0.8000	0.7000	0.9000	1	0.9000	0.8000	0.5000	0.4000	0.3000	0.7000	0.7000	0.9000	0.9000	0.10000000	0.9000	0.9000	0.9000	0.6000	1	0.9000	0.3000	0.9000	0.2000	0.10000000	0.9000	0.9000	0.2000	0.9000	?	0.9000	0.9000	0.9000	0.9000	0.9000	0.8000	0.9000	0.7000	0.2000	0.9000	0.8000	0.9000	0.6000	0.9000	0.8000	0.8000	0.5000	0.8000	0.4000	1	0.2000	0.8000	0.9000	0.7000	0.9000	0.9000	0.6000	0.9000	0.3000	0.6000	0.8000	0.3000	0.9000	0.5000	0.2000	0.7000	0.9000	0.7000	0.9000	0.9000	0.9000	1	0.9000	0.5000	0.7000	0.9000	?	0.9000	0.8000	0.9000	0.5000	0.8000	0.8000	0.8000	0.5000	0.9000	0.9000	0.6000	0.9000	0.8000	0.8000	0.10000000	0.9000	1	0.8000	0.9000	0.2000	0.5000	0.9000	0.9000	0.8000	0.9000	0.7000	0.9000	0.8000	0.3000	0.7000	0.3000	0.4000	0.10000000	0.3000	0.9000	0.4000	0.9000	0.8000	0.4000	0.6000	0.10000000	0.9000	0.8000	0.9000	1	0.2000	0.10000000	0.5000	0.4000	0.4000	0.10000000	?	0.9000	0.9000	0.3000	0.9000	0.6000	0.5000	0.7000	0.9000	0.9000	0.3000	0.3000	0.3000	0.2000	0.9000	0.8000	0.5000
LPI - Personal Freedom: Freedom of Assembly and Association: Guarantee of assembly and association	0.5000	0.2000	0.4000	0	0.7000	0.4000	0.8000	0.8000	0.10000000	0.10000000	0.8000	0.6000	0.5000	0.2000	0.6000	0	?	0.4000	0.10000000	0.4000	0.4000	0.5000	?	?	0.5000	0.3000	0.8000	0.9000	0.7000	0.4000	0.3000	0.2000	0.3000	0.5000	0.5000	0.6000	0.8000	0.10000000	0.7000	0.7000	0.9000	0.2000	1	0.6000	0.2000	0.4000	0	0.10000000	0.8000	0.8000	0	0.9000	?	0.8000	0.2000	0.9000	0.6000	0.7000	0.5000	0.10000000	0.4000	0.10000000	0.7000	0.6000	0.5000	0.5000	0.4000	0.7000	0.5000	0.3000	0.6000	0.5000	0.8000	0	0.3000	0.8000	0.7000	0.7000	0.6000	0.2000	0.6000	0.10000000	0.5000	0.5000	0.2000	0.6000	0.2000	0.10000000	0.5000	0.5000	0.2000	0.5000	0.4000	0.7000	0.8000	0.7000	0.3000	0.5000	0.4000	?	0.5000	0.5000	0.8000	0.10000000	0.5000	0.6000	0.3000	0.4000	0.6000	0.6000	0.2000	0.7000	0.4000	0.4000	0.2000	0.8000	0.9000	0.5000	0.8000	0.10000000	0.5000	0.6000	0.7000	0.4000	0.6000	0.5000	0.8000	0.4000	0.10000000	0.6000	0.2000	0.5000	0	0.10000000	0.6000	0.3000	0.5000	0.4000	0.2000	0.5000	0.3000	0.5000	0.7000	0.7000	0.8000	0.10000000	0.10000000	0.3000	0.3000	0.3000	0.10000000	?	0.7000	0.6000	0.10000000	0.8000	0.3000	0.3000	0.5000	0.8000	0.8000	0	0.10000000	0.2000	0.2000	0.7000	0.2000	0.10000000
LPI - Personal Freedom: Freedom of Assembly and Association: Right to associate and organise	0.3000	0.5000	0.8000	0.2000	0.9000	0.6000	1	1	0.10000000	0.10000000	1	0.9000	0.8000	0.4000	0.9000	0.10000000	?	0.6000	0.3000	0.8000	0.8000	0.8000	?	?	0.8000	0.10000000	1	1	1	0.7000	0.2000	0.10000000	0.4000	0.5000	0.5000	0.9000	0.9000	0	1	1	1	0.3000	1	0.8000	0.3000	0.8000	0.10000000	0	0.9000	1	0.2000	1	?	0.9000	0.3000	1	0.7000	0.9000	0.4000	0.5000	0.6000	0	1	0.5000	0.9000	0.7000	0.3000	1	0.3000	0.8000	0.6000	0.8000	1	0.10000000	0.4000	1	0.8000	1	0.8000	0.3000	1	0.10000000	0.6000	0.4000	0.3000	0.9000	0.3000	0	0.7000	0.7000	0.2000	0.7000	0.6000	0.9000	1	1	0.4000	0.7000	0.7000	?	0.6000	0.5000	1	0.5000	0.8000	0.9000	0.6000	0.3000	1	0.7000	0.5000	0.9000	0.5000	0.6000	0.2000	1	1	0.5000	1	0.3000	0.5000	0.9000	0.7000	0.7000	0.8000	0.8000	1	0.7000	0.2000	0.8000	0.3000	0.2000	0	0.10000000	0.8000	0.3000	0.5000	0.7000	0.3000	0.8000	0.2000	0.9000	1	1	1	0.2000	0	0.3000	0.5000	0.3000	0.2000	?	0.9000	0.6000	0.3000	0.9000	0.4000	0.3000	0.6000	1	0.9000	0.10000000	0.2000	0.10000000	0.3000	1	0.6000	0.3000
LPI - Personal Freedom: Freedom of Speech and Access to Information: Alternative sources of information	0.6000	0.6000	0.5000	0	0.7000	0.7000	0.9000	0.8000	0.10000000	0.2000	0.9000	0.7000	0.8000	0.7000	0.7000	0.2000	?	0.8000	0.3000	0.9000	0.7000	0.8000	?	?	0.8000	0.8000	0.9000	0.9000	0.7000	0.7000	0.7000	0.8000	0.6000	0.7000	0.8000	0.8000	0.9000	0.10000000	1	0.8000	0.8000	0.4000	0.9000	0.7000	0.6000	0.8000	0.3000	0	0.9000	0.9000	0.5000	0.9000	?	0.9000	0.8000	0.9000	0.8000	0.8000	0.7000	0.8000	0.8000	0.2000	0.8000	0.7000	0.8000	0.8000	0.6000	0.7000	0.8000	0.5000	0.7000	0.7000	0.9000	0.3000	0.9000	0.9000	0.9000	0.9000	0.9000	0.6000	0.9000	0.2000	0.7000	0.7000	0.4000	0.9000	0.7000	0	0.8000	0.8000	0.7000	0.8000	0.7000	0.9000	0.9000	0.9000	0.7000	0.7000	0.9000	?	0.9000	0.9000	0.8000	0.6000	0.8000	0.8000	0.7000	0.7000	0.9000	0.9000	0.6000	0.8000	0.8000	0.9000	0.6000	0.9000	0.9000	0.8000	0.9000	0.10000000	0.8000	0.8000	0.9000	0.9000	0.9000	0.6000	0.9000	0.8000	0.10000000	0.7000	0.2000	0.2000	0.10000000	0.4000	0.9000	0.3000	0.8000	0.8000	0.7000	0.4000	0.10000000	0.8000	0.9000	0.8000	0.9000	0.2000	0.10000000	0.7000	0.8000	0.4000	0.2000	?	0.8000	0.9000	0.3000	0.9000	0.6000	0.7000	0.8000	0.9000	0.9000	0.10000000	0.3000	0.2000	0.2000	0.9000	0.6000	0.6000
LPI - Personal Freedom: Freedom of Speech and Access to Information: Freedom of opinion and expression	0.5000	0.3000	0.5000	0.2000	0.7000	0.4000	0.8000	0.9000	0.10000000	0.10000000	0.8000	0.5000	0.5000	0.10000000	0.5000	0.10000000	?	0.3000	0.10000000	0.5000	0.3000	0.5000	?	?	0.5000	0.2000	0.9000	0.9000	0.7000	0.2000	0.3000	0.10000000	0.3000	0.5000	0.4000	0.7000	0.8000	0.10000000	0.7000	0.7000	0.9000	0.2000	1	0.6000	0.3000	0.4000	0	0.10000000	0.7000	0.8000	0	0.9000	?	0.7000	0.2000	0.9000	0.6000	0.8000	0.5000	0.2000	0.3000	0.10000000	0.7000	0.6000	0.5000	0.5000	0.4000	0.6000	0.5000	0.4000	0.6000	0.5000	0.8000	0	0.3000	0.9000	0.7000	0.7000	0.6000	0.3000	0.7000	0.2000	0.4000	0.5000	0.10000000	0.6000	0.3000	0.2000	0.5000	0.6000	0.3000	0.5000	0.5000	0.7000	0.9000	0.7000	0.4000	0.4000	0.4000	?	0.4000	0.5000	0.8000	0.3000	0.5000	0.6000	0.3000	0.2000	0.6000	0.5000	0.3000	0.7000	0.3000	0.4000	0.3000	0.9000	1	0.6000	0.8000	0.2000	0.5000	0.6000	0.7000	0.5000	0.6000	0.6000	0.8000	0.4000	0.2000	0.6000	0.3000	0.3000	0.10000000	0.2000	0.6000	0.4000	0.5000	0.5000	0.2000	0.4000	0.3000	0.5000	0.7000	0.7000	0.9000	0.10000000	0.10000000	0.2000	0.3000	0.4000	0.10000000	?	0.6000	0.6000	0.10000000	0.8000	0.3000	0.3000	0.5000	0.7000	0.8000	0.2000	0.10000000	0.3000	0.2000	0.7000	0.3000	0.10000000
LPI - Personal Freedom: Freedom of Speech and Access to Information: Government media censorship	0.8000	0.5000	0.5000	0	0.8000	0.8000	0.8000	0.8000	0	0	1	0.8000	0.8000	0.8000	0.5000	0	?	0.8000	0	0.8000	0.5000	0.8000	?	?	1	0.8000	1	1	1	0.5000	0.5000	0.3000	0	0.8000	0.5000	0.8000	1	0	1	1	1	0.3000	1	0.8000	0.5000	1	0	0	1	1	0.5000	1	?	1	0.5000	1	1	1	0.8000	0.8000	0.3000	0	0.8000	0.8000	0.8000	0.8000	0.5000	0.5000	0.5000	0.5000	0.8000	0.5000	1	0	0.5000	1	0.8000	1	1	0.3000	0.8000	0	0.8000	0.8000	0.3000	1	0.8000	0	0.5000	0.8000	0.8000	0.8000	0.5000	0.8000	1	1	0.5000	0.8000	0.8000	?	0.8000	0.5000	1	0.8000	0.5000	0.8000	0.8000	0.8000	0.8000	0.8000	0.5000	0.8000	0.8000	0.8000	0	1	1	0.8000	1	0.3000	0.8000	0.8000	0.8000	0.8000	0.8000	0.5000	1	0.8000	0.3000	0.8000	0	0.5000	0	0	0.8000	0.3000	0.8000	0.8000	0.5000	0	0	0.8000	0.8000	0.8000	1	0	0	0	0.3000	0	0	?	0.8000	0.8000	0.3000	0.8000	0.5000	0.5000	0.5000	1	0.8000	0	0	0	0	0.5000	0.3000	0.8000
LPI - Personal Freedom: Freedom of Speech and Access to Information: Political diversity of media perspectives	0.7000	0.7000	0.7000	0	1	1	1	1	0	0	1	0.7000	1	0.7000	0.7000	0	?	1	0.3000	1	1	1	?	?	1	1	1	1	1	0.7000	0.7000	1	0.7000	0.7000	1	1	1	0	1	1	0.7000	0.3000	1	1	0.7000	0.7000	0	0	1	1	0.3000	1	?	1	1	1	1	1	1	1	1	0.3000	1	0.7000	1	1	0.7000	0.7000	1	0.7000	0.7000	1	1	0.3000	1	1	1	1	1	0.7000	1	0.3000	0.7000	0.7000	0.7000	1	1	0	1	1	0.7000	1	1	1	1	1	0.7000	0.7000	1	?	1	1	1	0.7000	1	1	1	1	1	1	0.7000	1	1	1	0.7000	1	1	1	1	0	0.7000	0.7000	1	1	1	1	1	0.7000	0	0.7000	0.3000	0.3000	0	0.7000	1	0.3000	0.7000	0.7000	0.7000	0.3000	0	1	1	1	1	0.3000	0	0.7000	1	0.3000	0.3000	?	1	1	0.3000	1	0.7000	1	0.7000	1	1	0.3000	0	0.3000	0.3000	1	1	1
LPI - Personal Freedom: Freedom of Speech and Access to Information: Press freedom from government censorship	0.4000	0.3000	0.5000	0.2000	0.6000	0.4000	0.8000	0.8000	0.10000000	0.2000	1	0.7000	0.6000	0.4000	0.6000	0.10000000	?	0.5000	0.2000	0.8000	0.5000	0.6000	?	?	0.6000	0.3000	0.9000	0.9000	0.8000	0.5000	0.4000	0.2000	0.4000	0.5000	0.6000	0.8000	0.9000	0.10000000	0.8000	0.9000	0.9000	0.3000	1	0.6000	0.4000	0.4000	0.3000	0.10000000	0.8000	0.9000	0.2000	1	?	0.8000	0.3000	0.8000	0.5000	0.7000	0.4000	0.10000000	0.4000	0.10000000	0.6000	0.5000	0.7000	0.6000	0.4000	0.6000	0.5000	0.6000	0.6000	0.6000	0.9000	0.10000000	0.3000	0.9000	0.7000	0.8000	0.9000	0.3000	0.8000	0.2000	0.5000	0.4000	0.3000	0.7000	0.4000	0.2000	0.5000	0.4000	0.3000	0.4000	0.5000	0.9000	0.9000	0.8000	0.4000	0.5000	0.5000	?	0.4000	0.7000	0.8000	0.3000	0.6000	0.7000	0.6000	0.5000	0.8000	0.6000	0.3000	0.7000	0.5000	0.5000	0.5000	1	1	0.5000	0.9000	0.3000	0.4000	0.6000	0.6000	0.6000	0.8000	0.7000	0.9000	0.4000	0.3000	0.7000	0.2000	0.2000	0.2000	0.2000	0.6000	0.4000	0.5000	0.6000	0.2000	0.6000	0.3000	0.8000	0.8000	0.8000	1	0.2000	0.10000000	0.3000	0.5000	0.3000	0.10000000	?	0.8000	0.5000	0.3000	0.8000	0.5000	0.5000	0.5000	0.8000	0.8000	0.10000000	0.2000	0.2000	0.2000	0.7000	0.4000	0.3000
LPI - Personal Freedom: Freedom of Speech and Access to Information: Press freedom from physical repression	0.6000	0.6000	0.7000	0.5000	0.7000	0.7000	0.9000	0.9000	0.3000	0.3000	0.9000	0.7000	0.8000	0.4000	0.6000	0.3000	?	0.7000	0.4000	0.8000	0.7000	0.7000	?	?	0.7000	0.6000	0.9000	0.9000	0.8000	0.7000	0.5000	0.4000	0.6000	0.5000	0.7000	0.8000	0.9000	0.2000	0.8000	0.8000	0.9000	0.10000000	0.9000	0.7000	0.5000	0.7000	0.3000	0	0.8000	0.9000	0.4000	1	?	0.8000	0.7000	0.8000	0.7000	0.8000	0.7000	0.6000	0.7000	0.2000	0.7000	0.6000	0.7000	0.7000	0.5000	0.7000	0.7000	0.7000	0.6000	0.5000	0.9000	0.3000	0.3000	0.9000	0.7000	0.8000	0.9000	0.5000	0.7000	0.4000	0.7000	0.7000	0.5000	0.8000	0.7000	0.2000	0.7000	0.7000	0.3000	0.5000	0.7000	0.8000	0.9000	0.8000	0.5000	0.7000	0.7000	?	0.4000	0.6000	0.7000	0.5000	0.7000	0.7000	0.7000	0.7000	0.7000	0.7000	0.4000	0.8000	0.7000	0.6000	0.7000	1	1	0.7000	0.9000	0.5000	0.5000	0.7000	0.7000	0.5000	0.7000	0.7000	0.9000	0.7000	0.5000	0.8000	0.4000	0.4000	0.2000	0.10000000	0.7000	0.4000	0.7000	0.7000	0.2000	0.7000	0.5000	0.9000	0.8000	0.8000	1	0.4000	0	0.6000	0.7000	0.5000	0.4000	?	0.8000	0.7000	0.4000	0.8000	0.7000	0.6000	0.7000	0.9000	0.8000	0.3000	0.5000	0.10000000	0.2000	0.8000	0.6000	0.5000
LPI - Personal Freedom: Social Tolerance: Perceived tolerance of LGBT individuals	0	0.10000000	0.10000000	0.2000	0.7000	0	0.8000	0.8000	0	0.2000	0.8000	0.4000	0.10000000	0.3000	0.3000	0.2000	?	0.10000000	0.10000000	0.2000	0.4000	0.7000	?	?	0.2000	0.10000000	1	0.9000	0.6000	0.2000	0.2000	0.10000000	0.10000000	0.5000	0.2000	0.5000	0.6000	0.6000	0.4000	0.5000	0.8000	0.10000000	1	0.4000	0.2000	0.5000	0.10000000	0.10000000	0.9000	0.3000	0	0.9000	?	0.8000	0.10000000	0.8000	0.10000000	0.10000000	0.2000	0.10000000	0.2000	0.2000	0.4000	0.3000	0.2000	0.6000	0.4000	0.3000	0.2000	0.3000	0.10000000	0.5000	0.9000	0.10000000	0.10000000	1	0.4000	0.7000	0.2000	0.2000	0.4000	0.10000000	0.2000	0	0.3000	0.3000	0.2000	0.5000	0.10000000	0.10000000	0.2000	0.2000	0.3000	0.2000	0.8000	0.2000	0.10000000	0	0.2000	?	0.6000	0.10000000	0.9000	0.4000	0.10000000	0.10000000	0.4000	0	0.5000	0	0	0.3000	0.2000	0.10000000	0.6000	1	1	0.9000	0.9000	0.2000	0.2000	0.4000	0.4000	0.7000	0.3000	0.3000	0.7000	0.3000	0.2000	0.10000000	0.10000000	0.10000000	0.10000000	0.10000000	0	0.4000	0.2000	0.5000	0	0.2000	0.10000000	0.4000	0.4000	0.6000	0.9000	0.10000000	0.4000	0.2000	0.2000	0.4000	0	?	0.3000	0	0.3000	0.5000	0.10000000	0.2000	0.10000000	0.8000	0.8000	0.10000000	0.6000	0.3000	0.10000000	0.6000	0.10000000	0.10000000
LPI - Personal Freedom: Social Tolerance: Perceived tolerance of ethnic minorities	0.3000	0	0.7000	0.4000	0.6000	0.5000	0.8000	0.7000	0.5000	0.6000	0.6000	0.4000	0.7000	0.8000	0.5000	0	?	0.2000	0	0.6000	0.7000	0.8000	?	?	0.8000	0.4000	0.9000	0.7000	0.6000	0.5000	0.5000	0.4000	0.3000	0.7000	0.7000	0.7000	0.8000	0.5000	0.7000	0.10000000	0.7000	0.4000	0.8000	0.6000	0	0.8000	0	0.4000	0.8000	0.2000	0.5000	0.8000	?	0.7000	0.5000	0.8000	0.7000	0.5000	0.6000	0.7000	0.5000	0.4000	0.3000	0.8000	0.7000	0.6000	0.7000	0.3000	0.3000	0.2000	0.8000	0.5000	0.9000	0.5000	0.6000	0.8000	0.10000000	0.6000	0.8000	0	0.5000	0.5000	0.8000	0.7000	0.5000	0.5000	0.4000	0.8000	0.10000000	0.5000	0.5000	0.7000	0.5000	0.3000	0.8000	0.3000	0.4000	0.2000	0.6000	?	0.6000	0.7000	0.8000	0.8000	0.5000	0.5000	0.6000	0	0.9000	0.6000	0.5000	0.4000	0.7000	0.6000	0.7000	0.8000	0.9000	0.9000	0.9000	0.3000	0.7000	0.7000	0.6000	0.6000	0.6000	0.2000	0.9000	0.5000	0.8000	0.4000	0.4000	0.6000	0.6000	0.10000000	0.7000	1	0.5000	0.7000	0.6000	0.5000	0.2000	0.5000	0.3000	0.6000	0.8000	0.4000	0.3000	0.5000	0.5000	0.3000	0.6000	?	0.8000	0.3000	0.6000	0.8000	0.8000	0.6000	0.2000	0.8000	0.7000	0.9000	0.6000	0.6000	0	0.5000	0.5000	0.5000
LPI - Personal Freedom: Social Tolerance: Perceived tolerance of immigrants	0.10000000	0.4000	0.3000	0.9000	0.7000	0.5000	0.9000	0.6000	0.5000	0.5000	0.6000	0.6000	0.6000	0.6000	0	0.8000	?	0.2000	0	0.3000	0.4000	0.6000	?	?	0.6000	0.5000	0.9000	0.6000	0.6000	0.5000	0.6000	0.4000	0.4000	0.4000	0.7000	0.4000	0.7000	0.3000	0.6000	0	0.7000	0.4000	0.8000	0.4000	0.10000000	0.4000	0.2000	0.3000	0.8000	0	0.4000	0.8000	?	0.6000	0.4000	0.8000	0.4000	0.6000	0.6000	0.8000	0.5000	0.3000	0.3000	0.3000	0.4000	0.7000	0.3000	0	0.4000	0	0	0.3000	0.8000	0.3000	0.3000	0.9000	0	0.5000	0.8000	0.3000	0.4000	0.3000	0.5000	0.5000	0	0.3000	0.6000	0.2000	0.4000	0.4000	0.5000	0.4000	0.5000	0.10000000	0.8000	0	0.2000	0.10000000	0.3000	?	0.3000	0.7000	0.6000	0.3000	0.3000	0	0.6000	0.10000000	0.8000	0.2000	0	0.5000	0.5000	0.6000	0.6000	0.7000	0.9000	0.7000	0.9000	0.5000	0.3000	0.4000	0.6000	0.5000	0.6000	0	0.9000	0.6000	0.8000	0	0.3000	0.4000	0.7000	0	0.6000	0.7000	0.7000	0.5000	0.4000	0.5000	0.4000	0.6000	0.10000000	0.2000	0.8000	0.6000	0.10000000	0.5000	0.4000	0.10000000	0.5000	?	0.4000	0.3000	0.4000	0.8000	0.4000	0.2000	0.10000000	0.7000	0.7000	0.7000	0.5000	0.2000	0.10000000	0.5000	0.5000	0.5000
LPI - Safety and Security: Politically Related Terror and Violence: Disappearance cases	0.5000	1	1	0.5000	0.5000	1	1	1	1	0	1	1	1	0	1	1	?	1	1	1	1	1	?	?	1	1	1	1	1	1	0.5000	0.5000	0.5000	0	1	1	1	0.5000	1	1	1	1	1	1	1	1	0	0.5000	1	1	0.5000	1	?	1	1	1	1	1	1	1	1	1	1	1	1	1	1	1	1	1	1	0.5000	1	0.5000	0	1	1	1	1	1	1	1	0.5000	1	0.5000	1	1	1	0.5000	1	1	0.5000	1	1	1	1	1	1	1	?	0	0	1	0.5000	1	1	1	1	1	1	0.5000	1	1	1	1	1	1	1	1	1	0	1	1	0.5000	1	1	1	1	1	1	0	0.5000	1	0	1	1	1	0.5000	1	1	0	1	1	1	1	1	0	0.5000	1	0.5000	1	?	1	1	0.5000	1	0.5000	1	0.5000	1	1	1	1	1	0	1	1	1
LPI - Safety and Security: Politically Related Terror and Violence: Extrajudicial killings	0	0.5000	1	1	1	1	0.5000	1	0.5000	0	1	1	0.5000	0	0.5000	0.5000	?	1	1	1	1	0	?	?	1	0.5000	1	1	1	0.5000	0	0	0.5000	0	1	1	1	1	1	1	1	0.5000	1	0	1	0.5000	0	0.5000	1	1	0	1	?	1	1	1	1	0.5000	0.5000	1	1	0.5000	1	1	1	1	0.5000	1	0.5000	1	0.5000	0	1	0	0	1	0	1	0	0.5000	1	0.5000	0	1	0.5000	1	1	1	0.5000	0.5000	0	0.5000	0.5000	1	1	1	1	0.5000	0	?	0.5000	0.5000	1	0	1	1	0	1	1	0.5000	0.5000	1	0.5000	0.5000	0.5000	1	1	0.5000	1	1	0	1	1	0	0.5000	1	1	0.5000	1	1	0	0	0.5000	0	0.5000	1	0.5000	0.5000	0.5000	1	0	1	1	1	1	0.5000	0	0.5000	0.5000	0.5000	0.5000	?	1	0.5000	0.5000	1	0.5000	0.5000	0.5000	1	0.5000	0.5000	0	0.5000	0	0	0.5000	1
LPI - Safety and Security: Politically Related Terror and Violence: Political imprisonment	0.5000	0	1	0	0.5000	0.5000	1	1	0	0	1	1	0.5000	0	1	0	?	1	0	1	0.5000	1	?	?	1	1	1	1	0.5000	0	0	0	0	0	0.5000	1	1	0	1	1	1	0.5000	1	1	0	1	0	0	0.5000	1	0	1	?	1	0	1	0.5000	1	0.5000	0.5000	1	0	1	1	1	1	1	1	1	1	0	0	1	0	0	1	0	1	1	0	0.5000	0.5000	0.5000	0.5000	0	0.5000	0	0	0.5000	1	0	0	1	1	1	1	0	0.5000	0.5000	?	1	0	1	0	1	1	1	0	1	1	0.5000	1	0	0.5000	0.5000	1	1	0.5000	1	0.5000	0	1	1	0	1	1	1	1	1	1	0	0	0	0	0.5000	1	0.5000	1	0.5000	1	0	1	1	1	1	1	0	0	0.5000	0	0	?	1	0.5000	0	1	0.5000	0	0.5000	1	1	0	0	0	0	0.5000	0.5000	0.5000
LPI - Safety and Security: Politically Related Terror and Violence: Political terror	0	0.5000	0.7000	0.6000	0.7000	0.7000	0.9000	1	0.5000	0.2000	1	0.7000	0.6000	0.3000	0.6000	0.5000	?	0.8000	0.5000	0.7000	0.8000	0.3000	?	?	0.7000	0.3000	1	1	0.8000	0.5000	0.4000	0	0.3000	0.4000	1	0.7000	1	0.5000	0.9000	1	1	0.5000	1	0.5000	0.7000	0.7000	0.2000	0	0.7000	1	0.2000	1	?	1	0.5000	1	0.7000	0.6000	0.5000	0.8000	1	0.6000	0.7000	0.6000	0.7000	0.9000	0.4000	0.9000	0.7000	0.7000	0.5000	0.4000	1	0.3000	0.10000000	1	0.3000	0.9000	0.6000	0.7000	1	0.6000	0.3000	0.5000	0.5000	0.8000	0.7000	0.7000	0.5000	0.9000	0	0.5000	0.6000	1	1	1	0.7000	0.6000	0.6000	?	0.3000	0.3000	1	0	0.9000	0.6000	0.6000	0.5000	0.7000	0.7000	0.5000	0.9000	0.5000	0.10000000	0.6000	1	1	0.7000	1	0.7000	0.3000	1	0.7000	0.10000000	0.6000	0.9000	1	0.6000	1	0.7000	0.3000	0.5000	0.3000	0.10000000	0.7000	0.9000	0.6000	0.6000	0.3000	0.9000	0	0.7000	1	1	1	0.7000	0	0.5000	0.5000	0.4000	0.4000	?	0.7000	0.6000	0.2000	1	0.5000	0.5000	0.3000	1	0.6000	0.5000	0.2000	0.5000	0	0.3000	0.6000	0.5000
LPI - Safety and Security: Politically Related Terror and Violence: Use of torture	0	0	0.5000	0.5000	0	0	1	1	0.5000	0	1	0.5000	0	0	0	0	?	1	0.5000	0.5000	0	1	?	?	0.5000	0	1	1	0.5000	0.5000	0	0	0.5000	0.5000	1	0.5000	0.5000	0.5000	0.5000	1	1	0.5000	1	0	1	0.5000	0	0.5000	0.5000	0.5000	0.5000	1	?	0.5000	0.5000	1	0	0	0	0.5000	1	0	1	0.5000	0.5000	1	0.5000	1	0.5000	0.5000	0	0.5000	1	0	0	1	0	1	0.5000	0.5000	1	0	0	0.5000	0.5000	0.5000	0.5000	1	0.5000	0.5000	0	0	0.5000	1	1	0.5000	0.5000	0	0.5000	?	0.5000	0.5000	1	0	0.5000	0.5000	1	0.5000	0.5000	0	0.5000	1	0.5000	0	0	1	1	0.5000	1	0.5000	0	0.5000	1	0.5000	0.5000	1	0	1	1	0.5000	0	0	0	0	0.5000	1	0.5000	0.5000	0	0.5000	0	0.5000	1	0.5000	1	0.5000	0	0.5000	0.5000	0.5000	0.5000	?	0.5000	0	0	1	0.5000	0	0.5000	1	0.5000	0.5000	0	0.5000	0	0	0.5000	0
LPI - Safety and Security: Property Crime: Business costs of crime and violence	0.5000	0.4000	0.6000	0.9000	0.4000	0.7000	0.7000	0.7000	0.7000	0.5000	0.6000	0.5000	0.5000	0.5000	0.5000	0.7000	?	0.5000	0.6000	0.3000	0.6000	0.3000	?	?	0.6000	0.3000	0.7000	0.8000	0.5000	0.5000	0.4000	0.6000	0.6000	0.3000	0.4000	0.5000	0.5000	0.5000	0.7000	0.8000	0.7000	0.5000	0.7000	0.3000	0.7000	0.5000	0.6000	0.5000	0.7000	0.8000	0.6000	0.9000	?	0.7000	0.6000	0.7000	0.7000	0.6000	0.4000	0.7000	0.4000	0.7000	0.7000	0.3000	0.4000	0.8000	0.2000	0.7000	0.4000	0.8000	0.5000	0.6000	0.7000	0.6000	0.5000	0.8000	0.7000	0.5000	0.3000	0.6000	0.7000	0.7000	0.3000	0.6000	0.5000	0.6000	0.7000	0.6000	0.5000	0.5000	0.2000	0.6000	0.9000	0.7000	0.8000	0.7000	0.7000	0.6000	0.4000	?	0.3000	0.4000	0.8000	0.4000	0.6000	0.7000	0.4000	0.6000	0.7000	0.4000	0.6000	0.5000	0.4000	0.3000	0.6000	0.7000	0.8000	0.5000	0.7000	0.9000	0.4000	0.5000	0.3000	0.4000	0.5000	0.6000	0.8000	0.5000	0.9000	0.7000	0.6000	0.8000	0.7000	0.5000	0.5000	0.8000	0.5000	0.10000000	0.5000	0.6000	0.5000	0.6000	0.6000	0.8000	0.7000	0.7000	0.9000	0.3000	0.4000	0.5000	0.6000	?	0.3000	0.5000	0.6000	0.7000	0.5000	0.4000	0.5000	0.4000	0.6000	0.7000	0.2000	0.6000	0.3000	0.3000	0.6000	0.6000
LPI - Safety and Security: Property Crime: Business costs of organized crime	0.5000	0.4000	0.6000	0.9000	0.5000	0.7000	0.7000	0.8000	0.7000	0.5000	0.7000	0.5000	0.6000	0.5000	0.4000	0.8000	?	0.5000	0.6000	0.5000	0.7000	0.4000	?	?	0.7000	0.4000	0.7000	0.8000	0.7000	0.4000	0.5000	0.6000	0.6000	0.3000	0.6000	0.6000	0.6000	0.5000	0.6000	0.8000	0.7000	0.6000	0.7000	0.5000	0.7000	0.6000	0.7000	0.5000	0.7000	0.9000	0.6000	1	?	0.7000	0.7000	0.8000	0.7000	0.6000	0.4000	0.7000	0.6000	0.7000	0.7000	0.3000	0.5000	0.8000	0.2000	0.7000	0.5000	0.7000	0.5000	0.6000	0.8000	0.6000	0.5000	0.9000	0.7000	0.4000	0.3000	0.7000	0.7000	0.7000	0.4000	0.5000	0.5000	0.7000	0.7000	0.7000	0.5000	0.6000	0.5000	0.6000	0.8000	0.7000	0.9000	0.7000	0.7000	0.5000	0.5000	?	0.3000	0.4000	0.8000	0.4000	0.6000	0.7000	0.4000	0.5000	0.8000	0.6000	0.7000	0.6000	0.4000	0.5000	0.7000	0.8000	0.9000	0.5000	0.9000	0.9000	0.4000	0.7000	0.4000	0.5000	0.5000	0.7000	0.8000	0.5000	0.9000	0.6000	0.6000	0.8000	0.8000	0.5000	0.6000	0.9000	0.5000	0.10000000	0.6000	0.5000	0.5000	0.7000	0.7000	0.7000	0.8000	0.8000	0.9000	0.4000	0.4000	0.5000	0.7000	?	0.5000	0.5000	0.6000	0.7000	0.6000	0.5000	0.5000	0.8000	0.7000	0.6000	0.2000	0.6000	0.4000	0.4000	0.6000	0.7000
LPI - Safety and Security: Property Crime: Property stolen	0.2000	0.7000	0.8000	0.9000	0.7000	0.9000	0.8000	0.9000	0.9000	0.6000	0.8000	0.5000	0.8000	0.8000	0.8000	0.8000	?	0.9000	0.9000	0.7000	0.6000	0.7000	?	?	0.3000	0.7000	0.7000	0.8000	0.7000	0.6000	0.6000	0.8000	0.7000	0.7000	0.6000	0.8000	0.7000	0.8000	0.9000	0.9000	0.9000	0.9000	0.8000	0.6000	0.8000	0.6000	0.9000	0.6000	0.9000	0.8000	0.8000	0.9000	?	0.8000	0.3000	0.9000	0.9000	0.5000	0.4000	0.4000	0.6000	0.8000	0.8000	0.7000	0.6000	0.9000	0.7000	0.9000	0.7000	0.9000	0.8000	0.8000	0.8000	0.7000	0.8000	0.9000	0.8000	0.8000	0.8000	0.8000	0.9000	0.9000	0.4000	0.9000	0.8000	0.9000	0.8000	0.7000	0.8000	0.2000	0.7000	0.9000	0.7000	0.9000	0.8000	0.9000	0.8000	0.8000	0.5000	?	0.6000	0.6000	0.9000	0.8000	0.8000	0.6000	0.6000	0.7000	0.9000	0.3000	0.7000	0.4000	0.5000	0.4000	0.7000	0.8000	0.9000	0.8000	0.7000	0.8000	0.9000	0.7000	0.7000	0.8000	0.6000	0.9000	0.8000	0.7000	0.9000	0.8000	0.8000	0.5000	0.8000	0.7000	0.6000	1	0.3000	0.8000	0.8000	0.8000	0.2000	0.8000	0.8000	0.8000	0.8000	0.6000	0.7000	0.5000	0.6000	0.8000	0.9000	?	0.7000	0.7000	0.8000	1	0.5000	0.3000	0.8000	0.6000	0.7000	1	0.4000	0.8000	0.8000	0.4000	0.5000	0.7000
LPI - Safety and Security: Terrorism: Terrorism deaths	0	1	1	1	1	0.9000	1	1	1	0.3000	0.8000	1	0.7000	0.9000	1	0.5000	?	0.9000	1	1	1	1	?	?	1	0	1	1	1	0.9000	0	0.4000	0.7000	0.6000	1	1	1	1	1	1	1	0.7000	1	1	0.9000	1	0.3000	0.4000	1	1	0.8000	1	?	0.8000	1	0.9000	1	1	1	1	1	1	0.7000	1	1	1	1	1	1	1	1	0.9000	1	0.9000	0	1	0.6000	1	1	0.7000	1	1	0.5000	1	1	1	0.6000	1	0.2000	1	0	1	1	1	1	1	1	1	1	?	1	0.10000000	0.9000	0.7000	1	1	0.8000	1	1	1	1	1	0.10000000	0	0.9000	1	1	1	1	1	0.3000	1	0.9000	0.4000	1	1	1	0.7000	1	1	0.9000	1	0.5000	0.3000	1	1	1	1	0	1	0	1	1	1	0.9000	1	0	0.3000	1	0.7000	0.9000	?	1	0.4000	0.4000	1	1	0.7000	0.10000000	1	0.9000	1	1	1	0	0.9000	1	1
LPI - Safety and Security: Terrorism: Terrorism incidents	0	1	0.8000	1	1	0.9000	0.9000	1	0.9000	0.4000	0.9000	1	0.8000	0.7000	1	0.10000000	?	0.8000	1	1	1	1	?	?	1	0.10000000	0.9000	1	0.8000	0.9000	0.5000	0.7000	0.8000	0.5000	1	1	1	1	0.6000	0.9000	0.9000	0.8000	0.9000	1	0.9000	1	0.4000	0.9000	1	0.9000	1	0.8000	?	0.9000	0.9000	0.7000	0.9000	1	1	1	1	1	0.5000	1	0.9000	1	1	1	1	1	1	0.8000	0.4000	1	0	0.8000	0.10000000	1	0.9000	0.8000	1	1	0.7000	0.9000	1	1	0.9000	0.9000	0.10000000	1	0	0.8000	1	1	1	1	1	1	1	?	1	0.3000	0.6000	0.7000	0.9000	1	0.8000	1	1	1	0.9000	1	0.8000	0.5000	1	1	1	0.5000	1	1	0.3000	1	0.9000	0.3000	0.9000	1	1	0.6000	1	1	0.9000	1	0.6000	0.5000	1	1	1	1	0	1	0.4000	1	1	1	0.7000	1	0	0.8000	1	0.4000	0.9000	?	0.9000	0.7000	0.5000	1	0.9000	0.9000	0.2000	1	1	1	0.9000	1	0	0.9000	1	1
LPI - Safety and Security: Terrorism: Terrorism injuries	0	0.6000	1	1	1	1	0.9000	1	1	0.3000	0.5000	1	0.7000	0.8000	1	0.3000	?	0.9000	1	1	1	1	?	?	1	0	0.9000	1	0.9000	0.9000	0.4000	0.7000	1	0.6000	1	1	1	1	1	1	0.9000	0.6000	0.9000	0.8000	0.9000	1	0.5000	0.8000	0.9000	1	0.9000	0.9000	?	0.6000	0.9000	0.8000	0.8000	1	1	1	1	1	0.9000	1	1	1	1	1	1	1	1	0.9000	1	0.9000	0	1	0.3000	1	1	0.7000	1	1	0.6000	0.9000	1	1	0.3000	0.9000	0.10000000	1	0	0.8000	0.9000	1	1	1	1	1	0.8000	?	1	0.3000	1	0.8000	1	1	0.8000	1	1	1	1	1	0.6000	0.4000	0.8000	1	1	0.8000	1	1	0.4000	1	0.9000	0.5000	1	1	1	1	1	1	0.9000	0.9000	0.6000	0.5000	1	1	1	1	0	1	0.2000	1	1	1	0.8000	1	0	0.4000	1	0.5000	0.9000	?	1	0.6000	0.3000	1	0.9000	0.9000	0.3000	1	0.8000	1	0.8000	1	0	0.9000	1	1
LPI - Safety and Security: Violent Crime: Dispute settlement through violence	0.4000	0.4000	0.5000	0.8000	0.3000	0.5000	0.7000	0.8000	0.5000	0.4000	0.7000	0.5000	0.4000	0.2000	0.5000	0.6000	?	0.4000	0.5000	0.5000	0.2000	0.4000	?	?	0.5000	0.3000	0.8000	0.8000	0.3000	0.4000	0.3000	0.4000	0.4000	0.3000	0.4000	0.4000	0.4000	0.4000	0.6000	0.8000	0.8000	0.4000	0.8000	0.3000	0.6000	0.3000	0.3000	0.4000	0.6000	0.8000	0.5000	0.8000	?	0.6000	0.5000	0.7000	0.4000	0.4000	0.5000	0.4000	0.4000	0.6000	0.4000	0.2000	0.2000	0.8000	0.3000	0.5000	0.3000	0.8000	0.4000	0.3000	0.8000	0.6000	0.4000	0.8000	0.7000	0.4000	0.2000	0.5000	0.8000	0.6000	0.4000	0.5000	0.2000	0.6000	0.6000	0.4000	0.4000	0.3000	0.4000	0.3000	0.3000	0.5000	0.8000	0.6000	0.4000	0.6000	0.5000	?	0.3000	0.5000	0.7000	0.5000	0.5000	0.5000	0.2000	0.4000	0.5000	0.4000	0.6000	0.5000	0.6000	0.4000	0.4000	0.6000	0.8000	0.4000	0.8000	0.6000	0.3000	0.4000	0.3000	0.5000	0.5000	0.6000	0.5000	0.3000	0.7000	0.6000	0.4000	0.8000	0.6000	0.4000	0.4000	0.8000	0.4000	0.4000	0.3000	0.5000	0.4000	0.2000	0.6000	0.7000	0.9000	0.4000	0.5000	0.4000	0.4000	0.5000	0.4000	?	0.3000	0.4000	0.5000	0.7000	0.4000	0.2000	0.6000	0.4000	0.7000	0.8000	0.2000	0.4000	0.3000	0.3000	0.4000	0.4000
LPI - Safety and Security: Violent Crime: Intentional homicides	0.6000	0.6000	0.7000	0.9000	0.6000	0.7000	0.9000	0.9000	0.8000	0.6000	0.8000	0.6000	0.9000	0.7000	0.8000	0.9000	?	0.8000	0.7000	0.2000	0.6000	0.3000	?	?	0.4000	0.4000	0.8000	0.9000	0.7000	0.5000	0.7000	0.4000	0.5000	0.3000	0.5000	0.5000	0.5000	0.6000	0.8000	0.9000	0.8000	0.6000	0.9000	0.4000	0.8000	0.6000	0.7000	0.5000	0.9000	0.7000	0.6000	0.8000	?	0.8000	0.5000	0.8000	0.9000	0.8000	0.5000	0.5000	0.5000	0.8000	0.9000	0.3000	0.4000	0.9000	0.2000	0.9000	0.5000	0.8000	0.9000	0.7000	0.9000	0.7000	0.5000	0.9000	0.8000	0.9000	0.2000	0.8000	0.9000	0.6000	0.6000	0.6000	0.8000	0.9000	0.8000	0.6000	0.7000	0.7000	0.7000	0.7000	0.2000	0.6000	0.9000	0.7000	0.8000	0.7000	0.5000	?	0.4000	0.5000	0.9000	0.8000	0.6000	0.6000	0.7000	0.5000	0.8000	0.8000	0.8000	0.4000	0.6000	0.5000	0.6000	0.9000	0.9000	0.8000	0.9000	0.9000	0.6000	0.5000	0.5000	0.5000	0.5000	0.9000	0.9000	0.5000	0.9000	0.8000	0.5000	0.7000	0.8000	0.6000	0.6000	0.9000	0.8000	0.10000000	0.7000	0.8000	0.4000	0.5000	0.9000	0.9000	0.8000	0.4000	0.8000	0.5000	0.5000	0.7000	0.8000	?	0.3000	0.7000	0.7000	0.8000	0.6000	0.5000	0.6000	0.5000	0.6000	0.7000	0.2000	0.8000	0.6000	0.3000	0.6000	0.6000
LPI - Safety and Security: Violent Crime: Physical security of women	0	0.3000	0.3000	0	0.3000	0	0.5000	0.8000	0.3000	0	0.5000	0.3000	0	0	0.5000	0	?	0.3000	0	0.3000	0.3000	0.3000	?	?	0	0	0.5000	0.8000	0.3000	0	0	0	0	0	0.3000	0.3000	0.3000	0.3000	0.5000	0.3000	0.5000	0	0.8000	0.3000	0	0.3000	0	0	0.8000	0	0.3000	0.5000	?	0.8000	0.3000	0.5000	0.3000	0	0	0	0	0.3000	0.3000	0	0.3000	0.5000	0	0.3000	0	0.3000	0	0	0.5000	0	0	0.5000	0.3000	0.5000	0.3000	0	0.5000	0.3000	0	0.3000	0	0.3000	0	0	0	0.3000	0	0.3000	0	0.3000	0.8000	0.3000	0	0.3000	0.3000	?	0	0.3000	0.5000	0	0.3000	0.3000	0.3000	0	0.5000	0.3000	0.3000	0.3000	0	0	0.3000	0.5000	0.5000	0.3000	0.5000	0	0	0	0	0.3000	0	0.5000	0.8000	0.5000	0	0.3000	0	0.3000	0	0	0.3000	0.3000	0.3000	0	0	0.3000	0	0.3000	0.3000	0.3000	0.8000	0	0	0	0	0.3000	0	?	0.5000	0.3000	0.3000	0.5000	0	0.3000	0.3000	0.3000	0.5000	0	0	0.3000	0	0	0.3000	0
LPI - Safety and Security: Violent Crime: Safety walking alone at night	0	0.4000	0.6000	0.9000	0.3000	0.9000	0.6000	0.8000	0.8000	0.6000	0.6000	0.4000	0.6000	0.7000	0.5000	0.6000	?	0.6000	0.5000	0.4000	0.4000	0.3000	?	?	0.3000	0.5000	0.8000	0.9000	0.4000	0.3000	0.4000	0.4000	0.4000	0.4000	0.7000	0.6000	0.4000	0.5000	0.7000	0.7000	0.7000	0.7000	0.9000	0.3000	0.6000	0.5000	0.9000	0.5000	0.8000	0.7000	0.6000	0.9000	?	0.7000	0.3000	0.8000	0.8000	0.6000	0.4000	0.4000	0.4000	0.6000	0.5000	0.5000	0.4000	0.9000	0.5000	0.7000	0.4000	0.6000	0.8000	0.7000	0.8000	0.7000	0.6000	0.8000	0.7000	0.6000	0.6000	0.8000	0.7000	0.6000	0.5000	0.6000	0.5000	0.7000	0.8000	0.6000	0.5000	0.3000	0.5000	0.6000	0.4000	0.7000	0.8000	0.5000	0.6000	0.6000	0.3000	?	0.4000	0.6000	0.7000	0.7000	0.6000	0.4000	0.4000	0.4000	0.6000	0.4000	0.5000	0.3000	0.6000	0.5000	0.4000	0.8000	0.9000	0.5000	0.7000	0.8000	0.6000	0.4000	0.4000	0.6000	0.4000	0.7000	0.8000	0.5000	0.9000	0.6000	0.5000	0.9000	0.8000	0.7000	0.5000	0.9000	0.5000	0.5000	0.8000	0.8000	0.4000	0.6000	0.6000	0.9000	0.7000	0.3000	0.2000	0.4000	0.4000	0.7000	0.9000	?	0.5000	0.6000	0.5000	0.8000	0.6000	0.5000	0.4000	0.3000	0.7000	0.8000	0.2000	0.6000	0.5000	0.2000	0.3000	0.4000
LPI - Safety and Security: War and Civil Conflict: Civil and ethnic war	0.6000	1	1	1	1	1	1	1	1	0.9000	1	1	1	1	1	1	?	1	1	1	1	1	?	?	1	0.7000	1	1	1	1	0.9000	0.3000	1	1	1	1	1	1	1	1	1	1	1	1	1	1	0.9000	1	1	1	0.8000	1	?	1	1	1	1	1	1	1	1	1	1	1	1	1	1	1	1	1	1	0.2000	1	1	0.4000	1	0.8000	1	1	1	1	1	1	1	1	1	1	1	1	1	0.8000	1	1	1	1	1	1	1	1	?	0.6000	0.9000	1	0.4000	1	1	1	1	1	1	1	1	1	0.6000	1	1	1	1	1	1	0.3000	1	1	0.4000	1	1	1	1	1	1	0.9000	1	1	0.3000	1	1	1	1	0.4000	1	0.4000	1	1	1	1	1	0.3000	1	1	0.9000	1	?	1	1	0.8000	1	1	1	0.8000	1	1	1	1	1	0.6000	1	1	1
LPI - Safety and Security: War and Civil Conflict: Conflict-driven internal displacement	0.2000	1	1	1	1	1	1	1	0.3000	0.4000	1	0.6000	0.4000	0.4000	1	1	?	0.3000	1	1	1	1	?	?	1	0.2000	1	1	1	0.3000	0.3000	0.2000	0.3000	0.2000	1	1	1	1	0.10000000	1	1	1	1	1	1	1	0.5000	1	1	1	0.3000	1	?	1	1	1	0.2000	0.6000	1	1	1	1	1	0.3000	1	1	0.3000	1	1	1	0.7000	0.6000	1	1	0.2000	1	1	1	1	1	1	1	0.4000	1	1	1	1	1	0.5000	1	0.3000	0.5000	1	1	1	1	1	1	0.7000	?	0.4000	0.4000	1	0.4000	1	1	0.6000	1	1	1	1	1	0.4000	0.3000	1	1	1	1	1	1	0.5000	1	0.5000	0.4000	0.5000	1	1	1	1	1	0.8000	1	1	0.2000	0.5000	1	0.6000	1	0.10000000	1	0.10000000	1	1	1	1	1	0.10000000	0.4000	1	0.5000	1	?	1	1	0.3000	1	1	0.5000	0.3000	1	1	1	1	1	0.2000	1	1	1
LPI - Safety and Security: War and Civil Conflict: One-sided conflict deaths	0.5000	1	1	1	1	0.9000	1	1	1	0.7000	0.9000	1	0.9000	1	1	1	?	1	1	1	1	1	?	?	1	0	1	1	1	1	0.4000	0.4000	1	1	1	1	1	1	1	1	1	1	1	1	1	1	0.7000	1	1	1	0.7000	1	?	0.9000	1	1	1	1	1	1	1	1	1	1	1	1	1	1	1	1	1	1	1	1	0	1	0.9000	1	1	1	1	1	0.7000	1	1	1	1	1	1	1	0.5000	1	1	1	1	1	1	1	1	?	1	0.8000	1	0.4000	1	1	1	1	1	1	1	1	0.7000	0.3000	1	1	1	1	1	1	0.8000	1	1	0.9000	1	1	1	1	1	1	1	1	0.9000	0.5000	1	1	1	1	0.5000	1	0.10000000	1	1	1	1	1	0.4000	0.7000	1	0.9000	1	?	1	0.8000	0.8000	1	1	1	1	1	1	1	1	1	0.9000	1	1	1
LPI - Safety and Security: War and Civil Conflict: Refugees (origin country)	0.10000000	0.6000	0.3000	0.8000	0.9000	0.3000	1	0.9000	0.4000	0.2000	0.9000	0.7000	0.5000	0.6000	0.6000	0.5000	?	0.3000	0.5000	0.6000	0.7000	0.9000	?	?	0.6000	0.10000000	0.9000	1	0.7000	0.4000	0.4000	0.3000	0.4000	0.4000	0.5000	0.7000	0.7000	0.5000	0.8000	0.6000	1	0.4000	1	0.7000	0.6000	0.6000	0.6000	0	0.9000	0.6000	0.5000	0.9000	?	0.9000	0.6000	0.9000	0.4000	0.5000	0.4000	0.3000	0.4000	0.6000	0.8000	0.4000	0.5000	0.9000	0.4000	0.3000	0.4000	0.5000	0.7000	0.8000	1	0.4000	0.3000	0.8000	0.7000	0.9000	0.5000	0.6000	1	0.6000	0.6000	0.5000	0.5000	0.9000	0.5000	0.4000	0.5000	0.4000	0.4000	0.3000	0.9000	0.7000	0.9000	0.6000	0.6000	0.5000	0.8000	?	0.6000	0.3000	0.8000	0.2000	0.4000	0.5000	0.9000	0.3000	0.6000	0.7000	0.7000	0.5000	0.6000	0.4000	0.6000	0.9000	0.9000	0.5000	0.8000	0.8000	0.5000	0.8000	0.6000	0.9000	0.7000	0.7000	0.9000	0.8000	0.8000	0.7000	0.5000	0.2000	0.7000	0.2000	0.4000	0.8000	0.5000	0.3000	0.10000000	0.3000	0	0.7000	0.6000	0.8000	0.9000	0.6000	0	0.5000	0.4000	0.9000	0.6000	?	0.6000	0.6000	0.5000	1	0.8000	0.6000	0.4000	0.9000	0.9000	0.6000	0.5000	0.3000	0.4000	0.8000	0.8000	0.4000
LPI - Safety and Security: War and Civil Conflict: Two-sided conflict deaths	0	0.9000	1	1	1	0.9000	1	1	0.6000	0.7000	1	1	1	1	1	1	?	1	1	1	1	0.9000	?	?	1	0.10000000	1	1	1	0.9000	0.4000	0.4000	0.7000	0.8000	1	1	1	1	1	1	1	1	1	1	0.8000	1	0.7000	0.8000	1	1	0.8000	1	?	1	1	1	1	1	1	1	1	1	1	1	1	1	0.9000	1	1	1	1	0.9000	1	0.9000	0	1	0.3000	1	1	0.9000	1	1	0.7000	1	1	1	1	1	0.4000	1	0	1	1	1	1	1	1	1	1	?	0.5000	0.5000	1	0.6000	1	1	0.9000	1	1	1	1	1	0.6000	0.4000	1	1	1	1	1	1	0.6000	1	1	0.6000	1	1	1	1	1	1	0.9000	1	0.8000	0.3000	1	1	1	1	0.10000000	1	0.2000	1	1	1	1	1	0	0.6000	1	0.9000	1	?	1	0.8000	0.6000	1	1	1	0.3000	1	1	1	1	1	0.10000000	1	1	1
LPI - Social Capital: Civic and Social Participation: Donated money to charity	0	0.10000000	0.3000	0.5000	0.10000000	0.10000000	0.6000	0.5000	0	0	0.3000	0.2000	0.10000000	0.2000	0.10000000	0.6000	?	0.5000	0.10000000	0.3000	0.2000	0.2000	?	?	0	0.2000	0.6000	0.6000	0.3000	0.2000	0.2000	0.2000	0.10000000	0.10000000	0.3000	0.4000	0.2000	0.3000	0.4000	0	0.5000	0.10000000	0.5000	0.2000	0.10000000	0.2000	0	0.2000	0.3000	0.2000	0.2000	0.3000	?	0.3000	0.10000000	0.7000	0	0.3000	0.3000	0.3000	0.2000	0.3000	0	0.3000	0.4000	0.6000	0.4000	0.2000	0.7000	0.10000000	0.9000	0.3000	0.7000	0.4000	0.2000	0.8000	0.5000	0.4000	0.10000000	0.10000000	0.10000000	0.3000	0.6000	0.6000	0.3000	0.3000	0.3000	0.4000	0.3000	0.2000	0.2000	0.5000	0	0.10000000	0.5000	0.10000000	0	0.2000	0.10000000	?	0.10000000	0.10000000	0.6000	0.9000	0.3000	0.4000	0.2000	0.10000000	0.3000	0.2000	0.5000	0.10000000	0.10000000	0.2000	0.3000	0.6000	0.6000	0.3000	0.6000	0.4000	0.3000	0.2000	0.10000000	0.2000	0.2000	0.10000000	0.10000000	0.3000	0.7000	0.10000000	0.2000	0.2000	0.2000	0.10000000	0.10000000	0.4000	0.3000	0.2000	0.2000	0.2000	0.3000	0.3000	0.2000	0.3000	0.5000	0.10000000	0.3000	0.2000	0.10000000	0.7000	0.10000000	?	0.4000	0.10000000	0.2000	0.2000	0.4000	0.3000	0.2000	0.2000	0.6000	0.7000	0.10000000	0.2000	0	0.3000	0.3000	0.10000000
LPI - Social Capital: Civic and Social Participation: Voiced opinion to a public official	0.3000	0.3000	0.3000	0.3000	0.10000000	0.3000	0.2000	0.6000	0.10000000	0.3000	0.2000	0.6000	0.4000	0.10000000	0.10000000	0.6000	?	0.2000	0.10000000	0.4000	0.4000	0.10000000	?	?	0.4000	0.5000	0.3000	0.4000	0.3000	0.4000	0.5000	0.4000	0.4000	0.4000	0.5000	0.3000	0.4000	0.9000	0.3000	0.10000000	0.4000	0.6000	0.8000	0.2000	0.10000000	0.3000	0	0.3000	0.4000	0.10000000	0.3000	0.2000	?	0.4000	0.4000	0.4000	0.2000	0.6000	0.5000	0.6000	0.5000	0.3000	0.10000000	0.4000	0.4000	0.2000	0.4000	0.3000	0.3000	0.2000	0.6000	0.3000	0.5000	0.4000	0.2000	0.8000	0.3000	0.3000	0.2000	0.10000000	0.10000000	0	0.5000	0.2000	0.10000000	0.3000	0.5000	0.6000	0	0.6000	0.3000	0.4000	0.7000	0.2000	0.4000	0.10000000	0.10000000	0.5000	0.4000	?	0.10000000	0.5000	0.3000	0	0.3000	0.4000	0.5000	0.4000	0.2000	0.10000000	0.2000	0.5000	0.5000	0.4000	0.3000	0.2000	0.4000	0.5000	0.10000000	0.3000	0	0.3000	0.3000	0.7000	0.5000	0.10000000	0.5000	0.4000	0.4000	0.4000	0.10000000	0.5000	0.3000	0.3000	0.4000	0	0.8000	0.2000	0.3000	0.4000	0.8000	0.4000	0.3000	0.3000	0.3000	0.10000000	0	0.5000	0.5000	0.6000	0.10000000	?	0.4000	0.10000000	0.3000	0	0.2000	0.6000	0.10000000	0.3000	0.4000	0.8000	0.4000	0.2000	0	0.6000	0.4000	0.4000
LPI - Social Capital: Civic and Social Participation: Volunteering	0.2000	0.3000	0.10000000	0.4000	0.2000	0	0.6000	0.5000	0	0.3000	0.4000	0.4000	0.3000	0.2000	0	0.6000	?	0.10000000	0.2000	0.5000	0.3000	0.2000	?	?	0.10000000	0.5000	0.5000	0.6000	0.2000	0.2000	0.3000	0.5000	0.3000	0.2000	0.9000	0.3000	0.2000	0.9000	0.3000	0.10000000	0.4000	0.10000000	0.3000	0.5000	0.10000000	0.3000	0	0.3000	0.2000	0.2000	0.4000	0.4000	?	0.5000	0.10000000	0.6000	0.4000	0.6000	0.5000	0.7000	0.4000	0.3000	0	0.4000	0.6000	0.3000	0.5000	0.10000000	0.7000	0	1	0.5000	0.6000	0.10000000	0.10000000	0.5000	0.3000	0.2000	0.5000	0	0.10000000	0.10000000	0.9000	0.2000	0	0.2000	0.2000	0.2000	0	0.9000	0.3000	0.8000	0.3000	0.10000000	0.6000	0	0	0.10000000	0.4000	?	0.2000	0.3000	0.4000	0.3000	0.10000000	0.6000	0.6000	0.2000	0.4000	0.4000	0.4000	0.3000	0.2000	0.4000	0.4000	0.5000	0.5000	0.5000	0.7000	0.4000	0.10000000	0.3000	0.3000	0.6000	0.4000	0	0.10000000	0.4000	0.3000	0.10000000	0.10000000	0.3000	0.10000000	0.4000	0.2000	0.2000	0.7000	0.3000	0.4000	0.10000000	0.5000	0.4000	0.2000	0.4000	0.10000000	0.3000	0.3000	0.3000	0.2000	0.2000	0.7000	?	0.6000	0.10000000	0.10000000	0.10000000	0.2000	0.5000	0.10000000	0.2000	0.6000	0.2000	0.3000	0.2000	0	0.4000	0.5000	0.4000
LPI - Social Capital: Civic and Social Participation: Voter turnout	0.2000	0.3000	0.4000	0	0	0.4000	0	0.8000	0.10000000	0.3000	0	0.2000	0.5000	0.4000	0.5000	0	?	0.5000	0.10000000	0.6000	0.7000	0	?	?	0.8000	0.4000	0.7000	0.5000	0.5000	0.2000	0.2000	0.2000	0.10000000	0.4000	0.7000	0.7000	0.7000	0.10000000	0.7000	0.6000	0.8000	0.4000	0.8000	0.6000	0.2000	0	0.10000000	0	0.7000	0.6000	0.3000	0.7000	?	0.4000	0.4000	0.7000	0.4000	0.6000	0.4000	0.3000	0.7000	0.2000	0.6000	0.6000	0.6000	0	0.4000	0.5000	0.10000000	0.7000	0.7000	0.6000	0.7000	0.10000000	0.4000	0.8000	0.5000	0.7000	0.5000	0.10000000	0.5000	0.2000	0.7000	0.5000	0.2000	0.5000	0.10000000	0.10000000	0.4000	0.6000	0.2000	0.6000	0.4000	0.5000	0	0.5000	0.10000000	0.5000	0.3000	?	0.6000	0.3000	0.9000	0.6000	0.7000	0.7000	0.4000	0.3000	0.7000	0.6000	0.6000	0.6000	0.5000	0.4000	0.5000	0.8000	0.8000	0.5000	0.8000	0.10000000	0.4000	0.7000	0	0.7000	0	0.5000	0.6000	0.6000	0	0.4000	0.3000	0.3000	0	0.10000000	0.5000	0	0.7000	0.4000	0	0.5000	0	0.5000	0.6000	0.5000	0.9000	0	0	0	0.2000	0.3000	0.3000	?	0.7000	0.6000	0	0.7000	0.4000	0.3000	0.4000	0	0.6000	0	0.3000	0.10000000	0	0.6000	0.4000	0.6000
LPI - Social Capital: Institutional Trust: Confidence in financial institutions and banks	0.6000	0.5000	0.6000	0.8000	0.4000	0.4000	0.5000	0.5000	0.3000	0.5000	0.5000	0.7000	0.6000	0.9000	0.3000	0.8000	?	0.5000	0.5000	0.6000	0.6000	0.4000	?	?	0.8000	0.5000	0.8000	0.6000	0.3000	0.6000	0.6000	0.5000	0.6000	0.5000	0.4000	0.9000	0.6000	0.7000	0.2000	0.6000	0.4000	0.6000	0.7000	0.6000	0.3000	0.5000	0.7000	0.5000	0.2000	0.6000	0.9000	0.8000	?	0.4000	0.3000	0.4000	0.2000	0.6000	0.6000	0.8000	0.6000	0.5000	0.3000	0.6000	0.6000	0.9000	0.6000	0.4000	0.5000	0.3000	0.8000	0.9000	0.4000	0.5000	0.3000	0.2000	0.4000	0.10000000	0.4000	0.5000	0.8000	0.5000	0.7000	0.7000	0.8000	0.6000	0.8000	0.8000	0.4000	0.6000	0.3000	0.8000	0.6000	0.6000	0.7000	0.4000	0.4000	0.4000	0.6000	?	0.4000	0.7000	0.8000	0.9000	0.5000	0.5000	0.8000	0.3000	0.9000	0.7000	0.8000	0.6000	0.7000	0.8000	0.5000	0.6000	0.8000	0.8000	0.7000	0.7000	0.7000	0.5000	0.5000	0.8000	0.6000	0.6000	0.4000	0.7000	0.9000	0.4000	0.4000	0.9000	0.8000	0.5000	0.6000	1	0.7000	0.4000	0.6000	0.5000	0.2000	0.9000	0.7000	0.4000	0.6000	0.8000	0.3000	0.5000	0.6000	0.9000	0.7000	?	0.4000	0.4000	0.4000	0.7000	0.9000	0.6000	0.2000	0.6000	0.6000	0.9000	0.4000	0.7000	0.2000	0.6000	0.7000	0.2000
LPI - Social Capital: Institutional Trust: Confidence in judicial system and courts	0.2000	0.4000	0.3000	0.7000	0.3000	0.3000	0.6000	0.7000	0.4000	0.6000	0.5000	0.6000	0.5000	0.8000	0.2000	0.5000	?	0.3000	0.5000	0.4000	0.2000	0.4000	?	?	0.8000	0.6000	0.7000	0.8000	0.2000	0.5000	0.5000	0.4000	0.4000	0.3000	0.3000	0.7000	0.5000	0.5000	0.4000	0.5000	0.7000	0.6000	0.9000	0.3000	0.3000	0.4000	0.6000	0.5000	0.4000	0.5000	0.6000	0.8000	?	0.6000	0.4000	0.7000	0.3000	0.6000	0.5000	0.6000	0.5000	0.5000	0.5000	0.5000	0.5000	0.8000	0.4000	0.4000	0.4000	0.4000	0.7000	0.9000	0.7000	0.5000	0.4000	0.6000	0.5000	0.3000	0.3000	0.6000	0.6000	0.5000	0.6000	0.3000	0.6000	0.2000	0.8000	0.7000	0.3000	0.5000	0.4000	0.7000	0.7000	0.5000	0.8000	0.3000	0.3000	0.3000	0.5000	?	0.3000	0.4000	0.6000	0.7000	0.3000	0.3000	0.7000	0.2000	0.7000	0.6000	0.6000	0.6000	0.7000	0.6000	0.3000	0.7000	0.9000	0.6000	0.6000	0.6000	0.7000	0.3000	0.2000	0.7000	0.5000	0.4000	0.5000	0.4000	0.8000	0.4000	0.4000	0.9000	0.7000	0.6000	0.6000	0.9000	0.5000	0.4000	0.6000	0.3000	0.4000	0.7000	0.4000	0.3000	0.7000	0.7000	0.3000	0.5000	0.4000	0.7000	0.7000	?	0.3000	0.5000	0.4000	0.3000	0.8000	0.4000	0.10000000	0.4000	0.5000	0.8000	0.2000	0.7000	0.3000	0.6000	0.6000	0.5000
LPI - Social Capital: Institutional Trust: Confidence in local police	0	0.5000	0.6000	0.9000	0.4000	0.5000	0.8000	0.9000	0.8000	0.7000	0.7000	0.6000	0.6000	0.6000	0.5000	0.8000	?	0.6000	0.4000	0.2000	0.2000	0.3000	?	?	0.5000	0.6000	0.8000	0.9000	0.5000	0.4000	0.5000	0.4000	0.3000	0.4000	0.3000	0.8000	0.5000	0.4000	0.5000	0.8000	0.9000	0.6000	0.8000	0.4000	0.7000	0.5000	0.6000	0.5000	0.8000	0.7000	0.5000	0.8000	?	0.8000	0.2000	0.7000	0.7000	0.5000	0.4000	0.6000	0.5000	0.5000	0.6000	0.5000	0.4000	0.8000	0.4000	0.6000	0.5000	0.7000	0.8000	0.7000	0.7000	0.6000	0.7000	0.9000	0.6000	0.7000	0.3000	0.8000	0.7000	0.5000	0.5000	0.4000	0.7000	0.6000	0.7000	0.8000	0.7000	0.4000	0.5000	0.7000	0.6000	0.7000	0.8000	0.5000	0.5000	0.5000	0.5000	?	0.2000	0.4000	0.7000	0.8000	0.4000	0.5000	0.5000	0.2000	0.7000	0.6000	0.8000	0.5000	0.6000	0.4000	0.2000	0.8000	0.8000	0.6000	0.8000	0.8000	0.4000	0.5000	0.2000	0.8000	0.5000	0.6000	0.8000	0.5000	0.9000	0.5000	0.3000	0.9000	0.8000	0.7000	0.7000	1	0.5000	0.5000	0.7000	0.6000	0.4000	0.6000	0.7000	0.8000	0.7000	0.6000	0.3000	0.3000	0.5000	0.6000	0.7000	?	0.3000	0.5000	0.6000	0.7000	0.7000	0.5000	0.2000	0.5000	0.7000	0.8000	0	0.8000	0.2000	0.3000	0.5000	0.4000
LPI - Social Capital: Institutional Trust: Confidence in military	0.4000	0.7000	0.6000	0.9000	0.4000	0.8000	0.9000	0.7000	0.9000	0.9000	0.8000	0.7000	0.8000	0.9000	0.4000	0.8000	?	0.5000	0.6000	0.4000	0.2000	0.4000	?	?	0.8000	0.7000	0.8000	0.7000	0.5000	0.5000	0.6000	0.4000	0.4000	0.5000	0.3000	0.8000	0.5000	0.5000	0.4000	0.6000	0.6000	0.8000	0.9000	0.3000	0.7000	0.6000	0.9000	0.6000	0.7000	0.7000	0.6000	0.9000	?	0.8000	0.3000	0.8000	0.8000	0.8000	0.5000	0.7000	0.6000	0.7000	0.8000	0.6000	0.6000	0.6000	0.4000	0.8000	0.3000	0.4000	0.8000	0.9000	0.7000	0.8000	0.7000	0.9000	0.8000	0.8000	0.7000	0.9000	0.8000	0.7000	0.7000	0.6000	0.7000	0.4000	0.6000	0.8000	0.9000	0.6000	0.5000	0.9000	0.6000	0.6000	0.7000	0.4000	0.8000	0.5000	0.5000	?	0.5000	0.8000	0.9000	0.8000	0.4000	0.7000	0.6000	0.3000	0.8000	0.7000	0.9000	0.6000	0.8000	0.7000	0.3000	0.6000	0.8000	0.7000	0.8000	0.8000	1	0.4000	0.4000	0.8000	0.6000	0.8000	0.8000	0.5000	0.7000	0.7000	0.8000	1	0.9000	0.6000	0.9000	0.9000	0.8000	0.4000	0.7000	0.8000	0.3000	0.8000	0.6000	0.6000	0.6000	0.8000	0.7000	0.4000	0.4000	0.7000	0.8000	?	0.5000	0.9000	0.7000	0.3000	0.9000	0.4000	0.6000	0.6000	0.9000	0.9000	0.10000000	0.9000	0.3000	0.6000	0.8000	0.8000
LPI - Social Capital: Institutional Trust: Confidence in national government	0.4000	0.6000	0.4000	0.9000	0.3000	0.7000	0.5000	0.5000	0.8000	0.9000	0.4000	0.6000	0.6000	0.8000	0.2000	0.7000	?	0.3000	0.4000	0.4000	0.4000	0.2000	?	?	0.7000	0.6000	0.6000	0.9000	0.3000	0.5000	0.6000	0.5000	0.5000	0.3000	0.3000	0.8000	0.5000	0.5000	0.3000	0.4000	0.6000	0.7000	0.6000	0.4000	0.6000	0.4000	0.6000	0.5000	0.3000	0.4000	0.9000	0.6000	?	0.4000	0.3000	0.4000	0.3000	0.6000	0.6000	0.8000	0.6000	0.6000	0.2000	0.5000	0.5000	0.6000	0.4000	0.3000	0.4000	0.4000	0.8000	0.8000	0.6000	0.6000	0.3000	0.4000	0.4000	0.2000	0.3000	0.8000	0.4000	0.6000	0.7000	0.5000	0.8000	0.4000	0.8000	0.8000	0.2000	0.7000	0.4000	0.6000	0.7000	0.3000	0.8000	0.2000	0.4000	0.2000	0.4000	?	0.3000	0.5000	0.8000	0.9000	0.4000	0.3000	0.8000	0.3000	0.6000	0.6000	0.7000	0.6000	0.8000	0.5000	0.3000	0.7000	0.7000	0.6000	0.6000	0.8000	0.6000	0.3000	0.2000	0.8000	0.6000	0.4000	0.5000	0.5000	0.9000	0.2000	0.5000	1	0.8000	0.5000	0.6000	0.9000	0.8000	0.3000	0.7000	0.5000	0.5000	0.7000	0.3000	0.2000	0.5000	0.7000	0.6000	0.6000	0.3000	0.6000	0.9000	?	0.3000	0.3000	0.5000	0.3000	0.9000	0.5000	0.10000000	0.4000	0.3000	1	0.3000	0.8000	0.3000	0.5000	0.6000	0.6000
LPI - Social Capital: Institutional Trust: Public trust in politicians	0.2000	0.10000000	0.4000	0.9000	0.2000	0.4000	0.6000	0.5000	0.6000	0.4000	0.5000	0.2000	0.3000	0.2000	0.3000	0.6000	?	0.2000	0.3000	0.10000000	0.10000000	0.10000000	?	?	0.4000	0.3000	0.7000	0.8000	0.3000	0.4000	0.3000	0.2000	0.3000	0.10000000	0.2000	0.4000	0.4000	0.3000	0.3000	0.3000	0.7000	0.3000	0.7000	0.10000000	0.3000	0.10000000	0.3000	0.3000	0.2000	0.5000	0.5000	0.8000	?	0.4000	0.3000	0.6000	0.3000	0.4000	0.3000	0.5000	0.3000	0.5000	0.2000	0.10000000	0.3000	0.6000	0.2000	0.2000	0.2000	0.2000	0.5000	0.5000	0.6000	0.4000	0.2000	0.6000	0.4000	0.10000000	0.3000	0.5000	0.6000	0.5000	0.3000	0.3000	0.3000	0.3000	0.3000	0.5000	0.10000000	0.3000	0.2000	0.2000	0.4000	0.3000	0.8000	0.2000	0.4000	0.2000	0.2000	?	0.10000000	0.4000	0.3000	0.3000	0.4000	0.10000000	0.2000	0.4000	0.3000	0.2000	0.5000	0.4000	0.3000	0.10000000	0.10000000	0.8000	0.8000	0.2000	0.8000	0.6000	0.4000	0.2000	0.10000000	0.2000	0.3000	0.2000	0.4000	0.10000000	0.8000	0.2000	0.4000	0.7000	0.7000	0.3000	0.3000	0.9000	0.3000	0.10000000	0.3000	0.3000	0.3000	0.2000	0.2000	0.2000	0.7000	0.3000	0.4000	0.2000	0.10000000	0.2000	0.5000	?	0.2000	0.3000	0.3000	0.5000	0.4000	0.2000	0.3000	0.6000	0.6000	0.6000	0.10000000	0.4000	0.2000	0.2000	0.3000	0.10000000
LPI - Social Capital: Interpersonal Trust: Generalised interpersonal trust	0.2000	0.3000	0	0.3000	0.2000	0.3000	0.7000	0.6000	0.4000	0.7000	0.5000	0.4000	0.3000	0.3000	0.2000	0.4000	?	0.4000	0.6000	0.10000000	0.10000000	0.10000000	?	?	0.10000000	0.2000	0.6000	0.8000	0.2000	0.10000000	0.2000	0.3000	0.4000	0.10000000	0.3000	0.10000000	0.10000000	0.10000000	0.10000000	0.3000	0.6000	0.5000	1	0.10000000	0.2000	0.2000	0.4000	0.3000	0.5000	0.5000	0.3000	1	?	0.4000	0.3000	0.6000	0.10000000	0.10000000	0.3000	0.3000	0.3000	0.3000	0.3000	0.10000000	0.10000000	0.6000	0.10000000	0.2000	0.3000	0.4000	0.6000	0.2000	0.5000	0.10000000	0.4000	0.8000	0.3000	0.4000	0.2000	0.2000	0.5000	0.5000	0.10000000	0.5000	0.5000	0.4000	0.4000	0.5000	0.10000000	0.2000	0.10000000	0.5000	0.10000000	0.4000	0.4000	0.3000	0.10000000	0.2000	0.3000	?	0.10000000	0.3000	0.3000	0.5000	0.3000	0.10000000	0.2000	0.3000	0.2000	0.2000	0.10000000	0.3000	0.6000	0.2000	0.10000000	0.8000	1	0.5000	0.8000	0.4000	0.3000	0.10000000	0.10000000	0	0.3000	0.3000	0.2000	0.10000000	0.3000	0.2000	0.3000	0.2000	0.3000	0.3000	0.4000	0.5000	0.3000	0.2000	0.3000	0.2000	0.2000	0.2000	0.3000	0.4000	0.9000	0.10000000	0.3000	0.3000	0.2000	0.4000	0.4000	?	0	0.2000	0.2000	0.4000	0.10000000	0.10000000	0.3000	0.2000	0.5000	0.2000	0.10000000	0.7000	0.5000	0.3000	0.10000000	0.10000000
LPI - Social Capital: Interpersonal Trust: Helped a stranger	0.5000	0.3000	0.5000	0.7000	0.5000	0.6000	0.5000	0.5000	0.4000	0.3000	0.3000	0.5000	0.6000	0.7000	0.4000	0.9000	?	0.5000	0.2000	0.5000	0.5000	0.5000	?	?	0.7000	0.6000	0.5000	0.4000	0.6000	0.6000	0.7000	0.6000	0.6000	0.5000	0.7000	0.4000	0.6000	0.7000	0.5000	0.10000000	0.5000	0.4000	0.4000	0.6000	0.5000	0.5000	0.5000	0.6000	0.6000	0.4000	0.5000	0.4000	?	0.3000	0.6000	0.6000	0.7000	0.7000	0.7000	0.8000	0.6000	0.5000	0.4000	0.5000	0.8000	0.7000	0.6000	0.3000	0.8000	0.3000	0.6000	0.4000	0.6000	0.6000	0.7000	0.5000	0.5000	0.4000	0.7000	0.6000	0	0.3000	0.8000	0.6000	0.10000000	0.3000	0.7000	0.3000	0.3000	0.9000	0.8000	0.6000	0.6000	0.4000	0.3000	0.2000	0.6000	0.5000	0.4000	?	0.4000	0.5000	0.3000	0.3000	0.4000	0.4000	0.5000	0.4000	0.4000	0.7000	0.6000	0.6000	0.8000	0.8000	0.5000	0.6000	0.4000	0.5000	0.5000	0.8000	0.5000	0.5000	0.5000	0.6000	0.6000	0.10000000	0.4000	0.6000	0.8000	0.5000	0.4000	0.4000	0.7000	0.7000	0.6000	0.3000	0.9000	0.5000	0.8000	0.3000	0.7000	0.5000	0.3000	0.3000	0.4000	0.6000	0.7000	0.5000	0.5000	0.3000	0.6000	?	0.8000	0.5000	0.6000	0.3000	0.4000	0.8000	0.3000	0.5000	0.7000	0.6000	0.6000	0.3000	0.5000	0.8000	0.8000	0.6000
LPI - Social Capital: Personal and Family Relationships: Family give positive energy	0.5000	0.5000	0.8000	0.7000	0.9000	0.7000	0.7000	0.7000	0.8000	0.10000000	0.6000	0.2000	0.5000	0.5000	0.7000	0.5000	?	0.9000	0.6000	0.8000	0.7000	0.9000	?	?	0.3000	0.6000	0.7000	0.8000	0.8000	0.7000	0.4000	0.3000	0.4000	0.9000	0.6000	0.7000	0.8000	0.8000	0.7000	0.6000	0.7000	0.7000	0.9000	0.8000	0.5000	0.9000	0.2000	0.4000	0.8000	0.8000	0.5000	0.8000	?	0.7000	0.5000	0.6000	0.7000	0.5000	0.7000	0.6000	0.6000	0.7000	0.9000	0.7000	0.6000	0.4000	0.8000	0.5000	0.3000	0.6000	0.9000	0.4000	0.7000	0.4000	0.3000	0.7000	0.7000	0.7000	0.7000	0.5000	0.2000	0.9000	0.4000	0.7000	0.7000	0.5000	0.5000	0.4000	0.4000	0.5000	0.5000	0.6000	0.5000	0.5000	0.7000	0.7000	0.4000	0.7000	0.7000	?	0.7000	0.5000	0.8000	1	0.9000	0.9000	0.5000	0.8000	0.7000	0.10000000	0.7000	0.7000	0.5000	0.8000	0.7000	0.6000	0.7000	0.3000	0.7000	0.5000	0.5000	0.9000	0.7000	0.9000	0.7000	0.6000	0.7000	0.8000	0.6000	0.9000	0.7000	0.4000	0.5000	0.5000	1	0.7000	0.5000	0.8000	0.5000	0.9000	0.3000	0.7000	0.7000	0.8000	0.8000	0.6000	0.10000000	0.5000	0.3000	0.6000	0.7000	?	0.7000	0.3000	0.5000	0.5000	0.6000	0.3000	0.6000	0.9000	0.7000	0.7000	0.9000	0.9000	0.3000	0.6000	0.6000	0.5000
LPI - Social Capital: Personal and Family Relationships: Help from family and friends when in trouble	0.3000	0.6000	0.5000	0.8000	0.9000	0.7000	0.9000	0.9000	0.6000	0.3000	0.9000	0.3000	0.5000	0.6000	0.9000	0.8000	?	0.7000	0.8000	0.6000	0.7000	0.8000	?	?	0.7000	0	0.9000	0.9000	0.8000	0.5000	0.5000	0.5000	0.4000	0.8000	0.5000	0.7000	0.8000	0.9000	0.7000	0.9000	0.9000	0.5000	0.9000	0.8000	0.7000	0.8000	0.7000	0.5000	0.9000	0.9000	0.6000	0.9000	?	0.9000	0.7000	0.9000	0.4000	0.7000	0.5000	0.5000	0.5000	0.9000	0.7000	0.8000	0.8000	0.7000	0.8000	0.9000	0.3000	0.9000	0.7000	0.5000	0.9000	0.5000	0.7000	1	0.8000	0.9000	0.8000	0.7000	0.8000	0.9000	0.6000	0.8000	0.7000	0.7000	0.8000	0.6000	0.8000	0.6000	0.7000	0.8000	0.7000	0.8000	0.8000	0.8000	0.4000	0.8000	0.5000	?	0.8000	0.6000	0.9000	0.7000	0.8000	0.9000	0.6000	0.7000	0.9000	0.3000	0.7000	0.8000	0.4000	0.6000	0.8000	0.9000	1	0.7000	0.9000	0.7000	0.5000	0.9000	0.8000	0.8000	0.6000	0.8000	0.8000	0.8000	0.8000	0.7000	0.8000	0.4000	0.8000	0.7000	0.6000	0.9000	0.5000	0.7000	0.4000	0.8000	0.4000	0.6000	0.9000	0.9000	0.9000	0.7000	0.10000000	0.4000	0.4000	0.8000	0.8000	?	0.9000	0.6000	0.8000	0.8000	0.5000	0.6000	0.8000	0.9000	0.9000	0.9000	0.8000	0.8000	0.7000	0.8000	0.6000	0.7000
LPI - Social Capital: Social Networks: Helped another household	0	0.10000000	0.2000	0.10000000	0.10000000	0.10000000	0.2000	0.2000	0	0	0.10000000	0.2000	0.4000	0.4000	0.10000000	0.2000	?	0.2000	0.2000	0.10000000	0.10000000	0.3000	?	?	0.10000000	0.10000000	0.3000	0.2000	0.2000	0.2000	0.6000	0.2000	0.2000	0	0.2000	0.3000	0.2000	0.2000	0.5000	0.10000000	0.3000	0.3000	0.3000	0.10000000	0.2000	0.10000000	0.2000	0.3000	0.10000000	0.4000	0.4000	0.4000	?	0.3000	0.5000	0.2000	0.4000	0.7000	0.3000	0.5000	0.2000	0.3000	0.2000	0.2000	0.2000	0.2000	0.10000000	0	0.2000	0.2000	0.10000000	0.3000	0.10000000	0.6000	0.4000	0.2000	0.2000	0.2000	0.3000	0.3000	0	0.2000	0.7000	0.2000	0.4000	0.3000	0.10000000	0.6000	0.10000000	0.4000	0.5000	0.3000	0.2000	0.10000000	0.10000000	0.2000	0.10000000	0.10000000	0.5000	?	0.10000000	0.2000	0.3000	0.10000000	0.2000	0.2000	0.10000000	0.2000	0.10000000	0.2000	0.2000	0.4000	0.10000000	0.8000	0	0.10000000	0.10000000	0	0.2000	0.2000	0.6000	0.10000000	0.10000000	0.3000	0.2000	0.10000000	0.3000	0.2000	0	0.2000	0.3000	0.3000	0.2000	0.10000000	0.4000	0	0.4000	0	0.3000	0.2000	0.4000	0.2000	0.10000000	0.4000	0.10000000	0.3000	0.10000000	0.10000000	0.2000	0.7000	0	?	0.3000	0.10000000	0.2000	0.3000	0.3000	0.5000	0.10000000	0.2000	0.4000	0	0.10000000	0.10000000	0.10000000	0.5000	0.7000	0.6000
LPI - Social Capital: Social Networks: Opportunity to make friends	0.3000	0.3000	0.7000	0.7000	0.8000	0.8000	0.8000	0.8000	0.5000	0.5000	0.7000	0.2000	0.5000	0.8000	0.7000	0.8000	?	0.6000	0.4000	0.7000	0.7000	0.7000	?	?	0.5000	0.4000	0.8000	0.8000	0.7000	0.5000	0.5000	0.5000	0.4000	0.8000	0.6000	0.8000	0.8000	0.7000	0.7000	0.7000	0.8000	0.6000	0.9000	0.8000	0.2000	0.8000	0.7000	0.5000	0.7000	0.5000	0.7000	0.9000	?	0.6000	0.4000	0.8000	0.8000	0.6000	0.6000	0.7000	0.5000	0.5000	0.7000	0.8000	0.6000	0.7000	0.8000	0.5000	0.2000	0.5000	0.9000	0.7000	0.8000	0.6000	0.6000	0.8000	0.4000	0.6000	0.6000	0.5000	0.5000	0.5000	0.7000	0.7000	0.9000	0.4000	0.6000	0.8000	0.5000	0.7000	0.6000	0.6000	0.4000	0.3000	0.7000	0.6000	0.5000	0.6000	0.6000	?	0.8000	0.6000	0.8000	0.8000	0.5000	0.7000	0.8000	0.3000	0.7000	0.5000	0.9000	0.6000	0.7000	0.7000	0.7000	0.9000	0.8000	0.8000	0.9000	0.8000	0.7000	0.7000	0.7000	0.9000	0.5000	0.6000	0.7000	0.8000	0.6000	0.6000	0.4000	0.8000	0.7000	0.4000	0.6000	0.9000	0.6000	0.8000	0.6000	0.6000	0.2000	0.8000	0.7000	0.8000	0.8000	0.3000	0	0.5000	0.4000	0.9000	0.8000	?	0.6000	0.4000	0.4000	0.8000	0.6000	0.6000	0.5000	0.8000	0.8000	0.8000	0.6000	0.7000	0.7000	0.6000	0.6000	0.8000
LPI - Social Capital: Social Networks: Respect	0.10000000	0.7000	0.9000	0.9000	0.9000	0.9000	0.9000	0.8000	0.6000	0.5000	0.9000	0.5000	0.6000	0.7000	0.7000	0.9000	?	0.7000	0.5000	0.6000	0.9000	0.9000	?	?	0.8000	0.6000	0.9000	0.9000	0.9000	0.7000	0.6000	0.5000	0.6000	0.9000	0.7000	0.7000	0.9000	0.8000	0.8000	0.6000	0.8000	0.7000	0.9000	0.9000	0.7000	0.9000	0.9000	0.6000	0.8000	0.8000	0.4000	0.9000	?	0.8000	0.6000	0.8000	0.9000	0.7000	0.7000	0.7000	0.7000	0.8000	0.8000	0.9000	0.6000	0.7000	0.9000	0.7000	0.6000	0.8000	0.9000	0.7000	0.9000	0.8000	0.8000	0.9000	0.7000	0.8000	0.8000	0.9000	0.4000	0.8000	0.6000	0.7000	0.5000	0.5000	0.9000	0.2000	0.9000	0.7000	0.9000	0.8000	0.7000	0.3000	0.8000	0.8000	0.7000	0.7000	0.8000	?	0.9000	0.7000	0.9000	0.4000	0.7000	0.7000	0.8000	0.6000	0.9000	0.5000	0.9000	0.7000	0.5000	0.8000	0.9000	0.9000	0.9000	0.4000	0.9000	0.9000	0.9000	0.9000	0.9000	0.9000	0.7000	0.9000	0.9000	0.9000	0.9000	0.8000	0.8000	0.7000	0.8000	0.4000	0.8000	0.9000	0.7000	0.9000	0.8000	0.7000	0.5000	0.8000	0.7000	0.9000	0.9000	0.8000	0.10000000	0.4000	0.5000	0.8000	0.9000	?	0.8000	0.8000	0.6000	0.9000	0.7000	0.5000	0.7000	0.9000	0.8000	0.9000	0.9000	0.8000	0.7000	0.8000	0.7000	0.8000
CPI CPI score 2019	16	26	35	71	45	42	77	77	30	19	75	41	40	26	43	42	64	36	45	?	31	35	60	68	61	25	77	85	67	35	25	18	19	37	25	58	56	48	58	56	80	30	87	28	35	38	35	23	62	74	37	86	?	69	31	77	56	41	29	37	18	16	48	26	40	76	26	47	18	44	40	41	74	26	20	78	60	53	43	48	73	34	28	30	20	59	40	29	28	28	18	38	40	60	80	56	41	32	24	29	29	29	54	29	45	35	26	28	52	31	53	52	32	26	22	82	84	34	87	52	32	36	36	34	28	58	62	28	62	44	28	53	53	16	45	85	33	34	9	39	12	44	50	60	85	34	13	20	29	36	25	38	40	43	39	65	37	28	30	71	69	25	16	37	15	44	34	24
CPI Lower CI	11.8100	23.0100	30.8900	62.5900	39.6100	34.9300	74.8400	74.4300	18.2500	10.9700	73.2000	36.6700	35.8300	21.7100	38.4600	29.4600	54.4500	32.8000	38.1100	?	26.0900	28.3400	49.9700	63.4800	54.8800	22.6600	72.4100	82.4100	62.8100	30.9200	21.0200	15.6600	17.3100	32.9100	10.4000	50.9500	49.4900	44.9300	52.4000	52.9400	74.5700	22.9900	82.8300	23.5700	30.7500	34.4000	27.0200	12.0800	56.8100	72.0200	34.5100	81.2000	?	65.2600	27.0500	71.5300	49.7100	36.4800	24.9000	27.1900	13.2300	11.0800	43.7900	22.3400	34.5300	70.8300	20.6600	43.0300	12.6900	39.7700	33.8400	38.3700	68.0800	20.0500	15.1100	70.4100	56.7400	47.7300	37.1200	42.6000	67.2400	27.1500	24.4400	25.8300	14.4100	55	36.9200	20.8100	24.2700	23.6300	14.3200	34.5300	33.5200	56.2000	76.7900	50.2200	35.8300	28.0700	19.9400	24.7900	26.1700	24.7000	51.4600	22.0900	37.0700	31.9000	21.1200	23.5200	46.8800	28.0800	49.2400	46.8600	29.1900	22.9400	20.0900	78.3100	81.3000	31.1100	83.2500	35.9600	27.9600	33.7500	30.9700	31.4000	24.1000	54.9700	57.3800	23.3500	48.8800	39.4700	23.9400	45.2000	40.6000	11.5000	41.6200	81.6400	27.3200	29.8000	6.1500	34.9300	9.9300	36.1900	42.5000	56.2600	81.7600	24.0400	9.8500	15.9800	25.0600	31.9900	14.0800	30.6300	31.1800	36.5400	33.5300	60.0200	33.8500	24.6600	26.1000	66.9500	62.2500	21.7000	12.6400	32.3400	11.9100	38.3500	30.7600	20.2200
CPI Upper CI	20.1900	28.9900	39.1100	79.4100	50.3900	49.0700	79.1600	79.5700	41.7500	27.0300	76.8000	45.3300	44.1700	30.2900	47.5400	54.5400	73.5500	39.2000	51.8900	?	35.9100	41.6600	70.0300	72.5200	67.1200	27.3400	81.5900	87.5900	71.1900	39.0800	28.9800	20.3400	20.6900	41.0900	39.6000	65.0500	62.5100	51.0700	63.6000	59.0600	85.4300	37.0100	91.1700	32.4300	39.2500	41.6000	42.9800	33.9200	67.1900	75.9800	39.4900	90.8000	?	72.7400	34.9500	82.4700	62.2900	45.5200	33.1000	46.8100	22.7700	20.9200	52.2100	29.6600	45.4700	81.1700	31.3400	50.9700	23.3100	48.2300	46.1600	43.6300	79.9200	31.9500	24.8900	85.5900	63.2600	58.2700	48.8800	53.4000	78.7600	40.8500	31.5600	34.1700	25.5900	63	43.0800	37.1900	31.7300	32.3700	21.6800	41.4700	46.4800	63.8000	83.2100	61.7800	46.1700	35.9300	28.0600	33.2100	31.8300	33.3000	56.5400	35.9100	52.9300	38.1000	30.8800	32.4800	57.1200	33.9200	56.7600	57.1400	34.8100	29.0600	23.9100	85.6900	86.7000	36.8900	90.7500	68.0400	36.0400	38.2500	41.0300	36.6000	31.9000	61.0300	66.6200	32.6500	75.1200	48.5300	32.0600	60.8000	65.4000	20.5000	48.3800	88.3600	38.6800	38.2000	11.8500	43.0700	14.0700	51.8100	57.5000	63.7400	88.2400	43.9600	16.1500	24.0200	32.9400	40.0100	35.9200	45.3700	48.8200	49.4600	44.4700	69.9800	40.1500	31.3400	33.9000	75.0500	75.7500	28.3000	19.3600	41.6600	18.0900	49.6500	37.2400	27.7800
CPI Bertelsmann Foundation Transformation Index	25	29	37	57	61	45	?	?	29	17	?	41	33	25	57	33	?	37	37	?	37	61	?	69	61	29	?	?	77	29	29	21	21	45	?	?	69	45	?	57	?	25	?	29	37	49	29	13	?	77	33	?	?	?	33	?	53	41	37	33	29	9	?	25	?	?	21	53	17	37	37	45	?	13	29	?	?	?	37	37	?	33	33	37	13	61	41	21	21	37	21	45	37	73	?	57	29	29	33	?	29	33	?	21	53	37	25	29	49	33	53	41	29	33	21	?	?	29	?	21	21	37	49	33	29	57	?	33	41	45	29	37	37	13	45	73	33	45	9	45	17	?	53	65	?	17	9	21	25	37	17	45	37	33	37	77	41	33	41	77	?	29	9	37	13	53	29	21
CPI Economist Intelligence Unit Country Ratings	?	20	37	72	37	?	72	72	20	?	72	?	?	20	37	37	?	37	55	?	37	37	?	?	72	?	90	90	72	37	20	20	20	37	?	?	55	55	72	55	90	?	90	37	37	37	37	?	55	72	37	72	?	72	37	90	?	55	?	?	?	20	37	20	?	90	20	55	?	55	37	37	55	20	20	72	55	37	37	55	72	20	20	?	20	55	37	?	37	?	20	37	?	55	72	55	37	37	?	?	37	?	55	20	?	37	20	?	55	20	55	55	?	20	20	90	90	?	90	37	37	37	37	37	20	55	55	37	72	37	20	?	55	20	55	90	20	37	?	37	?	?	55	55	90	?	20	?	?	37	?	?	37	37	37	55	37	37	20	72	90	20	20	20	20	55	37	37
CPI Global Insight Country Risk Ratings	10	22	35	47	47	47	71	71	35	22	71	35	47	22	47	35	59	35	47	?	35	35	71	71	71	22	71	83	59	47	35	22	22	47	47	59	47	47	59	59	83	47	83	22	35	35	35	35	59	71	47	83	?	71	35	71	47	35	35	47	22	22	59	22	35	71	22	47	22	59	47	47	71	35	10	83	59	59	35	35	71	35	35	35	22	59	35	35	22	22	10	35	59	59	83	59	35	47	35	35	22	35	59	22	47	47	35	35	59	35	59	59	35	22	22	83	83	35	83	47	35	35	35	35	22	59	59	22	47	47	22	59	22	22	47	83	47	35	10	35	10	35	59	71	83	35	10	22	35	35	22	35	35	47	47	71	35	22	22	59	71	22	10	47	10	47	35	22
CPI IMD World Competitiveness Yearbook	?	?	?	89	38	?	81	85	?	?	74	?	?	?	32	?	?	?	?	?	?	28	?	?	?	?	74	88	54	?	?	?	?	26	?	?	?	?	51	48	91	?	94	?	?	?	?	?	49	69	?	94	?	78	?	79	?	?	?	?	?	?	44	?	?	82	?	37	?	38	48	44	84	?	?	87	54	44	?	53	73	55	?	?	?	55	?	?	?	?	?	?	?	53	81	49	?	?	?	?	28	?	?	?	?	28	?	?	?	?	56	?	?	?	?	89	81	?	83	?	?	?	24	29	?	60	51	?	82	37	37	?	66	?	?	91	?	?	?	?	?	?	26	51	84	?	?	?	?	45	?	?	?	?	45	67	?	?	31	?	74	?	23	?	?	27	?	?
CPI PRS International Country Risk Guide	?	29	41	67	37	32	76	76	24	?	76	?	41	41	50	41	76	?	32	?	32	32	50	?	54	?	85	85	67	32	24	15	15	41	?	?	41	50	59	47	85	?	93	32	32	37	32	?	59	67	32	93	?	67	32	85	?	50	24	34	19	?	41	32	41	76	41	50	24	50	59	41	76	24	19	85	59	50	41	50	67	43	36	?	?	54	41	?	24	32	15	32	?	50	85	41	50	32	24	?	24	32	50	32	?	35	32	?	?	32	41	50	24	24	24	85	86	?	93	50	32	32	41	41	32	51	67	32	59	41	24	?	59	6	35	85	47	32	6	32	?	41	59	59	93	?	15	?	32	32	?	?	32	41	41	59	32	24	36	76	76	?	15	41	15	46	35	15
CPI Varieties of Democracy Project	13	32	20	71	54	32	76	75	10	11	77	54	48	17	33	27	?	32	49	?	35	31	?	72	67	21	77	77	75	48	12	10	20	35	21	67	66	45	64	61	77	24	77	15	23	41	20	39	75	75	41	75	?	71	20	76	68	33	20	58	15	15	51	18	53	72	19	46	13	45	28	46	76	23	22	77	67	62	61	45	73	17	22	17	14	71	41	18	28	18	22	42	39	66	75	66	44	21	21	27	33	24	59	52	26	31	39	17	38	33	60	64	34	24	17	77	78	29	77	65	27	42	44	30	29	69	70	25	38	29	21	56	46	27	54	77	25	25	14	35	13	57	59	62	78	42	13	9	20	20	13	46	72	64	25	62	46	31	23	76	71	22	25	42	13	49	43	22
CPI World Economic Forum EOS	?	20	37	89	36	60	76	78	69	42	?	40	27	31	40	79	?	29	?	?	19	22	60	?	45	?	64	83	69	28	26	16	?	31	?	47	50	?	58	48	61	?	79	30	46	33	62	?	57	74	34	93	?	55	29	58	?	30	38	50	?	?	44	32	?	84	?	31	5	38	46	43	79	28	?	87	66	51	38	62	92	47	24	26	35	54	48	46	32	?	?	43	32	58	86	43	52	30	17	?	32	19	51	?	51	28	16	?	58	27	62	45	?	24	?	81	?	40	89	90	43	31	26	32	?	53	54	20	92	43	38	76	84	?	42	89	?	28	?	40	?	?	26	51	77	43	?	19	?	43	57	?	30	41	57	73	42	29	30	66	53	?	16	40	23	32	26	31
CPI World Justice Project Rule of Law Index	14	27	28	74	50	?	78	80	?	?	76	33	37	27	36	?	58	40	61	?	19	38	?	?	57	?	79	?	64	29	20	16	?	35	?	?	63	?	?	59	78	?	86	28	36	32	31	?	69	75	36	87	?	70	?	80	61	36	22	?	?	?	53	30	38	73	24	50	?	40	21	35	?	42	?	?	?	59	50	51	79	36	22	27	14	72	?	?	32	22	?	30	?	?	?	?	39	29	16	?	25	18	?	28	?	36	27	28	51	35	49	47	34	26	24	83	88	35	82	?	27	36	32	27	?	65	67	?	?	51	36	50	?	?	43	85	26	38	?	35	?	45	?	58	87	?	?	?	35	38	?	?	40	35	38	?	34	17	34	72	72	35	13	34	?	43	38	24
Region AME	0	0	0	0	1	0	0	0	0	0	0	0	0	0	0	0	1	0	0	?	1	1	0	0	0	0	1	0	1	0	0	0	0	1	0	0	1	1	0	0	0	0	0	1	0	1	0	0	0	0	0	0	?	0	0	0	0	0	0	0	0	0	0	1	1	0	1	0	1	0	0	0	0	0	0	0	0	0	1	0	0	0	0	0	0	0	0	0	0	0	0	0	0	0	0	0	0	0	0	0	1	0	0	0	0	0	0	0	0	0	0	0	0	0	1	0	0	0	0	0	0	1	1	0	0	0	0	1	0	0	0	0	0	0	0	0	0	1	0	0	0	1	0	0	0	0	0	0	0	0	0	0	1	0	0	0	0	0	0	1	1	0	1	0	0	0	0	0
Region AP	1	0	0	0	0	0	1	0	0	0	0	0	0	1	0	0	0	0	0	?	0	0	1	1	0	0	0	0	0	0	0	0	0	0	0	0	0	0	0	0	0	0	0	0	0	0	0	0	0	0	0	0	?	0	0	0	0	0	0	0	0	0	0	0	0	1	0	0	0	0	1	1	0	0	0	0	0	0	0	0	1	0	0	0	1	1	0	1	0	0	0	1	0	0	0	0	0	0	0	1	0	0	0	1	0	1	0	0	0	0	1	0	0	0	0	0	0	1	1	0	1	0	0	1	1	0	0	0	0	0	0	0	0	0	0	1	0	0	0	0	0	0	0	0	0	0	0	0	0	1	0	1	0	0	0	1	0	0	0	0	0	0	0	1	0	0	0	0
Region ECA	0	0	1	0	0	1	0	0	1	0	0	0	0	0	0	0	0	1	1	?	0	0	0	0	0	0	0	0	0	0	0	0	0	0	0	0	0	0	0	0	0	0	0	0	0	0	0	0	0	0	0	0	?	0	0	0	1	0	0	0	0	0	0	0	0	0	0	0	0	0	0	0	0	0	0	0	0	0	0	0	0	1	0	1	0	0	0	0	0	0	0	0	0	0	0	0	0	1	0	0	0	0	0	0	1	0	0	0	0	0	0	0	0	0	0	0	0	0	0	0	0	0	0	0	0	0	0	0	0	0	1	0	0	0	0	0	0	0	0	1	0	0	0	0	0	0	0	0	0	0	1	0	0	0	1	0	0	0	1	0	0	1	0	0	0	0	0	0
Region MENA	0	0	0	1	0	0	0	0	0	0	0	0	0	0	0	1	0	0	0	?	0	0	0	0	0	0	0	0	0	0	0	0	0	0	0	0	0	0	0	0	0	0	0	0	1	0	1	0	0	0	0	0	?	0	0	0	0	0	0	0	0	0	0	0	0	0	0	0	0	0	0	0	0	1	1	0	1	0	0	1	0	0	0	0	0	0	1	0	1	0	1	0	0	0	0	0	1	0	0	0	0	0	0	0	0	0	0	0	0	0	0	0	0	0	0	0	0	0	0	1	0	0	0	0	0	0	0	0	1	0	0	0	1	0	0	0	0	0	0	0	0	0	0	0	0	0	1	0	0	0	0	0	0	1	0	0	0	0	0	0	0	0	0	0	1	0	0	0
Region SSA	0	1	0	0	0	0	0	0	0	1	0	1	1	0	0	0	0	0	0	?	0	0	0	0	1	1	0	0	0	1	1	1	1	0	1	1	0	0	0	0	0	1	0	0	0	0	0	1	0	0	1	0	?	0	1	0	0	1	1	1	1	1	0	0	0	0	0	0	0	0	0	0	0	0	0	0	0	0	0	0	0	0	1	0	0	0	0	0	0	1	0	0	1	0	0	0	0	0	1	0	0	1	0	0	0	0	1	1	1	1	0	1	1	1	0	0	0	0	0	0	0	0	0	0	0	0	0	0	0	0	0	1	0	1	1	0	1	0	1	0	1	0	0	0	0	1	0	1	1	0	0	0	0	0	0	0	1	1	0	0	0	0	0	0	0	1	1	1
Region WE/EU	0	0	0	0	0	0	0	1	0	0	1	0	0	0	1	0	0	0	0	?	0	0	0	0	0	0	0	1	0	0	0	0	0	0	0	0	0	0	1	1	1	0	1	0	0	0	0	0	1	1	0	1	?	1	0	1	0	0	0	0	0	0	1	0	0	0	0	1	0	1	0	0	1	0	0	1	0	1	0	0	0	0	0	0	0	0	0	0	0	0	0	0	0	1	1	1	0	0	0	0	0	0	1	0	0	0	0	0	0	0	0	0	0	0	0	1	1	0	0	0	0	0	0	0	0	1	1	0	0	1	0	0	0	0	0	0	0	0	0	0	0	0	1	1	1	0	0	0	0	0	0	0	0	0	0	0	0	0	0	0	0	0	0	0	0	0	0	0
% Christian	0.10000000	90.5000	35	12.6000	85.2000	98.5000	67.3000	80.4000	3	91.5000	64.2500	53	22.5000	0.2000	82.1000	14.5000	96	52.3000	86.2000	87.6000	93.9000	95.9000	9.4000	0.5000	72.1000	89.5000	72	81.3000	89.4000	44.1000	70.3000	95.8000	85.9000	92.5000	0.5000	89.1000	90.9000	59.2000	73.2000	23.3000	68.7000	2.3000	83.5000	88	0.2000	94.1000	11.2000	62.9000	78.6000	39.9000	62.8000	81.6000	64.4000	63	76.5000	71.1000	88.5000	74.9000	10.9000	4.5000	19.7000	88.7000	88.1000	95.2000	66	14.3000	87.6000	93.4000	86.9000	81	9.9000	2.5000	92	0.2000	0.8000	95	2	83.3000	77.2000	2.2000	1.6000	24.8000	84.8000	11.4000	0.4000	29.4000	14.3000	1.5000	47.3000	85.9000	2.7000	7.3000	96.7000	89.8000	70.4000	55.8000	0.06000000	97.4000	85.3000	0.4000	95.1000	3.2000	97	7.8000	71	2.3000	56.7000	0.3000	25.3000	82.7000	9.4000	97.5000	0.8000	49.3000	85.8000	39	84.7000	0.5000	57	6.5000	1.6000	93	93	85	99.2000	94.3000	93.8000	96.9000	13.8000	99.5000	73.3000	93.4000	4.4000	5.4000	3.6000	18.2000	20.9000	88.2000	0.01000000	92.5000	60.5000	51.6000	85.3000	78.4000	76.2000	88.1000	5.2000	40.6000	43.7000	0.9000	1.6000	99.6000	65.9000	0.2000	0.4000	5.5000	61.4000	86.7000	83.8000	57.9000	78.3000	2.3000	89.3000	8.2000	0.2000	81.2000	97.6000	87
% Muslim	99.7000	0.2000	80.3000	76.9000	1	0	2.4000	5.4000	96.9000	2.8000	5.9000	23.8000	61.6000	90	13.7000	70.3000	0.10000000	45.2000	0.5700	0.10000000	0	0.02000000	75.1000	0.2000	0.4000	8.5000	2.1000	5.5000	0	37.5000	18.3000	1.5000	1.2000	0.02000000	98.3000	0.10000000	0	0	25.3000	0	5.8000	96.9000	4.1000	0	97.9000	0	88.9000	36.6000	2.1000	0.2000	34.6000	0.8000	6.3000	7.5000	11.2000	4.4000	10.7000	15.8000	84.4000	95.1000	45.1000	4	5.3000	0	6.4000	1.8000	0.10000000	1.4000	0	0.00075000	87.2000	14.4000	1.1000	99.5000	99	0.2000	18.6000	3.7000	0	97.2000	0.2000	70.4000	9.7000	88	2	0.2000	74.1000	0	55.3000	12	96.6000	9.8000	0.10000000	0.10000000	2.3000	0.10000000	99.9000	0.6000	3	98.4000	0.01000000	92.4000	0.2000	4	29	3.2000	18	99.1000	16.7000	13	63.7000	0.3000	98.4000	48.8000	0	5.1000	3.7000	4.6000	1.2000	85.9000	96.4000	0.7000	0	5.5000	0.00300000	0.10000000	0.6000	0	67.7000	0.3000	12.5000	1.8000	93	90.7000	96.4000	14.3000	78	0	99.8000	4.2000	6.2000	15.2000	0.2000	3.6000	4.6000	0.2000	92.8000	55.3000	14	5.5000	96.7000	0.10000000	5.9000	99.5000	98	0.04000000	35.2000	11.5000	1.2000	0	0.9000	96.7000	0.3000	0.2000	99.1000	1.1000	0.5000	0.9000
% Irreligion	0	5.1000	1.4000	1.1000	12.2000	1.3000	24.2000	13.5000	0	0	29	5	0.4000	0.05000000	4.2000	1.9000	3.1000	2.5000	28.6000	8.9000	4.1000	7.9000	0.4000	0	20.6000	1	23.7000	11.9000	8.6000	8	5.3000	1.8000	9	6.6000	0.10000000	9.1000	7.9000	23	1.2000	76.4000	24.7000	0.2000	11.8000	10.9000	1.8000	5.5000	0	0.10000000	19	59.6000	0.06000000	17.6000	0.8000	28	5.6000	21.3000	0.7000	4.2000	1.8000	0	4.3000	5	6.1000	4.1000	2	56.1000	10.5000	5.1000	10.6000	18.6000	0.10000000	0.07000000	6.2000	0.10000000	0.10000000	3.5000	3.1000	12.4000	17.2000	0	57	4.2000	2.5000	0.4000	0.2000	46.4000	0	0.9000	0.3000	1.4000	0.2000	0	3.1000	10	26.8000	43.8000	0	1.4000	6.9000	0	4.7000	2.7000	2.5000	0.5000	0	35.9000	17.9000	0.10000000	0.6000	2.5000	0.7000	1.9000	0.7000	0.4000	12.5000	51	10.1000	0.3000	36.6000	0.2000	0.01000000	4.8000	6.5000	7	0	5.6000	4.4000	1.1000	0.9000	0.10000000	16.2000	3.6000	0.7000	1	0	16.4000	0.10000000	11	0	3.3000	0.5000	5.4000	14.3000	18	27	10.1000	2	2.5000	6.2000	0.3000	1.5000	0	1.9000	0.2000	1.2000	12.7000	1.4000	0.5000	14.7000	40.7000	16.4000	0.8000	10	29.6000	0.10000000	14.9000	0.5000	7.9000
% Hindu	0.03000000	0	0	6.6000	0	0	1.4000	0	0	0	0	0	0	9.1000	0	9.8000	0	0	0	0.2000	0	0	0.3000	22.6000	0.3000	0	1.4000	0.4000	0	0	0	0.05000000	0	0	0	0	0	0.2000	0	0	0.10000000	0	0.4000	0	0	0	0	0	0.04000000	0	0	0	27.9000	0.05000000	0	1.3000	0	0	0	0	0	0	0.10000000	0	27.9000	0.4000	0	0	0	0	1.7000	79.5000	0.2000	0.03000000	0	0.3000	0	0.10000000	0	0.10000000	0.02000000	0.01000000	0.10000000	0.01000000	0	0	8.5000	0	0	0	0	13.6000	0	0	0	0	0	0	0.05000000	0.3000	0	0	0.2000	1.7000	0	0	0	0	56.4000	0	6	0	0	0	0	0.5000	0.5000	80.7000	2.1000	5.5000	1.9000	0	0	0	0	0	0.10000000	0	13.8000	0	0.02000000	0	1.1000	0	0	5.2000	0	0	0	0	0	19.8000	0	0	0.2000	0.10000000	0	0	0	0.10000000	0.01000000	0	22.7000	0	0	0	0.10000000	0.3000	0.02000000	0	0.6000	0.01000000	0	0.1600	0.6000	1.7000	0.10000000	0
% Buddhist	0	0	0	2	0.05000000	0	2.7000	0.2000	0	0	0.2000	0	0	0.5000	0	2.5000	0	0	0	0.5000	0	0.10000000	8.6000	74.7000	0	0	0.8000	0.4000	0.06000000	0	0	0	0	0	0	0	0	0	0.2000	0	0.3000	0	0.2000	0	0	0	0	0	0	0	0	0	0	0.5000	0	0.4000	0	0	0	0	0	0	0	0	0	13.2000	0.10000000	0	0	0	0.7000	0.8000	0.2000	0	0	0.4000	0.3000	0.2000	0	0.4000	36.2000	0.2000	0	0.01000000	96.9000	22.9000	2.8000	66	0.2000	0	0.3000	70.3000	0	0	0	0	0	0	0	0.6000	0.07000000	0	0	80.1000	0	55.1000	0	0	0	0	17.7000	0	0	0.01000000	0	0.2000	0.6000	10.3000	1.6000	0.8000	0.01000000	0.2000	0.2000	1.5000	0	0	0.6000	0	3.1000	0	0.10000000	0	0.3000	0	0	33.9000	0	0	0	0	0	0.6000	0	0	0.4000	0	0	0	0	93.2000	0.01000000	0	0.3000	0	0.05000000	21.3000	0	0	0.04000000	0	1.2000	0.01000000	0	16.4000	0	0.2000	0	0
% Folk religion	0	4.2000	0	0	0.8000	0	0.7000	0	0	5.7000	0.2000	18.1000	15.4000	0.4000	0	0	0.3000	0	0	1.5000	0.9000	2.8000	6.2000	1.9000	6	1	1.2000	0	1.5000	10.2000	3.3000	0.7000	2.8000	0.8000	1	1.5000	0.8000	17.4000	0	0	0.05000000	0.3000	0	0.9000	0.03000000	0.3000	0	0.4000	0.04000000	0	2.6000	0	0	0.3000	6	0.3000	0	4.9000	2.7000	0.10000000	30.9000	1.7000	0.10000000	0.6000	0.2000	12.8000	1.1000	0	2.2000	0	0.3000	0.5000	0.2000	0	0	0.5000	0.2000	0.10000000	4.5000	0	0.4000	0.3000	1.7000	0.10000000	0.6000	0.8000	0	30.7000	0	0.5000	0	0	0.10000000	0	0	0	0	0	4.5000	0	0.06000000	1.6000	0	5.8000	0	3.5000	7.4000	0.5000	0.7000	1.7000	2.3000	0.2000	0	1.4000	1.4000	0.2000	0	3.7000	0.5000	0	0.02000000	0.4000	1	1.5000	0.4000	0	0.5000	1.7000	0	0	0.2000	1	0.3000	2.8000	0	2.3000	0.8000	0.5000	0	0	32.9000	5.3000	0	0	0.2000	1	0	1.4000	35.6000	0.09000000	0.01000000	0.10000000	1.9000	0	0.03000000	44.2000	1.8000	0.9000	0.01000000	0.8000	0.2000	0.01000000	0.2000	45.3000	0	0.4000	0.3000	3.8000
% Other religion	0.06000000	0	0.2000	0.8000	0.3000	0.10000000	0.8000	0.10000000	0	0	0	0	0	0.02000000	0	0.2000	0.3000	0	0	0.10000000	1	0.2000	0.10000000	0	0.6000	0	0.9000	0.10000000	0.2000	0.2000	2.7000	0.10000000	1.1000	0.09000000	0	0.2000	0.3000	0	0	0	0.10000000	0	0	0.10000000	0	0	0	0	0.02000000	0	0	0	0.5000	0.2000	0.7000	0.8000	0	0.2000	0	0	0	0.5000	0	0.07000000	0.6000	1.5000	0.6000	0	0.3000	0	0.10000000	2.3000	0	0.2000	0.06000000	0.2000	0.10000000	0.10000000	1	0	4.7000	0.10000000	1.2000	0.01000000	0	0.2000	0.3000	0.7000	0	0.10000000	0	0	0	0	0.3000	0.2000	0.01000000	0	0.10000000	0	0.02000000	0	0	0.2000	0	0	0	0	0.3000	0	0.2000	0	0	0.06000000	0.10000000	0.2000	0.2000	0.07000000	0.7000	1	0.01000000	0.4000	0.3000	0.10000000	0.2000	0	0	0.2000	0.7000	0	0	0.2000	0.3000	0	0	9.7000	0	0.3000	0	0	0	1.8000	0	0	0.2000	0.4000	0	0.10000000	0.6000	0	0.01000000	0	1.4000	0	0.2000	16.2000	0.07000000	0.10000000	0	0.3000	0.6000	0.01000000	0.07000000	0.4000	0	0.3000	0.9000	0.3000
% Jewish	0	0	0	0	0.5000	0	0.5000	0.2000	0	0	0.3000	0	0	0	0	0.6000	0	0	0	1	0	0.06000000	0	0	0	0	1	0.3000	0.10000000	0	0	0	0	0	0	0	0	0	0	0	0.3000	0.2000	0	0	0	0	0	0	0.10000000	0.10000000	0	0	0	0.5000	0	0.5000	0	0	0	0	0	0	0	0	0	0	0	0	0	0.00100000	0	0	0	0	0	0	75.6000	0.08000000	0	0	0	0.01000000	0	0.01000000	0	0	0	0	0	0	0	0	0	0	0.10000000	0	0	0.6000	0	0	0.06000000	0	0	0	0	0	0	0	0	0	0	0	0	0	0	0.2000	0	0	0.2000	0	0	0.4000	0	0.03000000	0	0.03000000	0	0	0	0	0.2000	0	0	0	0	0	0	0	0	0	0	0.2000	0	0	0.10000000	0	0	0	0	0	0.01000000	0	0	0	0.03000000	0	0	0	0.10000000	0.3000	1.8000	0.01000000	0	0	0	0.10000000	0	0.08000000
DHL Global Connectedness	20	27	45	82	48	48	67	72	54	16	83	26	28	34	68	66	40	43	40	50	34	56	56	?	27	?	68	81	60	41	39	18	43	47	?	33	52	?	69	76	76	?	77	41	35	46	43	?	70	72	35	73	48	72	46	79	56	49	32	31	18	?	60	36	45	71	45	52	33	76	41	48	82	32	39	69	71	70	47	55	62	55	34	33	60	72	57	31	58	38	?	50	?	61	80	63	55	47	39	?	54	27	77	37	48	54	40	34	60	27	73	41	29	40	45	91	77	32	65	50	36	52	54	55	?	64	67	32	68	53	58	26	63	26	38	89	39	39	?	59	?	46	67	71	76	28	?	?	40	68	26	25	48	53	58	72	28	25	59	46	66	33	34	66	18	57	35	18
DHL Depth	10	19	32	45	16	30	24	40	32	?	46	20	18	7	37	38	31	28	29	33	19	15	30	24	25	?	32	41	26	17	9	?	?	17	19	25	26	?	43	42	34	?	36	20	13	14	16	?	32	44	6	35	30	30	24	28	36	23	23	22	?	?	29	16	?	46	32	31	18	39	11	10	44	10	12	32	28	30	30	27	18	24	12	27	35	28	30	21	29	28	?	15	30	38	45	39	23	33	18	34	27	18	39	15	33	27	28	26	36	?	40	26	15	15	33	46	33	13	28	32	7	27	19	20	13	33	35	21	31	28	20	14	25	7	24	48	20	23	?	33	?	32	39	40	34	25	?	?	30	31	21	12	26	27	18	36	10	12	32	18	20	15	11	32	12	23	21	18
DHL Breadth	8	21	12	38	29	18	43	31	19	?	38	9	17	27	31	32	13	13	9	13	20	41	20	6	6	?	34	44	33	24	24	?	?	29	7	8	22	?	25	32	42	?	42	22	26	29	28	?	39	25	30	34	19	43	22	49	20	31	14	10	?	?	33	20	?	26	16	23	16	32	31	41	38	26	25	36	44	39	15	25	45	29	29	7	25	45	27	9	30	12	?	36	2	25	36	23	28	16	26	16	25	11	28	20	12	19	13	15	28	?	36	7	12	34	14	47	43	17	37	12	30	32	33	38	14	33	32	16	31	25	37	13	36	5	16	39	24	14	?	24	?	10	24	30	41	1	?	?	16	39	5	13	20	21	35	34	22	14	22	27	48	9	18	32	11	34	13	0
EPI Index	25.5000	29.7000	49	55.6000	52.2000	52.3000	74.9000	79.6000	46.5000	27	73.3000	30	38.3000	29	57	51	43.5000	45.4000	53	41.9000	44.3000	51.2000	54.8000	39.3000	40.4000	36.9000	71	81.5000	55.3000	25.8000	33.6000	36.4000	30.8000	52.9000	32.1000	32.8000	52.5000	48.4000	64.8000	71	77.2000	28.1000	82.5000	46.3000	44.8000	51	43.3000	30.4000	74.3000	65.3000	34.4000	78.9000	34.4000	80	45.8000	81.3000	41.3000	27.6000	26.4000	27.9000	29.1000	38.1000	69.1000	31.8000	35.9000	?	37.8000	63.1000	27	63.7000	37.8000	27.6000	72.8000	48	39.5000	72.3000	65.8000	71	48.2000	53.4000	75.1000	44.7000	34.7000	39.8000	33.6000	66.5000	53.6000	34.8000	45.4000	22.6000	?	39	28	62.9000	82.3000	61.6000	42.3000	44.4000	26.5000	35.6000	52.6000	29.4000	70.7000	25.1000	46.3000	32.2000	33.9000	27.7000	45.1000	38.3000	47.9000	40.2000	30.8000	31	39.2000	75.3000	77.7000	32.7000	71.3000	38.5000	33.1000	47.3000	44	38.4000	32.4000	60.9000	67	46.4000	37.1000	64.7000	50.5000	33.8000	44	34.8000	30.7000	58.1000	25.7000	43.1000	?	55.2000	?	45.2000	68.3000	72	78.7000	33.8000	?	26.7000	29.5000	45.4000	38.2000	35.3000	47.5000	46.7000	42.6000	57.2000	31.1000	35.6000	49.5000	49.1000	69.3000	44.3000	50.3000	33.4000	?	43.1000	34.7000	37
EPI Environmental Health	20	20.4000	44.5000	55.2000	60.2000	43.5000	91.6000	88	32.7000	21.9000	86	20.3000	19.6000	22.4000	50.3000	49.2000	53.1000	43.9000	55.9000	40.3000	35.9000	49.7000	74	29.8000	20.2000	12.2000	91.7000	95	63.4000	19.4000	13.6000	22.4000	18.1000	55	27.3000	30.4000	60.5000	50.5000	81.5000	68.3000	89.6000	20.1000	91.7000	36.1000	50.4000	50.2000	33.8000	15.5000	86.8000	73	25.2000	99.3000	34.7000	91.5000	27.9000	91.7000	38.7000	20.1000	18.6000	21.4000	15.1000	27.6000	80.6000	30.8000	33.5000	?	33.4000	61.2000	21.8000	54.1000	29	16.3000	94.2000	48.3000	39.5000	98.1000	83.6000	85.5000	45.5000	58.6000	90.3000	40.8000	25.7000	33.7000	30.5000	81.4000	57.3000	27.2000	53.1000	21.3000	?	42.1000	11.8000	63.2000	92.6000	58	33.3000	45.6000	22.1000	48	47.5000	19.5000	86.1000	24.6000	46.7000	27.6000	28.1000	20	60	26.5000	55.4000	22.5000	17.1000	13.9000	40.2000	91	98.5000	21	88	43.4000	14.6000	50.4000	45.1000	34.1000	28.4000	58.9000	83.4000	46.8000	56.9000	50	53	24.4000	47.2000	20.8000	20.4000	85	19.1000	42.5000	?	47.8000	?	36.6000	64.3000	68.9000	98.4000	17.6000	?	14.9000	16.4000	48.4000	20.7000	28.9000	54.6000	49.2000	51.3000	59.2000	27.4000	25.7000	49	67.7000	82.8000	29.7000	46.5000	40.6000	?	31.1000	21	22.5000
EPI Air Quality	17.7000	26.8000	41.2000	48.6000	56.9000	36.3000	98.2000	81.3000	24.9000	36	80.7000	25.6000	28.9000	20.2000	33	41.2000	55.6000	31.6000	49.9000	39.4000	32.4000	50	68.4000	24.4000	19.7000	22	94.8000	90.6000	56.1000	20.3000	16.4000	29.9000	20	49.1000	37.7000	26.5000	56.2000	53.9000	73.1000	58.8000	81.1000	21.1000	85.5000	37.4000	45.3000	48.7000	35.3000	22.1000	80.2000	80.3000	38	98.8000	30	88.1000	28.2000	84.7000	31.1000	18	24.7000	23.9000	22.1000	24.6000	67.5000	34.3000	31.9000	?	35.4000	50.8000	31.1000	42.8000	26.8000	13.4000	94	49.2000	36.3000	98.1000	76.5000	75.9000	43.6000	58	85.9000	32	34.9000	27	30.1000	71.7000	55	27.8000	47.8000	30.9000	?	37.8000	15.3000	62.7000	87.2000	54.8000	27	44.3000	36.1000	51.2000	40.8000	29.2000	77.6000	20.7000	33.9000	17.4000	40.7000	22.4000	51.1000	39.6000	50.3000	24.4000	30.3000	18	41.7000	82.4000	97.9000	14.6000	97.4000	36.4000	9.9000	56	46	30.4000	33.9000	44.7000	84.4000	47	48.6000	43.6000	54.1000	30.9000	37.4000	17.6000	25.4000	76.9000	25.1000	42.6000	?	33.6000	?	37.4000	56.2000	60.9000	98.2000	21.1000	?	26.8000	24.1000	40.6000	15.2000	33.6000	57.2000	48.7000	49.5000	53.2000	35.8000	32.6000	39.8000	67.7000	84.2000	15	51.3000	32	?	28.9000	27	27.2000
EPI unassigned	25.4000	32.6000	44.2000	13.9000	54.7000	22.1000	100	73.9000	12.7000	57.9000	69.8000	37.5000	44.7000	24.2000	28.2000	16.5000	46	29.3000	34.1000	40.2000	34.5000	56.6000	63.4000	30.6000	17.8000	36.8000	94.8000	87.8000	53	25.9000	16.4000	45.4000	20	50.1000	54.7000	21.4000	57.4000	47.1000	58.8000	49.1000	70.4000	16.7000	78.8000	34.8000	21.9000	46.2000	0	29.9000	83.3000	95.7000	58.4000	100	31.5000	82.2000	16.1000	75.4000	31.9000	17.1000	37.8000	32.7000	32.8000	17.6000	57.6000	41.2000	20.6000	?	46.9000	46.4000	47.5000	43	28.6000	10.9000	91	26.5000	7.3000	100	62.6000	68.5000	43.7000	29.1000	78	26.6000	49.9000	27.9000	43.2000	53.8000	24.2000	41.3000	25	43.7000	?	44.8000	18.8000	60.5000	81.4000	53.2000	14	41.7000	56.4000	61.3000	42.2000	45.6000	66.6000	27	31.2000	11.2000	64.5000	22	37.8000	61.2000	36.5000	27.2000	48.6000	21.4000	53.5000	72.8000	100	16.3000	100	11.7000	8.5000	61.7000	47.6000	34.2000	49.4000	40.7000	86.4000	59	13	41.1000	46.9000	45.2000	10	14.8000	33.8000	61.8000	37.3000	44.8000	?	28.1000	?	30.3000	43.1000	62.5000	100	24.1000	?	42.4000	33.7000	41.1000	10.7000	49	30.1000	26.2000	32.3000	47.9000	53	48	30.6000	71	78.8000	0.3000	33.7000	36.6000	?	22.7000	36.9000	38.2000
EPI Household Solid Fuels	7.3000	17.8000	34.6000	100	60.9000	57	98.8000	96.4000	40.7000	7.4000	100	9	6.2000	16	38.2000	77.4000	67.5000	33.5000	70.6000	37.1000	28.4000	42.3000	75.8000	18.6000	20.8000	2.8000	100	100	59.5000	10.6000	14.7000	9.8000	18.7000	46	11.5000	30.3000	54	63.1000	97.7000	74.5000	100	25	100	37.8000	78.9000	50	85	10.3000	81.3000	60.2000	10.5000	100	22.6000	100	42.2000	100	29.3000	17.8000	6.1000	10.5000	6.4000	32.8000	84	21.7000	39.1000	?	19.4000	58.3000	7.8000	43.7000	23.3000	18.6000	100	82.8000	75.7000	100	100	90.4000	42.7000	100	100	40.7000	13.9000	26.8000	11.2000	100	98.7000	9.4000	80.3000	11.4000	?	27.3000	10	64.7000	100	55.2000	44.6000	46.8000	7.4000	40.6000	39.5000	6.8000	97.1000	12.3000	34.8000	22.8000	7	19.8000	63.3000	9.3000	70.7000	20.4000	5.4000	11.7000	24.1000	100	100	14.1000	97.6000	70.8000	12.9000	47.3000	40.4000	19.7000	4.8000	49.7000	85.8000	30.5000	100	44.7000	63.7000	11.8000	76.2000	19.7000	12.3000	100	7	38.6000	?	38.7000	?	39.3000	75.2000	60.6000	100	15.5000	?	5.3000	10.7000	40.1000	20.5000	11.5000	89.6000	81.1000	76.2000	61.2000	10.6000	11.3000	51.1000	64.6000	98	32.8000	74.9000	24.9000	?	36.2000	12.5000	10.2000
EPI Ozone	16.9000	34.4000	60.1000	18.8000	48.7000	26.1000	73.8000	42.2000	33.1000	24.1000	45.7000	27.1000	37.4000	9.2000	45.7000	23.1000	66.6000	40.8000	58.6000	48.6000	39.8000	38.6000	65	2.1000	31.4000	12.5000	53	46.4000	62.1000	36.3000	29.6000	21.7000	30.1000	62.5000	60.1000	50.9000	61	56.3000	34.2000	40.7000	46.4000	38.2000	43.1000	63.3000	33.2000	66	24.9000	30.6000	37.7000	72.1000	33.5000	75.3000	73.9000	58	49.5000	64.5000	37.5000	29.2000	30	33.3000	29.2000	36.8000	43.4000	59.2000	100	?	35.6000	39	37.1000	33.5000	33.9000	0	79.5000	29.4000	40	62.1000	41.3000	41.2000	49.5000	40.4000	60.2000	22	39.2000	19.1000	37.4000	41.7000	44.1000	26	38.7000	45.7000	?	44	18.9000	70.5000	48.2000	69.8000	30	53.4000	41.5000	24.4000	36.4000	28.7000	42.5000	18.3000	55.2000	42.1000	47.1000	47.7000	100	43.5000	40.1000	26.4000	28.5000	30.9000	51.4000	47.5000	58.7000	0	67.4000	32.7000	1.3000	62.7000	72.9000	75.4000	95.3000	48.7000	51.6000	46.8000	28.5000	63	56.2000	26.3000	29	30.6000	38.1000	57.4000	36.9000	49.6000	?	53.4000	?	99.5000	49.7000	45.6000	64.7000	32.5000	?	28.4000	26.8000	39.8000	22.1000	40.5000	96	36.3000	25.7000	47.3000	47.8000	33.7000	50.6000	56.1000	34.3000	34.5000	55.8000	38.7000	?	38.5000	34	40.8000
EPI Water & Sanitation	28	12.8000	54	67.2000	64.7000	57.2000	87	94.7000	45.5000	5.3000	93.6000	13.4000	7.7000	27.3000	68.3000	56.6000	55	61.4000	60.5000	42.6000	40	46.1000	85.6000	31.2000	20.8000	0	88	100	68.1000	17.2000	7.7000	13.5000	14.6000	55.8000	15.2000	35.5000	66.1000	49.6000	93.9000	76.4000	99	18.3000	97.4000	38.9000	53.2000	50.2000	36.6000	6.3000	96.8000	61.9000	10.9000	100	34.6000	96.2000	27.6000	100	51.6000	20.8000	11.2000	19.1000	6.7000	33.1000	98.2000	28.2000	35.3000	?	31.8000	70.2000	14	62.2000	28.4000	19.4000	97.4000	53.6000	49.6000	100	92.8000	98.2000	49.3000	62.6000	95	55.1000	13.6000	45.5000	34.2000	90.7000	67.4000	26.5000	59.7000	9.8000	?	48.4000	7.2000	58.3000	98.6000	59	40.8000	50	5.9000	47.8000	52.8000	8.2000	99.8000	30.8000	65.6000	43.1000	16.4000	13.6000	65.5000	12	57.6000	19.6000	1.4000	4.9000	42.8000	100	100	27	80.4000	58.3000	17.4000	43.5000	43	39	15.5000	71.7000	83.4000	47.5000	66.5000	55.9000	55.4000	16.9000	59.3000	22.3000	13.1000	93.2000	11.5000	41.6000	?	65.5000	?	39.3000	71.8000	74.7000	98.5000	12.6000	?	0	5.1000	55.8000	30.9000	25.9000	53.4000	52.6000	52.6000	72.4000	18.4000	17.6000	55.1000	70.8000	86.1000	52	46.8000	52.7000	?	24.6000	13.4000	16.8000
EPI Sanitation	28.5000	14.1000	59.7000	90.5000	72.7000	50.7000	96	86.7000	44.3000	5.4000	94.6000	13.3000	7.7000	28	84	66.6000	65.8000	67.8000	60.3000	47.4000	42.5000	47.7000	94.3000	30.8000	21.9000	0	83.9000	100	70.1000	17.7000	8.3000	13.9000	14.9000	64.6000	15	37.2000	82.5000	55.2000	97.5000	93.5000	100	18.6000	100	44.7000	59.6000	55.7000	36.7000	6.3000	100	66.1000	10.6000	100	38.8000	100	28.4000	100	50.9000	21.5000	11.7000	19.6000	7	38.6000	95.5000	29.9000	39.4000	?	33.2000	80.8000	14.4000	64.7000	33.9000	21.4000	93.5000	60.9000	55.5000	100	91.5000	99.2000	52.4000	75.2000	100	54	13.7000	42.9000	35.8000	100	82.9000	27.3000	79.4000	10.5000	?	51.1000	7.4000	59.9000	100	61.1000	47.2000	48.9000	5.7000	53.3000	57.2000	8.3000	99.5000	32.3000	78.9000	42.3000	16.3000	13.7000	68.5000	12	71.8000	20.8000	1.3000	6	43.9000	100	100	29	89.4000	76.2000	20.9000	46.5000	43.7000	45.9000	15.4000	80.9000	80.3000	51.1000	81	56.8000	55.1000	16.9000	71.9000	22	13.4000	100	11.7000	43.1000	?	73.3000	?	45.4000	82.8000	81.4000	99.7000	13.2000	?	0	5.6000	75.8000	29.8000	25.6000	60.9000	58	61.2000	80.3000	18.6000	17.5000	55.2000	84.5000	81.4000	49.2000	51.7000	55.7000	?	26.7000	13.9000	17.8000
EPI Drinking Water	27.7000	11.9000	50.2000	51.6000	59.3000	61.5000	81	100	46.4000	5.2000	92.9000	13.5000	7.8000	26.8000	57.8000	49.9000	47.7000	57.1000	60.6000	39.5000	38.3000	45.1000	79.7000	31.4000	20.1000	0	90.8000	100	66.7000	16.9000	7.4000	13.2000	14.4000	49.9000	15.3000	34.4000	55.2000	45.9000	91.6000	65	98.4000	18.1000	95.7000	35.1000	49	46.5000	36.6000	6.3000	94.6000	59	11.2000	100	31.9000	93.6000	27.1000	100	52.2000	20.3000	10.9000	18.9000	6.5000	29.5000	100	27.1000	32.5000	?	30.8000	63.1000	13.8000	60.5000	24.8000	18.1000	100	48.7000	45.8000	100	93.6000	97.6000	47.2000	54.2000	91.6000	55.8000	13.6000	47.2000	33.2000	84.4000	57	26	46.6000	9.4000	?	46.6000	7.1000	57.2000	97.7000	57.5000	36.6000	50.6000	6	44.1000	49.8000	8.2000	100	29.9000	56.7000	43.7000	16.4000	13.4000	63.4000	12	48.1000	18.8000	1.6000	4.2000	42	100	100	25.7000	74.4000	46.3000	15.1000	41.6000	42.6000	34.3000	15.6000	65.6000	85.5000	45.1000	56.8000	55.3000	55.7000	16.9000	50.9000	22.5000	12.9000	88.7000	11.4000	40.6000	?	60.3000	?	35.3000	64.5000	70.1000	97.7000	12.1000	?	0	4.8000	42.5000	31.6000	26.1000	48.3000	48.9000	46.9000	67.1000	18.2000	17.6000	55	61.6000	89.2000	53.8000	43.5000	50.7000	?	23.2000	13.1000	16.1000
EPI Heavy Metals	0	37.3000	46.1000	54.3000	73.1000	50.8000	77.2000	91.7000	41	35.8000	67.4000	36.8000	29.7000	23.2000	45.8000	58.7000	67.1000	42.9000	57.7000	54.5000	43.7000	58.9000	68.4000	43.3000	39.8000	24	96.6000	95	97.8000	44.9000	36.1000	36.1000	45.1000	61.9000	47.1000	59.5000	53.8000	48.3000	69.4000	76.4000	90.7000	46.2000	100	30	38.9000	63	13.5000	38.3000	71.3000	87.4000	35.8000	100	77	84	54.1000	94.6000	49.9000	55.3000	32.9000	37.1000	28.5000	40.1000	69.4000	30.6000	24.9000	?	20.7000	75.1000	12.1000	68.2000	34.6000	21	82.7000	27.4000	29.6000	96.1000	92.1000	81.5000	48.9000	46.7000	100	52.8000	50.6000	40.8000	35	89.4000	56.8000	34.7000	43.6000	37.3000	?	72.4000	25	83.9000	96.1000	78.4000	28.9000	54.7000	33	55.4000	45.7000	32.5000	50.6000	38.2000	65.2000	33.2000	23.7000	55.8000	66.8000	37.4000	62.1000	44.5000	27.3000	51.5000	34.5000	95.1000	94	27.2000	75.5000	37	23	57.5000	68.2000	48	60.3000	65.3000	65.3000	51.2000	59.2000	51.4000	72.2000	45.2000	35.4000	7.1000	47.7000	85.4000	37.4000	35.5000	?	51.1000	?	43.2000	69.2000	88.1000	98	40.2000	?	29.1000	43.7000	81.6000	15.7000	34.3000	82	36.5000	61.5000	73.6000	43.6000	41.9000	69.3000	62.3000	75.9000	27.8000	43.1000	47.8000	?	58.8000	42.4000	32.6000
EPI Lead Exposure	0	37.3000	46.1000	54.3000	73.1000	50.8000	77.2000	91.7000	41	35.8000	67.4000	36.8000	29.7000	23.2000	45.8000	58.7000	67.1000	42.9000	57.7000	54.5000	43.7000	58.9000	68.4000	43.3000	39.8000	24	96.6000	95	97.8000	44.9000	36.1000	36.1000	45.1000	61.9000	47.1000	59.5000	53.8000	48.3000	69.4000	76.4000	90.7000	46.2000	100	30	38.9000	63	13.5000	38.3000	71.3000	87.4000	35.8000	100	77	84	54.1000	94.6000	49.9000	55.3000	32.9000	37.1000	28.5000	40.1000	69.4000	30.6000	24.9000	?	20.7000	75.1000	12.1000	68.2000	34.6000	21	82.7000	27.4000	29.6000	96.1000	92.1000	81.5000	48.9000	46.7000	100	52.8000	50.6000	40.8000	35	89.4000	56.8000	34.7000	43.6000	37.3000	?	72.4000	25	83.9000	96.1000	78.4000	28.9000	54.7000	33	55.4000	45.7000	32.5000	50.6000	38.2000	65.2000	33.2000	23.7000	55.8000	66.8000	37.4000	62.1000	44.5000	27.3000	51.5000	34.5000	95.1000	94	27.2000	75.5000	37	23	57.5000	68.2000	48	60.3000	65.3000	65.3000	51.2000	59.2000	51.4000	72.2000	45.2000	35.4000	7.1000	47.7000	85.4000	37.4000	35.5000	?	51.1000	?	43.2000	69.2000	88.1000	98	40.2000	?	29.1000	43.7000	81.6000	15.7000	34.3000	82	36.5000	61.5000	73.6000	43.6000	41.9000	69.3000	62.3000	75.9000	27.8000	43.1000	47.8000	?	58.8000	42.4000	32.6000
EPI Waste Management	0	0	0	26.8000	44.6000	0	77.3000	97.2000	0	0	97.6000	5.8000	10.2000	5	83.6000	60.4000	0	27.9000	77.5000	17	31.1000	65.8000	42.5000	59.7000	0.7000	0	84.7000	99	65.7000	2.1000	10.2000	3.5000	0	100	0	0	64.8000	25.9000	77.5000	89.5000	97.9000	0	99.8000	5.7000	91.6000	53.6000	16.3000	0	89	74.4000	0	97.7000	40	94.8000	0	92.9000	0	0	2.5000	0	0	0	83	16.6000	44.2000	?	40.3000	80	0.9000	89.2000	49.8000	16.1000	81.7000	19	0	84.8000	72.2000	83.7000	31.7000	43.1000	86.5000	2.2000	5.5000	0	0	96.7000	0	18.7000	61.4000	0	?	4.4000	0	87.8000	96.2000	61.4000	39.6000	13.8000	0.6000	9.6000	74.3000	0	96.7000	0	5.3000	0	0.7000	12.5000	98	0	81.4000	4.2000	1	7.7000	11.4000	100	97.6000	30.5000	68	0	31.1000	42	30	17.4000	43.9000	91.1000	90.2000	35	60.2000	65.8000	3.2000	0	61.4000	53.8000	0.9000	99.6000	0	55.5000	?	44.7000	?	0	80.6000	83.8000	99.8000	0	?	0	1	32.9000	0	0	10.4000	39.6000	48.5000	0	0	4.9000	73.1000	48.9000	48.3000	0	0	22.8000	?	77	0	11
EPI Solid waste	0	0	0	26.8000	44.6000	0	77.3000	97.2000	0	0	97.6000	5.8000	10.2000	5	83.6000	60.4000	0	27.9000	77.5000	17	31.1000	65.8000	42.5000	59.7000	0.7000	0	84.7000	99	65.7000	2.1000	10.2000	3.5000	0	100	0	0	64.8000	25.9000	77.5000	89.5000	97.9000	0	99.8000	5.7000	91.6000	53.6000	16.3000	0	89	74.4000	0	97.7000	40	94.8000	0	92.9000	0	0	2.5000	0	0	0	83	16.6000	44.2000	?	40.3000	80	0.9000	89.2000	49.8000	16.1000	81.7000	19	0	84.8000	72.2000	83.7000	31.7000	43.1000	86.5000	2.2000	5.5000	0	0	96.7000	0	18.7000	61.4000	0	?	4.4000	0	87.8000	96.2000	61.4000	39.6000	13.8000	0.6000	9.6000	74.3000	0	96.7000	0	5.3000	0	0.7000	12.5000	98	0	81.4000	4.2000	1	7.7000	11.4000	100	97.6000	30.5000	68	0	31.1000	42	30	17.4000	43.9000	91.1000	90.2000	35	60.2000	65.8000	3.2000	0	61.4000	53.8000	0.9000	99.6000	0	55.5000	?	44.7000	?	0	80.6000	83.8000	99.8000	0	?	0	1	32.9000	0	0	10.4000	39.6000	48.5000	0	0	4.9000	73.1000	48.9000	48.3000	0	0	22.8000	?	77	0	11
EPI Ecosystem Vitality	29.2000	35.9000	52	55.9000	46.8000	58.1000	63.8000	74	55.7000	30.5000	64.8000	36.4000	50.9000	33.5000	61.5000	52.2000	37	46.4000	51.1000	43	49.8000	52.2000	42	45.7000	53.8000	53.5000	57.3000	72.5000	49.8000	30.1000	46.9000	45.7000	39.2000	51.6000	35.3000	34.5000	47.2000	47	53.7000	72.9000	68.9000	33.4000	76.4000	53.2000	41	51.5000	49.7000	40.4000	66	60.1000	40.6000	65.3000	34.2000	72.3000	57.8000	74.3000	43.1000	32.6000	31.5000	32.1000	38.4000	45.1000	61.4000	32.5000	37.5000	?	40.7000	64.3000	30.5000	70	43.7000	35.2000	58.6000	47.8000	39.4000	55	54	61.3000	50	49.9000	65.1000	47.3000	40.6000	43.8000	35.6000	56.6000	51.2000	39.9000	40.3000	23.6000	?	36.9000	38.8000	62.7000	75.4000	64	48.3000	43.6000	29.4000	27.4000	55.9000	36	60.5000	25.4000	46.1000	35.3000	37.8000	32.8000	35.3000	46.2000	42.9000	52	39.9000	42.4000	38.6000	64.8000	63.8000	40.5000	60.2000	35.2000	45.3000	45.2000	43.2000	41.4000	35.1000	62.3000	56.1000	46.2000	23.9000	74.4000	48.8000	40	41.8000	44.1000	37.6000	40.2000	30.2000	43.5000	?	60.2000	?	50.9000	70.9000	74.1000	65.6000	44.6000	?	34.6000	38.2000	43.5000	49.9000	39.5000	42.9000	45	36.9000	55.8000	33.5000	42.2000	49.9000	36.7000	60.3000	54.1000	52.9000	28.5000	?	51	43.9000	46.7000
EPI Biodiversity & Habitat	21.9000	39.3000	68.2000	80.9000	49.1000	79.2000	83.7000	85.5000	56.9000	52.3000	87.4000	67	77.8000	46.8000	77.7000	18.9000	78.8000	32.9000	61.2000	87.9000	83.6000	78.1000	59.2000	87.2000	91.6000	84.7000	60.5000	63	65.3000	62	48.6000	73.3000	71.7000	76.8000	36.3000	14.3000	70.1000	51.1000	56.5000	85.7000	88.8000	23	81.7000	81.6000	39	77.3000	50.6000	33.7000	87.6000	87	72.2000	75.5000	25.1000	88.3000	86	88	46.2000	58.9000	59.9000	32.6000	72.2000	66	72.6000	41.3000	51	?	59.9000	82.6000	34.5000	82	56.3000	33.7000	65.8000	38.4000	40.5000	63.2000	47.6000	75.6000	58.2000	32.2000	76.6000	41.6000	53.5000	39.2000	60.1000	62.6000	66	69.7000	21.8000	32.6000	?	61.1000	22.5000	87.5000	85.5000	86.7000	67.4000	27.9000	25	6.5000	72.9000	59.6000	75.1000	31	36.6000	73.1000	67.4000	19.2000	19.3000	84.2000	55.1000	76.6000	77.6000	53.6000	59.6000	83.7000	71.5000	62.6000	84	28.2000	46.1000	60.4000	59.5000	56.6000	27.3000	89	73	62.8000	41.3000	85	54.1000	57.4000	38.8000	46.6000	68.7000	20.9000	52.9000	35.8000	?	57.4000	?	63.6000	85	86.4000	72.5000	38.4000	?	69	64.2000	53	65.8000	64.5000	67.8000	37.1000	15.1000	65	70.7000	81.4000	37.7000	25	67.5000	37.6000	75.1000	33.3000	?	63.2000	90.4000	87
EPI Biome Protection (National)	0.6000	34.1000	100	90.4000	41.7000	100	89	100	50.7000	46.7000	100	100	87.2000	18.2000	100	14.7000	100	8.1000	54.1000	99.3000	97.1000	87.3000	100	100	100	97	62.8000	44.7000	61.2000	100	57.5000	80.6000	100	83.3000	60	16.9000	99	58.9000	100	100	100	7.8000	85.9000	91.5000	43.2000	91	75.4000	28.9000	100	100	82.8000	72.8000	14.4000	100	89.9000	98.4000	53.7000	78.9000	99.7000	23.2000	90.9000	100	100	76.6000	48.9000	?	79.9000	100	38.3000	100	66.2000	28.2000	82.9000	40.9000	8.6000	75.8000	76.9000	100	84.7000	13.4000	100	18.7000	69.9000	20.7000	100	88.2000	98.4000	93.6000	15.1000	21.3000	?	90.7000	1.4000	99.4000	100	100	100	20.9000	32.3000	2.4000	80.4000	39.9000	100	31.4000	46.8000	77.1000	97.4000	3.6000	27.8000	100	100	100	85.5000	78.3000	93.1000	99.8000	81.6000	76.3000	91	15.1000	62	92.7000	85.6000	87.5000	17.9000	100	100	82.9000	63.4000	96.3000	52.9000	51.5000	28	11.6000	100	29.2000	54.5000	41.3000	?	50.3000	?	57.5000	100	100	61.7000	24.7000	?	68.1000	98.5000	76.7000	64	94.6000	99.4000	32	1.1000	100	99.4000	95.2000	23.8000	20	53.8000	19.2000	100	43.9000	?	41.9000	100	99.7000
EPI Biome Protection (Global)	1.3000	36.6000	100	90.4000	56.7000	100	82.5000	100	62.2000	46.7000	100	100	87.2000	88.9000	100	14.7000	100	13	54.1000	96.6000	96.7000	80	100	100	100	97	67.5000	53.3000	44.6000	98.1000	68	79.8000	100	77.3000	60	16.9000	98	69.3000	100	100	100	7.8000	85.9000	99	45.9000	77.4000	42.4000	28.1000	100	100	76.5000	72.8000	9	100	95.2000	97.9000	53.7000	84.3000	88.2000	31.7000	99.4000	100	100	50.2000	56.5000	?	79.4000	100	53.7000	100	83.3000	37	82.9000	35.2000	49.8000	75.8000	51.1000	100	96.6000	10.6000	100	24.2000	67.5000	22.3000	100	88.2000	98.4000	96.8000	15.1000	55.7000	?	98.2000	1.4000	99.4000	100	100	100	22.1000	29.1000	2.4000	85.2000	68	100	15.5000	48.4000	73.9000	98.6000	3	27.8000	100	100	100	83.9000	62.1000	93.9000	93.5000	83	45.7000	90.9000	14	55.1000	75.3000	81.7000	92.2000	11.6000	100	100	84.1000	63.4000	97.6000	56.4000	54.7000	28	12.7000	100	29.2000	92.9000	43.8000	?	50.3000	?	84.4000	100	100	63.7000	21.3000	?	77.4000	98.4000	59.1000	75.5000	94.6000	98.8000	37.1000	1.4000	100	98.9000	95.3000	26	20.1000	61.6000	35	100	28	?	45.2000	100	99.1000
EPI Marine Protected Areas	?	0	14.7000	100	43	?	100	?	?	?	100	0	?	29.9000	55.8000	10.3000	71.3000	?	?	100	?	100	1.2000	?	?	?	27	?	100	1	0	?	17.1000	100	0.2000	0	23.2000	15.1000	0.5000	?	100	1.8000	100	100	0.6000	100	10.3000	0	100	100	?	100	9.5000	100	100	100	0	1.1000	0	0	59.3000	1.9000	40.5000	0.2000	0	?	39.6000	74.9000	6.9000	?	29.6000	1.2000	21.3000	1.2000	?	3.6000	0.3000	45.9000	1.5000	?	71.5000	?	4	?	0	17.2000	1.2000	?	0	1	?	0.7000	?	100	?	100	0.5000	?	7	0.5000	100	?	78.1000	3.6000	0.6000	?	2.2000	0.10000000	0	?	8.6000	16.8000	?	0	7.5000	100	43.8000	?	100	0.4000	6.9000	9.3000	1.6000	9.3000	1.2000	100	41.1000	?	0	100	18	?	20.7000	100	6.9000	0	6	2.7000	?	?	?	0	?	?	100	?	?	?	0	16.9000	?	0	0.4000	9.9000	0	8.4000	9.6000	?	26.1000	3.3000	100	?	20.1000	3.8000	?	100	?	?
EPI Representativeness Index	5	29.8000	38.6000	8.9000	16.2000	19	40.4000	63.7000	11.7000	25.3000	56.2000	46	35.1000	4.7000	37	2	51.7000	41.8000	27.5000	98.6000	50.5000	51.8000	12.7000	50.7000	70.7000	34.1000	28.8000	69.6000	31.9000	45.1000	27.4000	27.7000	27.6000	52.2000	14.1000	2.1000	56.2000	33.5000	14.6000	49.4000	56.4000	7.6000	34.9000	39.6000	7.1000	47.4000	10.6000	10.7000	46.7000	31.3000	26.1000	26.4000	6.1000	50.2000	30.7000	50.7000	28.8000	38.8000	18.3000	30.1000	28.7000	35.7000	32.1000	53.4000	78.2000	?	52.4000	44.5000	30.9000	30.8000	20.2000	8.7000	43.7000	8.5000	2.7000	47.8000	12.2000	41.1000	39.3000	10.9000	28.3000	4.4000	26.2000	20.6000	31	16	9.2000	29.6000	13.5000	17.2000	?	41.6000	10.6000	33.7000	64.6000	31.9000	45.8000	14.5000	17.4000	10.4000	21.2000	11.4000	14.1000	16.7000	45.1000	23.5000	49	4.6000	10.9000	41.1000	14.6000	78.9000	25.6000	32.3000	68.4000	39	47.7000	27.5000	56.5000	3.5000	9.4000	44.8000	56.7000	23	13.3000	48.3000	42	19.9000	3.1000	34.7000	22.5000	29.5000	6	9.1000	38.9000	5	14.8000	27.9000	?	31.4000	?	98	46.2000	55.8000	33.2000	34.8000	?	19.2000	34.9000	21.8000	27.1000	23.8000	92.2000	4.1000	10.9000	21.2000	67.3000	37.3000	17.5000	6.6000	15.8000	1.7000	73	25	?	24.4000	68.6000	54.1000
EPI Species Habitat Index	90.7000	88.3000	82.1000	81.3000	69.4000	92.4000	87.3000	84.7000	96	90.7000	74.4000	86.4000	85.6000	92.7000	83.6000	?	99.4000	88.3000	91.3000	35.9000	75	45.4000	?	96.6000	96	98.5000	81.2000	85.8000	88.3000	32.3000	85.3000	78	93.3000	68.9000	?	?	72.8000	95.7000	?	87	86.1000	90.9000	93.4000	64.6000	80.7000	74.3000	97	97.3000	90.1000	78.2000	95.5000	61.6000	88.6000	88.6000	96.6000	92.1000	95.4000	84.5000	83.1000	90.1000	69.4000	82.1000	89.7000	0	94.5000	?	24.2000	88.9000	44.1000	88.5000	46.8000	85.9000	96.9000	95.8000	98.1000	100	76.8000	89.1000	53.5000	92.1000	68.6000	97.2000	85.3000	93.4000	26.4000	78.6000	91.6000	6.4000	84.6000	42	?	72.8000	94.3000	90.7000	?	75.9000	80.7000	80.6000	0	?	67.7000	97	?	67.9000	75.8000	93.9000	91	94.5000	?	92.8000	0	86.4000	89.8000	83.9000	0	78	92.7000	97.5000	81.2000	99.4000	85.6000	80.3000	74.7000	42.6000	94.6000	92.5000	72.8000	0	76.5000	84.9000	89.5000	94	97.5000	95.1000	97	?	77.9000	84.2000	?	86.7000	?	91.9000	86.4000	84	69.8000	76.2000	?	91.3000	92.4000	69.9000	93.3000	99.4000	?	90.9000	87	69.8000	83.7000	86.8000	84.2000	72.2000	83.9000	75.2000	89.1000	39.4000	?	95.1000	91.8000	91.2000
EPI Species Protection Index	18	66.6000	92.2000	80.3000	64.3000	74.5000	92.4000	81.2000	77.3000	67.1000	100	87.6000	99.6000	52.2000	100	?	32.5000	41.5000	99.2000	95.2000	90.3000	86.5000	?	98.3000	93.4000	91.7000	98.2000	100	53.1000	95.1000	59.4000	86.2000	88.4000	69.3000	?	?	88.5000	45	?	100	99.9000	32.9000	100	87.2000	47.3000	66.1000	65.1000	55.8000	98.1000	100	81	99.6000	19	100	90.6000	100	75.8000	88.9000	71.6000	48.3000	73.3000	75.6000	86	56.8000	57.8000	?	75.2000	100	31.1000	100	71.7000	63	98.4000	62.6000	37.2000	92.8000	79.6000	94.9000	80.7000	38.7000	69.1000	80.3000	84.1000	55.1000	94.2000	90.1000	92.9000	83.3000	25.7000	53.7000	?	70.9000	26.2000	100	?	100	95.7000	2.5000	48.6000	?	51.8000	84.6000	?	69.3000	5.5000	97.9000	80.2000	1.4000	?	89.2000	61.7000	94.4000	92.6000	89	89.5000	94.1000	86.7000	84.2000	81.1000	42.6000	62	78.9000	67.9000	74.2000	25.4000	100	94.1000	85.4000	2.8000	98.2000	94.9000	76	56.6000	46.6000	84	?	80.9000	26.2000	?	96.8000	?	84.3000	100	100	99.3000	59.3000	?	83.3000	73.5000	84.1000	69.4000	95.4000	?	59.3000	3.3000	90.4000	86.3000	92.6000	80.4000	32.6000	86.3000	49.2000	87.5000	66.6000	?	79.4000	96.7000	94.8000
EPI Biodiversity Habitat Index	57.7000	67.2000	39.6000	76.8000	58.9000	48	73.4000	54.7000	44.4000	48.5000	43.8000	50.2000	53	44.7000	44.8000	69.7000	62.3000	49	55.1000	57.2000	65.8000	63.1000	58.8000	52.3000	72.5000	65.5000	82.4000	52.9000	68.4000	49.6000	63.1000	74	73.3000	56.4000	35.6000	45.2000	43.4000	50.1000	36.4000	48.9000	45.6000	64.3000	44.5000	44.1000	75.4000	48.9000	77.1000	59.6000	40.8000	60.5000	56.7000	75.8000	72.1000	43.8000	71.5000	44.7000	47.4000	48.4000	50.5000	47.5000	51.3000	63.1000	37.2000	49.4000	69.2000	?	49.3000	42.6000	41	37.1000	66.2000	46.3000	45	62.8000	69.5000	81.3000	51	39.4000	42.8000	68	56.9000	64.8000	56.5000	58.7000	49.1000	54.2000	70.2000	57.6000	34.2000	57.2000	?	46.1000	43.5000	53.2000	48.5000	59.4000	51.1000	40.2000	46.7000	31.4000	57.1000	67.9000	30.4000	54.8000	48.2000	67.2000	56.9000	78	32.7000	50.7000	57.1000	72.7000	73.8000	50.4000	48.9000	39.3000	71.3000	47.6000	57.2000	77.2000	56.2000	45.8000	58.1000	48.5000	78.3000	48.9000	38.6000	63.4000	76.4000	44.2000	79.4000	47.3000	74.2000	66.8000	53.1000	45.1000	48.8000	44.7000	?	42.8000	?	78.1000	47.3000	51	71.6000	45	?	67	47	48.2000	58	47.6000	52.6000	58.4000	44.3000	51.4000	53.9000	53.8000	43	52	58.2000	65.9000	61.1000	50.8000	?	58.7000	65.8000	58
EPI Ecosystem Services	93.6000	33.7000	43.2000	100	29.4000	81.5000	27.9000	35.6000	80.5000	34.7000	32.5000	24.4000	95.5000	22.8000	41.4000	100	31.6000	53.4000	27.9000	23.5000	30	27.9000	34.4000	60.2000	66.1000	50.7000	30.1000	46.4000	27.5000	15.7000	31.5000	27.7000	35.8000	36.4000	35.7000	93.7000	35.4000	25.2000	38.6000	26.7000	39.7000	73.9000	30.2000	26.6000	24	38.3000	62.5000	97.1000	24.4000	22.4000	42.2000	20.8000	38.1000	36.1000	44.7000	28.3000	78	15.4000	11.5000	41.1000	22.1000	33.7000	43.9000	19.5000	52.3000	?	21.2000	40.3000	26.2000	28.2000	20.3000	33.8000	27.4000	88.8000	91.8000	100	40.6000	37.9000	35.2000	78.9000	41.7000	68.4000	31.1000	91.1000	19	32.2000	48.4000	16.6000	36.6000	14.6000	?	37.8000	47.3000	24.6000	34.3000	21.4000	40.8000	45.8000	14.6000	78.2000	32.5000	23.4000	100	25.9000	44.3000	41.7000	24.5000	97.2000	49.5000	22.8000	12.8000	55.1000	97.7000	23.4000	20.1000	42.8000	32.1000	67.8000	28.2000	67	80.9000	33.1000	37	31.9000	34.2000	27.1000	7.4000	20.2000	0	40.9000	28.6000	28.4000	96.9000	59.9000	25.8000	18.4000	9.6000	33.5000	?	45.8000	?	51.3000	32.1000	37.1000	22.4000	24	?	22.2000	28.1000	24.3000	97.6000	43.8000	35.9000	22.5000	37.1000	49.2000	28.3000	24.4000	30.2000	21	26.8000	70.4000	40.6000	16.4000	?	20.6000	31.1000	23.1000
EPI Tree Cover Loss	95	31.2000	41.1000	?	27.6000	82.4000	24.5000	32.5000	80.2000	32.7000	29	20.4000	100	20.3000	41	?	25.4000	54.3000	24.1000	21.4000	28.2000	24.6000	34.4000	56.4000	68.9000	48.6000	26.7000	46.1000	25.2000	11.8000	30.3000	25.2000	36.2000	33.3000	32.1000	?	34.3000	21.3000	37.7000	24	38.2000	?	26.2000	23.7000	17.3000	38.6000	61.1000	100	21.9000	17.1000	40.5000	18.4000	38.1000	33.6000	44.7000	24	81.5000	13.7000	9.4000	40.7000	16	30.7000	42.8000	18	50.6000	?	16.9000	39	22.8000	24.7000	19	31.8000	22.5000	93.2000	96.3000	?	37	35.8000	34.4000	79.6000	42.9000	69.5000	27.8000	93.6000	13.8000	32.8000	?	13.6000	33.1000	11.2000	?	34.1000	44	21.4000	30.7000	18.2000	35.8000	39.8000	9.2000	77	29.8000	19.3000	100	23.4000	41.2000	38.6000	22.5000	100	43.9000	20.2000	12.7000	52.1000	100	20.6000	15.7000	40.6000	30.5000	65.8000	24.9000	?	83.7000	33	35.6000	28.1000	34	23.9000	2	16.6000	?	38.4000	26.3000	26.3000	100	61.8000	22.7000	18.4000	3.8000	32.7000	?	44.5000	?	47.1000	26.3000	31.9000	19.8000	21	?	18.6000	23.5000	23.3000	100	40.7000	36.4000	16	35.6000	51.2000	25.7000	20.1000	25.2000	16.7000	23.2000	72.2000	38.4000	14.1000	?	17.1000	27.6000	20.8000
EPI Grassland loss	60.9000	49.3000	70.2000	100	47.3000	45.8000	44	69.9000	65.2000	66.5000	73.7000	20.8000	65.7000	47.3000	51.8000	?	98	47.3000	68.8000	39.4000	47.6000	65.5000	?	88.1000	49.5000	95.9000	60.2000	65.6000	55.7000	46.3000	47.8000	49.2000	28.3000	62	100	87.4000	58.3000	65.5000	54.9000	75.6000	65.4000	47.8000	72.7000	63.4000	69.2000	36.2000	100	42.9000	56.9000	63.1000	53	49	?	70.6000	42.8000	72.8000	51.6000	43.8000	9.4000	33.7000	54.6000	100	62.9000	39.6000	85.8000	?	58.5000	49.3000	67.9000	76.1000	43.8000	47.8000	71.2000	52.1000	49.4000	100	45.3000	71.7000	49.2000	46	19.6000	49.9000	53.2000	47.1000	51	11.3000	?	43	100	36.9000	?	40.7000	54	64.4000	100	43.2000	70.3000	100	70.2000	100	68	58.1000	100	55.1000	44.9000	71.4000	45.2000	53.6000	100	37.9000	14.8000	65.3000	53.1000	38	54.9000	82.7000	56	73.4000	60	100	56.2000	45.1000	55.5000	100	38.4000	65.8000	70.5000	54.8000	?	60.5000	55.1000	36.7000	38.5000	45	46.4000	?	63.6000	42.9000	?	58.8000	?	100	68.1000	68.8000	44.4000	72.6000	?	52.1000	40.2000	38.7000	52	100	31.5000	61.8000	53.6000	36.6000	47	59.2000	62.7000	81.6000	59.3000	52.2000	57.3000	39.7000	?	58.3000	61.6000	47.8000
EPI Wetland loss	100	63.5000	54.4000	100	44.5000	100	72.9000	57.3000	100	39.2000	53.9000	100	43.9000	44.5000	38.9000	100	76.1000	43	54.9000	44.2000	43.6000	49.6000	?	100	34	42.7000	61.7000	31.6000	41.9000	55.2000	35.8000	51.5000	36.2000	66.6000	?	100	33.9000	55.2000	38.8000	26.8000	40.2000	100	60.6000	43	100	34.4000	50.6000	100	35.5000	77.7000	60.3000	35	?	45	45.2000	60.6000	41.6000	17	50.4000	55.6000	100	21.3000	44.1000	26.7000	49.7000	?	61.4000	55.6000	46.4000	43.4000	?	55	72.6000	45.4000	54.9000	100	100	41.9000	35.9000	100	41	67.7000	68.9000	?	80.8000	42.1000	48.4000	44.6000	?	53.4000	?	100	100	41.9000	?	58.2000	100	100	55.5000	?	46.9000	63.7000	?	41.2000	100	68	39.3000	90.9000	100	54.5000	?	98.1000	100	59.4000	64.1000	41.5000	38	100	56.6000	34.1000	54.4000	24.2000	43	?	?	45.7000	41.5000	49.3000	0	66.6000	43	57.9000	100	39.3000	61.1000	?	58.7000	38.6000	?	56.6000	?	77.5000	100	100	47.1000	29.8000	?	57	100	28.3000	100	?	30.3000	100	47.5000	25.3000	56.9000	66.6000	86.9000	38	59	56	62.8000	35.5000	?	45.8000	63.8000	39
EPI Fisheries	?	14.7000	8.9000	14.5000	3.2000	?	3.4000	?	?	?	9	11.7000	?	19.6000	12.9000	0	9.9000	?	?	19.8000	?	8.3000	9.3000	?	?	?	11	?	16.6000	16.9000	10.5000	?	11.4000	15.8000	18.6000	20.7000	10.8000	10	20.2000	?	14	6.2000	13.2000	21.8000	8.1000	13.5000	12.1000	9	17.9000	16.4000	?	12.8000	59.7000	12.1000	7.3000	8.8000	4.4000	9	14.4000	10.6000	5.2000	14.3000	15.7000	15.4000	7.7000	?	17.6000	11.8000	16.7000	?	11.9000	16.9000	9.1000	13.8000	?	10.1000	45.5000	14.9000	4.7000	?	35.2000	?	8.6000	?	11.3000	12.6000	14.9000	?	14.2000	10.6000	?	11.3000	?	14.5000	?	7.3000	16.7000	?	11.8000	46.6000	12.8000	?	12.2000	9.4000	6.6000	?	16.3000	7.8000	15	?	8.6000	8.6000	?	10.9000	12.3000	13.1000	9.8000	?	5.4000	24.5000	7.6000	9.1000	18.7000	12.3000	13.1000	8	33.1000	?	6.4000	54.5000	4.3000	?	18.5000	9.1000	12.8000	71.4000	18.7000	5.5000	?	?	?	16.8000	?	?	11.6000	?	?	?	11.1000	11.1000	?	46.8000	11.8000	18.3000	10.8000	13.8000	13	?	12.4000	6.5000	6.6000	?	12.3000	14.6000	?	7.8000	?	?
EPI Fish Stock Status	?	16.9000	?	13.5000	0.7000	?	0.7000	?	?	?	?	?	?	34.5000	?	?	9.4000	?	?	?	?	8.3000	?	?	?	?	5.1000	?	5.9000	10.2000	?	?	?	17.1000	23.8000	10.6000	10.4000	2.9000	10.4000	?	4.9000	?	5.1000	27.4000	1.9000	9	9.5000	18.1000	7.3000	36.2000	?	22.9000	10.7000	14.4000	5.5000	13.1000	?	6.9000	28.1000	?	3.5000	15.8000	4.5000	15	7.3000	?	16.5000	21.8000	18.9000	?	11.9000	17	11.8000	10.3000	?	2.8000	?	0.6000	0.7000	?	1.1000	?	5.2000	?	5.2000	23	?	?	?	16	?	12	?	?	?	3.5000	22.9000	?	13.7000	8.6000	7.3000	?	16.7000	12.6000	?	?	12.5000	14.7000	4.6000	?	11.1000	16.7000	?	15.5000	11.7000	8.3000	11.9000	?	7.3000	25.7000	6.2000	6.2000	25.1000	8.5000	3.1000	2.6000	1.6000	?	?	?	3.8000	?	12.3000	6.4000	9.9000	?	31.1000	0	?	?	?	8.8000	?	?	5.9000	?	?	?	?	3.3000	?	18.6000	9.8000	24.6000	2.4000	14.3000	13.9000	?	11.8000	7.1000	8.9000	?	0	35.3000	?	7.8000	?	?
EPI Marine Trophic Index	?	21.3000	16.2000	15.6000	6.2000	?	?	?	?	?	16.5000	11.7000	?	12.1000	16.6000	0	10.4000	?	?	19.8000	?	?	12.6000	?	?	?	20.8000	?	19.2000	23.6000	8.8000	?	11.4000	12.6000	13.4000	30.8000	11	17.2000	30	?	34.5000	6.2000	30.2000	16.3000	14.3000	18	14.7000	0	36	8.3000	?	12	100	?	9.1000	?	5.5000	11.2000	11.6000	7.5000	6.9000	21.5000	29.5000	15.9000	8	?	18.7000	3.3000	14.5000	?	16.3000	19.9000	13.1000	20.8000	?	24	45.5000	38	8.7000	?	93.5000	?	12.1000	?	18.6000	11.6000	14.9000	?	14.2000	11.7000	?	14.8000	?	19	?	14.4000	23	?	9.9000	39	18.4000	?	7.8000	9.5000	9.1000	?	20.2000	4.2000	25.4000	?	?	7.8000	?	6.3000	12.9000	28.6000	?	?	?	23.2000	9.1000	11.9000	8.1000	10.2000	5.8000	17.3000	45.6000	?	6.4000	100	6.6000	?	24.7000	11.7000	20.6000	46.8000	6.4000	10.9000	?	?	?	24.8000	?	?	24.2000	?	?	?	11.1000	23.7000	?	29.3000	18.3000	11.9000	22.3000	15.8000	12.1000	?	20.1000	5.9000	?	?	19.8000	4.6000	?	?	?	?
EPI Fish caught by trawling	?	4.4000	0.4000	?	2.6000	?	6.5000	?	?	?	0.10000000	?	?	11	8.7000	?	?	?	?	?	?	?	5.5000	?	?	?	6.5000	?	26.1000	?	12.5000	?	?	18.1000	?	?	10.9000	?	?	?	0.9000	?	2.8000	?	?	?	?	?	9.3000	2.9000	?	2.1000	69.9000	9.4000	?	3.7000	3.2000	?	1.7000	14.2000	?	4.3000	12.7000	?	?	?	?	10.1000	?	?	6.7000	13.1000	1	9.6000	?	2.4000	?	4.7000	?	?	7	?	?	?	9.9000	1.5000	?	?	?	3.1000	?	6.3000	?	9.2000	?	3.5000	1.9000	?	?	100	?	?	?	5.7000	3.7000	?	?	3.9000	?	?	5.7000	0	?	?	?	0.7000	7.3000	?	3	?	?	?	23.6000	19.1000	33.3000	3.4000	55.2000	?	?	1.4000	2.2000	?	?	?	7.1000	100	?	?	?	?	?	?	?	?	3.6000	?	?	?	?	5.5000	?	100	6.7000	?	7.2000	10.9000	?	?	4.1000	?	4	?	17.8000	2.1000	?	7.7000	?	?
EPI Climate Change	22.2000	49	56.8000	38.9000	60.2000	46.7000	70.4000	71.3000	48.6000	16.8000	70.2000	30.7000	31.9000	35.6000	69.5000	67.1000	28.7000	57.5000	53.1000	37.7000	40	51.7000	50.9000	24.7000	37.9000	45.4000	65.7000	81.6000	54.3000	20.2000	66.4000	40.1000	37.1000	55.4000	41.7000	39.5000	54.8000	64.2000	63.1000	76.3000	71.5000	40.1000	95	56.1000	52.5000	60.2000	55	43.4000	71.2000	59	26.1000	77	36.9000	81.9000	63.8000	90	50.1000	29.6000	26.8000	35.8000	33.6000	46.1000	66.5000	36.7000	38.2000	?	43.1000	70	37	71.3000	54.4000	45	66.6000	55	31.6000	60.8000	56.9000	68.1000	65.7000	58.4000	69.5000	44.6000	49	42.5000	30.9000	62.6000	49.7000	30.7000	56.8000	24.9000	?	31	52.4000	65.9000	77.5000	67.7000	48.7000	52.2000	39.9000	27.7000	65.2000	26.3000	62.6000	22.2000	65.6000	16.6000	31.1000	32.6000	51	34.2000	52.8000	55.4000	12.5000	50.8000	38	65.8000	78.9000	23.7000	61.5000	32	50.6000	50.3000	41.3000	42.8000	47.6000	65.4000	63.3000	40.9000	12.1000	84.6000	59.9000	35.9000	37.5000	52.8000	30.3000	40.2000	24.9000	62.8000	?	68.1000	?	52.8000	71.9000	75.2000	77.2000	56.9000	?	17.4000	34.4000	52.5000	36.9000	23.4000	42.1000	60.2000	49.3000	63.1000	18.7000	27.4000	69.2000	55.5000	71.4000	65.9000	63.3000	30.7000	?	62.8000	26.5000	37
EPI CO2 growth rate	0	30.3000	41.2000	26.5000	48.2000	39.3000	66.7000	62.8000	42.4000	4.3000	57.9000	23.4000	21.6000	19.7000	60.2000	73	24.1000	52.9000	57.7000	41.6000	29.6000	41.4000	44	0	10.7000	38.6000	59.9000	76	43.5000	6.6000	50.5000	25.9000	8.3000	39.1000	35.3000	30.6000	43.3000	49	59.3000	73.9000	60.6000	23.8000	100	50.1000	36.6000	45.7000	52.9000	29.5000	64.4000	47.5000	1.5000	74.3000	18.6000	79.5000	49.6000	92.6000	35.9000	10.6000	30.2000	24	24.5000	33.3000	58.5000	26.5000	36.3000	?	37.7000	59.4000	34.8000	66.4000	52.1000	28.1000	65.1000	42.3000	8	44.9000	57.5000	60	60.1000	59.1000	57.6000	47	33.8000	34.1000	11.7000	45.5000	48.1000	17.7000	63.4000	6.9000	?	1.6000	42.6000	55.2000	78.7000	65.8000	47	43	12.6000	23.4000	59.5000	20.6000	52.8000	0	54.5000	7.7000	0	21.5000	43.2000	37.3000	40.1000	38.8000	2	36.1000	37.6000	57.8000	72.5000	0	51.4000	26.2000	42.7000	36	27.9000	21.5000	27.6000	61	57.9000	38.8000	11.1000	83.2000	56.9000	14.2000	32.8000	44.4000	15	28.7000	7.9000	40.4000	?	57.2000	?	45.2000	69	70.9000	68.6000	41.9000	?	20.7000	31.2000	38.2000	21.2000	16.9000	51.7000	59	35.5000	52.5000	4.9000	17.6000	61.9000	48.7000	67	67.9000	57.8000	20.6000	?	58.3000	0.3000	10.2000
EPI CH4 growth rate	66.1000	100	79.2000	52.7000	88.1000	54.7000	85.8000	100	43.8000	26.6000	100	44.5000	37.2000	65	100	27.1000	56.9000	69.5000	54.8000	46.5000	48.6000	66.2000	75.7000	80	100	72	84.4000	100	79.8000	40.4000	100	56.9000	100	90.3000	25	54.7000	63.4000	93	56.5000	84.7000	100	57.6000	100	59.6000	100	97.4000	54.9000	62.1000	86.1000	100	32.6000	100	79.1000	100	100	100	82.3000	33.5000	5.2000	52.3000	47.8000	100	88.6000	43.6000	28.1000	?	62.8000	93.2000	29.5000	100	30.2000	68.3000	43.8000	51.5000	56	100	39.3000	91.2000	70.1000	40.1000	100	0	63.7000	46.2000	77.3000	100	60.8000	43.4000	36	29.7000	?	100	78.1000	100	81.7000	70.9000	56	82.3000	86.1000	55.8000	69	30.4000	100	65	90.7000	0	61.6000	32.6000	47.4000	14.8000	63.7000	100	23.3000	84.4000	29.8000	100	100	66.5000	85.7000	46.4000	40.3000	88.7000	58.1000	65.9000	74.2000	72.4000	91.1000	36.5000	0	100	59.8000	50.6000	44.8000	69.5000	61.7000	40.3000	26.4000	100	?	99.8000	?	56	79.5000	100	100	100	?	0	32.4000	85.4000	29.8000	23.2000	3.6000	69.6000	87.7000	74.4000	32.6000	36.6000	87.4000	87.3000	76.7000	44	83.3000	54.4000	?	73.3000	51.5000	90.2000
EPI F-gas growth rate	?	89.3000	89.4000	92.6000	90.7000	89.4000	90.9000	87.8000	88.9000	?	93.6000	?	?	?	82.2000	95.7000	?	90.6000	89.6000	?	91.3000	96.5000	89.4000	?	?	?	91.6000	93.1000	77.9000	?	100	?	89.5000	81	89.5000	?	89.6000	89.5000	94.6000	83.5000	94.6000	?	100	?	90.7000	89.7000	93.1000	?	100	90.4000	89.4000	93.3000	?	93.9000	89.8000	96.9000	83.9000	89.6000	?	?	?	?	90.3000	89.6000	?	?	?	93.4000	?	89.8000	100	91	92.9000	100	100	92.3000	91.3000	91.4000	89.7000	89.3000	87.6000	91.8000	90.2000	89.6000	?	100	91.5000	?	?	89.3000	?	?	?	80.4000	91.7000	90.2000	?	86.9000	89.7000	?	100	?	85.8000	?	89.8000	69.4000	88	88.7000	88.6000	?	89.3000	?	?	89.8000	?	100	100	?	89.5000	89.6000	95.9000	?	89.7000	95	90.1000	86.1000	67.4000	?	?	89.2000	86	89.4000	90.9000	?	?	91.3000	89.4000	89.3000	?	89.8000	?	100	87.5000	91.4000	98.2000	?	?	?	?	94.4000	100	?	?	?	87.2000	90.6000	?	?	87.9000	73.9000	94.2000	78.7000	95.9000	?	?	86.3000	89.6000	?
EPI N2O growth rate	34.1000	63.2000	61.9000	41.7000	58	0	70.1000	66.9000	60.9000	39.8000	100	44.4000	43.5000	56.6000	58.2000	56.1000	44	24.8000	0	0	56.5000	47.6000	55.8000	74.4000	100	71.3000	58.3000	91.9000	100	42.6000	62.4000	73.2000	58.1000	98.2000	59.8000	100	45.7000	69.5000	76.1000	99.2000	82.4000	66.1000	69.7000	59.8000	28.4000	82	55.8000	62.2000	63.8000	56.4000	37.3000	63.8000	65.3000	69.5000	52.7000	73	40.1000	37.7000	19	78.9000	44.3000	74	82.5000	34.5000	70.6000	?	36.9000	100	60.7000	23.2000	51	56.8000	66.2000	67.3000	62	67.6000	58.6000	75.7000	79.7000	37.6000	100	54.6000	60.7000	33.8000	72.9000	81.5000	33.8000	36.4000	34	35	?	97.6000	89.1000	93.6000	67.5000	48.7000	50.1000	0	67.1000	1.2000	53.2000	25.6000	65	28.4000	83.6000	14	88.6000	35.7000	39.9000	13.1000	100	100	19.2000	33.5000	22.2000	14	79	32.9000	65.4000	6.1000	45.1000	71.7000	60.3000	54.7000	68.7000	83.7000	83	27.8000	0	100	52.7000	41	35.2000	60.5000	63.3000	100	14.9000	100	?	96	?	65.7000	100	79.2000	76.7000	71.6000	?	0	34.6000	65.7000	27.9000	37	45.6000	67.7000	0	59.8000	37.5000	39.6000	66.2000	73.4000	78.1000	21.2000	68.4000	36.8000	?	83.4000	50.4000	100
EPI Black Carbon growth rate	15.7000	7.1000	100	74.4000	90.3000	57.6000	56.9000	100	37.4000	41.3000	100	11.9000	44.5000	51	100	100	0	75.7000	15.7000	11.1000	2.7000	53.9000	35.1000	39.8000	6.6000	61.1000	78.2000	100	20	15.2000	77.3000	42.1000	0	25.8000	53.5000	56.4000	86.5000	100	100	97	92.1000	64.2000	100	91	61	34.7000	18	46.1000	100	50.9000	35.5000	75.1000	67.7000	100	52.9000	100	26.5000	41.9000	42	42.6000	56.4000	76.3000	80.7000	0	45.7000	?	33.5000	80.7000	45.7000	94.2000	57.1000	32.2000	100	72.8000	34.5000	100	47.7000	78.8000	83.3000	67.7000	100	37.6000	30.9000	0	0	100	7.3000	68.8000	58	38.6000	?	59.5000	47	72.1000	100	96.7000	37.6000	54.3000	49.9000	0	81.3000	44.2000	20.7000	62.1000	100	12	46.1000	41.5000	97.3000	46.5000	52.7000	15.4000	23.5000	37.1000	52.1000	85.1000	100	65.8000	78.1000	0	57.4000	32.2000	16.6000	66.4000	49.8000	66.2000	94.2000	81	0	62.4000	100	51.9000	6.3000	87.7000	8	31.5000	52.8000	100	?	89.5000	?	68.7000	61.6000	66.4000	100	62.6000	?	43.5000	11.2000	42.6000	34.4000	66.4000	85.9000	76.5000	50.2000	78.8000	28.6000	40	80.9000	3.3000	100	97.2000	61.3000	46.3000	?	49.1000	33.1000	30.7000
EPI CO2 from land cover	100	27.2000	78.4000	15	57.8000	97.3000	89.3000	76.7000	100	47	44.5000	50.4000	84.2000	29.1000	77.4000	?	42.9000	62.6000	62.6000	42.9000	58.2000	78.1000	54.8000	31.9000	84.6000	43.7000	62	71.8000	54.9000	44.3000	25.9000	38.7000	32.9000	70.5000	0	0	83.2000	93.5000	43.5000	50.8000	69.1000	?	61.9000	60.6000	28.7000	55.5000	21	29.8000	45.4000	52.7000	40.2000	64.5000	53.9000	61.3000	42.7000	35.5000	100	44.4000	0	57.7000	14	3.7000	67.5000	72.1000	44.1000	?	54.2000	62	41.6000	56.3000	41.2000	40	91.5000	87.2000	53.5000	?	45	41.2000	56.9000	45.8000	65.1000	100	66.5000	100	12.6000	36.5000	?	16.4000	61.2000	3.4000	?	23.7000	26.7000	51.9000	16.8000	62.5000	36.7000	36.9000	26.1000	?	61.9000	25.1000	53.4000	12.2000	43.7000	100	43.8000	0	34.1000	37.5000	49	94.3000	0	28	60.5000	64.1000	54.7000	81.1000	61.5000	0	92.2000	73.6000	36	42.9000	37.4000	55.5000	45.3000	48.6000	?	70.9000	53.9000	34.1000	0	48.3000	70.3000	24.7000	0	96.8000	?	41.9000	?	22.1000	48.5000	46.6000	57.3000	90.2000	?	37.6000	63.9000	35.5000	100	58.3000	72	0	64.2000	67	39.9000	23.9000	57	23.7000	73.5000	91.6000	71.7000	8.1000	?	58.4000	24.2000	65.9000
EPI GHG intensity trend	50.6000	53.9000	36.4000	19.8000	36.2000	23	62.5000	42.7000	27.7000	20.8000	47.1000	37.2000	55.2000	62.2000	50.3000	77	0	32.8000	26.4000	17.7000	45.2000	24.7000	11.1000	44.5000	100	0	50.6000	62	46.2000	43.5000	79.7000	82	63.5000	57.2000	28.8000	15.2000	45.5000	46.1000	37.9000	60.7000	52.2000	100	82.8000	69.2000	41	56.1000	53.4000	100	53.3000	41.1000	94.8000	56.1000	31.4000	56.7000	100	79.3000	45.9000	48.4000	36.7000	25.6000	42.1000	0	28.8000	24.7000	44.4000	?	38.5000	49.7000	23.2000	52.5000	67.6000	62.2000	80.4000	86.1000	33	34.4000	62.8000	53.3000	42.8000	55.4000	36.2000	47.7000	70.1000	39.2000	79.2000	44.8000	33.2000	76.1000	63.7000	28.5000	?	31.9000	54.4000	45.2000	75.7000	41.7000	50.2000	43.4000	47.8000	25.8000	57.9000	36.8000	68.1000	73.2000	37	33.3000	62.1000	33.7000	43.5000	33.4000	55.8000	87	49.4000	61.5000	43.8000	40.9000	67.9000	45	51.5000	27	45.1000	72.9000	41.4000	52.1000	68	59.9000	6.1000	45.8000	90.8000	78.7000	36.2000	71.5000	30.7000	47	46.8000	34.6000	36.4000	45.2000	?	34.9000	?	25.6000	64.2000	58.4000	68.4000	50.2000	?	0	55.4000	40.4000	59.8000	0	10.8000	51.4000	56.6000	100	57.6000	51.6000	68.2000	64.7000	56.7000	97.1000	6.8000	45.6000	?	50.2000	61.6000	82.6000
EPI GHG per capita	100	60.3000	58.3000	0	29.8000	60.3000	0	23	40.3000	100	19.6000	85.7000	79.7000	89.7000	29.8000	0	29.9000	28.6000	19	63.2000	26.3000	43.6000	0	61.1000	30.5000	44.7000	2.7000	41.5000	39.2000	91.7000	80.7000	100	68.8000	57.2000	100	77.3000	63.3000	48.4000	31.2000	20.4000	23.2000	74.8000	31.8000	59.1000	44.6000	55.9000	60.4000	95	35.5000	5.7000	83.5000	18.7000	61.2000	36.7000	49.3000	35.1000	59.5000	89.9000	72.7000	93.8000	85.1000	24.7000	27.4000	76.9000	42.7000	?	74.8000	38.9000	86.4000	35.8000	58.5000	66.5000	13.3000	21.8000	37	8.4000	26.7000	36.6000	59.3000	68.7000	23	2.1000	84.3000	68.1000	73.8000	15.9000	0	77.3000	63.9000	100	?	80.2000	70.5000	24.9000	7.3000	35.3000	69.9000	67.4000	89.4000	64.7000	39.3000	73	35.6000	70.6000	34.2000	1.1000	86.6000	58.6000	52.4000	100	23.7000	42.5000	81.9000	80.9000	65.2000	17	13.3000	85.5000	5.5000	2.7000	73.9000	56.6000	59.4000	74.1000	79	20.6000	28.1000	42.5000	0	45.2000	9.2000	100	0	67.7000	82.4000	11.9000	99.3000	76.8000	?	23.1000	?	41.6000	30.5000	28.2000	37	69.7000	?	46.5000	91.4000	37.7000	86.5000	67.2000	0	61	38.5000	16	81.6000	93.3000	42.5000	21	4.5000	43.2000	30.2000	59	?	22	70.5000	73.8000
EPI Air Pollution	0	2.6000	100	83.4000	59.3000	46.8000	90.3000	100	100	45.7000	100	33.4000	40.6000	15.3000	100	93.1000	18	78.1000	80.4000	11.4000	26.4000	54	41.8000	18.2000	70	51.8000	100	100	34.6000	31.8000	39.8000	47.8000	0	52.5000	44.5000	35.1000	33.6000	76.1000	91.5000	100	96	55.5000	100	79.3000	61.7000	28.4000	56.3000	57.1000	100	96.6000	23.6000	93.1000	53.2000	100	90.2000	100	0.9000	31.5000	30	53.9000	56.1000	76.4000	78.9000	44.8000	28.6000	?	60.9000	90.8000	23.8000	96.9000	40.4000	37.1000	100	80.8000	14.1000	44.4000	97.8000	81.4000	78.6000	69	77.7000	75.2000	36.8000	18.1000	45.4000	100	81.7000	21.3000	67.1000	32.7000	?	53.1000	44	96.6000	100	94.8000	80.5000	76.1000	40.5000	26.7000	71.4000	49.9000	80.8000	50.7000	85.2000	34.9000	54.1000	49.2000	49.2000	53.1000	41.2000	68.2000	0.9000	66.3000	80.2000	100	99.2000	44.4000	87.4000	60	58.8000	66.1000	41	68.4000	58.2000	89.6000	93.5000	70.5000	64.4000	100	81	50.5000	34.7000	64.8000	49.5000	79.5000	40.1000	86.3000	?	89	?	82.4000	100	90	100	60.5000	?	54.7000	49.9000	78.7000	29.8000	64.7000	77.9000	84.2000	84	100	40.1000	44.4000	76.6000	36.4000	100	70.9000	41.4000	45.7000	?	69.7000	22.5000	41
EPI SO2 growth rate	0	5.2000	100	100	67.3000	50.6000	92.4000	100	100	45.2000	100	43.5000	47.7000	4.8000	100	95.1000	18.7000	64.8000	100	22.7000	38.1000	65.4000	9.5000	31.7000	95.8000	55.7000	100	100	50.5000	40.4000	39.1000	45.4000	0	58.5000	47.4000	44.7000	55.1000	62.5000	100	100	91.9000	70	100	85.7000	100	25.2000	54.3000	64.2000	100	100	26.1000	100	100	100	91	100	0	45.1000	18.3000	55.9000	63.7000	77.8000	85.8000	69.6000	23.4000	?	65.4000	100	36.9000	93.8000	68.3000	42.4000	100	99.6000	7.2000	11.6000	95.7000	87.8000	76.2000	37.9000	56.4000	100	42.1000	36.1000	41.4000	100	91.1000	40.3000	63.1000	48.9000	?	64.5000	43.3000	97.3000	100	100	97	52.2000	41.6000	49.7000	65.5000	52	100	51.8000	88.1000	25.5000	74.9000	55.1000	50.9000	60.4000	43.3000	57.1000	0	73.6000	96.5000	100	100	39.2000	100	100	60.9000	72.4000	69.1000	84.8000	75.2000	100	100	98.3000	93.2000	100	75.7000	52.8000	32.2000	65.4000	52.9000	100	49.3000	100	?	78.8000	?	70.1000	100	100	100	68.6000	?	57.6000	30.4000	100	28.3000	88.3000	100	91	82.8000	100	58.3000	46	64.9000	54.7000	100	68.5000	24.1000	51.5000	?	68.6000	0	48.2000
EPI NOx growth rate	0	0	100	66.7000	51.3000	43	88.2000	100	100	46.2000	100	23.3000	33.5000	25.7000	100	91.1000	17.4000	91.3000	60.8000	0	14.6000	42.5000	74	4.7000	44.2000	47.9000	100	100	18.7000	23.3000	40.4000	50.2000	0	46.4000	41.6000	25.6000	12.1000	89.6000	83.1000	100	100	41	100	72.9000	23.5000	31.6000	58.4000	49.9000	100	93.3000	21.2000	86.2000	6.5000	100	89.4000	100	1.8000	17.8000	41.6000	51.8000	48.5000	74.9000	72.1000	20.1000	33.8000	?	56.4000	81.7000	10.6000	100	12.6000	31.8000	100	62	21.1000	77.3000	100	75	80.9000	100	99	50.4000	31.5000	0	49.4000	100	72.2000	2.4000	71.1000	16.6000	?	41.8000	44.7000	95.9000	100	89.7000	64	100	39.4000	3.7000	77.2000	47.7000	61.6000	49.6000	82.4000	44.4000	33.3000	43.4000	47.5000	45.8000	39	79.4000	1.9000	59	64	100	98.4000	49.5000	74.7000	19.9000	56.7000	59.9000	12.9000	51.9000	41.1000	79.3000	87	42.8000	35.6000	100	86.3000	48.2000	37.1000	64.3000	46.2000	59	30.9000	72.6000	?	99.2000	?	94.6000	100	80	100	52.3000	?	51.7000	69.3000	57.4000	31.4000	41.1000	55.7000	77.3000	85.2000	100	21.9000	42.9000	88.4000	18.1000	100	73.2000	58.6000	40	?	70.7000	45.1000	33.7000
EPI Agriculture	51	29.3000	37.6000	13.7000	78.4000	57.6000	49.2000	68	64.3000	37	47.3000	42.7000	39.7000	49.9000	63.6000	33.2000	14	25.1000	45.9000	19.9000	68.9000	65	0	50.2000	4.8000	21.9000	67.3000	47.6000	40.2000	32	40.4000	31.7000	34.3000	22.3000	37.3000	16.7000	19.4000	21.4000	27.7000	58.7000	61.9000	15.7000	73	24.2000	44.8000	29.2000	53	22.3000	36.2000	51.8000	53.3000	52.4000	11.1000	65.2000	20.6000	54.3000	16.9000	41	35	36.1000	27.5000	28.1000	52.6000	28.7000	40.2000	?	27.5000	65.4000	31.4000	73.1000	51.8000	34.7000	47.3000	33.8000	37.4000	18.5000	34.9000	56.8000	22.4000	25	55.9000	45.6000	35.9000	52.4000	59	51.7000	44.9000	69.2000	34.1000	26.2000	?	33.2000	27.4000	64.1000	42.2000	62.8000	38.9000	50.8000	50.5000	14.1000	38.8000	43.4000	28.3000	53.7000	19.2000	15.4000	34.4000	39.7000	20	39	63.4000	11.5000	33.6000	39	24.1000	40	39.3000	45.8000	57.5000	50.6000	35.1000	25.6000	37.1000	44.1000	31.3000	57.4000	22.3000	77.9000	26.6000	65.7000	60.5000	39.4000	64.3000	24.7000	38.6000	19.7000	42.7000	23.9000	?	69.9000	?	59.4000	68.8000	47	63.6000	41.1000	?	38.7000	39.8000	33.1000	45.5000	34.9000	5.2000	24.3000	57.4000	53.4000	44	38.7000	79.5000	71.4000	71.9000	47.5000	22.9000	50.3000	?	54.4000	36.6000	23.6000
EPI Sustainable Nitrogen Management	51	29.3000	37.6000	13.7000	78.4000	57.6000	49.2000	68	64.3000	37	47.3000	42.7000	39.7000	49.9000	63.6000	33.2000	14	25.1000	45.9000	19.9000	68.9000	65	0	50.2000	4.8000	21.9000	67.3000	47.6000	40.2000	32	40.4000	31.7000	34.3000	22.3000	37.3000	16.7000	19.4000	21.4000	27.7000	58.7000	61.9000	15.7000	73	24.2000	44.8000	29.2000	53	22.3000	36.2000	51.8000	53.3000	52.4000	11.1000	65.2000	20.6000	54.3000	16.9000	41	35	36.1000	27.5000	28.1000	52.6000	28.7000	40.2000	?	27.5000	65.4000	31.4000	73.1000	51.8000	34.7000	47.3000	33.8000	37.4000	18.5000	34.9000	56.8000	22.4000	25	55.9000	45.6000	35.9000	52.4000	59	51.7000	44.9000	69.2000	34.1000	26.2000	?	33.2000	27.4000	64.1000	42.2000	62.8000	38.9000	50.8000	50.5000	14.1000	38.8000	43.4000	28.3000	53.7000	19.2000	15.4000	34.4000	39.7000	20	39	63.4000	11.5000	33.6000	39	24.1000	40	39.3000	45.8000	57.5000	50.6000	35.1000	25.6000	37.1000	44.1000	31.3000	57.4000	22.3000	77.9000	26.6000	65.7000	60.5000	39.4000	64.3000	24.7000	38.6000	19.7000	42.7000	23.9000	?	69.9000	?	59.4000	68.8000	47	63.6000	41.1000	?	38.7000	39.8000	33.1000	45.5000	34.9000	5.2000	24.3000	57.4000	53.4000	44	38.7000	79.5000	71.4000	71.9000	47.5000	22.9000	50.3000	?	54.4000	36.6000	23.6000
EPI Water Resources	0	0	2.7000	76.8000	5.9000	8.8000	92.7000	94	3.8000	0	67.9000	0	0	0	13.9000	86.9000	1.4000	1.1000	7.2000	0.6000	3.5000	49.3000	6	0	1	0	67.4000	96.7000	71.9000	0.6000	0	0	0.3000	25.6000	0.10000000	20.9000	9.7000	3.6000	50	60.8000	97	0	100	5.8000	33.1000	0	42	0	91.5000	69.6000	0	100	3.9000	88	0	98.5000	46.6000	0	0	0.10000000	0	1.2000	81.7000	6.8000	0	?	3.1000	51.7000	0	53.8000	0	2.2000	89.7000	3.7000	19.5000	15.6000	81.7000	58.8000	3	18.6000	75.3000	28.6000	0.5000	0.2000	0	76.8000	43.1000	0	38.2000	0	?	0	0.3000	51.4000	98.5000	90.7000	5.4000	9	0	4.3000	31.6000	0	0	0	8.4000	3.3000	0.2000	0	2.5000	0	12.4000	6.2000	0	0.2000	0	100	64.3000	0	79.9000	13.4000	0.10000000	23.1000	46.4000	0.7000	0	60.9000	55	0.7000	70	30.4000	18.5000	0	11.8000	0	0.5000	100	0	0.10000000	?	1.7000	?	0	43.7000	89.1000	100	5.7000	?	0	0	2	2.2000	0.3000	3.2000	43	30.4000	7.1000	1.4000	0.4000	14.1000	2.1000	58.9000	0	6.4000	0.3000	?	21.7000	4.2000	0
EPI Wastewater Treatment	0	0	2.7000	76.8000	5.9000	8.8000	92.7000	94	3.8000	0	67.9000	0	0	0	13.9000	86.9000	1.4000	1.1000	7.2000	0.6000	3.5000	49.3000	6	0	1	0	67.4000	96.7000	71.9000	0.6000	0	0	0.3000	25.6000	0.10000000	20.9000	9.7000	3.6000	50	60.8000	97	0	100	5.8000	33.1000	0	42	0	91.5000	69.6000	0	100	3.9000	88	0	98.5000	46.6000	0	0	0.10000000	0	1.2000	81.7000	6.8000	0	?	3.1000	51.7000	0	53.8000	0	2.2000	89.7000	3.7000	19.5000	15.6000	81.7000	58.8000	3	18.6000	75.3000	28.6000	0.5000	0.2000	0	76.8000	43.1000	0	38.2000	0	?	0	0.3000	51.4000	98.5000	90.7000	5.4000	9	0	4.3000	31.6000	0	0	0	8.4000	3.3000	0.2000	0	2.5000	0	12.4000	6.2000	0	0.2000	0	100	64.3000	0	79.9000	13.4000	0.10000000	23.1000	46.4000	0.7000	0	60.9000	55	0.7000	70	30.4000	18.5000	0	11.8000	0	0.5000	100	0	0.10000000	?	1.7000	?	0	43.7000	89.1000	100	5.7000	?	0	0	2	2.2000	0.3000	3.2000	43	30.4000	7.1000	1.4000	0.4000	14.1000	2.1000	58.9000	0	6.4000	0.3000	?	21.7000	4.2000	0
WB Ease of doing business score (DB17-20 methodology)	44.1000	41.3000	67.7000	80.9000	59	74.5000	81.2000	78.7000	76.7000	46.8000	75	52.4000	51.4000	45	72	76	59.9000	65.4000	74.3000	55.5000	51.7000	59.1000	70.1000	66	66.2000	35.6000	79.6000	76.6000	72.6000	60.7000	46.1000	36.2000	39.5000	70.1000	47.9000	55	69.2000	?	73.4000	76.3000	79.7000	60.5000	85.3000	60	48.6000	57.7000	60.1000	21.6000	77.9000	80.6000	48	80.2000	61.5000	76.8000	45	83.5000	83.7000	60	49.4000	50.3000	43.2000	41.1000	68.4000	62.6000	55.5000	85.3000	56.3000	73.6000	40.7000	73.4000	69.6000	71	79.6000	58.5000	44.7000	79	76.7000	72.9000	69.7000	69	78	79.6000	73.2000	67.8000	53.8000	84	67.4000	50.8000	54.3000	43.2000	32.7000	61.8000	59.4000	81.6000	69.6000	80.3000	73.4000	74.4000	47.7000	53.3000	72.4000	52.9000	66.1000	46.8000	73.8000	67.8000	55	51.1000	81.5000	60.9000	81.5000	61.4000	56.8000	56.9000	54.4000	76.1000	82.6000	63.2000	86.8000	70	61	66.6000	68.7000	62.8000	59.8000	76.4000	76.5000	59.1000	68.7000	73.3000	78.2000	76.5000	71.6000	44.8000	59.3000	86.2000	47.5000	65.3000	20	75.7000	34.6000	47.5000	75.6000	76.5000	82	59.5000	42	36.9000	62.3000	80.1000	61.3000	39.4000	61.3000	68.7000	76.8000	80.9000	54.5000	60	70.2000	61.5000	84	69.9000	30.2000	69.8000	31.8000	67	66.9000	54.5000
WB Score-Starting a business	92	79.4000	91.8000	94.8000	80.4000	96.1000	96.6000	83.2000	96.2000	92.9000	92.3000	90.6000	88.2000	82.4000	85.4000	89.6000	87	60	93.5000	72	69.4000	81.3000	94.9000	86.4000	76.2000	63.2000	98.2000	88.4000	91.4000	93.7000	86.3000	91.6000	65.8000	87	76.5000	84.5000	79.9000	?	92	82.1000	83.7000	84.3000	92.7000	85.4000	78	69.1000	87.8000	52.9000	86.9000	95.4000	71.7000	93.5000	73.6000	93.1000	87	94.6000	99.6000	85	84.5000	84.6000	75.5000	61	96	86.8000	85.6000	98.2000	71.4000	85.3000	36.4000	88.2000	81.2000	81.6000	94.4000	67.8000	77.3000	90.6000	94.1000	86.8000	97.4000	84.5000	86.1000	94.4000	82.7000	93	52.4000	93.4000	88.4000	62.7000	78.2000	88.9000	73.1000	88.2000	88.2000	93.3000	88.8000	94.1000	93	95.7000	88.5000	89.2000	86.1000	84.3000	88.2000	89.3000	86.7000	86.7000	69.3000	92.2000	94.5000	77.9000	83.3000	72.2000	91.5000	86.2000	79.6000	94.3000	94.3000	81.7000	100	93.5000	89.3000	92	82.1000	71.3000	80.1000	82.9000	90.9000	76	86.1000	87.7000	93.1000	93.2000	93.1000	76.7000	91.2000	98.2000	91.3000	78.6000	46	89.3000	71	61.6000	84.8000	93	93.1000	77.2000	80.1000	52.5000	95.1000	92.4000	93.2000	89.4000	88.6000	94.6000	88.8000	94.4000	74.4000	71.4000	91.1000	89.6000	91.6000	96.2000	25	85.1000	76.8000	81.2000	84.9000	72
WB Starting a Business - Procedures - Men (number)	4	8	5	2	12	3	3	8	3	4	5	5	3	9	7	6	7	13	4	9	12	11	3	8	9	10	2	6	6	4	5	4	10	7	9	9	10	?	5	9	9	6	5	7	12	11	5	13	7	3	11	3	11	5	7	4	1	8	6	6	8	16	3	6	7	2	11	7	12	6	11	10	3	10	8	5	3	7	2	7	8	4	7	4	9	3	5	9	8	5	10	7	6	4	5	4	4	3	5	6	8	5	5	6	8	8	10	4	4	7	8	10	4	7	7	4	4	8	1	4	5	5	8	13	6	5	6	7	8	6	4	5	3	9	4	2	5	9	9	7	12	8	7	3	4	12	7	8	3	5	3	6	7	3	7	3	10	13	6	5	6	3	20	8	6	7	7	9
WB Starting a Business - Time - Men (days)	8	36	4.5000	3.5000	11.5000	4	2	21	3.5000	5	5	8	13	19.5000	23	8	11.5000	80	8.5000	48	39.5000	17	5	12	48	22	1.5000	10	4	6	13	7	49	10	16	9	23	?	6	24.5000	8	14	3.5000	16.5000	18	48.5000	12	84	12.5000	3.5000	32	13	40	4	10	4.5000	1	13	15	8	8	33	4	15	18	1.5000	42	19.5000	97	7	13	17.5000	11	72	26	11.5000	11	11	3	12	11	5	23	10	99	8	19	173	15	18	35	8	15	5.5000	16.5000	5.5000	9	4	8	12	8	11	20.5000	7	12	12	17	6	4.5000	37	17	54	10	7	14	3.5000	4	22.5000	0.5000	4	16.5000	6	26	33	41	37	6.5000	35	8.5000	20	10	4	10	34	6	1.5000	8	16.5000	70	7	13	66	21.5000	8	7.5000	21.5000	15	58	2.5000	6	7	13	10.5000	9	7	10	29.5000	24	6.5000	6.5000	4	3	230	16	40	40	8.5000	27
WB Starting a Business - Cost - Men (% of income per capita)	6.8000	11.1000	10.8000	17.2000	5	0.8000	0.7000	4.7000	1.2000	12.3000	5.3000	3.4000	42.8000	8.7000	1	1	11	13.7000	0.5000	34.3000	37.3000	4.2000	1.1000	3.7000	0.6000	127.8000	0.3000	2.3000	2.7000	2.7000	24.6000	16.3000	62.2000	14.1000	54.2000	13	9.6000	?	5.6000	1.1000	6.5000	39.7000	0.2000	13.7000	11.3000	33	20.3000	21.3000	3.9000	1	45.4000	0.7000	14.5000	0.7000	13.3000	0	2.1000	12.3000	33.8000	49.5000	88.8000	59.1000	1.5000	17.3000	9.4000	0.5000	28.1000	6.2000	179.7000	4.5000	5.7000	7.2000	0.10000000	1.1000	34.2000	1.9000	2.7000	13.8000	4.2000	23.3000	7.5000	0.2000	22.4000	1.4000	53.4000	14.6000	1.7000	4.6000	42.3000	6.3000	24.6000	8.7000	6.1000	0.5000	1.6000	1.5000	3.6000	4	30.2000	4.1000	15.2000	55.1000	6.7000	13.3000	1.2000	1.2000	106.9000	15.8000	0.8000	32.6000	11.1000	8.9000	7.9000	26.1000	65.7000	4	0.8000	20.2000	0.2000	3.1000	6.7000	5.8000	9.4000	23.3000	18.6000	11.6000	1.9000	52.2000	6.3000	0.3000	1	0	5.4000	17.8000	22.6000	0.4000	7.6000	43.3000	198.2000	2.3000	77.4000	93.5000	1	0	0.5000	10.7000	8.1000	169.3000	8.1000	3	17.5000	0.7000	0.7000	2.9000	6	1.9000	40.6000	40.5000	0.5000	24.1000	1	2.2000	211.8000	5.6000	40.2000	0.2000	34	76.6000
WB Starting a Business - Procedures - Women (number)	5	8	5	3	12	3	3	8	3	4	5	6	3	9	7	7	7	13	4	9	12	11	4	8	9	10	2	6	6	4	6	4	11	7	9	9	10	?	5	9	9	6	5	7	12	11	6	13	7	3	11	3	11	5	7	4	1	8	6	6	9	16	3	6	7	2	11	7	12	6	11	10	3	11	9	5	3	7	2	8	8	4	7	4	9	3	6	9	8	5	10	7	6	4	5	4	4	3	5	6	8	5	5	6	8	8	10	4	4	7	9	10	4	7	7	4	4	8	1	5	5	5	8	13	6	5	6	7	9	6	4	5	4	10	4	2	5	9	9	7	12	8	7	3	4	12	8	8	3	5	3	6	7	3	7	3	10	13	6	5	6	3	20	8	7	7	7	9
WB Starting a Business - Time - Women (days)	9	36	4.5000	4.5000	11.5000	4	2	21	3.5000	5	5	9	13	19.5000	23	9	11.5000	80	8.5000	48	39.5000	17	6	12	48	22	1.5000	10	4	6	14	7	50	10	16	9	23	?	6	24.5000	8	14	3.5000	16.5000	18	48.5000	13	84	12.5000	3.5000	32	13	40	4	10	4.5000	1	13	15	8	9	33	4	15	18	1.5000	42	19.5000	97	7	13	17.5000	11	73	27	11.5000	11	11	3	13	11	5	23	10	99	8	20	173	15	18	35	8	15	5.5000	16.5000	5.5000	9	4	8	12	8	11	20.5000	7	12	12	17	6	4.5000	37	18	54	10	7	14	3.5000	4	22.5000	0.5000	5	16.5000	6	26	33	41	37	6.5000	35	9.5000	20	10	4	11	35	6	1.5000	8	16.5000	70	7	13	66	21.5000	8	7.5000	21.5000	16	58	2.5000	6	7	13	10.5000	9	7	10	29.5000	24	6.5000	6.5000	4	3	230	16	41	40	8.5000	27
WB Starting a Business - Cost - Women (% of income per capita)	6.8000	11.1000	10.8000	17.2000	5	0.8000	0.7000	4.7000	1.2000	12.3000	5.3000	3.5000	42.8000	8.7000	1	1	11	13.7000	0.5000	34.3000	37.3000	4.2000	1.1000	3.7000	0.6000	127.8000	0.3000	2.3000	2.7000	2.7000	24.9000	16.3000	62.2000	14.1000	54.2000	13	9.6000	?	5.6000	1.1000	6.5000	39.7000	0.2000	13.7000	11.3000	33	20.3000	21.3000	3.9000	1	45.4000	0.7000	14.5000	0.7000	13.3000	0	2.1000	12.3000	33.8000	49.5000	88.8000	59.1000	1.5000	17.3000	9.4000	0.5000	28.1000	6.2000	179.7000	4.5000	5.7000	7.2000	0.10000000	1.1000	34.2000	1.9000	2.7000	13.8000	4.2000	23.3000	7.5000	0.2000	22.4000	1.4000	53.4000	14.6000	1.7000	4.6000	42.3000	6.3000	24.6000	8.7000	6.1000	0.5000	1.6000	1.5000	3.6000	4	30.2000	4.1000	15.2000	55.1000	6.7000	13.3000	1.2000	1.2000	106.9000	15.8000	0.8000	32.6000	11.1000	8.9000	7.9000	26.1000	65.7000	4	0.8000	20.2000	0.2000	3.1000	6.7000	5.8000	9.4000	23.3000	18.6000	11.6000	1.9000	52.2000	6.3000	0.3000	1	0	5.4000	17.8000	22.6000	0.4000	7.6000	43.3000	198.2000	2.3000	77.4000	93.5000	1	0	0.5000	10.7000	8.1000	169.3000	8.1000	3	17.5000	0.7000	0.7000	2.9000	6	1.9000	40.6000	40.5000	0.5000	24.1000	1	2.2000	211.8000	5.6000	40.2000	0.2000	34	76.6000
WB Starting a Business - Paid-in Minimum capital (% of income per capita)	0	0	0	0	0	0	0	11.5000	0	0	0	5	6.3000	0	0	2.9000	0	10.2000	0	0	0	0	0	0	0	35.2000	0	24.6000	0	2.7000	12	4.6000	2.3000	0	17.2000	0	0	?	0	0	29.8000	0	10.2000	0.10000000	0	0	0	93.6000	11.6000	13.1000	0	5.9000	0	0	2.4000	0	0	1	5.3000	0	5.8000	22.8000	0	0.6000	0	0	0	5.5000	11	36.2000	0	0	0	0	14.6000	7.4000	0	0	0	0.10000000	0	0	0	0	70.2000	0	0	0	41.5000	0	30	0	0	16	17.2000	0	0	0	0	1.4000	0	5.2000	1	0	0	0	0	0	0	0	0	0	11.3000	0	0	0	4.3000	0	0	0	0	0	0	0	0	9.3000	0	0	0	0.4000	0	0	0	0	3	0	0	2.6000	0	0	0	0	15.4000	34.3000	10.5000	0.2000	88.3000	25.3000	6.7000	0	0	0.3000	0	0	0	0	0	0	0	0	0	0	0	0	0	0	0	0
WB Score-Dealing with construction permits (DB16-20 methodology)	34.5000	65.3000	52.7000	89.8000	56.4000	73.1000	84.7000	75.1000	73.4000	55	75.5000	70.5000	68.7000	61.1000	75.9000	83.1000	70.9000	48.6000	75.2000	64.3000	60	51.9000	73.6000	68.9000	75.6000	34.1000	73	71.8000	75.9000	57.4000	56.5000	59.5000	61.3000	69.1000	68	74.6000	70.8000	?	64.2000	56.2000	78.2000	69.4000	87.9000	70.7000	65.3000	66.4000	71.2000	0	70.8000	82.6000	59.7000	75.9000	67.8000	74.3000	59.8000	80.3000	81	67.6000	65.9000	59.4000	45.2000	55	69.5000	65.3000	52.5000	93.5000	56.2000	57.8000	44.2000	67	66.8000	78.7000	76.6000	71.2000	67.7000	71.6000	76.7000	68.3000	71.9000	60.3000	83.1000	76.5000	67.6000	69	44.6000	84.4000	71.9000	68.3000	53.7000	28.9000	0	72.3000	52.9000	84.9000	83.9000	73.5000	83.2000	56.2000	35.9000	73	68.8000	61.4000	73.5000	75.4000	76.1000	78.2000	73.2000	66.9000	85.8000	63.1000	89.9000	70	44.1000	73.6000	46.3000	69.4000	80.6000	67.3000	86.5000	75.2000	66.5000	68.2000	72.5000	70	64.5000	76.4000	73.2000	71.1000	84.2000	58.4000	78.9000	70.6000	78.3000	64.2000	62.1000	87.9000	38.4000	52.3000	0	85.3000	50.5000	66.3000	59.4000	65.3000	78	68.7000	0	47.2000	64.1000	77.3000	60.8000	55.3000	64.1000	77.4000	73.8000	87.1000	57.9000	66.4000	81.1000	57.5000	80	61.7000	46.5000	79.3000	0	68.3000	72.1000	60
WB Dealing with Construction Permits - Procedures (number)	13	12	19	11	17	20	11	11	18	15	10	14	15	16	18	9	17	17	15	16	15	19	20	21	16	17	12	13	12	22	16	13	13	13	11	17	17	?	8	21	9	16	7	15	19	17	20	?	13	10	15	17	15	9	13	9	11	16	16	12	13	13	17	11	18	8	17	22	14	22	18	15	10	16	11	17	12	14	18	20	12	17	16	17	20	10	19	12	22	25	?	13	10	13	11	14	12	21	17	10	15	14	16	16	9	17	11	14	12	13	9	12	19	15	18	13	11	12	11	15	17	18	19	22	17	12	14	14	13	24	13	15	14	16	14	9	17	16	?	11	23	10	14	17	8	14	?	14	12	14	26	16	16	14	18	10	24	18	10	19	16	17	11	10	?	20	10	10
WB Dealing with Construction Permits - Time (days)	199	184	324	47.5000	318	99	120.5000	222	116	70	212	88	121	274	97	71	180	180	158	142	235	338	83	150	102	219	249	156	195	163	126	122	164	132	107	101	138	?	507	246	126	146	64	206	131	132	173	?	147	103	136	65	141	213	275	86	63	170	151	173	143	144	180	226	208	69	132	146	97	192.5000	200	106	164	130	167	84	200	189.5000	140.5000	66	108	102.5000	159	167	652	27.5000	103	92	276	87	?	86	183	74	155	192	58	278	194	140	82	124	179	88	102	137	118	104	95.5000	153	41	160	98	105	225	161	109.5000	118	93	125	125	105	137	120	217	137	160	121	87.5000	260	165	97	100	255	177	35.5000	182	310	?	99.5000	131	223	300	247.5000	117	116	?	226	168.5000	113	157	207	254	133	100	82	184	113	72.5000	265	81	246	434	166	?	155	188	178
WB Dealing with Construction Permits - Cost (% of Warehouse value)	75.6000	1	6.8000	2.2000	3.1000	1.3000	0.6000	1.1000	1.7000	12.1000	0.9000	4.8000	7.6000	1.6000	3.4000	3.7000	0.8000	20.3000	1.6000	2.4000	1.3000	1.1000	1.8000	0.9000	0.4000	23.2000	1.8000	0.7000	1.2000	5.9000	17.6000	13.8000	9.3000	6.9000	1.5000	1	2	?	0.9000	0.2000	1.1000	4.8000	0.6000	2.4000	6.5000	1.8000	1.3000	?	4.7000	0.2000	12.6000	0.7000	0.5000	3.9000	1.4000	1.1000	0.3000	3.5000	7.3000	3.1000	23.7000	4.1000	1.9000	6.1000	2.4000	0.3000	11.4000	9.2000	21.9000	0.6000	4.5000	4	4.1000	6.3000	0.3000	0.5000	1.7000	3.4000	1.5000	12.1000	0.5000	2.1000	2.8000	1.7000	3	4.4000	5.5000	4.6000	7.7000	24.1000	?	0.3000	11.3000	0.3000	0.7000	0.4000	3.3000	3.7000	35.2000	0.4000	9.5000	9.3000	2.3000	3.3000	4.9000	0.10000000	6	4.8000	0.4000	8.4000	1.3000	2	32.4000	4	5.7000	3.6000	0.6000	8.6000	2.2000	0.8000	8.8000	2.5000	1.7000	2.3000	1.1000	0.3000	1.2000	1.1000	0.10000000	2	1.1000	11.4000	1.9000	2.6000	7.8000	3.3000	21.5000	6.3000	?	1.4000	8.5000	0.3000	0.2000	2.7000	1.9000	3.4000	?	18.8000	9.6000	0.6000	3	0.5000	0.10000000	3.4000	3.6000	0.4000	5.4000	7.4000	4.4000	1	0.7000	3	12	0.5000	?	1.9000	2.3000	12.6000
WB Dealing with Construction Permits - Building quality control index (0-15) (DB16-20 methodology)	3	6	13	15	11	12	14	13	12	5	12	9	12	10	14	12	12	13	13	7	7	8.4000	12	12	10.5000	6	14	9	13	10	13	10	9.5000	11	4	11	11	?	11	8	9.5000	12	11	13	12	8	14	?	11	11	11	10	7	13	7.5000	9	9	11	12	3.5000	7	1	12	11	4	15	9	12	5	13	13.8000	14.5000	13	13.5000	5.5000	8	14	11	12	11	13	13	10	11	8	12	14	6.5000	14	2	?	6	5	13	15	12	13	12	6	7	11.7000	8.5000	14	12	10	14	11	7.5000	14	9.5000	13	8.5000	8	11.8000	3.5000	10	11	10	15	11	13	9	13	13	10	10	11	8	13	13	14	15	12	12	10	13	7	10	?	14	7	6.5000	8	13	9	8	?	11.5000	11	11	12	3	10	14	13	13	12	12	12	9	12.4000	11	10.5000	12	?	12	10	10
WB Dealing with Construction Permits - Quality of building regulations index (0-2) (DB16-20 methodology)	1	1	2	2	2	2	2	2	2	1	2	2	1	2	2	2	2	2	2	2	1	2	2	2	1.5000	0	2	2	2	2	2	2	0.5000	2	0	1	2	?	1	2	1	2	2	2	2	1	2	?	2	2	2	2	0	2	2	2	2	2	2	0.5000	1.5000	0	1	2	1	2	1	2	1	2	1.8000	2	2	2	1	2	2	2	2	2	2	2	2	2	2	2	2	0	2	0	?	2	1	2	2	2	2	1	2	2	2	1	2	2	1	2	1	2	2	0	2	2	2	2	2	2	2	2	2	2	2	2	2	2	2	1	2	1	2	2	2	2	2	2	2	2	1	2	?	2	0	1	2	2	2	2	?	1.5000	2	2	2	0	2	2	2	2	2	2	2	2	2	2	1.5000	2	?	2	2	1.5000
WB Dealing with Construction Permits - Quality control before construction index (0-1) (DB16-20 methodology)	1	1	1	1	1	1	1	0	1	0	1	1	1	1	1	1	1	1	1	1	1	1	1	1	0	1	1	1	1	1	1	1	1	1	1	1	1	?	1	0	1	1	1	1	1	1	1	?	1	1	1	1	1	1	1	1	1	1	1	1	1	0	1	1	0	1	1	0	1	1	1	1	1	1	1	1	1	0	1	1	1	1	1	1	1	0	1	1	1	1	?	0	1	1	1	1	1	1	1	1	1	1	1	1	1	1	1	1	1	1	1	1	1	1	1	1	1	1	1	1	1	1	1	1	1	1	1	1	1	1	1	1	1	1	1	1	1	1	?	1	1	1	0	1	1	1	?	0	1	1	1	0	1	1	1	1	1	1	0	1	1	1	1	1	?	1	1	0
WB Dealing with Construction Permits - Quality control during construction index (0-3) (DB16-20 methodology)	0	0	2	3	2	2	3	2	2	1	2	0	2	2	2	2	2	2	2	0	2	0	2	2	2	1	2	2	2	2	2	2	2	0	0	2	2	?	2	2	2	3	3	2	2	0	2	?	2	3	2	2	2	3	0	3	2	2	2	0	0	0	2	2	1	3	1	2	1	2	2	2.5000	3	2	0	2	2	2	2	2	2	2	1	2	2	2	2	2	2	0	?	1	0	2	3	2	2	2	0	2	2	0	2	2	2	2	2	0	2	1	2	2	0	2	0	3	2	2	3	2	2	0	3	2	2	2	2	0	2	2	3	3	2	2	2	3	2	1	?	2	1	0	2	2	3	2	?	2	1	2	2	1	1	2	2	2	2	2	2	2	2	2	2	2	?	2	1	2
WB Dealing with Construction Permits - Quality control after construction index (0-3) (DB16-20 methodology)	0	2	3	3	3	3	3	3	3	2	3	2	3	3	3	3	3	3	3	3	2	2.4000	3	3	3	2	3	3	3	2	2	2	2	3	2	3	3	?	3	3	2	3	3	3	3	3	3	?	3	3	2	3	3	2	2	3	3	2	2	2	2	0	3	3	2	3	3	3	2	3	3	3	3	3	2	3	3	3	2	3	3	3	2	3	2	3	3	3	3	0	?	3	2	3	3	3	3	3	2	0	2.2000	2	3	3	3	3	3	2	3	3	3	3	2	2.8000	0	3	3	3	3	3	3	3	3	3	3	2	3	3	3	3	3	3	3	2	2	3	3	3	?	3	2	2	3	3	3	3	?	3	2	3	3	2	3	3	3	3	3	3	3	3	3	3	3	3	?	3	2	3
WB Dealing with Construction Permits - Liability and insurance regimes index (0-2) (DB16-20 methodology)	1	1	2	2	1	0	1	2	0	1	2	2	2	0	2	1	0	1	1	0	1	1	0	0	0	0	2	0	1	1	2	1	2	2	1	2	1	?	0	1	0.5000	1	1	1	2	1	2	?	1	1	0	0	1	2	0.5000	0	1	1	1	0	0.5000	1	1	1	0	2	1	1	0	1	2	2	0	1.5000	0.5000	0	2	2	1	1	1	1	0	0	0	1	2	0.5000	2	0	?	0	0	1	2	0	2	1	1	0	1.2000	1.5000	2	0	1	2	0	0.5000	2	0.5000	1	0.5000	1	0	0.5000	1	0	0	2	1	1	1	1	2	0	2	1	1	1	1	1	2	0	1	2	0	0	0	?	2	0	1.5000	1	1	0	0	?	2	2	1	0	0	0	2	1	1	0	0	1	1	0.4000	1	1	0	?	0	0	0.5000
WB Dealing with Construction Permits - Professional certifications index (0-4) (DB16-20 methodology)	0	1	3	4	2	4	4	4	4	0	2	2	3	2	4	3	4	4	4	1	0	2	4	4	4	2	4	1	4	2	4	2	2	3	0	2	2	?	4	0	3	2	1	4	2	2	4	?	2	1	4	2	0	3	2	0	0	3	4	0	2	0	4	2	0	4	2	4	0	4	4	4	4	4	1	0	4	2	4	2	4	4	4	3	1	4	4	0	4	1	?	0	1	4	4	4	3	4	0	2	3.3000	3	4	4	2	4	4	2	4	4	4	0	2	4	0	0	3	2	4	2	4	2	3	3	2	2	2	2	4	4	4	4	4	4	1	4	0	3	?	4	3	1	0	4	0	0	?	3	3	2	4	0	3	4	4	4	4	4	4	0	4	2	2	4	?	4	4	3
WB Score-Getting electricity (DB16-20 methodology)	44.2000	54.1000	71	100	70	87.7000	82.3000	87.7000	77.3000	26.4000	70.6000	33.8000	29.4000	34.9000	55.1000	79.7000	76.7000	79	90.3000	73.7000	73.2000	72.8000	87.7000	77.5000	59.5000	24.6000	63.8000	94.4000	85.7000	59.2000	61.3000	34.7000	32.7000	76.3000	60.2000	54.7000	88.9000	?	78.4000	95.6000	98.8000	64.6000	90.2000	68	72.1000	72.3000	77.9000	0	83	83.3000	60.1000	89	72.8000	92	49.8000	96.9000	84.4000	77.4000	55.3000	49.6000	29.7000	54.3000	84.7000	84.2000	45.9000	99.3000	59.9000	86.8000	57.2000	63.3000	87.3000	89.4000	84.2000	69.4000	61.9000	92.2000	76.2000	86.1000	65	80.5000	93.2000	81.6000	80.1000	58.6000	57.5000	99.9000	81.9000	58	62.7000	39.1000	59	74.5000	52.8000	92.9000	84.3000	82.3000	87.3000	75.3000	24.1000	55.6000	71.1000	51.8000	79.3000	56.7000	61.2000	55	71.7000	49.2000	88	45.4000	99.3000	78.3000	52.7000	47.4000	68.3000	82.5000	84.3000	60.9000	84	87.1000	64	83.5000	74.5000	87.4000	65.5000	82.3000	83.3000	70.4000	83.6000	53.7000	97.5000	82.3000	91.8000	51.3000	65.2000	91.8000	31.6000	74.5000	0	73.2000	0	57.7000	83.3000	89.2000	96.2000	61.7000	52	32.2000	72.6000	98.7000	51.1000	63	84.3000	82.3000	84.5000	96.3000	74.9000	48.4000	62.5000	82.1000	82.2000	86.9000	39.8000	88.2000	0	68.8000	62.1000	48.6000
WB Getting Electricity - Procedures (number)	6	7	6	2	6	2	5	5	7	5	6	5	4	9	6	5	5	5	3	5	7	5	5	4	5	7	7	3	5	8	4	6	6	5	3	6	5	?	5	3	3	4	4	7	5	7	5	?	5	5	4	5	4	4	7	3	3	4	4	5	7	5	5	5	8	3	7	4	4	5	4	3	5	6	5	4	5	4	7	5	2	6	3	7	4	3	5	7	4	4	4	5	5	3	5	4	4	6	6	6	7	4	4	6	7	8	4	5	3	6	3	6	4	7	6	5	4	5	5	5	6	5	6	4	4	4	5	5	4	9	2	4	2	5	6	4	8	6	?	5	?	4	5	5	3	6	5	6	3	2	9	3	4	4	4	3	4	6	5	5	5	4	6	4	?	5	5	6
WB Getting Electricity - Time (days)	114	97	71	7	92	72	75	23	41	158	171	90	169	124	262	69	67	69	105	60	36	128	25	61	77	98	137	39	43	53	64	44	134	88	120	81	39	?	137	58	28	52	38	67	84	74	53	?	95	91	95	42	81	53	148	46	71	55	69	101	257	106	51	44	82	24	39	65	60	257	32	53	85	77	51	22	102	75	95	55	81	71	97	111	179	13	49	87	89	482	118	100	114	82	56	107	31	87	450	75	100	120	105	70	131	79	40	67	67	127	24	37	52	110	55	102	66	49	58	30	113	35	67	37	66	113	65	67	44	174	41	30	35	70	68	26	82	65	?	125	?	113	89	38	52	125	146	67	66	30	98	93	61	65	34	22	105	66	267	48	90	88	208	31	?	109	117	106
WB Getting Electricity - Cost (% of income per capita)	2546.4000	623.3000	448.6000	0	15.5000	67.6000	12.1000	85.8000	125.7000	14977.6000	93.3000	11584.3000	8977.4000	1745.8000	386.8000	57.4000	87.1000	289	84.4000	307.2000	638.7000	203.4000	36.7000	381.6000	251.5000	10000.5000	116.9000	57.2000	49.3000	2194.1000	1470.7000	13108	5569.3000	494.9000	1212.3000	1309.8000	158	?	116.6000	23.1000	37	831.2000	100.1000	209.5000	967	602.4000	180.2000	?	93.1000	138.7000	768.5000	27.5000	1191.4000	5	1235.5000	23.1000	145	632	3232.2000	2613.6000	1177.7000	892	68.2000	477.3000	423.8000	1.3000	766.7000	261.4000	2946.7000	74.7000	233.8000	28.6000	57.1000	746	384.7000	10.3000	13.3000	138.9000	203.4000	285.3000	0	35.9000	615.4000	683.9000	1701.9000	34.3000	55.7000	705.2000	128	2190.5000	304.6000	663.5000	1120	33.6000	32.7000	233.4000	1308.8000	515.8000	4336.4000	234.6000	264.4000	2573.6000	273.8000	1067.2000	144.4000	603.5000	3008.7000	3929.3000	143.6000	1709.2000	25.6000	272.2000	4664.2000	296.4000	879.7000	24.5000	10.3000	785.8000	67.9000	50	1234.5000	15.3000	448.5000	24.3000	25.6000	16.3000	33.6000	113.4000	9.2000	405.8000	5	1923.1000	27.9000	3154.2000	2421.1000	22	5057.2000	517.9000	?	182.4000	?	895.8000	219.6000	92.9000	29.3000	542.6000	260.2000	9628.6000	2120.4000	3.9000	867.8000	1255.7000	185.3000	719.1000	62.3000	37	690.8000	6930.1000	353.2000	10.3000	21.7000	441.2000	650.7000	994.2000	?	158.4000	2035.6000	1400.6000
WB Getting Electricity - Reliability of supply and transparency of tariff index (0-8) (DB16-20 methodology)	0	2	5	8	5	6	7	7	7	0	8	0	0	0	6	6	5	6	8	4	6	6	7	4	0	0	6	7	7	5	0	0	0	6	0	1	8	?	8	8	8	0	7	5	5	7	5	?	8	8	0	8	4	8	3	8	5	4	0	0	0	0	7	7	0	8	2	7	0	7	6	6	8	5	0	7	6	7	5	6	8	8	5	4	3	8	6	3	0	0	0	6	0	8	7	7	7	7	0	0	7	0	6	1	5	3	4	0	6	0	8	6	0	0	4	8	6	0	7	7	5	6	6	6	0	7	7	3	5	7	8	6	6	0	5	7	0	6	?	6	?	0	8	8	8	4	0	0	3	8	4	0	6	6	5	7	5	4	7	6	7	8	0	7	?	4	4	0
WB Getting Electricity - Total duration and frequency of outages per customer a year (0-3) (DB16-20 methodology)	0	0	0	3	0	1	2	3	3	0	3	0	0	0	1	3	1	2	3	0	1	1	3	1	0	0	2	3	2	0	0	0	0	1	0	0	3	?	3	3	3	0	3	1	1	2	2	?	3	3	0	3	1	3	0	3	1	0	0	0	0	0	2	2	0	3	0	2	0	2	2	1	3	1	0	3	2	2	0	2	3	3	1	1	0	3	3	0	0	0	0	2	0	3	3	3	2	2	0	0	3	0	2	0	0	0	0	0	2	0	3	3	0	0	0	3	2	0	2	2	0	1	1	2	0	2	3	0	3	2	3	1	2	0	0	3	0	1	?	2	?	0	3	3	3	0	0	0	0	3	2	0	1	2	0	3	0	0	2	1	3	3	0	2	?	0	0	0
WB Getting Electricity - Mechanisms for monitoring outages (0-1) (DB16-20 methodology)	1	0	1	1	1	1	1	1	1	1	1	0	1	0	1	1	1	1	1	1	1	1	1	0	1	0	1	1	1	1	0	0	0	1	0	0	1	?	1	1	1	1	1	1	1	1	1	?	1	1	0	1	1	1	1	1	1	1	0	0	0	0	1	1	1	1	1	1	0	1	1	1	1	1	1	1	1	1	1	1	1	1	1	0	0	1	1	1	0	0	1	1	0	1	1	1	1	1	0	0	1	0	1	0	1	1	1	0	1	1	1	1	0	0	1	1	1	0	1	1	1	1	1	1	1	1	1	1	1	1	1	1	1	1	1	1	0	1	?	1	?	1	1	1	1	1	0	0	0	1	1	0	1	1	1	1	1	1	1	1	1	1	0	1	?	1	1	0
WB Getting Electricity - Mechanisms for restoring service (0-1) (DB16-20 methodology)	0	0	1	1	1	1	1	1	1	1	1	0	1	0	1	1	1	1	1	1	1	1	1	0	0	0	1	1	1	1	0	0	0	1	0	0	1	?	1	1	1	1	1	1	1	1	1	?	1	1	0	1	1	1	1	1	0	1	0	0	0	0	1	1	0	1	0	1	0	1	1	1	1	1	1	1	1	1	1	1	1	1	1	0	1	1	1	1	0	0	1	1	0	1	1	1	1	1	0	0	1	0	1	0	1	0	0	0	1	1	1	1	0	0	1	1	1	0	1	1	1	1	1	1	1	1	1	1	1	1	1	1	1	1	1	1	0	1	?	1	?	1	1	1	1	1	0	0	0	1	0	0	1	1	1	1	1	1	1	1	1	1	0	1	?	1	1	0
WB Getting Electricity - Regulatory monitoring (0-1) (DB16-20 methodology)	0	1	1	1	1	1	1	1	1	1	1	0	1	1	1	0	1	1	1	1	1	1	0	1	0	0	1	1	1	1	1	0	0	1	0	1	1	?	1	1	1	0	1	1	1	1	1	?	1	1	0	1	0	1	1	1	1	1	0	1	0	0	1	1	1	1	0	1	0	1	1	1	1	1	0	1	1	1	1	1	1	1	1	1	1	1	0	0	0	0	0	1	1	1	1	1	1	1	0	0	1	1	1	0	1	1	1	1	0	1	1	0	1	1	1	1	1	0	1	1	1	1	1	1	1	1	1	0	0	1	1	1	1	0	1	1	0	1	?	1	?	0	1	1	1	1	1	0	1	1	0	0	1	1	1	1	1	1	1	1	0.6000	1	0	1	?	1	1	1
WB Getting Electricity - Financial deterrents aimed at limiting outages (0-1) (DB16-20 methodology)	0	1	1	1	1	1	1	0	0	0	1	0	0	0	1	0	0	0	1	0	1	1	1	1	0	0	0	0	1	1	1	0	0	1	0	0	1	?	1	1	1	0	0	0	0	1	0	?	1	1	0	1	0	1	0	1	1	0	0	0	0	0	1	1	1	1	0	1	0	1	1	1	1	0	0	0	1	1	1	0	1	1	0	1	0	1	0	0	0	0	0	0	0	1	0	0	1	1	0	0	0	0	0	0	1	0	1	0	1	0	1	0	0	0	0	1	1	0	1	1	1	1	1	1	1	1	1	0	0	1	1	1	1	0	1	1	0	1	?	0	?	0	1	1	1	0	0	0	1	1	0	0	1	0	1	1	1	0	1	1	1	1	0	1	?	0	0	0
WB Getting Electricity - Communication of tariffs and tariff changes (0-1) (DB16-20 methodology)	1	0	1	1	1	1	1	1	1	1	1	1	1	0	1	1	1	1	1	1	1	1	1	1	1	0	1	1	1	1	1	1	0	1	0	0	1	?	1	1	1	1	1	1	1	1	0	?	1	1	0	1	1	1	0	1	1	1	1	1	0	0	1	1	1	1	1	1	1	1	0	1	1	1	0	1	0	1	1	1	1	1	1	1	1	1	1	1	1	0	0	1	1	1	1	1	1	1	1	1	1	0	1	1	1	1	1	1	1	1	1	1	1	1	1	1	0	1	1	1	1	1	1	0	1	1	0	1	0	1	1	1	0	1	1	0	0	1	?	1	?	1	1	1	1	1	1	0	1	1	1	0	1	1	1	0	1	1	1	1	1	1	0	1	?	1	1	1
WB Getting Electricity - Price of electricity (US cents per kWh) (DB16-20 methodology)	18	3.7000	9.4000	10.9000	10.8000	7.7000	20.4000	10.2000	4.8000	17.3000	16.7000	20.7000	23.8000	9.7000	10.7000	6	28.5000	11.6000	14.7000	22.6000	17.5000	17.5000	5	5.9000	16.3000	10.5000	12.3000	13.6000	10.2000	12.6000	17	10	8.1000	19.9000	28.1000	26.3000	14.4000	?	19.1000	13.8000	25.6000	26.2000	24.2000	20.1000	2.1000	11.9000	9.7000	?	26	10.3000	3.6000	13.3000	21.8000	13.6000	19.1000	17.7000	6.6000	23.6000	20.3000	20.2000	27.3000	17.4000	20.4000	20.1000	32.8000	16.1000	20.8000	16.8000	21.1000	18	10.9000	18.2000	19	5.2000	8.5000	12.2000	11.8000	16.8000	26.4000	24.6000	21.2000	4.4000	21.7000	3.6000	18.2000	11.4000	0.7000	13.2000	13	39	12.6000	17.3000	13.9000	9.5000	12.1000	11.4000	12.4000	8.5000	11.3000	39.4000	16.5000	14.2000	19	8.1000	14.1000	5.6000	9.6000	17.6000	20.5000	17.2000	12	15.1000	21.3000	11.9000	33.4000	14.4000	10.1000	12	12	6	21.7000	25.4000	19.5000	18.1000	28.9000	13.7000	22.2000	6.6000	3.7000	9.2000	8.4000	13.7000	7.4000	2.4000	18.2000	5.5000	18	19.5000	?	10.7000	?	7.2000	15.6000	26.6000	10.4000	16.5000	7.8000	21.2000	17.6000	13.7000	6.3000	23.4000	6.6000	7.7000	8.9000	11.7000	12.6000	16.9000	6.4000	16.7000	18.1000	5.2000	123.8000	12.5000	?	16.1000	4.6000	12.4000
WB Score-Getting credit (DB15-20 methodology)	50	5	70	70	50	70	95	55	100	15	65	30	30	45	65	55	30	65	50	20	35	50	100	55	60	35	85	65	55	70	60	30	40	90	40	35	85	?	60	70	70	40	70	45	10	45	65	0	60	70	15	60	25	50	40	75	85	60	30	30	30	40	45	85	55	75	80	50	35	75	70	80	70	50	0	55	70	45	85	95	55	80	95	85	80	65	45	60	40	50	0	40	55	70	15	85	45	70	40	35	90	30	35	10	85	80	25	40	65	90	75	60	70	85	50	45	55	75	100	35	45	80	75	40	70	75	45	40	45	80	80	95	60	15	65	75	25	80	0	65	10	10	70	45	60	55	15	30	70	70	90	20	65	50	75	50	65	60	75	60	95	65	40	80	0	60	95	65
WB Getting Credit - Strength of legal rights index (0-12) (DB15-20 methodology)	10	1	8	6	2	6	11	4	12	2	8	6	6	5	8	3	6	7	3	4	0	2	12	4	5	6	9	6	4	6	6	6	6	11	6	1	10	?	7	7	6	8	8	1	2	1	5	0	5	7	3	6	5	4	6	7	9	6	6	6	6	6	2	9	3	8	8	5	2	9	6	9	7	2	0	4	6	2	9	11	5	8	11	9	10	5	1	6	2	10	0	2	5	6	3	9	2	8	2	2	10	6	2	2	12	9	1	2	6	11	7	5	6	9	2	2	5	10	12	1	2	8	7	1	9	7	2	1	1	9	9	11	4	3	6	8	5	9	0	6	2	2	7	3	7	4	1	6	6	7	11	0	7	3	7	2	5	5	8	4	11	6	1	8	0	5	11	6
WB Getting Credit - Depth of credit information index (0-8) (DB15-20 methodology)	0	0	6	8	8	8	8	7	8	1	5	0	0	4	5	8	0	6	7	0	7	8	8	7	7	1	8	7	7	8	6	0	2	7	2	6	7	?	5	7	8	0	6	8	0	8	8	0	7	7	0	6	0	6	2	8	8	6	0	0	0	2	7	8	8	7	8	5	5	6	8	7	7	8	0	7	8	7	8	8	6	8	8	8	6	8	8	6	6	0	0	6	6	8	0	8	7	6	6	5	8	0	5	0	5	7	4	6	7	7	8	7	8	8	8	7	6	5	8	6	7	8	8	7	5	8	7	7	8	7	7	8	8	0	7	7	0	7	0	7	0	0	7	6	5	7	2	0	8	7	7	4	6	7	8	8	8	7	7	8	8	7	7	8	0	7	8	7
WB Getting Credit - Getting Credit total score (DB15-20 methodology)	10	1	14	14	10	14	19	11	20	3	13	6	6	9	13	11	6	13	10	4	7	10	20	11	12	7	17	13	11	14	12	6	8	18	8	7	17	?	12	14	14	8	14	9	2	9	13	0	12	14	3	12	5	10	8	15	17	12	6	6	6	8	9	17	11	15	16	10	7	15	14	16	14	10	0	11	14	9	17	19	11	16	19	17	16	13	9	12	8	10	0	8	11	14	3	17	9	14	8	7	18	6	7	2	17	16	5	8	13	18	15	12	14	17	10	9	11	15	20	7	9	16	15	8	14	15	9	8	9	16	16	19	12	3	13	15	5	16	0	13	2	2	14	9	12	11	3	6	14	14	18	4	13	10	15	10	13	12	15	12	19	13	8	16	0	12	19	13
WB Getting Credit - Credit registry coverage (% of adults)	1.5000	1.5000	56.2000	12	48.1000	0	0	2.2000	0	6.5000	95.6000	0	0	5.2000	78	0	0	47.1000	53	0	26.1000	79	76.8000	0	0	5.1000	0	0	59.1000	0	40.1000	1.5000	13.2000	0	11.9000	20	36.4000	?	0	7.3000	1.8000	0.4000	0	26.8000	3.6000	0	9.5000	0	68.6000	0	0.4000	0	0	47	28.5000	0	0	0	1.8000	0	0	10.8000	0	22.8000	0	0	17.3000	0	5.3000	0	30.9000	0	94.4000	60.3000	1.3000	0	0	31.1000	0	5	0	0	0	0	0	68.2000	16.8000	19.8000	21.3000	3.2000	0.6000	0	0	53.7000	0	96.9000	0	0	10.4000	22.4000	0	0	54.4000	0	41	53.6000	7.6000	8.4000	100	0	64.9000	0	0	4.8000	12.9000	0	0	0	0	27.1000	11.7000	0	39.4000	0	0	0	100	23.9000	34.7000	19.4000	0	10.4000	0	0	0	0	2.1000	30.4000	0	0	0	0	2	100	0	0	7.8000	2.5000	0	0	0	8.7000	0	36.4000	80.2000	0	0	0	2.4000	100	0	0	0	59.4000	1.3000	0	0	8.8000
WB Getting Credit - Credit bureau coverage (% of adults)	0	0	0	51.3000	100	82.5000	100	53.5000	44.6000	0	0	1.3000	2	0	0	40.9000	0	14	0	0	55	81.2000	0	42.5000	54.4000	0	100	28.8000	44	22.1000	0	0	0	82.4000	0	0	86	?	81.4000	81.1000	100	0	7.3000	100	0	79.7000	31.3000	0	7.5000	22.9000	0	22	0	0	0	100	100	33.2000	0	0	1.2000	0	69.9000	37.1000	30.9000	100	48.9000	6.1000	0	91.1000	40.4000	63.1000	100	60.7000	0	100	100	100	52.6000	22.9000	100	65.4000	36.4000	39.2000	52.2000	100	31.6000	0	0	0	0	48.7000	15.8000	100	0	48.1000	31.6000	18.2000	0	0	100	3.5000	0	0	0	0	0	0	0	40.2000	89.1000	62.7000	6.2000	13.9000	56.6000	98.7000	100	7.3000	100	0	6.7000	77	100	13.5000	7.5000	100	7.9000	59.9000	0	54.5000	100	15.8000	56.7000	2.3000	8.2000	64.2000	0	53.2000	0	100	0	0	85.4000	0	100	54.2000	0	0	13.6000	56.5000	47.6000	0	81	0	0	100	6.1000	6.9000	56.9000	100	100	47.8000	40.7000	20.6000	0	66.5000	9.1000	50.2000
WB Score-Protecting minority investors (DB15-20 methodology)	36	32	46	80	62	42	64	70	50	34	68	42	42	60	74	66	56	56	58	28	38	62	40	46	60	26	84	50	66	42	28	22	26	80	26	24	48	?	76	62	62	52	72	34	20	44	64	16	72	58	10	62	54	68	24	84	84	60	26	24	44	26	70	30	56	84	42	70	18	54	70	80	80	40	46	72	78	66	62	50	64	84	92	40	40	74	66	20	44	22	18	72	32	70	54	68	70	68	36	32	62	42	66	22	62	74	32	32	78	58	88	56	42	72	24	58	76	58	86	56	72	56	68	60	60	66	62	34	28	62	60	44	86	30	44	86	40	36	0	70	16	28	56	78	72	26	54	24	42	86	40	28	64	62	76	76	50	56	68	30	71.6000	70	24	54	26	80	60	54
WB Protecting Minority Investors - Extent of disclosure index (0-10)	8	4	9	10	7	7	8	5	10	8	8	7	7	6	10	8	3	3	6	3	1	5	4	4	7	7	8	0	8	7	7	7	7	9	7	1	5	?	9	2	5	8	7	5	4	2	8	3	7	8	3	6	2	8	7	10	9	7	7	2	7	7	9	3	5	10	3	5	2	2	10	8	9	7	4	7	7	7	4	4	7	9	10	7	6	8	5	6	9	4	4	8	3	7	6	5	9	7	7	0	8	7	3	4	5	6	5	6	7	4	10	5	7	7	1	4	7	6	10	8	6	4	9	9	5	7	6	6	2	9	6	8	9	3	7	10	6	3	0	6	2	1	3	5	8	2	7	7	7	10	8	5	4	6	9	9	2	3	9	3	7	8	3	7	6	8	4	8
WB Protecting Minority Investors - Extent of director liability index (0-10)	1	6	7	10	2	6	2	5	7	7	6	1	1	7	2	4	5	6	2	4	5	8	8	4	8	1	9	5	6	1	1	1	1	7	1	5	5	?	4	6	5	8	5	4	1	5	3	0	6	3	0	4	8	3	1	7	6	5	1	5	1	1	4	2	5	8	8	6	3	4	5	7	8	4	5	5	9	4	8	4	6	6	10	5	10	6	9	1	1	1	1	5	4	4	5	4	2	4	6	8	5	1	6	4	8	8	4	3	8	7	9	5	1	7	5	4	5	1	9	5	7	4	6	4	5	2	5	5	2	4	2	9	9	1	1	9	8	0	0	6	1	0	4	9	4	5	5	1	1	7	6	4	9	7	5	5	6	5	2	4	9	3	2	4	4	8	6	2
WB Protecting Minority Investors - Ease of shareholder suits index (0-10) (DB15-20 methodology)	9	6	7	4	6	8	8	7	8	2	7	5	5	7	8	5	8	5	8	7	6	4	8	6	3	5	9	5	7	5	6	3	5	8	5	6	8	?	7	9	5	10	8	8	5	6	3	5	6	6	2	8	7	6	4	8	9	7	5	5	6	5	5	5	8	9	6	6	4	7	2	7	9	1	5	8	9	6	5	3	8	9	9	8	4	8	4	3	5	6	4	7	9	7	4	9	7	8	5	8	5	5	8	3	6	8	7	7	9	7	8	6	5	7	6	6	8	9	9	3	6	8	6	7	9	9	7	6	2	5	7	5	7	6	6	9	6	7	0	5	5	6	7	8	7	6	3	4	5	9	6	5	8	5	6	7	8	7	6	8	9	7	3	2	3	8	7	5
WB Protecting Minority Investors - Extent of shareholder rights index (0-6) (DB15-20 methodology)	0	0	0	4	6	0	4	5	0	0	4	4	4	4	6	5	5	4	3	0	4	4	0	3	4	0	4	5	6	4	0	0	0	4	0	0	2	?	6	5	5	0	5	0	0	5	6	0	6	5	0	5	4	4	0	6	5	5	0	0	4	0	5	3	4	5	3	6	0	4	5	6	5	3	5	5	4	5	5	2	4	6	6	0	0	4	2	0	3	0	0	5	0	4	4	5	6	5	0	0	5	4	6	0	3	2	0	0	5	5	5	3	4	4	0	5	5	5	5	4	5	6	6	1	6	5	3	0	3	5	5	0	5	2	4	5	0	4	0	5	0	4	5	6	5	0	3	0	4	5	0	0	5	4	6	4	3	3	4	0	2	4	1	4	0	5	4	6
WB Protecting Minority Investors - Extent of ownership and control index (0-7) (DB15-20 methodology)	0	0	0	7	5	0	3	7	0	0	3	2	2	3	4	7	4	5	5	0	1	4	0	3	3	0	6	5	4	2	0	0	0	7	0	0	3	?	5	5	5	0	5	0	0	3	6	0	5	2	0	2	3	6	0	5	7	3	0	0	2	0	6	1	2	5	1	7	0	5	6	6	3	3	3	5	4	4	4	6	2	6	6	0	0	5	6	0	1	0	0	6	0	6	2	5	5	4	0	0	5	2	4	0	3	6	0	0	5	2	6	3	2	5	0	5	6	4	5	5	7	1	2	5	2	4	4	0	2	3	4	0	6	2	2	5	0	1	0	7	0	2	5	6	6	0	5	0	2	6	0	0	4	4	6	6	2	5	6	0	3	7	2	5	0	6	5	3
WB Protecting Minority Investors - Extent of corporate transparency index (0-7) (DB15-20 methodology)	0	0	0	5	5	0	7	6	0	0	6	2	2	3	7	4	3	5	5	0	2	6	0	3	5	0	6	5	2	2	0	0	0	5	0	0	1	?	7	4	6	0	6	0	0	1	6	0	6	5	0	6	3	7	0	6	6	3	0	0	2	0	6	1	4	5	0	5	0	5	7	6	6	2	1	6	6	7	5	6	5	6	5	0	0	6	7	0	3	0	0	5	0	7	6	6	6	6	0	0	3	2	6	0	6	7	0	0	5	4	6	6	2	6	0	5	7	4	5	3	5	5	5	4	3	6	6	0	3	5	6	0	7	1	2	5	0	3	0	6	0	1	4	5	6	0	4	0	2	6	0	0	2	5	6	7	4	5	7	0	5	6	1	5	0	5	4	3
WB Protecting Minority Investors - Strength of minority investor protection index (0-50) (DB15-20 methodology)	18	16	23	40	31	21	32	35	25	17	34	21	21	30	37	33	28	28	29	14	19	31	20	23	30	13	42	25	33	21	14	11	13	40	13	12	24	?	38	31	31	26	36	17	10	22	32	8	36	29	5	31	27	34	12	42	42	30	13	12	22	13	35	15	28	42	21	35	9	27	35	40	40	20	23	36	39	33	31	25	32	42	46	20	20	37	33	10	22	11	9	36	16	35	27	34	35	34	18	16	31	21	33	11	31	37	16	16	39	29	44	28	21	36	12	29	38	29	43	28	36	28	34	30	30	33	31	17	14	31	30	22	43	15	22	43	20	18	0	35	8	14	28	39	36	13	27	12	21	43	20	14	32	31	38	38	25	28	34	15	36	35	12	27	13	40	30	27
WB Score-Paying taxes (DB17-20 methodology)	42.2000	69.5000	65.2000	85.3000	49.3000	81.5000	85.7000	83.5000	84	60.9000	78.4000	49.3000	55.9000	56.1000	72.3000	100	81.7000	60.4000	71.2000	79.9000	21.6000	34.4000	74	89.2000	80	18.9000	88.1000	87.7000	75.3000	68	36.3000	40.9000	26.8000	58.6000	49.9000	74.8000	78	?	85.5000	81.4000	82.2000	62.7000	91.1000	57.4000	53.9000	58.6000	55.1000	55.9000	84.7000	89.9000	63.3000	90.9000	71.1000	79.2000	35.9000	86.2000	89.2000	56	35.5000	49	55.2000	41.5000	77.1000	70.3000	65.7000	99.7000	49.9000	81.8000	57.6000	80.6000	75.8000	67.6000	94.6000	59.5000	63.5000	83.8000	89.6000	64	64.9000	78.7000	81.6000	78.2000	72.8000	67.2000	61.3000	87.4000	92.5000	54.2000	67.5000	76.4000	63.6000	59.8000	68.9000	88.8000	87.4000	89	87.2000	85.2000	62.6000	66.4000	65.8000	48.9000	76.2000	63.9000	76.7000	77.3000	64	42.6000	94	62.4000	76	74.5000	49.4000	53.7000	52.7000	87.4000	85.1000	47.1000	91	90.2000	52.9000	46.7000	65.8000	72.6000	67.2000	76.4000	83.7000	64.1000	99.4000	85.2000	80.5000	84.6000	80.5000	51.8000	51.2000	91.6000	73	77.5000	0	75.3000	76.7000	69.4000	80.6000	83.3000	85.3000	77.1000	74	17.9000	47.3000	77.7000	60.9000	61.9000	53.5000	69.4000	86.6000	84.3000	51.3000	73.1000	78.1000	70.3000	86.8000	77.5000	11.4000	69	74.1000	81.2000	88.9000	58.7000
WB Paying Taxes - Payments (number per year)	19	31	35	5	9	15	11	12	9	24	11	54	45	33	14	3	20	33	7	29	42	10	5	18	34	56	8	19	7	25	44	52	50	10	33	30	10	?	16	8	9	35	10	7	27	8	27	30	9	8	29	8	38	9	50	9	5	36	33	49	46	46	8	8	35	3	59	12	47	11	26	11	9	20	15	21	6	14	11	9	19	10	24	26	40	12	12	35	20	33	19	36	32	10	23	7	6	10	23	17	6	35	8	31	18	19	37	33	8	35	9	27	41	48	43	9	5	46	7	15	34	36	8	13	45	7	8	19	4	14	9	9	4	42	53	5	34	7	?	33	37	30	8	10	6	33	20	54	49	21	7	18	39	8	10	11	59	31	5	20	11	9	99	6	44	7	11	51
WB Paying Taxes - Time (hours per year)	270	287	252	116	312	264	105	131	159	232	136	270	270	435	441	23	155	411	170	147	1025	1501	53	52	120	483	131	63	296	187	624	346	602	256	100	180	151	?	120	230	218	76	132	317	265	664	370	216	143	50	300	90	247	139	632	114	216	226	400	326	218	492	193	248	256	35	203	206	184	277	191	252	82	216	312	140	234	238	268	97	129	186	180	220	173	174	98	362	181	140	889	129	327	95	55	169	155	183	183	391	241	276	139	282	300	134	200	270	140	169	174	302	270	343	201	119	79	377	140	68	283	408	260	171	207	334	243	378	41	163	159	91	104	180	416	64	343	168	?	226	210	199	192	233	122	122	336	834	159	229	224	234	210	144	170	221	207	195	328	163	175	181	920	384	248	210	158	242
WB Paying Taxes - Total tax and contribution rate (% of profit)	71.4000	49.1000	36.6000	15.9000	106.3000	22.6000	47.4000	51.4000	40.7000	41.2000	55.4000	48.9000	41.3000	33.4000	28.3000	13.8000	33.8000	23.7000	53.3000	31.1000	83.7000	65.1000	8	35.3000	25.1000	73.3000	24.5000	28.8000	34	50.1000	57.7000	50.7000	54.3000	71.2000	219.6000	37.5000	58.3000	?	22.4000	46.1000	48.8000	37.9000	23.8000	48.8000	66.1000	34.4000	44.4000	83.7000	47	47.8000	37.7000	36.6000	32.1000	60.7000	47.1000	30.6000	9.9000	55.4000	69.3000	48.4000	45.5000	79.4000	51.9000	35.2000	30.6000	21.9000	39.1000	20.5000	42.7000	37.9000	30.1000	49.7000	26.1000	44.7000	30.8000	31.9000	25.3000	59.1000	35.1000	28.6000	46.7000	28.4000	37.2000	29	23.1000	33.2000	13	24.1000	32.2000	46.2000	32.6000	55.2000	13.6000	42.6000	20.4000	38.1000	45.8000	38.7000	38.3000	30.2000	55.1000	54.5000	44	31.2000	22.2000	25.7000	36.1000	67	22.2000	34.5000	38.7000	20.7000	47.2000	34.8000	60.6000	41.2000	36.2000	41.8000	34.6000	27.4000	33.9000	37.2000	36.8000	43.1000	37.1000	40.8000	39.8000	35	11.3000	20	46.2000	33.2000	15.7000	45.4000	44.8000	21	30.7000	36.4000	?	36.6000	31.4000	27.9000	49.7000	31	49.1000	35.8000	42.7000	63.5000	48.2000	29.5000	67.3000	17.3000	40.5000	60.7000	42.3000	36.8000	43.8000	33.7000	45.2000	41.8000	36.6000	31.6000	73.3000	37.6000	26.6000	29.2000	15.6000	31.6000
WB Paying Taxes - Profit tax (% of profit)	0	21.5000	14.1000	0	3.6000	21.8000	26.1000	17.1000	12.7000	28.5000	10.3000	11.9000	16.2000	31.1000	4.9000	0	0	8.4000	11.1000	24.7000	0	22.4000	0.10000000	33.9000	21.5000	0	8	9.3000	26.2000	8.8000	38.9000	23.6000	0	21.1000	30.4000	18.3000	19.2000	?	8.3000	5.2000	23.2000	17.7000	17.1000	29.1000	8.1000	18.2000	14.4000	9.2000	10.6000	7.7000	24.6000	12.1000	19.6000	0.2000	20.3000	16.6000	7.8000	10	0	24.4000	15.1000	53	23	20.2000	19.6000	16.5000	29.2000	0	22.8000	9.4000	18.1000	21.6000	12.4000	18.4000	15	8.5000	18	14.6000	13.6000	10.5000	23.9000	16.4000	30.1000	6.7000	19	18.2000	0	16.4000	6.9000	35.4000	22.1000	1.2000	10.8000	5.9000	4.2000	7.8000	21.1000	8.4000	16.6000	13.1000	27	7.5000	32.3000	26.8000	8.3000	10.2000	30.8000	0	10.3000	20.4000	19.6000	16.7000	21.6000	21	17.3000	20.4000	20	15	29.9000	14.4000	17.8000	12.4000	22.7000	20.2000	23.2000	14.5000	12.5000	9.6000	0	15.6000	7.4000	25.7000	2.2000	11.5000	16.2000	2.1000	18.5000	16.6000	?	13	9.2000	27.9000	9.1000	12.7000	13.1000	25.2000	23	31.3000	10.3000	22.2000	17.7000	10.5000	25.8000	13.6000	20	14.7000	20.9000	22.3000	10.2000	23.6000	20.7000	11.8000	9.4000	13.2000	13.8000	21.8000	2	17.6000
WB Paying Taxes - Labor tax and contributions (% of profit)	0	9	18.8000	14.1000	29.9000	0	21	33.7000	25.4000	10.2000	44.5000	26.4000	21.4000	0	21.5000	13.5000	6.4000	13.6000	39	5	18.8000	39.4000	7.9000	0	0	19.8000	12.7000	17.7000	5.1000	23.3000	18.3000	12.6000	31.3000	23.6000	0	18.7000	32.7000	?	13	38.4000	21.5000	17.7000	4	18.6000	31.1000	13.7000	25.5000	0	35.8000	38	12.4000	23	12.4000	50	25.5000	12	0	14.7000	28.6000	12.6000	24.8000	25.4000	28.3000	14.3000	9.2000	5.3000	8.8000	19.4000	12.4000	26.4000	11.6000	20.2000	12.4000	25.9000	13.5000	20.6000	5.8000	42.9000	13.4000	16.1000	18.6000	10.1000	1.9000	19.5000	2.3000	13.7000	13	6.8000	24.9000	6.1000	10.3000	16.9000	0	35.2000	15.4000	27.2000	23.3000	29.9000	20.3000	7.9000	27.2000	43.1000	11.1000	0.3000	13.4000	13.5000	4.5000	10.3000	8.2000	12.4000	16.7000	1.9000	22.3000	13.5000	23.7000	20.5000	15.9000	26.2000	2.8000	13	15	20	11	8.9000	9.5000	25.3000	26.8000	18.6000	11.3000	3.4000	36.6000	6	13.5000	19.2000	23.6000	17.8000	11.3000	18.3000	?	20.2000	19.2000	0	39.7000	18.2000	35.4000	6.4000	19.3000	28.4000	23.1000	5.4000	28.5000	6.8000	9.4000	25.3000	19.7000	18.7000	17.5000	11.3000	33.8000	15.6000	9.8000	17.4000	18.2000	24.3000	11.3000	4	10.4000	5.6000
WB Paying Taxes - Other taxes (% of profit)	71.4000	18.6000	3.6000	1.8000	72.8000	0.8000	0.3000	0.6000	2.6000	2.5000	0.6000	10.6000	3.6000	2.3000	2	0.3000	27.4000	1.7000	3.2000	1.3000	64.9000	3.3000	0	1.4000	3.6000	53.6000	3.8000	1.8000	2.6000	17.9000	0.5000	14.5000	22.9000	26.6000	189.2000	0.4000	6.4000	?	1.1000	2.6000	4.1000	2.6000	2.8000	1.1000	26.9000	2.5000	4.4000	74.6000	0.7000	2.1000	0.7000	1.5000	0.10000000	10.5000	1.4000	2	2.1000	30.7000	40.7000	11.3000	5.6000	1	0.6000	0.7000	1.7000	0.10000000	1.1000	1.1000	7.5000	2.1000	0.4000	7.9000	1.4000	0.4000	2.3000	2.9000	1.5000	1.6000	8.1000	2	4.2000	1.9000	5.2000	2.8000	1.8000	1.4000	0	0.9000	0.4000	4.8000	0.2000	37.1000	2.8000	1.5000	0.8000	3.1000	1.4000	0.3000	1.5000	9.2000	0.9000	3.9000	0.5000	4.2000	0.5000	2	0.8000	56.7000	3.7000	1.7000	2.5000	2.2000	3.4000	0.3000	19.6000	0.3000	0.3000	0.7000	1.9000	0	1.1000	4.8000	3.2000	14	4.4000	1	0.5000	6.7000	0	1	2.2000	1.5000	0	14.7000	5	1.1000	1	1.4000	?	3.4000	3	0	0.9000	0.2000	0.6000	4.1000	0.4000	3.8000	14.7000	1.9000	21.1000	0	5.3000	21.8000	2.5000	3.4000	5.4000	0.10000000	1.1000	2.6000	6.1000	2.5000	45.7000	0.10000000	1.6000	3.4000	3.1000	8.3000
WB Paying Taxes - Time to comply with a corporate income tax correction (hours) (DB17-20 methodology)	111	7	18	?	6	4	2	3	3	13	6	3	3	37	12	?	?	30	1	4	2	39	137	4	4	66	15	10	31	14	3	23	37	6	12	4	3	?	3	2	5	15	5	60	2	3	25	9	2	2	8	8	12	4	14	6	1	3	43	7	7	9	4	15	31	3	17	37	6	4	3	3	2	32	83	4	10	5	24	11	3	4	21	20	31	9	?	16	23	3	12	3	11	2	5	3	3	3	14	7	14	7	25	10	10	4	28	19	3	21	11	4	42	7	9	4	12	26	4	18	68	28	17	2	5	6	1	9	?	2	6	19	69	60	12	17	7	3	?	5	6	5	2	29	5	4	10	46	37	11	11	55	54	2	2	7	5	20	3	3	8	6	13	4	2	11	3	4
WB Paying Taxes - Time to complete a corporate income tax correction (weeks) (DB17-20 methodology)	33	0	15	?	0	0	0	0	0	21	0	0	0	9	8	?	?	15	0	5	0	87	65	2	0	25	15	9	0	0	0	17	28	0	21	0	0	?	0	0	0	24	3	18	0	0	17	0	0	0	0	0	0	0	47	34	0	0	23	0	2	0	0	14	10	0	21	20	0	0	0	0	0	39	18	0	0	0	113	63	0	0	13	5	39	0	?	32	25	0	0	0	6	0	4	0	0	0	29	0	87	28	46	1	19	0	10	36	0	28	26	0	8	0	0	2	29	18	0	0	19	99	31	0	0	18	0	0	?	0	11	7	34	6	0	13	0	0	?	0	0	0	0	6	0	0	0	21	24	0	7	65	32	0	0	0	0	11	0	0	0	0	32	0	0	32	0	0
WB Paying Taxes - Score-Postfiling index (0-100) (DB17-20 methodology)	0	95	60.1000	55	47.9000	79.4000	95.3000	98.5000	83.8000	28.2000	83.5000	49.3000	49.3000	44.4000	71.2000	?	82.3000	47.7000	50	85.1000	50	7.8000	0	95	82.7000	5.1000	73.2000	83.2000	57	64.8000	49.3000	27.1000	12.3000	48.2000	57.3000	80.7000	87.2000	?	74.5000	90.5000	97.7000	25.2000	89.1000	10.7000	49.8000	49.5000	36.3000	93.1000	93.6000	99.4000	51.6000	93.1000	81.6000	92.4000	42.5000	71	85.9000	49.5000	12.8000	47.7000	46.3000	93.1000	76.7000	33	54.2000	98.9000	35.1000	66.7000	48.2000	87.5000	68.8000	49.3000	93.4000	19	21.4000	87.2000	92	52.4000	19.7000	35.7000	95.2000	48.9000	62	37.4000	26	93.9000	?	18.6000	27.5000	98.6000	90.2000	49.3000	66.9000	97.5000	83.8000	98.1000	98.6000	90.8000	21.8000	47.5000	40.5000	25.7000	52.5000	45.5000	70.5000	49.1000	50.2000	17.2000	98.3000	33.2000	51	77.2000	25.6000	47.5000	52.5000	92	62.6000	33.3000	96.9000	85.3000	10.5000	12.8000	19.2000	50	78.5000	77.4000	92.7000	46.6000	?	76.8000	77.8000	64.6000	32.2000	20.2000	71.8000	72	95.4000	49.5000	0	93.2000	95.9000	48.4000	87.2000	80	90.7000	83.1000	92.2000	13.1000	14.9000	73.4000	40.4000	1.4000	19.5000	52.5000	100	92.2000	48.4000	72.3000	86	49.5000	94	48.2000	19.7000	49.1000	96.3000	60.8000	85.9000	52.4000
WB Score-Trading across borders (DB16-20 methodology)	30.6000	36.2000	96.3000	74.1000	67.1000	91.7000	70.3000	100	77	47.3000	100	68.9000	66.6000	31.8000	97.4000	78.7000	53.1000	95.7000	96.5000	68.2000	71.6000	69.9000	58.7000	94.2000	86.7000	52.4000	88.4000	96.1000	80.6000	52.4000	16	3.5000	19.7000	62.7000	66.9000	69.1000	77.6000	?	88.4000	100	91.8000	59.4000	100	83.5000	38.4000	71.2000	42.2000	0	100	99.9000	56	92.4000	77.9000	100	43.9000	93.8000	90.1000	54.8000	47.8000	67.8000	59.6000	32	93.7000	77.2000	58.3000	95	64.3000	100	76.9000	100	67.5000	82.5000	87.2000	66.2000	25.3000	86.7000	83.4000	100	61.5000	79	85.9000	70.4000	67.4000	74.7000	67.3000	92.5000	52.6000	78.1000	57.9000	19.2000	64.7000	73.3000	91.9000	97.8000	100	95.3000	85.6000	92.3000	61	55.9000	82.1000	73.3000	88.9000	47.7000	91.9000	60.8000	73.8000	60.3000	81	65.3000	88.5000	61.5000	65.4000	29.2000	77	100	97	85.1000	84.6000	84.1000	68.8000	85.5000	71.3000	68.4000	65.8000	100	100	65.1000	71.5000	100	71.8000	75	76	19	60.9000	89.6000	51.9000	89.8000	51.6000	96.6000	26.2000	75	100	100	98	92.9000	29.8000	37	63.7000	84.6000	60.9000	69.9000	62.6000	74.6000	91.6000	84.9000	20.2000	66.7000	80.1000	58.4000	92	58.2000	0	70.8000	0	59.6000	56.9000	54.3000
WB Score-Enforcing contracts (DB17-20 methodology)	31.8000	28.1000	53.5000	75.9000	57.5000	69.7000	79	75.5000	70.3000	43	64.3000	41.5000	41.1000	22.2000	67	63.8000	59.1000	57.8000	67.6000	50.1000	55.6000	64.1000	62.8000	70	50	31.4000	57.1000	64.1000	64.7000	57.6000	39.9000	33.3000	44	34.3000	33	64.8000	55.2000	?	48.6000	56.4000	74.1000	48.4000	73.9000	50.6000	54.8000	57.5000	40	55.9000	70.9000	76.1000	62.8000	66.4000	57.1000	73.5000	32.8000	68.7000	75	54	53.9000	50.9000	38.6000	56.2000	48.1000	34.5000	57.9000	69.1000	44.2000	70.6000	51.6000	71	49.1000	41.2000	57.9000	58.2000	48	69.1000	58.9000	53.1000	53.7000	55.6000	65.3000	81.3000	58.3000	50.4000	31.7000	84.1000	61.4000	42	50.8000	35.2000	48.4000	41.2000	57.2000	78.8000	73.3000	73.5000	63.7000	63.6000	50	52.5000	67	42.8000	67.6000	26.4000	66.8000	61.4000	39.8000	66	72.2000	47.4000	68.2000	63.4000	54.7000	61.5000	58.6000	59.9000	81.3000	46	71.5000	61.9000	43.5000	49	59.1000	46	36.2000	64.4000	67.9000	61.6000	54.6000	72.2000	72.2000	69.1000	65.3000	47.8000	50.6000	84.5000	55.9000	51.9000	54.6000	63.1000	59	25.9000	66.1000	54.8000	67.6000	36.7000	42.6000	45.5000	49	67.9000	60.7000	6.1000	35.6000	58.4000	71.4000	75.1000	61.7000	60.6000	63.6000	56.3000	73.4000	71.9000	46.9000	62.1000	48.5000	56.9000	50.8000	39.7000
WB Enforcing Contracts - Time (days)	1642	1296	525	445	995	570	402	397	277	832	505	595	446	1442	564	635	545	595	275	892	591	801	540	225	660	660	910	598	519	525	800	610	560	1288	506	425	852	?	1100	678	499	695	485	590	630	523	1010	490	510	455	530	485	397	447	1160	437	285	710	311	758	1785	475	1711	1402	581	385	920	650	530	605	403	1445	650	505	520	417	975	1120	550	642	360	370	465	410	483	290	566	828	721	1300	690	1318	615	370	321	469	510	585	811	760	341	620	505	1160	545	374	950	370	490	522	425	460	380	399	490	514	400	910	216	598	1071	790	478	962	591	685	755	606	570	512	337	230	575	810	650	164	515	816	575	622	228	1715	775	1160	483	956	872	743	488	420	430	1285	1340	565	623	510	515	490	378	725	444	225	720	400	645	600	611	410
WB Enforcing Contracts - Filing and service (days)	40	86	45	21	90	30	14	30	27	22	15	30	21	30	105	30	20	30	50	30	40	41	50	20	30	30	30	40	69	25	30	20	18	68	21	45	45	?	20	88	29	30	30	20	21	38	20	40	50	60	30	14	36	22	30	30	35	15	21	43	90	20	60	66	21	30	60	50	30	60	60	45	60	30	60	45	15	10	30	37	20	15	40	20	63	20	26	119	15	30	60	62	45	40	21	49	20	60	21	30	37	15	15	65	60	14	90	40	15	42	35	10	30	36	60	10	40	45	7	28	83	60	80	58	30	60	30	30	60	52	60	20	30	90	35	6	30	70	30	30	28	165	70	30	28	14	58	35	23	60	40	200	85	55	44	30	60	20	48	35	30	30	150	50	30	30	21	14
WB Enforcing Contracts - Trial and judgment (days)	1420	770	300	280	540	420	328	277	160	395	400	250	196	1047	334	545	345	385	135	562	401	550	400	90	550	280	730	408	270	150	410	300	242	855	425	180	547	?	900	410	380	365	365	450	390	365	720	270	280	320	290	365	206	325	810	345	100	365	140	490	1095	365	1400	796	240	310	680	365	320	365	143	1095	500	295	360	292	600	840	450	415	280	135	365	240	250	150	420	344	556	730	415	1000	300	240	240	300	310	420	640	260	124	240	365	815	365	180	640	190	325	360	270	400	200	233	230	442	300	500	167	450	665	365	223	700	381	480	545	466	450	365	157	120	365	310	300	118	395	381	365	495	155	1095	525	800	365	912	590	320	285	260	120	995	1195	300	450	360	365	365	150	420	314	90	420	200	400	490	470	247
WB Enforcing Contracts - Enforcement of judgment (days)	182	440	180	144	365	120	60	90	90	415	90	315	229	365	125	60	180	180	90	300	150	210	90	115	80	350	150	150	180	350	360	290	300	365	60	200	260	?	180	180	90	300	90	120	219	120	270	180	180	75	210	106	155	100	320	62	150	330	150	225	600	90	251	540	320	45	180	235	180	180	200	305	90	180	100	80	360	270	70	190	60	220	60	150	170	120	120	365	150	540	215	256	270	90	60	120	180	105	150	470	179	365	125	280	120	180	220	140	150	120	120	50	150	130	200	62	60	365	42	120	323	365	175	204	180	145	180	110	60	95	120	90	180	410	315	40	90	365	180	97	45	455	180	330	90	30	224	388	180	100	270	90	60	210	129	120	90	105	180	270	100	105	150	150	215	80	120	149
WB Enforcing Contracts - Cost (% of claim)	29	44.4000	42.7000	21	22.5000	16	23.2000	20.6000	18.5000	36.1000	18	64.7000	81.7000	66.8000	18.6000	14.7000	28.9000	36	23.4000	27.5000	25	22	36.6000	23.1000	39.8000	82	22.3000	24	25.6000	41.7000	46.6000	80.6000	53.2000	45.8000	89.4000	19.8000	24.3000	?	16.4000	33.8000	14.4000	34	23.3000	40.9000	21.8000	27.2000	26.2000	16.6000	17.2000	17.3000	15.2000	16.2000	42.6000	17.4000	34.3000	45.7000	25	23	45	20.4000	28	19.5000	22.4000	26.5000	27	23.6000	38.8000	15.2000	42.6000	15	70.3000	31	26.9000	19.3000	28.1000	9	25.3000	27.6000	50.2000	31.2000	23.4000	22	41.8000	47	103.4000	12.7000	18.6000	31.6000	30.8000	35	27	22.8000	31.3000	23.6000	9.7000	23.1000	26.5000	28.6000	33.6000	18.5000	33	52	21.5000	51.5000	25.7000	22.9000	53.3000	23.2000	25	69.1000	37.9000	35.8000	52.6000	38.9000	26.8000	23.9000	9.9000	27.3000	27.2000	15.1000	20.5000	38	41.2000	31	110.3000	19.4000	17.2000	30	21.6000	25.8000	16.5000	64.6000	27.5000	19.8000	36.4000	25.8000	39.5000	28.4000	21.4000	39.6000	30	37.1000	20.5000	12.7000	30.4000	56.1000	29.3000	45.7000	47.5000	16.9000	25.5000	163.2000	33.5000	21.8000	24.9000	18.3000	14.3000	31.3000	46.3000	23.2000	30.5000	20.5000	43.7000	29	30	33.2000	38.7000	83.1000
WB Enforcing Contracts - Attorney fees (% of claim)	24	22.2000	25	10	15	12	18.5000	13.6000	16.4000	20	10	17.3000	53.6000	40	10	10	18	25	12	17.5000	10	13.9000	30	23	35	31.3000	15	14.1000	15	16.7000	21.3000	70	34.7000	23.2000	30.1000	10	20	?	10.8000	13.1000	6.6000	17	5	25	10	15	18	9	12.7000	9	10	12.5000	28.6000	10.7000	16.2000	35	18	10	20	17	15	10	10	15	24	19.5000	25	8.6000	20	5	46.7000	22	18.8000	10	22.5000	5.9000	18	19	35	8	18.5000	8.5000	27.5000	22	95.8000	9	15	27.9000	24.8000	25.1000	16	20.2000	25	8.6000	8.7000	14.3000	13.7000	10.6000	11	16.4000	22.1000	30	15	47	11.3000	14.9000	35	17.9000	22	50	30	29	23	21.6000	16.3000	13.7000	8	20.8000	22	10	12.4000	24.8000	30	20	82.8000	12	10.7000	20	15.5000	7.7000	11.5000	28	20	12.3000	28	20.9000	15	20	10	14.5000	15	17.7000	14	7.6000	28	52	16.3000	23.5000	19	10	8.5000	155.7000	30.4000	13.8000	12	15.5000	10	15	25	14	20.6000	15	21.5000	21	20	22.6000	23.7000	70
WB Enforcing Contracts - Court fees (% of claim)	5	22.2000	5.7000	9.4000	6.5000	4	4.5000	6.5000	1.1000	10	5	36.5000	8.8000	8.3000	5.6000	3.4000	2.9000	8	11.4000	2	10	7	3.6000	0.10000000	3.3000	12.4000	5.3000	9.1000	5	15	11.8000	7.8000	12.5000	10.5000	40.2000	3	1.4000	?	0.5000	5.7000	5.4000	10	3.3000	7.5000	7.4000	5	1.3000	3.6000	4.5000	7.3000	4.8000	3.5000	4	2.7000	4.1000	9.5000	5	3	15	1.4000	12	5.5000	4.6000	6.5000	2	3.1000	5.7000	4	12.6000	8	11.7000	8.5000	2.3000	4.3000	2.3000	2.1000	3.7000	3.9000	10.2000	8.2000	4.5000	3.5000	11.6000	15	1	3	2.6000	1.4000	3	6.9000	6	1.1000	3.6000	6	0.10000000	6.4000	4.5000	6	7	2.1000	5	15	5.2000	2.5000	6.9000	7.2000	9.4000	2.3000	2	5.3000	1.7000	6	12	11.8000	5.5000	5	1.3000	3.5000	2	4.5000	6.3000	13	4.7000	6	11	5.4000	6	5.5000	2.5000	8.1000	5	13.3000	7.5000	5	8	2.8000	4.5000	3	6.4000	13.9000	10	5.3000	6.4000	3.5000	2.3000	1.1000	4.5000	13.8000	11.1000	6.5000	10	4	0.10000000	5	3	2.6000	4.3000	6.7000	9.9000	6	5	3.5000	7.2000	5	4	7.6000	5	8
WB Enforcing Contracts - Enforcement fees (% of claim)	0	0	12	1.6000	1	0	0.2000	0.5000	1	6.1000	3	10.9000	19.3000	18.5000	3	1.3000	8	3	0	8	5	1.1000	3	0	1.5000	38.3000	2	0.8000	5.6000	10	13.5000	2.8000	6	12.1000	19.1000	6.8000	2.9000	?	5.1000	15	2.4000	7	15	8.4000	4.4000	7.2000	6.9000	4	0	1	0.4000	0.2000	10	4	14	1.2000	2	10	10	2	1	4	7.8000	5	1	1	8.1000	2.6000	10	2	11.9000	0.5000	5.8000	5	3.3000	1	3.6000	4.7000	5	15	0.4000	10	2.7000	10	6.6000	0.7000	1	2.3000	3	3	5	1.5000	2.7000	9	0.9000	2.4000	8.3000	12	15.6000	0	5.8000	7	1.3000	2	7.5000	0.8000	8.9000	3	1	13.8000	6.2000	0.8000	17.6000	5.5000	5	5.2000	0.6000	3	3.2000	0.6000	1.8000	0.2000	6.5000	5	16.5000	2	0.5000	4.5000	3.6000	10	0	23.3000	0	2.5000	0.4000	2.1000	20	5.4000	5	11.2000	5	14.1000	0.10000000	1.6000	0.10000000	3	8.5000	8.4000	17.4000	0.4000	7	3.5000	3	3	9.9000	0.2000	0	9.6000	11.4000	3.2000	4.9000	2	15	3	6	3	10	5.1000
WB Enforcing Contracts - Quality of judicial processes index (0-18) (DB17-20 methodology)	5	5.5000	7.5000	14	12.5000	11.5000	15.5000	13	8	5	8	6.5000	7.5000	7.5000	10.5000	9	8	9.5000	7.5000	8	6	13.1000	11.5000	8	7	5.5000	11	10.5000	10	9.5000	5	5.5000	5	9	5.5000	7.5000	9.5000	?	8	9.5000	12.5000	5.5000	14	6.5000	5.5000	6.5000	4	3	11.5000	13.5000	7	8.5000	7.5000	12	4	15	12	6.5000	5	5	8.5000	3.5000	12.5000	6	7.5000	10	7.5000	13	6.5000	12.5000	8.9000	10.5000	8.5000	5	1.5000	7.5000	13.5000	13	9.5000	8	7.5000	16	9	5	4.5000	14.5000	7.5000	3.5000	6.5000	7.5000	4	8.5000	8.5000	15	8.5000	13.5000	9.5000	11	8	5.5000	10.1000	5	10.5000	4	11.5000	5.5000	8.5000	8	13.5000	9.5000	13	10.5000	8	9.2000	6.5000	7	14	6	9.5000	7.5000	5.7000	8	9.5000	7.5000	8.5000	11	13.5000	10.5000	4.5000	14	9.5000	16	11.5000	4	6.5000	15.5000	8	8	4.5000	13.5000	3.5000	3.5000	13.5000	11.5000	12	7.5000	4	7	5.5000	8.5000	6.5000	2.5000	8	6.5000	15	14	6	8.5000	11.5000	8	14.6000	8.5000	7	7.5000	4	8.5000	6.5000	6.5000
WB Enforcing Contracts - Court structure and proceedings (0-5) (DB17-20 methodology)	2	1.5000	3.5000	5	4.5000	3.5000	4.5000	4.5000	3	3	4.5000	3	4	3	3.5000	3	4.5000	5	2.5000	2.5000	2	4.1000	3	2.5000	2.5000	3	4	4.5000	3	4.5000	2.5000	2.5000	2.5000	3.5000	3	2.5000	3	?	3	1.5000	4.5000	3	3.5000	3.5000	3	2	2	1.5000	3.5000	3.5000	4.5000	1.5000	3	4.5000	1.5000	4.5000	3.5000	3	2.5000	2.5000	4.5000	1	3	3	4	4.5000	3	5	4	3	3	4.5000	4.5000	0.5000	0	1.5000	3	3	4.5000	2	3	5	4.5000	2.5000	1	3.5000	4	1	4	4	2	4.5000	4.5000	3.5000	4.5000	3	5	3.5000	3.5000	2.5000	3.8000	2.5000	3	1.5000	5	1.5000	4	3.5000	5	4.5000	4	1.5000	4.5000	4.2000	3.5000	3	3.5000	3	3	4	2	3.5000	4.5000	3.5000	4	5	3.5000	3	2.5000	5	3	4.5000	4	2	3	4.5000	4.5000	3	2.5000	5	1.5000	1.5000	3.5000	4.5000	3.5000	3	2	4.5000	3	3	2.5000	1.5000	3	4.5000	3.5000	3.5000	3	4	5	2	4.4000	2.5000	3.5000	3	2	3.5000	4.5000	3
WB Enforcing Contracts - Case management (0-6) (DB17-20 methodology)	1	1.5000	1.5000	4	4	3	5.5000	4	1	0.5000	1	1	1	1	2.5000	3	1	2.5000	2.5000	1.5000	1.5000	3	4	3	2.5000	0	2	1	3.5000	2.5000	0	0.5000	0	1.5000	0	3	3.5000	?	1.5000	3	1.5000	0.5000	4.5000	0.5000	0	2	0	0	2.5000	3.5000	1	2	2	3	0	5	3.5000	1	0	0	1.5000	0.5000	5	0.5000	1.5000	2	2	3.5000	0.5000	4	2.8000	1.5000	1	1	0	2	4.5000	4	2	2	1	5	2	1	1	4	1	0	0.5000	2	0	1	1	4.5000	1	5.5000	2	3	2	0	3.3000	0	4	1	3.5000	1	2	1	3	2	4	5	1	2.5000	0.5000	0.5000	4	0.5000	3	1	1.2000	1	2.5000	1.5000	1.5000	1.5000	5	3.5000	0	4	4	5	3.5000	0	1	4.5000	2	2	0	4.5000	0	0	4	3	4	2	0	0	0	2	2	1	2	0	5	4.5000	1.5000	1.5000	3	3	4.7000	1	0.5000	1	0	2	0	1
WB Enforcing Contracts - Court automation (0-4) (DB17-20 methodology)	0	0	1	3	2	2	3	2	2.5000	0	0	0	0	0.5000	2	1	0.5000	0	0	1.5000	0	3	2.5000	0	0	0	3	2.5000	2	0	0	0	0	1.5000	0	0	0.5000	?	1	3	3.5000	0	3.5000	0	0	0	0	0	2.5000	4	0	2.5000	0.5000	2	0	3.5000	2.5000	0	0	0	0	0	2	0.5000	0	1	0	2	0	2.5000	0.6000	2	0.5000	1	0	2	3	3	0.5000	1	1	3	0.5000	0	0	4	0	0	0	0	0	0.5000	0.5000	4	0.5000	2	0	2	0	1	0.5000	0	1	0	1	1	0	1	3	1.5000	2.5000	2	0	0	0	2	4	0	1.5000	0	0.5000	1	0	0	1	1.5000	2.5000	1.5000	0	2	0	4	2	0	0	4	0	0.5000	0	1.5000	0	0	4	1.5000	2	0.5000	0	0	0	1	0	0	0.5000	0	4	3	0	0.5000	2	1	3	2	1	1	0	0.5000	0.5000	0.5000
WB Enforcing Contracts - Alternative dispute resolution (0-3) (DB17-20 methodology)	2	2.5000	1.5000	2	2	3	2.5000	2.5000	1.5000	1.5000	2.5000	2.5000	2.5000	3	2.5000	2	2	2	2.5000	2.5000	2.5000	3	2	2.5000	2	2.5000	2	2.5000	1.5000	2.5000	2.5000	2.5000	2.5000	2.5000	2.5000	2	2.5000	?	2.5000	2	3	2	2.5000	2.5000	2.5000	2.5000	2	1.5000	3	2.5000	1.5000	2.5000	2	2.5000	2.5000	2	2.5000	2.5000	2.5000	2.5000	2.5000	2	2.5000	2	2	2.5000	2.5000	2.5000	2	3	2.5000	2.5000	2.5000	2.5000	1.5000	2	3	3	2.5000	3	2.5000	3	2	1.5000	2.5000	3	2.5000	2.5000	2	1.5000	2	2.5000	2.5000	3	2.5000	3	2.5000	2.5000	2.5000	2	2.5000	2.5000	2.5000	1.5000	2	2	2.5000	2.5000	2.5000	1.5000	2.5000	2	2.5000	2.5000	2.5000	1.5000	2.5000	2.5000	2	2.5000	2	2.5000	2.5000	2.5000	2	3	2.5000	2.5000	2	3	2.5000	2.5000	2	2	2.5000	2.5000	1.5000	2.5000	2	2.5000	2	2	2	2.5000	2.5000	2	2	2.5000	2.5000	2.5000	2	0	2.5000	2	2.5000	3	1.5000	2.5000	1.5000	2	2.5000	3	2	2.5000	2	2.5000	1.5000	2
WB Score-Resolving insolvency	51.9000	0	67.7000	49.3000	40	44.6000	78.9000	77.4000	63.5000	30.6000	84.1000	41	40.8000	28.1000	57.8000	58.2000	53.4000	68.2000	52.9000	46.1000	42.3000	50.4000	58.2000	0	48.2000	28.1000	81	62.6000	60.1000	47.9000	36.6000	0	38.5000	71.4000	0	0	34.6000	?	72.5000	80.1000	89.8000	65.9000	85.1000	38	49.2000	25.5000	42.2000	0	79.2000	60.1000	30.3000	92.7000	43.8000	74.6000	35.9000	80.3000	56.2000	25.4000	38.6000	36.8000	0	0	53.1000	27.6000	22.4000	65.7000	32.6000	56.5000	0	55	68.1000	62	79.2000	35.1000	0	82	72.7000	77.5000	70.1000	39.7000	90.2000	66.7000	62.4000	50	48.5000	82.9000	39.2000	0	29.1000	40.6000	0	45	37	46.7000	45.5000	59.8000	52.9000	54.8000	34.8000	33.3000	70.3000	43.4000	38.3000	20.4000	66.1000	30.1000	47.8000	0	73.8000	34.9000	67	36.9000	39.3000	30.6000	41.1000	84.4000	85.4000	47.2000	69.5000	44	59	39.5000	46.6000	55.1000	32.2000	76.5000	80.2000	42.1000	38	59.1000	59.1000	57.2000	0	28.8000	44.3000	74.3000	24.7000	45.6000	0	67	0	33.8000	65.5000	84.4000	79.5000	38.9000	27	28.1000	47	76.8000	28.4000	0	48.4000	54.2000	38.5000	77.1000	39.1000	43.6000	31.4000	53.6000	90.5000	43.5000	18.5000	38	26.9000	54.6000	49.3000	32.9000
WB Resolving Insolvency - Outcome (0 as piecemeal sale and 1 as going concern)	0	0	0	0	0	0	1	1	0	0	1	0	0	0	0	0	1	0	0	1	0	1	0	0	1	0	1	0	0	0	0	0	0	1	0	0	0	?	1	1	1	0	1	0	0	0	0	0	1	0	0	1	0	1	0	1	0	0	0	0	0	0	0	0	0	1	0	0	0	0	1	1	1	0	0	1	1	1	1	0	1	0	1	0	0	1	0	0	0	0	0	0	0	0	0	0	0	0	0	0	1	0	0	0	0	0	0	0	1	0	1	0	0	0	0	1	1	0	1	0	0	0	0	0	0	1	1	0	0	0	0	0	0	0	0	1	0	0	0	0	0	0	1	1	1	0	0	0	0	1	0	0	0	0	0	1	0	1	0	0	1	0	0	0	0	0	0	0
WB Resolving Insolvency - Time (years)	2	?	2	3.2000	2.4000	1.9000	1	1.1000	1.5000	5	0.9000	4	4	4	3.3000	2.5000	3	3.3000	1.5000	2	1.8000	4	2.5000	?	1.7000	4.8000	0.8000	3	2	2.2000	2.8000	?	3.3000	1.7000	?	?	3	?	1.5000	2.1000	1.2000	1.5000	1	3.5000	1.3000	5.3000	2.5000	?	1.5000	3	3	0.9000	1.8000	1.9000	5	1	2	1.9000	3.8000	2	?	?	3.5000	3	3	0.8000	3.8000	3.1000	?	2	1.1000	1.6000	0.4000	1.5000	?	1	2	1.8000	1.1000	3	0.6000	1.5000	4.5000	1.5000	6	1.5000	4.2000	?	3	3	?	1.7000	2.6000	2.3000	2	1.5000	3.5000	2.8000	3	1.5000	1.8000	3.6000	3	5	1.4000	4	1.5000	?	1.7000	2.6000	1	2.5000	5	2	2.2000	1.1000	0.9000	2	1.3000	3	2.6000	2.5000	3.1000	2.7000	3	3	3	3.9000	2.8000	3.3000	2	2.5000	?	2	3	0.8000	2.3000	3.5000	?	2	?	5	4	0.8000	2	2	4.1000	4	3	1.5000	1.7000	?	2.5000	1.3000	5	1.9000	3	2.2000	2.9000	1.8000	1	2	4	5	3	2	1	3.3000
WB Resolving Insolvency - Cost (% of estate)	25	?	10	20	16.5000	11	8	10	12	30	3.5000	21.5000	21	8	9	9.5000	12	9	17	22.5000	14.5000	12	3.5000	?	18	76	7	4.5000	14.5000	18	33.5000	?	25	8.5000	?	?	14.5000	?	14.5000	17	8	11	4	38	7	18	22	?	11	9	14.5000	3.5000	10	9	14.5000	6	10	22	10	14.5000	?	?	9	14.5000	28.5000	5	14.5000	14.5000	?	14.5000	21.6000	9	9	15	?	3.5000	23	22	18	20	4.2000	15	22	9.5000	18	3.5000	10	?	15	30	?	10	20	15	14.5000	10	18	15	8.5000	4	18	18	10	18	8	15	20.5000	?	14.5000	25	10	14.5000	18	22	14.5000	3.5000	1	9	3.5000	7	4	25	7	32	23	15	9	9	22	10.5000	9	29	?	20	20	4	42	12	?	20	?	30	18	4	9	14.5000	16	60	15	18	17	?	25	7	14.5000	4	22	29.5000	40.5000	7	10	10	38	14.5000	15	18	9	22
WB Resolving Insolvency - Recovery rate (cents on the dollar)	26.7000	0	44.6000	27.7000	19.2000	39.2000	82.7000	79.9000	39.7000	7.5000	89.4000	23.9000	23.6000	29.1000	37.7000	41.3000	64.4000	39.7000	40.2000	56.7000	40.8000	18.2000	47.2000	0	66.3000	0	86.7000	46.7000	41.9000	36.8000	15.8000	0	19.4000	68.7000	0	0	29.5000	?	73.8000	67.5000	79.8000	44	88.5000	9.6000	50.8000	18.3000	23.3000	0	77.5000	36.1000	27.3000	88	46.5000	74.8000	14.5000	85.4000	40.5000	24	19.4000	27.8000	0	0	32	28.1000	18.4000	87.2000	19.9000	35.2000	0	44.2000	65.5000	71.6000	86.1000	36.1000	0	85.5000	62.6000	65.6000	66.4000	27.3000	92.1000	39.8000	31.8000	40.6000	14.6000	84.3000	32.2000	0	30.8000	17.4000	0	43	28.1000	40.3000	43.9000	41.4000	28.7000	32.1000	12.4000	50.2000	63.9000	28.3000	39.2000	14.7000	50.3000	18.2000	30.8000	0	67.4000	15.6000	81	33.8000	20.9000	27.8000	35.7000	90.1000	91.9000	41.2000	79.7000	41.1000	42.8000	27	31.3000	21.1000	24.9000	60.9000	64.8000	23	30	34.4000	43	19.3000	0	30.2000	30	88.7000	11.1000	32.4000	0	34.5000	0	7.7000	46.1000	90	78.1000	37.4000	21.1000	0	35.1000	70.1000	29.6000	0	26.1000	51.3000	10.5000	82.2000	20.4000	40.3000	9	44.4000	81	34.4000	5.3000	21.3000	21	34.7000	51	17.5000
WB Resolving Insolvency - Strength of insolvency framework index (0-16)	12	0	14	11	9.5000	7.5000	11	11	13.5000	8.5000	11.5000	9	9	4	12	11.5000	6	15	10	5	6.5000	13	10.5000	0	4	9	11	12	12	9	9	0	9	11	0	0	6	?	10.5000	14	15	13.5000	12	10.5000	7	5	9.5000	0	12	13	5	14.5000	6	11	9	11	11	4	9	7	0	0	11.5000	4	4	6	7	12	0	10	10.5000	7.5000	10.5000	5	0	11.5000	12.5000	13.5000	11	8	13	14.5000	14.5000	9	13	12	7	0	4	10	0	7	7	8	7	12	12	12	9	2	11.5000	9	5.5000	4	12.5000	6.5000	10	0	12	8.5000	7.5000	6	9	5	7	11.5000	11.5000	8	8.5000	7	11.5000	8	9.5000	14	6	14	14.5000	9.5000	7	13	11.5000	15	0	4	9	8.5000	6	9	0	15.5000	0	9.5000	13	11.5000	12	6	5	9	9	12.5000	4	0	11	8.5000	10.5000	10.5000	9	7	8.5000	9.5000	15	8	5	8.5000	5	11.5000	7	7.5000
WB Resolving Insolvency - Commencement of proceedings index (0-3) (DB15-20 methodology)	2	2	3	2	2.5000	2.5000	2.5000	2.5000	3	2.5000	2.5000	2	2	2	2.5000	2.5000	2	3	2	2	2.5000	2.5000	3	2	3	2	2.5000	3	2.5000	2	2	2	2	3	2	2.5000	3	?	3	2.5000	3	2.5000	3	2.5000	3	2	2.5000	2	3	2.5000	2	3	2	3	2	3	2.5000	2	2	3	2	2	2.5000	2	2	2	2	3	2	2.5000	3	2	3	2	2	2.5000	3	3	2.5000	2.5000	3	3	3	3	3	2.5000	2	2	2	2.5000	2	2.5000	3	2.5000	2.5000	2.5000	3	2.5000	2	2	2.5000	2	2.5000	2	2.5000	2	2.5000	2	3	3	3	3	2	2	2	2.5000	2.5000	2	3	2	2.5000	2.5000	2.5000	2.5000	2	3	3	2.5000	2	2.5000	2.5000	3	3	2	2	3	2	2	0	2.5000	2.5000	2.5000	3	2.5000	3	3	2	2	2	2.5000	1.5000	2.5000	2.5000	2	3	2.5000	3	2.5000	2	2.5000	3	2.5000	2	2.5000	2	3	3	3
WB Resolving Insolvency - Management of debtor's assets index (0-6) (DB15-20 methodology)	6	4	6	6	4	2	5	5.5000	6	4	6	5.5000	5.5000	2	3	6	3	6	5.5000	1	3	5.5000	5	1	1	5.5000	4.5000	4	4.5000	5.5000	5.5000	5.5000	5.5000	5.5000	5.5000	4.5000	2	?	5	5.5000	6	5.5000	6	5.5000	2	2	4	2	6	5.5000	2	6	2	6	5.5000	5	5.5000	2	5.5000	3	5.5000	5.5000	5.5000	0	2	3	4	4	0	5	5	4.5000	5	2	4	6	5.5000	5.5000	4.5000	4	6	6	5.5000	3	4	5.5000	4	2	2	6	4	3	3	4	3	5	5.5000	4	5.5000	0	5.5000	5.5000	2	2	6	4	4	4	5.5000	4	2	2	5.5000	2	2	6	5	4	3	4	5.5000	3	3.5000	5.5000	3	6	5.5000	4	4	6	5	5	3.5000	2	5.5000	4	3	4	0	6	2	4	4	6	6	2	2	5.5000	5.5000	5	1	6	4.5000	5.5000	3	5.5000	4	3	4	6	6	3	2	3	2	6	4	4
WB Resolving Insolvency - Reorganization proceedings index (0-3) (DB15-20 methodology)	2	0	3	2	2	2	0.5000	1	1.5000	1	1	0.5000	0.5000	0	2.5000	2	0	3	0.5000	0	1	2	1.5000	0	0	0.5000	1	1	2	0.5000	0.5000	0.5000	0.5000	0.5000	0.5000	1	0	?	1.5000	3	3	1.5000	1	0.5000	1	0	1	0	2	2	0	2.5000	0	1	0.5000	1	0	0	0.5000	1	0.5000	0.5000	2.5000	0	0	0	0	3	0	0.5000	0.5000	0	1.5000	0	0	1	2	3	1	0.5000	3	1.5000	3	2	3	3	0	0.5000	0	0.5000	0	0.5000	0	0.5000	0.5000	2.5000	1.5000	2.5000	0.5000	0	1.5000	0.5000	0	0	3	0.5000	1.5000	0	0.5000	0.5000	0.5000	0	0.5000	0	0	1	1	2	0.5000	0	1.5000	0.5000	0.5000	3	0	3	3	1	0	2.5000	1	3	2	0	0.5000	0.5000	0	0	0	3	0.5000	1	3	2	1	0	0	0.5000	0.5000	3	0.5000	1	1	0	1.5000	0.5000	1	0.5000	0.5000	1	3	0.5000	0	2	0	0.5000	0	0.5000
WB Resolving Insolvency - Creditor participation index (0-4) (DB15-20 methodology)	2	0	2	1	1	1	3	2	3	1	2	1	1	0	4	1	1	3	2	2	0	3	1	1	0	1	3	4	3	1	1	1	1	2	1	2	1	?	1	3	3	4	2	2	1	1	2	1	1	3	1	3	2	1	1	2	3	0	1	0	1	1	1	2	0	1	1	2	1	2	2	1	1	1	1	2	2	2	3	1	1	4	3	1	3	1	1	0	0	1	1	1	1	1	1	2	2	3	1	0	2	1	1	0	1	0	2	0	3	1	2	1	1	1	3	2	3	0	2	1	2	2	3	3	1	2	3	2	1	2	3	4	2	0	1	1	1	3	0	4	1	2	3	1	2	1	1	1	1	2	1	2	3	1	3	2	1	1	2	0	3	2	1	1	1	2	0	0
WEF Global Competitiveness Index	?	38.1000	57.6000	75	57.2000	61.3000	78.7000	76.6000	62.7000	40.3000	76.4000	45.8000	43.4000	52.1000	64.9000	65.4000	?	54.7000	?	?	51.8000	60.9000	62.8000	?	55.5000	?	79.6000	82.3000	70.5000	48.1000	46	36.1000	?	62.7000	?	50.8000	62	?	66.4000	70.9000	81.8000	?	81.2000	58.3000	56.3000	55.7000	54.5000	?	75.3000	70.9000	44.4000	80.2000	?	78.8000	47.5000	81.2000	60.9000	51.2000	46.1000	45.9000	?	?	62.6000	53.5000	?	83.1000	52.7000	61.9000	36.3000	65.1000	64.6000	61.4000	75.1000	53	?	74.7000	76.7000	71.5000	58.3000	60.9000	82.3000	62.9000	54.1000	54	52.1000	79.6000	65.1000	50.1000	56.3000	?	?	57.1000	42.9000	68.4000	77	67	60	56.7000	42.9000	?	64.9000	43.6000	68.5000	?	60.9000	52.6000	38.1000	40.9000	64.3000	43.7000	74.6000	54.5000	?	48.3000	51.5000	82.4000	78.1000	51.6000	76.7000	63.6000	51.4000	61.6000	61.7000	61.9000	?	68.9000	70.4000	53.6000	72.9000	64.4000	66.7000	52.8000	70	?	49.7000	84.8000	?	52.6000	?	60.9000	?	?	66.8000	70.2000	81.2000	46.4000	?	35.1000	?	68.1000	52.4000	?	58.3000	56.4000	62.1000	80.2000	48.2000	48.9000	57	63.5000	83.7000	?	41.8000	61.5000	35.5000	62.4000	46.5000	44.2000
KOF Globalisation Index	38.2000	41.5000	67.5000	74.1000	67.9000	68.6000	82	89.1000	65.2000	40.6000	90.7000	51.4000	54	51.3000	80.7000	69.7000	55.6000	69.3000	68.6000	59.2000	59.2000	60.6000	63.8000	42.4000	56.5000	39	84.7000	91.3000	77.8000	55.4000	51.4000	?	54.8000	65.1000	36.8000	55.2000	72.4000	62.6000	79.1000	85.7000	88.7000	55.3000	89.3000	67	56.8000	61.7000	66.8000	30.3000	85.8000	83.9000	44.6000	87.7000	58	87.4000	53.8000	90	75.7000	61.5000	47.8000	52.5000	40.9000	45	82.4000	63.3000	54.7000	68	62.9000	81.3000	46.3000	85.1000	63.4000	62.3000	84.6000	55.2000	44.1000	72.2000	77.1000	83.4000	67	73.7000	78.8000	64.7000	55.9000	63.9000	59.2000	79.3000	71.2000	45.8000	68.3000	48.4000	55.4000	59.6000	49.7000	81.3000	83.6000	80.3000	70.6000	68.7000	50.1000	50.2000	72.5000	48.7000	77.9000	43.9000	72.1000	66.5000	54.7000	52.3000	72.5000	49.8000	81.4000	59.2000	47.6000	56.1000	61.6000	91.2000	86.3000	49	78.3000	62.9000	53.8000	73	70.4000	67.4000	51.8000	81.5000	84.9000	63.1000	74.3000	?	72.6000	52.4000	66.1000	42.5000	61.3000	83.8000	45.6000	67.3000	31.3000	78.8000	?	54.9000	83.7000	81.1000	90.1000	48.9000	51.5000	41.1000	53	72.5000	46.1000	?	65.7000	68.1000	71.6000	?	51.3000	54.2000	74.9000	73.5000	82.5000	47.3000	53.6000	64.5000	49.6000	70.1000	57.1000	50.8000
KOF Globalisation Index, de facto	29.9000	42.6000	58.4000	78.7000	64	65.1000	79.7000	88.1000	60.2000	39.6000	90.5000	50.2000	54.8000	47	78.1000	70.7000	54.2000	65.8000	67.3000	54.3000	55.5000	60.1000	68.4000	45	48.7000	40.9000	81.4000	91.8000	69.8000	55.4000	51.2000	?	60.4000	60.4000	27.8000	55	64	57.7000	81.4000	82.3000	87	54.4000	87.3000	61	52.2000	55.5000	66.1000	30.3000	81.4000	79.5000	45.9000	83.4000	65.6000	84.6000	55.6000	86.9000	73	60.7000	47.2000	49.2000	37.6000	46.1000	79.4000	53.8000	45	70.8000	60.9000	77.8000	34.7000	83.9000	60.3000	59.2000	88.8000	48.5000	35	64.1000	72.5000	79.4000	63.1000	74.9000	73	64.9000	52	59.3000	63.1000	76.6000	74.8000	40.6000	69.4000	47.8000	53.8000	59.1000	44.4000	77.8000	74.8000	75.9000	70.4000	65.5000	47.9000	51.7000	64.8000	47.5000	69.8000	44.1000	71.4000	64.6000	56.4000	55.2000	64.2000	44.1000	85.7000	59.6000	47.9000	52.2000	52.8000	90.9000	85.4000	47.8000	75.2000	60.3000	51.5000	66.1000	61.2000	65.3000	45	76.7000	81.5000	56.5000	80	?	71.3000	51.2000	67.9000	35.7000	62.5000	86.3000	43.5000	62.1000	29.6000	77.3000	?	50.6000	78.7000	78.1000	87.6000	44.2000	48.1000	42	57.6000	75.8000	36.5000	?	57.9000	65.3000	66.3000	?	47.3000	51.6000	76.5000	68.1000	77	39.5000	45.9000	67	41.1000	72	54.2000	50.1000
KOF Globalisation Index, de jure	47.3000	40.4000	76.6000	70.3000	71.8000	72.1000	84.4000	90.1000	70.5000	41.5000	90.9000	52.5000	53.2000	55.5000	83.4000	68.7000	57.2000	73.1000	70.1000	64	62.8000	61.1000	58.6000	39.7000	64.4000	37.3000	88.1000	90.8000	85.7000	55.5000	51.5000	?	49.3000	69.8000	48	55.3000	80.7000	67.4000	76.9000	89.1000	90.4000	56.4000	91.3000	73	61.4000	68	67.4000	30.3000	90.3000	88.3000	43.4000	91.9000	50.2000	90.2000	52	93	78.5000	62.2000	48.4000	55.8000	44.3000	43.8000	85.5000	72.8000	64.9000	65	64.9000	84.9000	58.4000	86.2000	66.4000	65.3000	80.3000	61.9000	54.3000	80.4000	81.7000	87.3000	70.9000	72.6000	84.6000	64.4000	59.8000	68.6000	55.4000	82	67.8000	51	67	48.8000	57.3000	60.1000	54.8000	84.8000	93.1000	84.7000	70.8000	71.9000	52.2000	48.6000	80.1000	49.9000	85.9000	43.8000	72.9000	68.5000	53	49.5000	80.7000	55.6000	77.2000	58.7000	47.3000	60.1000	70.3000	91.5000	87.2000	50.1000	81.5000	65.6000	56.1000	79.8000	79.5000	69.6000	59.1000	86.3000	88.3000	69.8000	68.6000	?	73.8000	53.6000	64.4000	49.6000	60.1000	81.3000	47.6000	72.4000	32.6000	80.3000	?	59.3000	88.7000	84.1000	92.7000	53.7000	54.8000	40.1000	48.5000	69.2000	55.6000	?	73.5000	70.8000	76.9000	?	55.3000	56.8000	73.3000	78.8000	88.1000	56	61.3000	62.2000	57.9000	68.2000	60	51.6000
KOF Economic Globalisation	29.4000	36.9000	69.9000	85.9000	39	69.4000	68.2000	82.9000	70.9000	29.6000	88.5000	38	45.7000	29.8000	77.8000	82.5000	51.3000	61	63	62.9000	44.8000	39.4000	66.8000	41.9000	57.7000	31.1000	71.7000	86.8000	70.2000	47.2000	37.6000	?	53.4000	52	29.5000	52.3000	64.1000	?	84.1000	84	80.5000	59.3000	84.5000	56.2000	37.3000	41.6000	45.6000	36.4000	76.6000	86.3000	26.6000	83	53.6000	78.1000	39.8000	81.5000	82	49.8000	36.4000	48.1000	33.7000	61.5000	72.9000	52.2000	55.9000	88.2000	59.4000	75.7000	49.2000	82.7000	48.1000	41.7000	88	28.2000	43.8000	68.5000	69.9000	70.2000	64.7000	69	66.7000	52.6000	41	62	68	64.3000	72.5000	49.3000	69	43.6000	55.1000	42.4000	54.9000	79.4000	88.3000	82.1000	58.9000	65.3000	49.4000	63.5000	61.8000	38.7000	86.5000	39.5000	78.1000	65.6000	63	45.3000	82.2000	43.9000	76.8000	52.6000	40.6000	41.3000	64.9000	89.4000	77.5000	32.1000	70.3000	67.3000	34	76.1000	61.5000	57.5000	56.2000	73.5000	80.2000	49.2000	76.1000	?	54.1000	49.3000	60.8000	33.6000	45.9000	94	40.8000	62	33.2000	73.4000	?	59.5000	83.1000	77.3000	83.4000	52.7000	44.5000	30	50.4000	67.1000	43.9000	?	66.8000	55.5000	55.8000	?	39.3000	48.5000	65	61.1000	68.1000	40.3000	30.3000	60.4000	44	55.3000	52.3000	34.9000
KOF Economic Globalisation, de facto	23	47.1000	66.5000	90.1000	37.1000	72.4000	58	80.3000	76.7000	34	90.2000	48.6000	60.6000	25.1000	77.8000	88.5000	62	62.8000	66.2000	76.9000	48.3000	35.9000	73.8000	44.9000	51.5000	39.3000	60.5000	88.3000	58.2000	54.4000	38	?	73.7000	45.5000	30.8000	68.9000	56.4000	?	87.1000	78.8000	76.3000	62.5000	82.1000	44.5000	35.8000	37.6000	50.3000	44.2000	68.6000	84.5000	29.5000	77.3000	70.9000	70.5000	49.3000	73.7000	82.9000	58.9000	47.3000	49.4000	39.9000	75.1000	68.9000	34.4000	56.2000	91	66.5000	73.5000	41.9000	83.2000	39.6000	37.1000	89.3000	21.3000	42.5000	68.4000	61.3000	61.8000	69.6000	72.8000	52.8000	60.3000	34.5000	67.5000	80.1000	59	85.3000	50.6000	78.7000	48.8000	66.5000	44	64.7000	80.4000	85.3000	80.9000	59.9000	73.1000	59.3000	68.6000	46.9000	49.4000	88.8000	39	81.8000	76.4000	76.8000	64.5000	86.4000	42.7000	82.3000	60	49.3000	34.5000	61.6000	91.4000	75.1000	30.6000	62	64.7000	28.3000	75.3000	47.4000	59.4000	51.1000	68.1000	73.8000	40.4000	79.4000	?	50.7000	47.9000	61.1000	24.8000	56.6000	98.2000	52.8000	58.2000	?	75.9000	?	67.3000	79.1000	79.6000	79.4000	55.8000	51.1000	39.8000	73.7000	76.5000	50.1000	?	69.6000	61.8000	43.9000	?	39.4000	47.7000	80.5000	55.9000	52.2000	34.9000	28.2000	67.4000	28.4000	58.2000	54.7000	33.8000
KOF Economic Globalisation, de jure	40.5000	26.7000	73.3000	83.3000	41	66.4000	78.4000	85.5000	65.1000	25.1000	86.7000	27.4000	30.7000	34.4000	77.8000	76.5000	38.3000	59.2000	59.2000	48.9000	41.2000	42.9000	56.5000	38.9000	63.8000	23	82.9000	85.3000	82.2000	39.9000	37.1000	?	33	58.5000	?	35.7000	71.9000	?	81.1000	89.3000	84.7000	?	86.8000	68	38.8000	45.6000	40.9000	?	84.6000	88	23.6000	88.6000	36.2000	85.6000	30.3000	89.3000	81.1000	40.7000	25.5000	46.8000	27.4000	37.7000	76.8000	70	55.6000	85.4000	52.2000	77.9000	57.6000	82.2000	56.7000	46.3000	86.7000	35.1000	45.6000	68.7000	78.5000	78.6000	59.9000	65.3000	80.5000	44.9000	47.5000	56.5000	55.9000	69.5000	59.7000	47.9000	59.3000	38.5000	39.9000	40.9000	45.2000	78.3000	92.1000	83.3000	57.9000	57.5000	39.6000	54.5000	76.8000	28	84.2000	39.9000	72.5000	54.8000	49.1000	23.5000	77.9000	45.1000	71.2000	45.2000	31.8000	48	68.2000	87.4000	79.9000	33.6000	78.6000	69.9000	39.8000	76.9000	75.6000	55.5000	61.4000	79	86.6000	58	72.7000	?	57.4000	50.6000	60.6000	44.1000	35.2000	89.8000	28.9000	65.7000	16.6000	70.3000	?	51.7000	87	74.9000	87.3000	49.7000	37.9000	18.7000	27	57.6000	37.8000	?	63.9000	49.2000	67.7000	?	39.2000	49.3000	49.5000	66.3000	84.1000	49.6000	32.4000	53.5000	59.6000	52.4000	49.9000	36
KOF Trade Globalisation	34.6000	31.9000	76	89.7000	33	71.7000	58.2000	82.1000	69.5000	29.9000	88	35.8000	38.7000	29	84.7000	80.1000	44.8000	74.4000	69.5000	61.8000	39.3000	37.3000	61.3000	53	52.9000	26.8000	61.8000	83.1000	63.5000	44	35.6000	?	56.8000	45.7000	32	46.6000	60.2000	?	84.2000	83.9000	78.9000	53.4000	82.3000	53.8000	42.1000	36.3000	48.6000	31.9000	72.2000	88.7000	24.4000	79.2000	64.2000	71.7000	34	73.4000	86	53.9000	30.9000	32.9000	32.9000	67.4000	76.8000	49.3000	59.6000	86.3000	67.4000	83.8000	56	86.1000	43.5000	43.5000	85.4000	22.6000	53	76.1000	67.5000	68.2000	56.2000	70.2000	56	46	33.8000	65	65.4000	67.1000	71.9000	50.2000	67.7000	25.4000	53.7000	44.5000	61	87.2000	82.7000	84.9000	66.2000	76.9000	56	68.2000	56.8000	39.5000	84.6000	47.2000	82.6000	59.9000	68.8000	46.9000	80.8000	48.5000	82.5000	49.8000	31.3000	29.4000	66	89.6000	72.8000	38.6000	66.4000	70.5000	34.2000	71.1000	56	58.5000	55.5000	77.6000	77.6000	43.2000	76.1000	?	47.8000	43.5000	61.7000	21.4000	40.4000	96.4000	41.9000	65.4000	?	77.8000	?	68.1000	84.6000	86.1000	79.3000	52.4000	54.6000	34.6000	45.4000	76.3000	44.2000	?	64.5000	60.8000	56.3000	?	39.9000	36.3000	74.8000	49.6000	56.8000	42.8000	27.5000	62.6000	45.7000	55.5000	44.7000	29.7000
KOF Trade Globalisation, de facto	22.6000	31.2000	65.4000	97.9000	23.4000	72.2000	34.5000	71.5000	73.2000	32.6000	87.3000	50.8000	53.1000	26.6000	80.4000	86.7000	45	63.9000	71.4000	76.9000	46	21.6000	60.3000	46.3000	43.8000	40	35.7000	80.3000	40.3000	50.6000	33.5000	?	83.8000	25.6000	39.2000	60	51.2000	28.4000	78.7000	74.5000	66.9000	65.7000	73.4000	36.5000	37.1000	28.1000	49.2000	39.2000	52.7000	85.2000	32.1000	65.3000	77	53	50.2000	54.9000	81.5000	64.4000	47.6000	44.2000	36.6000	79.9000	62.8000	28.9000	69.2000	84	69.8000	74.3000	51.1000	81.5000	28.3000	36.9000	81.3000	21.3000	50.1000	66.4000	53.6000	45	62.3000	76.6000	29.6000	39.4000	35	69.7000	84.4000	62.7000	78.5000	40.5000	72.9000	31.8000	55.7000	44.5000	58.1000	86.2000	72.1000	78.8000	65.6000	74.1000	65.9000	76.1000	33.1000	51.7000	79.9000	38.6000	79.2000	68.4000	77.3000	67.8000	74	44.2000	86.3000	49.4000	42.9000	21.2000	64.5000	86.8000	59.6000	33.6000	47.5000	64.6000	24.3000	68.5000	34.4000	64.1000	44.4000	66.5000	61.7000	33.5000	73.5000	?	35.9000	52.7000	55.7000	10.9000	50.2000	99.2000	57	57	?	77.8000	?	74.7000	77.7000	82.2000	67.6000	43.6000	61.9000	52.6000	69.6000	84.6000	40	?	67.6000	61.6000	39.7000	?	34.3000	43.9000	79.3000	42.8000	25.4000	32.9000	15.4000	71.7000	26.7000	47.8000	40.8000	15.7000
KOF Trade Globalisation, de jure	?	32.6000	86.7000	85.2000	42.5000	71.2000	81.9000	92.7000	65.7000	27.3000	89	20.7000	24.3000	31.5000	88.9000	73.5000	44.6000	84.8000	67.6000	46.7000	32.6000	52.9000	62.6000	59.8000	62	13.7000	87.9000	86	86.7000	37.3000	37.7000	?	29.8000	65.7000	?	33.2000	69.2000	?	89.7000	93.3000	90.9000	?	91.3000	71.2000	47.2000	44.5000	47.9000	?	91.7000	92.3000	16.7000	93	51.4000	90.3000	17.8000	92	90.5000	43.3000	14.2000	21.5000	29.2000	?	90.9000	69.7000	46.9000	88.5000	65.1000	93.2000	62.5000	90.6000	58.6000	50.1000	89.4000	24	56.9000	85.9000	81.4000	91.5000	50.2000	63.8000	82.3000	52.6000	32.6000	60.2000	46.5000	71.6000	65.3000	59.9000	62.5000	19	?	44.5000	63.9000	88.2000	93.3000	91	66.9000	79.7000	46.1000	?	80.6000	27.3000	89.3000	55.8000	87.1000	51.4000	60.4000	19.2000	87.6000	52.7000	78.7000	50.2000	19.7000	37.6000	67.5000	92.3000	85.9000	43.6000	85.3000	76.5000	44.1000	73.6000	77.6000	52.9000	66.5000	88.7000	93.5000	52.9000	78.7000	?	59.7000	34.3000	67.7000	32	30.7000	93.6000	26.7000	73.8000	?	77.7000	?	61.6000	91.4000	90	91	61.2000	47.3000	11	21.3000	67.9000	48.3000	?	61.3000	60.1000	72.9000	?	45.5000	28.7000	70.2000	56.5000	88.2000	?	39.5000	53.6000	64.7000	63.2000	48.7000	43.6000
KOF Financial Globalisation	24.7000	41.9000	63.8000	82.5000	45.1000	67.2000	78.2000	83.6000	72.4000	29.2000	89	40.3000	52.6000	30.5000	71	85	59	47.6000	55.1000	64	50.2000	41.6000	72.8000	30.8000	62.4000	35.4000	81.6000	90.5000	76.9000	50.4000	39.5000	?	50	58.2000	27.7000	58.1000	68.1000	?	84	84.2000	82.1000	63.7000	86.6000	58.6000	32.4000	46.9000	42.7000	39.6000	80.9000	83.8000	28.8000	86.8000	42.9000	84.5000	45.6000	89.5000	78	45.7000	41.9000	63.3000	34.4000	56.2000	68.9000	55.2000	52.6000	90.2000	51.3000	67.6000	43.3000	79.3000	52.8000	40	90.5000	33.8000	34.1000	60.9000	72.4000	72.2000	73.3000	67.9000	77.3000	59.1000	48.2000	59.1000	70.5000	61.4000	73.1000	48.3000	70.3000	61.9000	56.1000	40.4000	48.9000	71.6000	95.3000	79.2000	51.6000	53.7000	42.8000	59.2000	66.8000	37.9000	88.4000	31.7000	73.1000	71.3000	57.1000	44	83.5000	39.3000	71	55.4000	49.8000	53.2000	63.8000	89.3000	82.3000	25.5000	74.1000	64.1000	33.8000	81.1000	66.9000	56.5000	57	69.4000	82.7000	55.2000	76	?	60.3000	55	60	48.2000	51.4000	91.6000	39.8000	58.5000	38.8000	68	?	50.9000	81.6000	68.4000	87.4000	53.1000	34.4000	25.8000	55.3000	57.8000	43.7000	?	69	50.3000	55.3000	?	38.8000	60.7000	55.1000	72.5000	79.5000	38	33.1000	58.2000	42.3000	55.1000	59.8000	40.1000
KOF Financial Globalisation, de facto	23.5000	63	67.6000	84.1000	50.8000	72.6000	81.5000	89	80.2000	35.5000	93.1000	46.5000	68	23.7000	75.2000	90.4000	79.1000	61.6000	60.9000	76.9000	50.7000	50.3000	87.4000	43.6000	59.2000	38.6000	85.4000	96.4000	76.1000	58.3000	42.5000	?	63.7000	65.3000	22.4000	77.9000	61.6000	?	95.6000	83.1000	85.6000	59.3000	90.8000	52.5000	34.5000	47.1000	51.4000	49.1000	84.4000	83.8000	26.9000	89.3000	64.9000	88	48.3000	92.4000	84.3000	53.4000	46.9000	54.6000	43.2000	70.3000	75.1000	40	43.1000	98	63.3000	72.7000	32.7000	84.8000	50.8000	37.4000	97.2000	21.3000	34.9000	70.3000	69	78.7000	76.8000	69	76.1000	81.1000	34	65.4000	75.8000	55.3000	92	60.8000	84.5000	65.8000	77.2000	43.5000	71.3000	74.6000	98.4000	82.9000	54.3000	72.1000	52.7000	61.1000	60.7000	47	97.7000	39.4000	84.5000	84.3000	76.4000	61.2000	98.9000	41.1000	78.3000	70.6000	55.7000	47.8000	58.8000	96	90.6000	27.6000	76.5000	64.8000	32.3000	82	60.3000	54.8000	57.8000	69.7000	85.9000	47.4000	85.3000	?	65.5000	43.1000	66.5000	38.7000	63	97.3000	48.6000	59.4000	51.1000	74	?	59.9000	80.5000	77	91.1000	67.9000	40.4000	27.1000	77.8000	68.4000	60.1000	?	71.6000	62.1000	48.1000	?	44.6000	51.5000	81.6000	69	79	37	41	63	30.2000	68.5000	68.6000	51.8000
KOF Financial Globalisation, de jure	26.6000	20.7000	60	81.4000	39.4000	61.7000	74.8000	78.2000	64.5000	22.9000	84.9000	34	37.2000	37.4000	66.7000	79.6000	28.7000	33.6000	46.4000	51.2000	49.8000	32.9000	49	18	65.6000	32.3000	77.9000	84.6000	77.6000	42.5000	36.4000	?	36.3000	51.2000	35.9000	38.3000	74.6000	?	72.4000	85.3000	78.5000	70.3000	82.3000	64.8000	30.4000	46.7000	33.9000	25.3000	77.5000	83.8000	30.6000	84.2000	21	80.9000	42.9000	86.6000	71.7000	38	36.8000	72.1000	25.6000	35	62.8000	70.3000	62.1000	82.3000	39.4000	62.5000	53.8000	73.8000	54.7000	42.5000	83.9000	46.2000	32.9000	51.6000	75.7000	65.6000	69.7000	66.7000	78.6000	37.2000	62.3000	52.8000	65.3000	67.4000	54.2000	35.8000	56.1000	58	34.9000	37.2000	26.4000	68.5000	90.1000	75.6000	48.9000	35.3000	33	56.5000	73	28.7000	79.1000	24	54.7000	58.2000	37.7000	26.8000	68.1000	37.5000	63.8000	40.2000	43.9000	58.5000	68.8000	82.5000	74	23.5000	71.8000	63.3000	35.4000	80.1000	73.6000	58.1000	56.2000	69.2000	79.6000	63.1000	66.8000	?	55.2000	66.9000	53.5000	62.4000	39.7000	85.9000	31	57.7000	25.3000	58.4000	?	41.9000	82.7000	59.8000	83.6000	38.2000	28.4000	24.5000	32.8000	47.2000	27.3000	?	66.5000	38.4000	62.6000	?	32.9000	69.9000	28.7000	76	80	39.5000	25.2000	53.3000	54.5000	41.6000	51	28.3000
KOF Social Globalisation	35.1000	36.1000	68.4000	74.9000	73	65.8000	87.8000	88.4000	59.7000	33.8000	87.1000	44.9000	42.9000	48.9000	77.3000	74.6000	85.2000	70.4000	67.1000	70.9000	59.2000	63.2000	74.7000	58.1000	67	34.3000	90.1000	90.7000	75.4000	45	42.4000	?	49	63.7000	44.9000	67.2000	78	50.3000	86.6000	82.8000	87.6000	51.2000	89.6000	71.4000	52.7000	66.4000	62.8000	28.5000	83.5000	85.3000	29.3000	86.2000	68.3000	86	57.2000	90.5000	75.6000	52.8000	37.3000	50.8000	40.3000	42.1000	82.5000	58.9000	62.4000	85.9000	60.2000	82.9000	41.6000	80.6000	54.7000	52.1000	88.8000	57.9000	35.1000	86.5000	86.6000	81.6000	70.5000	70.1000	81.1000	69.8000	47.2000	66.2000	49.5000	82.6000	74.8000	45.3000	67.8000	44.4000	48.4000	58.2000	52.9000	85.3000	92.1000	80.5000	65.9000	69.7000	38.3000	69.4000	67	38.8000	85	37.8000	79.1000	63.9000	35.5000	46.9000	79.1000	44.5000	82.2000	61.6000	37.3000	41.4000	60.1000	86.8000	91.3000	48.1000	86.9000	71.3000	42.4000	76.1000	63.7000	61.9000	41.7000	79.4000	80.8000	65.2000	77.2000	?	70.6000	42.8000	70.6000	34	54.3000	89.1000	37.7000	64.4000	27	75.3000	?	70.6000	82.8000	82.6000	89.8000	54.5000	50.9000	31.4000	42.9000	68.4000	45	?	72.6000	65	66.5000	?	37.3000	42.6000	70.4000	76.5000	85.9000	48.9000	58	58.6000	37.9000	67.4000	47.6000	49.2000
KOF Social Globalisation, de facto	36.2000	37.8000	62.2000	93	66.1000	59.2000	90.6000	89.5000	56.2000	31.6000	87.5000	37.9000	38.8000	40.4000	74.7000	85.9000	79.7000	65.2000	69	63.2000	51.9000	53.3000	76.7000	56.9000	59.9000	39.2000	92.1000	92.8000	66.8000	41.4000	42.8000	?	48	58.6000	39.8000	61.9000	68.8000	42.8000	84.7000	80	88.8000	55	89.6000	72.2000	46.3000	61.8000	58.3000	27.8000	80	78.5000	28.3000	82.9000	67.6000	86.5000	57.9000	91	70.8000	42.2000	31.7000	47	33.6000	34.6000	79.7000	57.6000	54.5000	90.5000	57.2000	80.2000	31	79.2000	53.8000	48.9000	89	46.3000	20.3000	82.9000	89.5000	79.6000	63.2000	74.3000	76	66.9000	39.1000	60	50.1000	80.8000	86.4000	44	75.1000	43.6000	48	59.2000	47.8000	81	92	76.5000	67	65	31.2000	74.6000	62.6000	33	78.8000	36.1000	76.1000	55.1000	31.8000	39.9000	73.3000	32.7000	85.5000	57.4000	35.8000	36.6000	56.8000	85.5000	92.3000	44.6000	85.4000	76.5000	41.9000	72.8000	55.2000	57.1000	35.8000	74.4000	79.3000	64.2000	91.7000	?	73.5000	43.4000	83.5000	33.9000	47.5000	97.6000	26.1000	62.8000	21.1000	69.7000	?	66.5000	77.5000	77.3000	87.8000	55.3000	50.3000	29.3000	40.2000	69.2000	33.3000	?	63.9000	56.6000	66.6000	?	26.4000	35.5000	64	71.1000	87	45.1000	50	57	38.9000	65.4000	37.8000	45
KOF Social Globalisation, de jure	34.3000	34.6000	74.6000	59.5000	79.8000	72.5000	84.9000	87.4000	63.7000	36.1000	86.8000	51	46.5000	57.4000	80	64.3000	91.7000	77	64.8000	78.7000	66.5000	73.1000	72.8000	59.3000	74	30.4000	88.1000	88.5000	84.1000	48.5000	42	?	49.9000	68.8000	50.1000	72.6000	87.3000	57.6000	88.5000	85.6000	86.5000	47.2000	89.6000	70.6000	59.1000	71	67.4000	29.2000	86.9000	92.2000	30.2000	89.5000	69.1000	85.4000	56.6000	90.1000	81.3000	62.6000	42.9000	54.3000	47.2000	46.6000	85.2000	60.3000	70.8000	80.7000	63.2000	85.6000	52.2000	82.1000	55.7000	55.3000	88.5000	69.5000	49.9000	90.2000	83.7000	83.6000	77.8000	66	86.1000	72.8000	55.2000	72.5000	48.8000	84.3000	64.2000	46.5000	59.4000	45.1000	48.8000	57.3000	57.7000	89.6000	92.1000	84.6000	64.8000	74.4000	45.4000	64.8000	71.4000	44.6000	91.1000	39.3000	82.6000	72.7000	39.3000	52.4000	84.9000	56.3000	78.8000	65.9000	38.7000	46.2000	63.5000	88.1000	90.3000	51.4000	88.3000	65.8000	42.9000	79.4000	72.2000	66.7000	48.5000	84.4000	82.3000	66.2000	62.6000	?	67.7000	42.2000	58.8000	34.2000	60.3000	80.6000	49.3000	66	30.5000	80.9000	?	74.9000	88.2000	87.9000	91.8000	53.6000	51.6000	33.1000	45.3000	67.6000	56.8000	?	81.3000	73.3000	66.4000	?	48.2000	49.7000	76.8000	81.9000	84.7000	52.1000	66.1000	60	37	69.4000	57.5000	53.3000
KOF Interpersonal Globalisation	37.9000	37.3000	74	75.4000	65.2000	67.5000	75.3000	85.2000	57.5000	32.8000	80.6000	43.6000	39.6000	48.6000	73.5000	79.1000	90.9000	72.4000	69	78.7000	55.5000	42.7000	80.3000	61.5000	80.9000	35.2000	79.8000	88.6000	65.2000	48.7000	40	?	54.4000	57.4000	56.7000	73.2000	75.8000	55	88.3000	75.5000	79.6000	55.5000	85.6000	73	48.6000	62.9000	56.8000	34.5000	78.6000	84.9000	28.8000	80.9000	76.8000	83.8000	62.4000	84.4000	78.6000	45.2000	38.4000	60.6000	44.6000	44.4000	84.3000	58.6000	67	84.4000	61.3000	81.3000	51.1000	74	39.6000	34.8000	88	56.6000	31.7000	90	81.3000	78.9000	72.6000	65.4000	60.7000	69.5000	44.2000	72.6000	46.2000	68.9000	70.5000	48.8000	61.9000	48.8000	59.6000	48.4000	61.1000	80.9000	91.6000	80	62.3000	64.7000	25.7000	77.9000	58.7000	42.8000	84.9000	31.4000	88.1000	57.1000	32.8000	47.6000	81.5000	40.7000	83.1000	69.8000	38.8000	36	60.5000	78.9000	85.3000	44.7000	80.7000	71.1000	36.7000	75.1000	54.5000	55.7000	33.2000	69.9000	80.3000	57.8000	72.9000	?	64.8000	43.4000	70.4000	33.7000	52.2000	89.8000	34.4000	65.6000	32.7000	71.1000	?	69.4000	77.9000	77.9000	85.7000	70.9000	52.4000	33.5000	44.5000	60.1000	49.9000	?	76.7000	64.8000	60.7000	?	29	38.9000	64.9000	69.1000	72.4000	51.5000	54	41.9000	40.5000	59.3000	40.7000	52.5000
KOF Interpersonal Globalisation, de facto	41.4000	39.9000	77.5000	93.2000	55.1000	74	83.5000	90.8000	58.9000	26.8000	87.4000	39.2000	32.8000	36.9000	72.4000	95.4000	90	65.4000	73.9000	73.6000	48.5000	22.7000	81.6000	64.6000	73.8000	31.3000	86	94	52.5000	46.1000	34.1000	?	55.2000	43.5000	58.2000	75.2000	65.8000	46.6000	91.1000	75.7000	82.7000	62.7000	87.8000	68.8000	41.5000	52.8000	45.8000	34.5000	79.1000	84.4000	25.6000	76.6000	70.7000	85.9000	66.9000	86.4000	74.5000	40.9000	28.1000	54.9000	34	29.4000	82.4000	47.7000	63.7000	94	49.8000	81.1000	34.5000	76.1000	27.8000	30.5000	91.8000	35.6000	24.4000	89.9000	83.6000	78.2000	67.4000	78.2000	51.1000	74	34	74.2000	43.7000	62.4000	87.2000	42.6000	79.2000	44.1000	59.8000	53.3000	51.7000	78	97.1000	83.4000	54	65.7000	16.6000	89.6000	52	36.6000	84.1000	22.7000	87.4000	50	22.7000	41.2000	73.1000	23.2000	82.6000	66.4000	35	29.5000	45.6000	85	87.6000	46.9000	83.1000	84.6000	33.6000	62.8000	38.8000	42.6000	22.5000	64.2000	78.3000	52.3000	88.9000	?	63.3000	38.8000	86.7000	31.7000	49.8000	96.5000	22.1000	59.9000	?	70.4000	?	66.4000	74.7000	80.2000	85.7000	69	56.2000	28.7000	43.5000	54.9000	43.9000	?	65.8000	53.1000	53.1000	?	15.7000	33.1000	63.3000	57.9000	78.5000	51.6000	40.5000	33.6000	43.3000	51.3000	26	50.1000
KOF Interpersonal Globalisation, de jure	35.1000	34.8000	70.5000	61.5000	75.4000	61	67	79.5000	56.1000	38.8000	73.9000	47.9000	46.4000	60.3000	74.5000	62.9000	91.8000	79.4000	64.1000	83.9000	62.6000	62.8000	79	58.4000	88	39.1000	73.5000	83.3000	78	51.4000	45.8000	?	53.6000	71.3000	55.1000	71.2000	85.7000	61.5000	85.5000	75.3000	76.5000	48.3000	83.4000	77.1000	55.8000	73.1000	67.8000	34.5000	78	85.5000	31.9000	85.2000	85.9000	81.6000	58	82.3000	82.7000	49.4000	48.6000	66.3000	55.2000	56.2000	86.2000	69.6000	70.3000	74.9000	72.8000	81.5000	67.8000	71.9000	51.3000	39.2000	84.3000	77.7000	39	90.1000	79.1000	79.6000	77.8000	52.6000	70.4000	65	54.3000	71	48.6000	75.4000	53.8000	55	44.6000	52.5000	59.5000	43.5000	70.6000	83.7000	86.1000	76.6000	70.5000	63.6000	34.8000	66.1000	65.5000	49.1000	85.7000	40	88.7000	64.3000	42.9000	54.1000	90	58.3000	83.6000	73.2000	42.6000	42.5000	75.4000	72.7000	83.1000	42.5000	78.3000	57.7000	39.9000	87.4000	70.2000	68.8000	43.8000	75.5000	82.3000	63.2000	56.9000	?	66.3000	47.9000	54.2000	35.8000	54.6000	83.1000	46.7000	71.2000	39.9000	71.7000	?	72.5000	81.1000	75.6000	85.6000	72.8000	48.6000	38.3000	45.5000	65.3000	56	?	87.7000	76.5000	68.2000	?	42.3000	44.8000	66.5000	80.3000	66.2000	51.3000	67.6000	50.3000	37.8000	67.2000	55.3000	54.9000
KOF Informational Globalisation	55	48.9000	76.8000	82.2000	85.6000	75.2000	95.3000	88.3000	74.2000	47.1000	90.6000	64.4000	63.5000	57.9000	80.4000	86.4000	87.7000	78.9000	78.8000	77.6000	73.6000	87.5000	87.1000	62.9000	65.6000	52.7000	96.2000	88.9000	92.5000	60.3000	63.6000	?	52.8000	80.6000	49.5000	79.2000	91.5000	64.5000	84.7000	82.1000	92.9000	61.4000	92.3000	78.2000	76.6000	74.6000	73.9000	36.7000	84.8000	86.2000	48.2000	88.5000	71.2000	88.7000	63.6000	94.1000	83.7000	63.5000	56	59.4000	45.8000	54.4000	83.1000	71.5000	73	93.5000	68.3000	80	45.6000	82.8000	71.8000	68.6000	88.7000	76	50.3000	87.2000	88.8000	82.2000	81.4000	77.3000	94.4000	79.2000	58.5000	73.7000	63.7000	92.7000	88.6000	61	83.6000	51.4000	54.1000	68.5000	57.9000	88.6000	98.1000	84.7000	83.3000	78.9000	56.4000	81.6000	83.2000	54.5000	85.1000	60.1000	88.2000	80.5000	51.7000	60.7000	82.5000	53	86.2000	67.5000	58.2000	63.2000	68.6000	91.6000	94.2000	59.8000	94.6000	81.9000	61	83.2000	77	76.4000	60.5000	81.9000	85.7000	79.9000	79.9000	?	79.5000	59.7000	82.9000	52.1000	71.9000	90.6000	47.2000	77.1000	36.2000	72	?	83.8000	84.3000	85.7000	89.9000	58.5000	66.7000	46.8000	61.5000	83.1000	51.9000	?	86.3000	83.5000	76.1000	?	52.9000	53.5000	82.2000	90.7000	95.5000	65.1000	64.6000	77.4000	55.4000	82.8000	56.9000	56.7000
KOF Informational Globalisation, de facto	?	49.4000	68.6000	95	87	69.3000	96.4000	85	69.2000	57.7000	84	76.5000	78.8000	63.9000	75.7000	92	88.2000	75	78.7000	79.9000	78.2000	89.7000	94.1000	68.3000	67.4000	74.6000	96.9000	87.6000	92	62.1000	81.5000	?	59.4000	84.8000	52.2000	84.9000	90.3000	56.9000	74.8000	79.3000	95.8000	68	89	80.2000	74.5000	79.3000	72.9000	41.2000	76	76.5000	57.4000	85.1000	78	85.1000	70.4000	94.4000	84.4000	63.2000	71.5000	63.4000	45.2000	?	77.6000	76.7000	78.6000	97.9000	77.2000	74.5000	40.4000	76.9000	78.9000	77.1000	83.8000	74	23.4000	84.4000	96.9000	81.3000	77.9000	75.7000	96.2000	78.3000	66.3000	69.9000	70.3000	97.2000	90.7000	71.1000	83	62.6000	58.8000	74	62.3000	82.6000	98	76.7000	84.6000	77.8000	61.9000	87.6000	90.9000	53.6000	76.1000	85.5000	88.2000	81.4000	57.5000	72	77.8000	57.5000	93.3000	71	74.4000	67.4000	77	84.6000	94.8000	62.3000	96.5000	87.6000	66.4000	89.6000	81.6000	83.1000	68.8000	75.3000	75.7000	83.8000	91.4000	?	89.7000	76.6000	86.9000	58.4000	83.3000	99.7000	48.8000	81.2000	37.8000	59.9000	?	91	76	78.4000	87.2000	65.4000	65.2000	?	78.7000	89.8000	46.1000	?	89.9000	82.9000	74.7000	?	56	60.1000	84.4000	91.9000	97.1000	61.8000	53.4000	87.6000	60.9000	91.9000	62	62.1000
KOF Informational Globalisation, de jure	43.8000	48.5000	85.1000	69.5000	84.2000	81.1000	94.3000	91.7000	79.2000	36.5000	97.1000	55.7000	52.5000	52	85.1000	80.7000	87.2000	82.8000	78.9000	75.3000	69	85.3000	80.1000	57.5000	63.8000	36.8000	95.5000	90.2000	93	58.6000	50.7000	?	46.3000	76.5000	47.5000	75	92.8000	72	94.6000	84.9000	90	54.8000	95.6000	76.2000	78.6000	69.9000	74.8000	33.5000	93.6000	95.9000	38.9000	91.9000	64.4000	92.3000	58.7000	93.7000	82.9000	63.8000	44.9000	55.3000	46.3000	45.8000	88.6000	66.2000	67.5000	89.1000	59.5000	85.6000	50.8000	88.6000	64.6000	60.2000	93.6000	77.9000	77.2000	90	80.8000	83.1000	84.8000	78.9000	92.5000	80	50.8000	77.4000	57.2000	88.2000	86.5000	50.9000	84.2000	43.6000	50.8000	63.1000	53.5000	94.6000	98.2000	92.7000	81.9000	80.1000	51	77.2000	75.4000	55.5000	94.2000	41.8000	88.2000	79.6000	45.9000	52.5000	87.1000	48.5000	79.1000	64	46.6000	58.9000	60.1000	98.7000	93.7000	57.3000	92.7000	76.1000	55.5000	76.8000	72.4000	69.8000	52.2000	88.4000	95.7000	76.1000	68.4000	?	69.2000	42.8000	78.8000	45.9000	63.7000	81.5000	45.6000	73.1000	35.2000	84.2000	?	78.6000	92.7000	93	92.7000	51.7000	68.1000	36.8000	49	76.4000	57.6000	?	82.8000	84	77.5000	?	49.9000	46.9000	80	89.6000	93.9000	67.3000	75.7000	67.3000	49.8000	73.7000	51.7000	51.2000
KOF Cultural Globalisation	13	24.1000	54.4000	65.9000	68	54.8000	92.7000	91.8000	44	21.6000	90.2000	28.6000	27.8000	40.1000	78.1000	56	75	54.7000	49.8000	56.5000	48.4000	59.4000	56.9000	45.8000	54.4000	14.3000	94.4000	94.5000	68.6000	25	25.9000	?	39.3000	53	23.9000	45.4000	66.8000	22.7000	86.8000	90.9000	90.4000	29.6000	90.9000	63	32.9000	61.8000	57.8000	11.1000	87	84.9000	10.9000	89.2000	58.3000	85.4000	46	93.2000	61.8000	49.4000	14.1000	29.7000	28.2000	?	80	46.7000	39.7000	78.6000	51	87.3000	28.1000	85.1000	52.9000	52.8000	89.6000	41.2000	23.3000	82.3000	89.7000	83.8000	57.5000	67.7000	88.1000	60.9000	38.8000	52.5000	38.5000	86.1000	63.9000	23.4000	55.4000	33	28.2000	57.5000	37.9000	86.5000	86.4000	76.9000	52.1000	65.5000	32.9000	49.5000	59	19.1000	84.8000	25	56.3000	54	22	31.7000	73.4000	39.8000	77.2000	47.7000	17	25	51.4000	89.9000	94.3000	38.8000	85.3000	55.6000	29.6000	70	59.6000	53.6000	28.7000	86.4000	76.3000	58	78.7000	?	67.6000	25.3000	56.9000	16.3000	40.6000	86.9000	31.6000	50.5000	4.7000	82.8000	?	57.7000	86.3000	84.1000	93.9000	33.9000	33.7000	10.4000	24.5000	62	33.3000	?	54.8000	46.6000	62.8000	?	30.1000	35.4000	64.1000	69.7000	89.7000	17.9000	55.4000	56	15	60.1000	45.4000	38.4000
KOF Cultural Globalisation, de facto	10.8000	27.6000	40.5000	90.3000	56.2000	34.2000	91.9000	92.6000	40.6000	10.3000	90.9000	5.8000	13.6000	20.5000	75.9000	65	60.9000	55.3000	54.5000	36	29	47.6000	54.4000	31.6000	38.4000	12.5000	93.5000	96.8000	55.8000	13.5000	21.7000	?	27.6000	47.6000	9.7000	28.9000	50.3000	20.1000	88.1000	85.1000	87.8000	27.4000	92.1000	67.5000	22.8000	53.5000	56.1000	9.9000	85	74.7000	1.9000	86.9000	54.2000	88.4000	38.3000	92.1000	53.5000	16	4.2000	14.4000	23.9000	?	79	48.4000	10.3000	79.8000	44.8000	84.9000	18	84.5000	54.7000	39	91.6000	29.4000	12.9000	74.3000	88.1000	79.5000	44.4000	69	80.8000	48.5000	17.1000	35.9000	36.3000	82.7000	79.5000	9.7000	63	24.6000	28.9000	47.2000	23.2000	82.5000	81	69.3000	62.3000	51.6000	15.2000	47.8000	44.8000	9	76.2000	13.9000	52.7000	33.9000	15	3.1000	69.1000	17.4000	80.6000	34.8000	6.1000	13	47.7000	86.9000	94.4000	17.8000	76.6000	50.7000	25.7000	65.9000	45.3000	45.5000	16.1000	83.5000	83.8000	56.5000	94.8000	?	67.7000	14.6000	74.7000	11.5000	16.6000	96.6000	7.5000	47.4000	?	78.7000	?	49	81.8000	73.2000	90.6000	31.5000	29.4000	4	6	63	9.9000	?	36	33.7000	72.1000	?	7.7000	13.4000	44.2000	63.6000	85.4000	?	56.1000	47.4000	3.8000	52.8000	25.3000	22.9000
KOF Cultural Globalisation, de jure	16.5000	20.6000	68.3000	47.6000	79.7000	75.4000	93.5000	91	50	33	89.5000	49.3000	40.6000	59.8000	80.3000	49.3000	99.2000	?	41.8000	76.9000	67.8000	71.1000	59.3000	64	70.3000	15.4000	95.2000	92.1000	81.3000	35.5000	29.6000	?	50	58.5000	46.1000	71	83.3000	25.9000	85.4000	96.7000	92.9000	32.5000	89.7000	58.4000	43	70.1000	59.5000	12.9000	89.1000	95.1000	19.9000	91.4000	62.5000	82.4000	53.1000	94.3000	76	74.5000	29.6000	41.2000	34.9000	31.7000	81	45	77.6000	76.8000	57.3000	89.6000	38.1000	85.6000	51	66.5000	87.6000	53	33.6000	90.4000	91.3000	88.2000	70.6000	66.4000	95.4000	73.3000	60.6000	69	40.7000	89.4000	52.3000	33.7000	42.4000	39.1000	27.1000	65.2000	48.9000	90.5000	91.9000	84.4000	42	79.4000	50.5000	51	73.2000	29.2000	93.5000	36.1000	62.5000	74.1000	29	50.5000	77.6000	62.2000	73.8000	60.6000	26.9000	37.1000	55	92.9000	94.1000	54.5000	93.9000	61.8000	33.5000	74	73.9000	61.6000	50.3000	89.2000	68.8000	59.4000	62.5000	?	67.5000	36	43.5000	21	62.5000	77.2000	55.6000	53.7000	6.4000	86.9000	?	72.7000	90.7000	94.9000	97.1000	36.3000	38.1000	17.7000	41.4000	61	56.6000	?	73.6000	59.5000	53.4000	?	52.5000	57.3000	84	75.8000	94.1000	27.2000	54.8000	62.4000	23.3000	67.3000	65.4000	53.9000
KOF Political Globalisation	47.4000	51.2000	64.1000	63.8000	91.7000	70.6000	90.2000	96	64.7000	58.3000	96.3000	70.8000	72.7000	75.1000	87	52	32	76.6000	75.2000	43.6000	73.5000	79.2000	50.3000	29	45	51.2000	92.4000	96.4000	87.7000	74	73.6000	?	62	79.6000	35	47.5000	75	79.4000	66.7000	90.2000	98	55.9000	93.8000	73.4000	80.4000	77.1000	91.8000	27.6000	97.5000	80	78	93.8000	52.8000	98.2000	64.5000	97.9000	69.4000	81.4000	68.4000	58.7000	48.7000	34	92	78.8000	46.7000	30.8000	69	85.5000	48.3000	91.9000	87.3000	93	76.9000	79.5000	53.5000	61.7000	74.7000	98.3000	65.7000	82.1000	88.7000	71.6000	79.6000	63.6000	60.2000	91.2000	66.6000	42.9000	68	56.5000	61.9000	78	41.2000	79.2000	71	78.3000	87.1000	71.2000	62.4000	21.9000	88.6000	68.6000	62.1000	54.2000	60.6000	70.1000	65.7000	63.7000	56.1000	61.1000	85.3000	63.3000	64.3000	85.7000	59.6000	97.3000	90.2000	66.7000	77.8000	51.1000	85	66.7000	85.9000	83	56.9000	91.6000	93.8000	75	69.7000	?	93.1000	65.1000	67	59	83.3000	68.4000	58.1000	75.4000	33.3000	87	?	36.5000	85.2000	83.4000	97.3000	39.7000	58.9000	59	65	82.1000	49.3000	?	57.7000	83.7000	92.5000	?	77.2000	71.6000	89.2000	82.8000	93.6000	51.5000	72.5000	74.4000	66.4000	87.6000	71.3000	68.5000
KOF Political Globalisation, de facto	32.5000	42.5000	46.4000	59.3000	88.7000	63.7000	90.4000	94.6000	47.8000	53.3000	93.9000	62.5000	63	75.5000	81.7000	38.9000	20.8000	69.2000	66.7000	23	66.2000	91.1000	54.6000	34.2000	34.5000	43.9000	91.5000	94.2000	84.5000	70	71.8000	?	59.1000	77.1000	14.3000	35.1000	66.9000	78.4000	72.3000	87.9000	95.9000	45.7000	90.1000	66.2000	74.4000	67	89.8000	18.7000	95.6000	75.4000	79.7000	90	58.3000	96.7000	59.8000	96.2000	65.3000	79.4000	60.6000	51.1000	38.8000	23.1000	89.6000	69.3000	25.2000	30.9000	58.8000	79.7000	31.2000	89.5000	87.5000	91.6000	88.1000	77.9000	42.2000	41.1000	66.5000	96.8000	56.5000	77.7000	90.1000	67.6000	82.4000	50.3000	59	90	53.7000	27.3000	54.6000	50	46.2000	74	20.9000	71.9000	47	70.3000	84.3000	58.4000	53.2000	14.7000	85	60.1000	41.8000	56.3000	56.3000	62.4000	60.6000	57.9000	32.8000	56.9000	89.2000	61.5000	57.1000	85.4000	40.1000	95.7000	88.9000	67.9000	78.2000	41	84.5000	50.1000	81	79.3000	48	87.6000	91.6000	65	68.9000	?	89.7000	62.3000	60.4000	48.5000	81.7000	63.2000	51.7000	65.3000	22.9000	86.3000	?	19.6000	79.6000	77.3000	95.5000	21.6000	43	53.1000	56.7000	81.8000	26.2000	?	40.1000	77.4000	88.4000	?	75.9000	71.7000	85	77.3000	91.7000	39.9000	59.4000	75.7000	55.6000	92.6000	70.1000	71.6000
KOF Political Globalisation, de jure	62.4000	59.8000	81.8000	68.2000	94.6000	77.5000	90	97.3000	81.7000	63.4000	98.7000	79.1000	82.5000	74.7000	92.3000	65.2000	43.2000	83.9000	83.7000	64.3000	80.9000	67.2000	46	23.8000	55.5000	58.4000	93.3000	98.6000	90.9000	78	75.4000	?	64.8000	82.1000	55.7000	60	83.1000	80.4000	61.1000	92.4000	100	66.1000	97.4000	80.5000	86.3000	87.3000	93.9000	36.4000	99.3000	84.7000	76.3000	97.7000	47.3000	99.7000	69.2000	99.6000	73.5000	83.3000	76.2000	66.2000	58.7000	44.9000	94.3000	88.2000	68.1000	30.7000	79.2000	91.2000	65.4000	94.2000	87	94.3000	65.7000	81.1000	64.8000	82.3000	82.8000	99.7000	74.9000	86.5000	87.4000	75.6000	76.8000	76.8000	61.4000	92.3000	79.4000	58.5000	81.4000	63	77.7000	82	61.6000	86.5000	95	86.3000	89.8000	83.9000	71.6000	29.1000	92.2000	77.2000	82.5000	52.2000	64.8000	77.9000	70.8000	69.4000	79.4000	65.3000	81.4000	65	71.5000	86	79.1000	98.9000	91.5000	65.4000	77.5000	61.1000	85.6000	83.2000	90.8000	86.6000	65.8000	95.6000	96.1000	85.1000	70.5000	?	96.4000	67.9000	73.6000	69.5000	84.9000	73.7000	64.6000	85.4000	43.6000	87.8000	?	53.4000	90.8000	89.6000	99	57.8000	74.9000	64.9000	73.2000	82.5000	72.4000	?	75.3000	89.9000	96.6000	?	78.5000	71.5000	93.5000	88.3000	95.5000	63	85.6000	73.1000	77.2000	82.7000	72.5000	65.4000
WID_Population Count M/F 25-29 per 1K pop	76.8209	71.7823	85.5870	142.0915	77.5605	82.3852	70.1475	67.3812	90.2791	82.3169	63.0643	75.7529	73.8427	87.6146	59.4348	127.2984	81.8239	58.2303	72.7559	89.5843	82.2655	79.9052	80.0866	102.4611	83.7990	71.7074	71.6933	64.5416	82.9923	77.9924	78.8819	69.7602	70.5629	85.7458	80.7890	95.1490	83.9731	65.6752	60.4368	60.7238	59.0865	88.2114	67.7683	83.8397	83.4562	82.0761	79.3575	82.2624	50.5636	68.1391	80.6805	64.9498	78.4567	60.4540	85.3893	65.4658	69.1048	80.3480	77.5386	80.6957	80.5010	101.6510	52.8571	87.6183	82.1972	66.5043	87.8896	58.3704	85.4275	70.9391	75.5923	84.2481	55.9207	85.3294	81.8552	74.5526	61.5972	52.8800	85.4642	83.4918	49.0578	82.3908	79.5486	88.7465	92.1171	68.2085	59.0862	91.3580	85.3550	72.8113	81.6165	66.1620	89.4874	70.5781	71.6365	67.6136	81.7603	87.2478	77.5140	158.0573	82.4449	68.4209	69.8880	?	68.4919	86.3355	73.7417	78.4819	79.7940	78.3868	89.9962	88.6610	64.4461	71.6669	87.8311	62.8910	68.4463	86.1650	68.8541	146.8016	85.3201	75.4528	83.6712	84.9684	78.2817	67.4488	52.5743	89.5491	162.2031	59.6933	67.7775	78.6067	87.2917	76.4100	76.0690	73.9122	79.8785	88.0112	69.6902	53.2691	79.0810	79.5678	69.0874	54.5034	73.0635	?	85.2100	73.1611	74.8881	68.2284	85.8316	84.8194	72.4189	77.4011	75.6499	67.8250	70.9383	74.6371	66.9368	73.7898	71.7653	95.4198	74.9165	89.8704	92.4609	88.5836	75.5950	74.9422
WID_Population Count M 45-49 per 1K pop	16.7238	15.1524	28.6215	55.1211	27.4271	24.2888	32.2951	35.0314	29.1725	11.4308	34.1244	17.3110	15.3621	28.1775	38.3873	41.8474	34.7137	35.1685	31.5615	24.8949	23.6513	31.1466	37.0899	26.7795	20.9822	15.7267	31.4551	35.5430	32.3185	17.6879	16.9710	15.8872	21.2034	27.6311	19.1825	27.0651	29.0561	43.4833	22.9681	39.6192	33.0560	28.3171	33.0350	27.1412	26.7550	27.0899	22.9528	18.3195	42.0199	35.6142	17.4009	29.2135	27.8812	35.4727	24.2755	31.2645	30.5434	22.2352	12.1834	14.7203	15.9003	19.1209	39.1717	18.0253	28.7723	31.3654	21.9943	32.8208	19.4055	41.9608	33.0124	28.7951	35.8484	30.2410	21.3190	31.1909	25.9426	40.4431	29.0654	26.5537	39.7921	27.8791	18.7509	23.7786	23.4916	43.3361	64.7878	23.7688	30.7709	18.9066	34.7618	30.5061	20.2173	34.7098	40.1113	34.0102	26.0199	30.4197	18.4801	30.5816	28.6841	15.1952	32.0082	?	31.3011	29.1908	13.5909	19.3123	32.3238	15.2661	29.4529	19.2449	13.2992	17.8088	22.8174	34.3103	36.2405	20.9108	30.0054	38.3946	21.6136	30.4142	30.2619	25.8810	23.5130	33.1219	37.9195	22.4533	57.3712	40.0360	31.6810	16.0168	50.6084	18.4437	14.9976	44.2901	18.2293	22.4737	14.6675	27.2462	17.6509	31.5903	36.2243	36.9544	33.2878	?	22.0421	13.7668	18.7668	38.7609	20.6803	21.1304	31.2767	29.4662	30.8038	36.2735	15.9482	13.9408	33.0793	30.7093	30.3161	25.8513	28.8339	33.1069	16.1080	25.8839	15.3671	15.3815
WID_Population Count F 15-19 per 1K pop	56.5698	52.2014	34.0874	18.8468	38.4005	26.4142	28.5006	24.4238	29.5240	49.4954	26.7026	51.3398	52.4864	46.4817	21.3166	23.0048	41.6386	25.7802	22.3399	50.0492	47.5024	38.1193	37.9501	44.7173	46.4555	60.0934	25.7179	24.2297	32.4855	54.1255	52.0062	50.7705	49.9596	41.3643	49.7345	43.8147	35.4419	28.2070	21.5691	21.5595	23.0961	41.8250	28.7955	43.4259	31.8393	43.5160	41.0090	49.1956	22.8604	22.1732	55.3051	25.9240	40.2329	26.6196	42.3040	26.3754	25.5692	48.6481	55.7539	51.8691	51.4310	41.5625	24.8513	53.0450	48.2599	17.9289	51.6706	23.9298	49.6491	18.0570	41.4469	43.2491	30.2610	31.8697	49.6678	30.8948	34.7384	23.1719	40.6497	49.8859	21.4444	27.8620	54.3728	37.3211	43.5615	24.3994	23.2455	47.9174	43.0060	52.3585	39.4118	38.4865	50.6470	22.5543	26.9739	21.6345	39.1413	24.6304	53.3892	23.5685	42.8273	52.6769	23.3119	?	29.9287	32.5769	55.3221	48.7545	36.8378	55.1974	40.6482	48.2082	51.3900	50.6675	43.9285	28.7859	29.1006	55.5237	29.7039	23.3388	47.3447	40.4503	39.0110	45.9468	49.3267	22.6326	25.5063	45.4941	16.0510	25.0407	22.7620	51.3130	31.4292	52.9834	50.8450	21.7045	53.4399	46.2814	55.6103	22.7618	52.6612	41.4574	23.5482	21.2043	22.4584	?	43.9242	54.7095	52.0639	31.1970	41.3419	56.5374	31.1652	32.0463	39.5829	25.4017	48.2733	55.5219	21.6614	35.0189	31.5634	37.1194	42.7926	32.1962	51.9902	39.1720	55.9888	53.9870
WID_Population Count F 50-54 per 1K pop	12.4857	12.0634	33.9224	12.1451	26.1810	32.6944	30.7509	40.0074	33.3261	11.6822	34.0043	14.9662	13.6142	23.8968	33.8694	17.1927	33.7211	37.0464	35.2098	21.5673	20.2768	31.0375	30.3893	19.4477	17.5409	13.6732	32.8250	38.9969	32.2993	12.8847	13.3859	13.3694	16.5304	29.9790	15.8354	23.0451	30.6737	45.4703	22.9391	30.8044	41.4415	20.2847	35.6848	25.1472	22.9828	24.3051	20.4848	12.2848	37.9207	30.2481	13.9403	32.3549	26.1947	36.1175	16.0357	34.4583	33.7125	18.6509	14.7327	14.0561	13.3511	11.6423	39.2422	17.3827	26.7564	43.8392	19.3730	35.4225	19.1475	35.4412	28.3638	23.7891	31.0948	26.5384	17.2110	30.9329	22.4960	41.3222	29.5718	19.7710	32.9313	28.2026	14.6080	23.8390	23.1484	42.1406	25.7157	19.3611	25.2903	15.3985	24.9204	31.4985	18.6941	37.9080	35.8879	34.6867	26.9103	32.1231	15.3131	16.9074	27.6832	12.0880	28.1799	?	31.1706	26.6154	14.0386	15.8587	34.4078	12.7958	25.1748	17.2861	11.8569	14.1006	21.9709	37.1714	33.2291	22.7709	32.6931	10.6544	17.9329	26.6877	26.4327	23.0364	18.8274	29.7281	38.0306	20.0107	10.2657	37.9975	32.7169	13.7554	16.6800	16.0866	15.0774	37.1806	14.6317	26.3910	12.9617	26.3753	14.9065	27.7998	32.1010	36.0991	32.7938	?	19.6237	10.9082	15.2292	41.7996	19.8936	17.4699	30.9430	31.1965	28.2605	38.9479	12.6488	11.5395	35.1412	29.1849	31.4205	24.3850	28.7159	29.9805	13.4751	22.9791	11.6022	13.7260
WID_Population Count M 20-29 per 1K pop	90.1444	77.3147	87.7315	157.8487	78.1991	71.7578	67.8687	64.2799	84.2098	83.9498	61.5114	83.2901	82.5016	90.5631	53.8285	123.7991	83.5545	64.1696	62.2468	93.0605	87.5045	81.2207	84.3096	108.3140	84.4376	84.0609	69.0350	61.4788	80.2821	85.4981	84.1806	76.6590	77.2988	87.4576	86.6662	92.6611	83.3728	66.1220	61.6418	54.2412	59.6263	96.5174	67.9837	86.0998	78.4434	86.1455	82.0165	81.5705	50.2702	59.7981	90.9587	62.9186	80.6869	60.6331	84.0146	63.6019	66.5934	87.4162	87.2222	85.6433	83.8991	118.5768	54.4861	93.9504	93.5080	57.1071	95.7732	59.7743	88.2466	66.8710	80.3351	91.0341	57.5499	76.8284	89.2646	72.5530	65.6198	52.6154	88.9934	88.0568	49.4529	72.8269	86.7197	86.1317	94.3476	70.8017	63.7161	94.0832	84.0934	81.1731	81.2560	66.1123	93.2920	64.9998	69.8448	56.3402	81.4762	76.7563	85.5217	193.4453	83.4509	76.9219	66.9636	?	70.2321	79.6317	80.6604	84.1743	77.9954	84.8391	91.9618	90.9347	74.8484	79.5230	90.0682	62.5569	68.9388	86.5997	69.2337	158.8059	91.8438	78.4986	80.3526	90.0878	87.0556	62.3327	52.2239	94.3698	207.6509	58.8323	58.7554	82.6955	84.9769	85.1081	81.4566	78.9541	86.7131	89.9370	81.2631	52.6791	86.7422	83.4590	63.8196	52.3047	66.1572	?	90.1162	81.9537	81.2298	69.6955	88.3792	92.0728	67.8739	75.4613	78.8262	68.5644	76.2560	80.6214	60.4541	74.9399	71.1147	92.5243	75.2389	83.4238	96.3195	86.6148	82.5506	78.0381
WID_Population Count M/F 40-49 per 1K pop	73.2717	70.7071	114.8068	167.5699	123.9156	116.1776	128.4265	132.8078	124.7564	59.1353	131.5566	78.5650	73.1206	122.4130	152.7058	144.0983	143.9395	136.7517	135.3324	108.0080	103.5153	136.0556	152.8480	111.7750	105.4530	69.7583	127.2502	136.0890	133.8450	77.6738	77.5614	71.4979	94.5123	124.6960	85.6304	112.1489	125.3509	145.4742	98.1898	164.2891	126.1758	118.2360	128.8796	115.9747	119.8929	116.1451	103.5081	77.6289	168.0903	138.3927	76.0168	118.6764	116.6258	136.6725	100.2322	125.1835	129.3525	95.3973	65.9807	69.9036	76.3742	79.8551	155.7081	91.0199	115.7670	150.3143	102.1053	135.2125	93.2621	175.4566	136.4663	119.7695	151.5608	133.3226	95.0173	124.9688	110.7975	153.4088	120.6665	109.5772	147.4938	120.1690	87.3708	103.4039	83.4678	163.6616	219.5308	103.1686	126.3395	84.9471	148.6977	133.0843	94.4116	134.6338	149.6370	136.0238	118.0326	135.8228	83.5370	115.7896	126.1561	70.8596	131.9586	?	132.1275	126.7619	70.6160	87.4749	141.4910	72.3725	120.1462	90.7542	61.3295	80.0037	111.1021	128.1787	134.8907	101.6899	119.6433	127.1382	93.3572	126.9488	127.2779	110.4292	101.9615	142.6003	155.6143	98.7065	160.9215	159.8191	138.9586	78.3330	177.2528	82.8423	76.5346	165.1169	81.7084	110.7421	65.4125	111.9618	79.0439	124.2238	154.5911	146.2037	126.3645	?	104.2181	63.5034	86.6941	158.6332	90.4646	76.8009	133.3099	130.0600	133.1775	156.9488	72.6844	65.7210	144.2881	129.9405	121.7749	114.2982	124.8627	137.6008	75.2269	115.0375	73.5089	81.2290
WID_Population Count M 90-99 per 1K pop	0.07181732	0.05856276	0.9882	0.06305535	1.0736	1.2762	2.7199	2.7432	0.2974	0.07050625	3.0435	0.1208	0.03846609	0.5172	1.7672	0.1740	0.5344	1.4106	0.9400	0.8514	1.0791	0.9182	0.4415	0.8575	0.09500006	0.03649663	2.7315	2.9041	1.5157	0.04198645	0.04527116	0.09282040	0.03687176	1.0928	0.09447788	0.3276	1.3697	2.6213	0.9788	1.7288	3.3328	0.1915	2.5150	1.1754	0.6435	0.9680	0.2212	0.1925	3.6862	1.8297	0.1759	2.6823	0.1875	3.8939	0.08690081	3.0637	1.0414	0.07012847	0.05343733	0.04314857	0.03615552	0.05219804	5.0252	0.5631	0.9895	3.0706	0.6166	1.7331	0.3340	1.6333	0.2608	0.4069	1.5287	0.3797	0.1261	2.4629	1.9950	3.8555	1.6263	0.1629	4.5339	0.2965	0.03890888	0.1547	0.1455	0.9536	0.02180493	0.1477	0.4939	0.07311567	0.2340	0.9022	0.08688187	2.0921	1.7902	2.0803	0.2232	0.5520	0.1701	0.3947	1.0846	0.06095360	2.0999	?	1.0923	0.1497	0.04369160	0.1041	0.7715	0.03956184	0.6078	0.1305	0.04183242	0.03172100	0.5240	2.3102	2.5649	0.2283	2.4550	0.1714	0.2901	1.5898	0.7617	0.1860	0.09034995	1.9608	2.9095	0.6508	0.1032	2.0792	0.9806	0.06035940	0.2389	0.1868	0.06651569	1.0748	0.08527561	0.8269	0.09860247	1.0350	0.1290	0.5630	1.1965	1.9077	3.2588	?	0.3270	0.07978594	0.04454684	1.4013	0.2043	0.1428	0.8563	0.6349	0.3803	2.8953	0.03278294	0.02583212	1.0960	1.9138	2.7151	0.2919	0.6969	1.0806	0.1081	0.1001	0.02808757	0.05167009
WID_Population Count M 50-54 per 1K pop	13.1334	11.1974	31.7681	33.6568	24.0446	24.7357	30.0050	40.2510	29.9161	10.0121	35.2438	14.0504	11.9395	25.4113	34.3322	29.3075	30.5577	35.6810	30.6104	21.0434	19.8203	28.7520	31.5240	22.3483	15.1259	12.6276	33.0735	39.8269	30.9862	14.3867	13.0851	12.8256	16.2710	26.8217	15.6522	21.7615	29.5877	43.5226	22.0249	31.8393	41.8337	21.3548	36.7300	23.9615	22.8169	23.4312	19.9212	11.5144	38.1691	28.7230	12.9629	32.5716	26.8365	34.8151	17.4950	33.3962	29.6226	18.5681	10.0743	12.3646	11.7485	14.1643	38.0435	13.9712	27.0425	33.8854	17.6628	34.3698	17.5493	34.0327	28.5113	24.8987	30.8003	26.7633	15.9400	30.1823	21.7305	40.0922	27.5773	21.0495	33.4371	24.7821	13.8691	21.6185	20.1576	42.5483	49.2254	19.1162	31.7068	14.8316	25.7764	29.6895	15.7149	34.0988	40.0313	31.1607	24.8442	28.1650	14.6235	20.2648	24.3661	10.9189	29.0724	?	30.5433	23.9355	10.2376	15.1511	34.1711	11.3597	25.6108	14.2745	10.8798	13.8508	18.1653	37.6249	35.3623	19.1489	29.9758	23.1859	18.4717	26.2913	25.9698	22.6845	18.9456	29.1849	34.5180	20.4389	41.0254	37.7737	28.0989	13.7766	34.9606	15.4266	11.8312	42.7853	14.0755	19.6669	11.9977	25.4176	14.2890	28.1529	31.3822	37.0953	33.8483	?	18.4960	10.4523	14.3362	37.9231	18.7322	18.1719	29.5521	28.7394	26.7419	37.9387	12.2074	10.7804	30.1390	27.1162	31.6500	22.1948	26.9077	29.3915	11.7275	21.1519	10.9125	11.6140
WID_Share Pretax nat'l inc eq-split adults	0.06360000	0.08720000	0.9236	0.6024	0.02670000	0.00750000	0.01950000	0.01020000	0.00450000	0.08620000	0.00720000	0.03080000	0.00320000	0.9191	0.01130000	0.01320000	0.9961	0.07080000	0.9229	0.6322	0.00170000	0.00320000	0.1862	0.00040000	0.7726	0.01960000	0.00280000	0.00140000	0.03690000	0.9317	0.02140000	0.9387	0.9430	0.6580	0.07910000	0.00150000	0.9873	0.0001	0.00810000	0.8963	0	0.01180000	0.4349	0.2764	0.8560	0.00060000	0.2514	0.00450000	0.3677	0.7190	1	0.5517	?	0.9913	0.01180000	0.8249	0.00610000	0.4205	0.02950000	0.04240000	0.4873	0.04860000	0	0.02310000	0.00050000	?	0.00450000	0.2685	0.00060000	0.7971	0.8914	0.01000000	0.1521	0.2807	0.9307	0.9169	0.00040000	0.00780000	0.9210	0.9679	0.00190000	0.9649	0.9710	0.00260000	0.00590000	0.05050000	0.2681	0.00580000	0.00190000	0.9361	0.7394	0.8475	0.3267	0.00220000	0.00390000	0.2107	0.00270000	0.00350000	0.9932	0.1860	0.8910	0.4844	0.9941	?	0.5622	0.9626	0.9635	0.00410000	0.05140000	0.9593	1	0.00080000	0.00370000	0.7448	0.01070000	0.3407	0.00590000	0.1020	0	0.03340000	0.00110000	0.3143	0.01760000	0.00210000	0.00090000	0	0.0001	0.00740000	0.4615	0.9873	0.7633	0.00620000	0.3570	0.00300000	0.9701	0.9802	0.8386	0.02380000	0.9999	0.3630	0.1199	0.00650000	0.08900000	0.4925	0.9481	?	0.00200000	0.06500000	0.2242	0.00410000	0.5848	0.00120000	0.7052	0.00870000	0.0001	0.00170000	0.00560000	0.2870	0.00620000	0.6181	0.03770000	0.8368	0.9359	0.03110000	0.4416	0.01970000	0.00270000	0.9859
WID_Population Count M/F 50-54 per 1K pop	25.6191	23.2609	65.6912	45.8120	50.2256	57.4305	60.7559	80.2583	63.2424	21.6942	69.2479	29.0166	25.5539	49.3081	68.2020	46.5037	64.2788	72.7280	65.8202	42.6133	40.0970	59.7895	61.9134	41.7934	32.6655	26.3012	65.8986	78.8238	63.2856	27.2713	26.4709	26.1950	32.8013	56.8011	31.4876	44.8030	60.2614	88.9928	44.9648	62.6436	83.2751	41.6395	72.4154	49.1088	45.7998	47.7362	40.4060	23.7994	76.0903	58.9703	26.9032	64.9267	53.0311	70.9328	33.5311	67.8544	63.3348	37.2190	24.8065	26.4210	25.0996	25.8066	77.2857	31.3539	53.7989	77.7243	37.0356	69.7933	36.6967	69.4740	56.8751	48.6877	61.8951	53.3017	33.1510	61.1122	44.2266	81.4146	57.1498	40.8207	66.3688	52.9846	28.4771	45.4571	43.3061	84.6890	74.9175	38.4774	57.0007	30.2301	50.6969	61.1882	34.4094	72.0060	75.9192	65.8474	51.7544	60.2881	29.9366	37.2446	52.0493	23.0070	57.2524	?	61.7138	50.5509	24.2762	31.0098	68.5790	24.1555	50.7856	31.5603	22.7368	27.9514	40.1361	74.7963	68.5912	41.9201	62.6689	33.8353	36.4047	52.9788	52.4024	45.7209	37.7729	58.9130	72.5492	40.4495	51.2876	75.7712	60.8158	27.5321	51.6237	31.5133	26.9084	79.9659	28.7074	46.0574	24.9594	51.7929	29.1957	55.9544	63.4830	73.1939	66.6420	?	38.1195	21.3605	29.5654	79.7227	38.6258	35.6425	60.4958	59.9357	55.0026	76.8866	24.8561	22.3199	65.2802	56.3016	63.0705	46.5799	55.6228	59.3720	25.2027	44.1311	22.5146	25.3399
WID_Population Count F 30-39 per 1K pop	53.8595	55.6599	59.8059	85.6098	71.1330	89.5028	71.6119	67.2077	85.6114	62.4667	64.6287	57.7760	56.5772	80.7540	67.2885	71.5004	72.1123	69.9657	78.8253	75.2137	68.5275	81.4430	81.6010	79.2943	81.0436	51.1776	69.1678	69.5820	74.4734	58.4279	62.0776	53.1112	61.0684	76.0481	64.9962	80.7542	79.0745	64.4794	56.3386	67.8883	63.6457	78.0548	56.1741	70.9733	81.6762	72.0045	72.0871	62.9007	65.2123	69.3928	58.2850	61.9846	73.1827	66.2418	73.6806	66.9668	71.6097	64.5116	57.4179	58.1887	65.3101	62.6741	66.2477	70.7115	59.8403	88.9669	72.5841	65.8573	76.2837	70.3283	75.8054	73.1532	73.6193	99.3913	64.1544	66.8531	60.5609	58.6654	74.5531	70.9226	56.7504	78.5306	68.5125	75.0736	87.9025	67.5665	80.1830	72.3566	79.0508	60.7694	84.6266	72.0820	71.8429	59.9331	76.4151	68.3001	77.1308	92.7882	59.1703	74.4984	74.7521	52.3151	70.9663	?	69.7863	83.9675	57.5691	64.0313	68.7315	58.9740	81.4759	69.8923	47.3235	57.1143	79.9609	59.7845	65.2627	80.2273	62.0545	68.2307	66.1992	70.4986	75.1918	68.7672	65.6972	77.6390	63.1816	74.2973	61.1441	65.6733	85.3015	70.6159	78.0009	58.7615	63.0681	73.8277	60.8946	74.3940	47.2243	54.4959	58.4190	68.9058	76.9219	66.6848	62.4204	?	81.0188	51.8223	63.1947	67.4043	70.2846	56.4273	87.1496	83.0945	75.5227	75.8379	54.9431	55.7875	81.9676	65.9211	65.8778	81.0760	73.9837	81.2236	65.9877	82.9500	59.0631	70.1283
WID_Population Count M 100+ per 1K pop	0.00025741	0.00033569	0.00486442	0.00091091	0.01448151	0.01687593	0.03293461	0.02199465	0.00138182	0.00025301	0.02382283	0.00099226	0	0.01017312	0.00920549	0.00117940	0.01017996	0.00883509	0.00243397	0.02015169	0.03516505	0.02400740	0.00915066	0.02464690	0	0	0.03677630	0.03480017	0.03727259	3.7997e-05	3.7757e-05	0.00040313	0	0.02490310	0	0.00180026	0.03673709	0.1016	0.00994504	0.00653754	0.03847791	0.00101342	0.03505709	0.07980625	0.01062106	0.02031811	0.00163465	0.00169387	0.05056323	0.01206214	0.00149083	0.02635363	0.00111619	0.04624441	0	0.04117490	0.00375962	0.00012897	7.6339e-05	0	0	0	0.09839889	0.00693274	0.05850609	0.06887419	0.01405340	0.01387812	0.00728667	0.01448937	0.00123683	0.01141230	0.02270374	0.00280093	0.00099650	0.02932027	0.04522924	0.04914933	0.04661978	0.00078473	0.07241529	0.00090630	3.7269e-05	0.00046049	0.00047907	0.01016274	0	0.00068810	0.00351505	0	0.00101993	0.01733162	0.00046711	0.02458696	0.01439802	0.03761135	0.00029832	0.00223065	0.00220815	0.00926435	0.03549960	0.00014855	0.03171374	?	0.00477661	0.00122187	9.6237e-05	0.00043119	0.01336898	5.24e-05	0.02341445	0	4.1459e-05	5.3484e-05	0.01480846	0.02498273	0.03451636	0.00075626	0.03098699	0.00372944	0.00248969	0.1010	0.01068862	0.00190031	0.00022392	0.02784687	0.03490534	0.01347358	0.01042834	0.02457476	0.00507779	0.00015477	0.00218601	0.00235398	5.987e-05	0.02497212	0.00062795	0.00724913	0.00082011	0.00217389	0.00071540	0.00852963	0.01062381	0.01539264	0.04101411	?	0.00177533	0.00042732	0	0.03540829	0.00042025	0.00075976	0.02001254	0.00474248	0.00143599	0.06114222	3.3572e-05	2.1929e-05	0.00571380	0.05787907	0.05662496	0.00314115	0.02636928	0.05584725	0.00087347	0.00015191	5.4539e-05	0.00013473
WID_Population Count F 60-64 per 1K pop	7.6255	7.2336	32.0492	3.7267	21.9911	36.6326	27.8104	31.8466	24.5810	8.6501	31.4727	9.1938	8.3508	11.9499	36.1991	9.4222	23.0525	38.1517	40.1402	12.5016	14.4287	22.9718	18.1801	12.6568	14.7080	9.1069	33.4006	29.6250	26.3564	8.1717	8.0438	8.3502	8.8289	21.4776	10.0538	14.8719	23.4669	26.6094	19.5743	31.3279	35.0599	12.3749	29.3848	17.7747	15.1090	17.1173	14.2114	9.9407	30.9873	36.1623	9.3581	33.0953	18.8613	33.3787	8.9868	28.0265	34.5218	10.4756	10.6195	6.6358	9.6046	6.9002	34.4952	11.8809	18.7983	38.2093	12.2929	37.0064	13.0888	40.5249	18.2146	17.0337	25.3159	17.9690	8.9808	29.3115	20.1490	33.3104	21.5181	10.2664	30.1412	23.6701	8.5297	17.6627	16.0181	36.1569	10.4650	12.2399	16.9296	9.9162	11.8183	27.3942	14.9633	38.4900	26.4652	39.0459	20.6493	36.4033	9.6669	10.1741	18.6278	7.4786	34.2531	?	32.7341	15.5966	8.5796	9.7073	29.9033	7.7506	18.1300	11.5282	7.1759	8.9054	16.0722	32.1786	27.9577	14.6213	28.4171	6.2696	11.2612	18.3031	18.5414	15.6656	12.1499	38.8005	34.8786	15.0086	3.2915	37.4035	40.5511	9.9783	8.0251	10.0420	9.4709	34.2265	8.9547	19.3686	8.1227	27.2537	9.2168	17.7519	35.5039	35.1890	27.7034	?	13.1437	7.4954	9.1436	32.1760	12.5382	10.8022	26.9312	22.6052	21.5616	35.6362	7.5507	6.5790	39.1248	27.0048	31.7876	17.6748	20.9187	22.8862	8.5398	16.2426	6.8156	9.2958
WID_Population Count F >80 per 1K pop	1.5348	1.6420	15.4014	0.4983	17.5755	20.4499	23.2777	33.3407	8.6774	1.7095	35.7483	2.6256	1.4926	5.4035	30.9727	1.8169	7.3168	22.8241	30.3863	5.2193	9.5688	11.7534	4.1041	5.8361	3.4094	2.3034	26.0218	31.8389	17.4839	1.4437	1.7652	2.1851	1.7973	10.5497	2.2294	8.2524	12.2006	21.2473	13.9719	26.8237	43.0813	3.3737	27.5934	9.0379	6.7762	8.8831	4.7263	3.7426	38.6144	43.0694	2.6790	35.4261	3.5138	41.0907	3.2144	29.3848	26.0812	1.7834	1.8747	1.3306	1.7034	1.4287	44.9775	5.9505	7.6732	29.5530	6.0203	39.4104	5.0199	33.6479	5.4210	5.1934	18.0341	4.7039	2.8327	21.4800	17.0419	46.6407	10.5911	3.3753	55.4765	11.1859	1.7281	6.3669	3.5478	23.1043	1.0382	3.3384	9.1293	2.2650	4.4237	10.1551	6.0729	45.3872	24.3598	43.3521	7.3122	16.1755	2.2632	3.6928	9.0218	1.3938	29.4258	?	21.4581	4.0933	2.3402	2.4889	13.5027	2.0497	5.6476	3.9912	1.2828	1.1380	6.8160	28.9833	25.6047	4.1265	21.1211	2.1154	3.0492	10.9190	9.7154	5.3794	1.7991	31.5589	41.9172	7.0136	0.7192	31.6627	29.6338	2.1132	2.5732	2.7447	2.2172	13.6700	2.0765	11.1524	1.8323	19.9467	2.5339	8.2993	22.6339	36.2049	31.0479	?	4.5049	1.7217	1.4732	16.0061	2.8034	3.3437	11.5901	10.1177	10.7372	19.8429	1.6372	1.3279	31.1519	31.4652	23.5118	5.0311	8.7357	13.0069	2.0138	4.8864	1.7256	3.0693
WID_Population Count M 80-89 per 1K pop	1.0981	0.9091	12.0884	0.6291	7.4875	10.1988	14.2584	16.9088	4.5348	0.9954	18.0444	1.4934	0.8051	4.1884	15.0094	1.3422	4.4385	12.2796	8.1807	4.2973	5.9028	6.0767	3.1799	5.7116	1.5123	1.0358	14.4104	17.0908	8.3621	1.2683	1.1226	1.4155	0.9808	6.2782	1.4321	3.7337	7.5896	12.8520	8.1740	12.2184	23.1538	2.5224	15.4869	5.9090	5.3048	5.6065	2.6683	2.3968	19.1033	13.3995	2.0247	17.1970	2.2770	19.3117	1.7907	17.1293	10.9513	1.2885	1.1187	1.1140	0.8306	1.1255	26.5220	4.0156	4.7441	17.0549	3.6313	16.2798	3.0579	12.1254	2.9859	3.8274	11.2134	5.8111	1.7175	13.0944	9.0466	23.7166	7.8970	2.5555	26.5729	4.2734	0.8986	2.4604	1.9993	10.3101	1.2630	2.0807	5.6654	1.5992	2.8465	5.3035	1.7278	15.0949	13.1886	12.4610	4.2475	6.0245	1.6569	3.8299	5.3094	1.0588	15.5261	?	12.0052	2.0130	0.9969	1.4350	6.5830	0.9388	4.7704	1.6804	0.9176	0.9385	3.8053	16.3955	13.5520	3.1001	12.7542	1.7746	3.0685	6.8601	6.6780	2.4933	1.3969	12.3222	20.9338	4.5858	0.5464	14.7003	8.7940	1.2096	1.9969	1.9548	1.4150	7.4913	1.2329	7.0586	1.2805	11.1139	1.7862	4.4201	8.8729	15.9997	17.3083	?	3.0195	1.1840	1.0839	9.0244	1.9112	2.1638	6.4333	6.2928	5.9037	12.9688	0.8654	0.6051	10.0205	11.0057	12.7544	2.7299	4.6066	5.1180	1.2687	2.1171	0.7138	1.1095
WID_Population Count M 30-34 per 1K pop	32.3269	29.4680	41.2204	127.7097	36.2123	42.4173	36.5546	34.6868	45.4678	35.2196	32.1516	31.3056	30.8581	40.8033	36.1166	118.2382	34.2581	35.2447	43.5989	38.1295	36.8865	40.5924	47.2265	51.8545	37.5970	28.2764	34.3884	34.9473	40.0056	31.8771	34.1937	28.7925	31.7902	39.1179	36.2553	49.0534	42.3946	37.0335	30.0365	34.3331	34.1259	44.8845	29.8548	37.3126	42.8195	38.1050	39.4582	37.2569	28.8216	39.9483	31.4208	32.3534	38.4459	31.5022	42.6116	34.0220	36.2300	36.4438	28.6989	31.0674	33.1678	60.9366	31.8218	36.2053	27.8514	30.3393	38.9384	32.6423	38.8759	34.5366	36.7576	42.0527	32.1197	51.1115	36.1112	34.4572	30.8431	28.4644	39.1045	38.1827	27.9897	42.7505	36.4576	42.4754	37.7432	34.5088	56.5174	39.8988	34.9438	32.6833	42.8360	29.8210	42.1611	34.7010	38.3819	38.2725	38.0526	52.5071	31.9766	100.2162	35.9728	28.1691	38.8403	?	35.1177	46.6229	29.7814	35.5317	34.1688	31.7121	46.6610	36.8598	24.3643	31.5325	40.9067	31.4294	35.0677	24.2711	31.2949	122.6358	37.8432	36.5616	40.6009	37.1100	35.8795	40.0251	27.5035	41.9399	132.7514	37.7766	44.5637	36.7186	57.1577	30.8111	30.8442	39.1479	34.4461	32.0578	25.9652	28.9169	32.4199	37.1499	39.0059	34.5103	33.9664	?	43.6057	29.0975	33.7032	32.0112	39.9606	32.8930	43.3214	38.6275	38.2244	35.3951	29.8490	28.6455	42.6760	34.1616	34.7961	44.3599	36.5942	43.5016	37.7517	45.1376	30.7616	29.2523
WID_Population Count M 30-39 per 1K pop	58.9243	53.2086	71.3075	225.3160	70.4470	77.5898	71.6716	68.8179	84.5887	61.2079	64.7168	57.1014	56.4263	78.3275	72.4242	202.5953	67.4498	72.7268	80.9868	70.3067	69.2086	80.6596	94.0093	94.8555	72.1626	51.1359	68.8832	70.4451	76.2297	58.3493	62.1751	52.5463	61.0684	74.7675	66.3511	90.7114	80.5904	66.7593	56.9254	71.9668	67.0218	83.5871	57.3658	71.1945	82.6378	72.2054	73.9748	63.0912	65.2328	75.1622	57.3357	65.7265	76.9331	63.5156	79.6529	66.6190	70.0094	67.0570	49.7074	54.4278	60.1602	105.4450	69.7723	66.8609	59.5452	61.1317	72.5987	68.0575	73.1973	72.2532	75.5184	80.2033	70.4292	98.7432	66.7002	69.3806	60.9824	59.4156	72.6927	73.1565	59.3546	77.0891	67.1475	74.9787	82.2144	73.8317	134.5995	72.8271	68.8624	61.3518	85.1913	62.6261	78.9382	63.6982	77.0262	70.8608	73.0031	95.6189	59.1081	161.2479	69.1076	52.0110	76.7087	?	71.7861	84.5580	53.8500	65.5523	69.5541	56.0679	89.4259	66.4554	42.4425	58.8014	77.1657	61.0538	69.0604	44.5003	58.8443	199.4121	69.1410	71.3174	78.7121	69.8272	68.6776	83.4925	59.7362	77.6596	223.6566	70.5084	84.7343	65.4588	120.0908	56.8782	55.9888	79.9154	63.1845	59.2996	45.9859	56.4859	58.2299	70.2824	80.7452	72.9202	65.1404	?	81.1678	52.0593	62.8798	66.5923	70.1717	57.6778	87.2811	79.1586	75.7733	76.8536	54.7027	51.2529	83.9429	66.1682	67.0554	80.7564	70.5945	83.0385	66.8308	84.1255	56.4260	55.3614
WID_Population Count M/F 45-49 per 1K pop	32.2679	31.4843	60.7371	71.5938	56.7041	54.1802	65.1951	70.2477	60.9780	24.3008	66.6891	35.4713	32.0112	56.0725	74.8786	62.0198	72.9241	69.5285	66.3756	51.3490	47.6226	64.0129	72.5533	49.4105	44.8226	32.1438	62.9394	70.6291	65.3100	34.1367	34.0338	32.2300	42.4267	58.9241	38.3546	50.7835	58.9434	86.9350	46.8362	77.3934	65.6612	52.5693	66.1360	55.1256	53.6822	54.9800	46.5418	37.5327	82.2921	70.4150	34.5469	57.4007	54.3415	71.7904	44.5666	63.1949	63.3614	44.2704	29.4063	30.8400	33.4785	32.9384	78.5008	39.8237	57.8918	75.2500	45.5542	65.5756	40.9650	83.6899	65.3907	56.1165	72.3110	59.8712	42.9606	61.7104	52.3985	81.4982	60.7321	51.2224	78.3021	57.7208	38.0887	49.2086	49.5002	85.2633	101.2337	47.4413	60.2264	37.9651	67.8175	62.5936	40.9092	71.9899	76.3799	70.1134	55.7351	63.0658	37.4447	50.4833	60.7821	31.2006	62.3787	?	64.4938	59.8078	30.9170	38.9002	64.2773	31.6188	57.6034	40.6389	27.6273	35.4820	49.6954	68.6571	70.3203	48.1078	63.2464	52.7074	42.4485	60.9547	60.0006	51.6932	46.3542	66.1418	78.8527	44.0524	71.6055	78.9396	66.2587	33.8342	76.9218	37.8215	33.9509	83.6169	36.4133	52.2630	30.4996	55.0544	35.6659	63.6430	71.5792	70.6022	65.6853	?	45.3024	27.6861	38.2861	81.0763	42.3970	41.4904	63.3354	60.8094	63.0220	73.1159	32.0635	28.7290	69.0231	62.3254	60.8652	53.1548	59.3767	66.2355	31.9448	53.0597	31.2459	33.3356
WID_Population Count F 100+ per 1K pop	0.00069501	0.00079345	0.01181358	0.00212546	0.07081325	0.07121642	0.1266	0.1018	0.00967277	0.00109639	0.1292	0.00264602	4.7963e-05	0.01956837	0.01352056	0.00294850	0.01017996	0.03686365	0.03725038	0.01007585	0.07916424	0.06417507	0.00228766	0.05318542	0.00085202	0.00041473	0.1782	0.1571	0.1446	7.5994e-05	0.00011327	0.00147814	0	0.04907839	0.00115217	0.00720103	0.07818911	0.1666	0.04641017	0.02689730	0.1762	0.00304027	0.1834	0.1225	0.00957038	0.1146	0.00744891	0.00536392	0.2102	0.08895831	0.00211855	0.1399	0.00111619	0.2564	0	0.1816	0.02456286	0.00029019	0.00022902	0	0	0	0.1466	0.01537503	0.08139977	0.3681	0.03154433	0.04674734	0.01905069	0.04947085	0.00388248	0.02092231	0.09912615	0.00320617	0.00311407	0.1114	0.07599817	0.2164	0.02398554	0.00186373	0.5032	0.01119548	0.00011181	0.00660040	0.00173663	0.06581401	0	0.00192667	0.01742878	0	0.00335118	0.00826872	0.00467107	0.1361	0.08638811	0.2225	0.00116616	0.01635813	0.00220815	0.00926435	0.06201757	0.00019806	0.1314	?	0.01592205	0.00488748	0.00022455	0.00150918	0.06999056	0.00020960	0.00649542	0.00078839	0.00012438	7.2933e-05	0.04336764	0.1368	0.1543	0.00240629	0.1014	0.03474270	0.00123351	0.1351	0.02896859	0.01289106	0.00011196	0.08961724	0.1465	0.02792961	0.02016146	0.03387473	0.05572554	0.00023215	0.00592523	0.00367953	0.00023948	0.09834910	0.00150708	0.02544908	0.00151405	0.00697934	0.00143080	0.02900074	0.01850009	0.07552016	0.1753	?	0.00681497	0.00115986	0	0.07838257	0.00136581	0.00151952	0.03931034	0.01482024	0.01230681	0.09788635	8.393e-05	0.00010964	0.03764253	0.5278	0.2153	0.01259454	0.06919300	0.1785	0.00167975	0.00067517	0.00021816	0.00121260
WID_Population Count F 70-79 per 1K pop	6.4449	5.5601	34.0596	1.5647	28.7473	25.1499	35.6731	48.2646	13.4341	5.1133	42.5176	8.7085	6.6471	12.2752	59.6503	4.6893	19.0034	41.8780	37.8589	9.6653	17.2372	22.3326	10.3357	12.4687	11.5184	7.6871	40.0985	44.9219	27.8382	5.9341	6.8401	7.5596	7.0318	20.5102	7.1169	10.9852	22.8876	37.1315	24.4971	52.2196	49.8927	11.2115	50.7091	16.0483	13.9403	16.5019	13.1632	11.8305	45.2931	52.5088	8.7798	54.5910	14.3932	47.8293	9.0872	43.3860	38.4667	7.7407	7.8567	6.2009	7.5066	5.3921	50.2749	11.3017	14.7117	33.1433	10.7586	51.0724	12.4074	56.3451	14.8547	14.1922	33.0106	13.1312	7.4890	33.2638	25.3367	53.5086	20.2303	9.8809	67.1342	18.7610	5.8487	10.0754	12.1124	37.6106	4.5823	10.3530	15.3219	8.2108	10.7768	29.4646	13.7871	54.8792	31.1941	58.1811	16.4245	27.8812	6.8577	7.8024	16.9301	6.3251	51.6594	?	36.4917	10.4170	8.2715	8.2600	28.9446	7.5430	15.5493	9.9518	6.2993	6.5287	12.3814	46.1408	40.8676	15.0735	36.1228	5.5139	9.9479	18.7120	19.0539	13.3675	7.8216	43.0641	55.2631	14.8515	1.7978	46.0538	38.4885	7.6990	6.6257	8.6111	8.0842	24.1949	7.7325	21.6661	6.6045	36.0575	8.6932	18.1289	42.1983	46.0668	49.4055	?	10.4092	5.7324	7.0906	29.7760	6.1703	11.5605	27.7653	19.0595	21.6265	31.7020	6.5270	5.2265	44.8574	36.4301	37.8903	9.2632	18.3910	16.5719	7.1220	14.6732	5.7941	8.5361
WID_Population Count M >65 per 1K pop	11.8799	9.5339	68.2530	7.5392	45.5593	44.9612	73.7709	82.3540	26.7134	9.9184	83.0715	13.6008	9.2277	25.9074	86.0630	13.2228	32.3748	73.6813	49.6836	24.4012	33.5199	39.5840	25.1597	33.1241	17.2836	10.9824	80.4557	84.3831	50.7603	14.8039	11.8609	13.2619	11.3916	38.5239	13.6486	16.6056	45.4707	71.0786	46.1027	82.7636	95.7434	21.8788	91.0987	33.8088	31.5920	33.6398	23.2461	19.5845	84.4861	68.9615	15.8619	97.5371	25.0137	92.0641	15.3274	83.2674	56.3108	13.9538	10.8830	12.1554	10.7718	11.3384	100.0973	21.5937	30.3469	80.8819	21.3936	84.1839	22.2165	80.2650	27.2688	30.3333	66.2148	32.3211	14.9043	72.0575	50.4545	100.7535	43.1463	18.0602	121.7513	26.8477	9.9726	17.1257	18.4349	65.1085	16.9075	18.1998	33.4047	14.3222	19.9908	45.7653	17.5557	69.0387	63.8024	67.7227	33.7907	44.7447	13.6052	18.6955	32.8188	10.6854	94.6112	?	65.5542	17.0814	10.5618	13.0980	51.7647	10.3138	33.3153	13.1030	12.2097	12.6857	23.0249	90.2997	79.4893	25.8821	71.2397	11.4775	21.6139	38.0627	38.8502	22.0058	16.1074	71.6906	94.1042	31.3297	10.6046	75.7335	50.5063	12.2283	17.8975	16.4953	12.6755	58.5983	12.3564	35.2012	13.5365	64.5055	15.3770	29.2242	63.9385	86.6163	93.1890	?	20.9517	11.0393	12.9265	54.0182	14.0342	19.5767	49.7190	38.2504	36.6180	69.5993	10.0517	7.5809	56.1773	58.1305	72.1560	19.7425	33.7497	29.4353	12.9238	21.0621	8.0653	10.5003
WID_Population Count M Adults per 1K pop	230.0354	201.9334	379.5093	589.0556	319.7466	328.9547	363.4840	390.1713	337.0954	210.4741	377.3661	225.6024	210.5604	314.8391	390.3016	501.8570	329.2427	389.7978	354.7845	290.7108	291.8240	342.2156	358.6875	351.0160	259.6305	210.1495	384.6559	391.2725	357.0282	234.1181	227.2664	208.3669	232.8859	328.5058	247.1138	310.4617	351.5930	384.5344	274.4524	384.7920	402.0600	317.7344	378.6344	309.9517	310.2683	308.4202	281.9008	234.2307	387.8846	364.3966	232.9532	384.3786	311.8367	382.5625	271.6821	368.0607	344.2068	259.1145	200.5678	214.2106	219.2522	313.2726	404.9113	259.0673	308.6730	372.7502	281.7066	383.8828	272.5167	404.4580	321.7162	326.8555	352.4166	340.9398	251.9704	367.4739	291.4582	396.9846	332.6328	281.5728	399.6137	303.5187	238.2980	284.5793	281.3225	411.3112	459.1133	283.8512	328.2451	234.3803	315.1043	319.1446	277.4096	365.7490	389.9031	357.5123	312.8275	372.0837	234.5861	492.0058	306.0599	199.2551	401.8584	?	366.9442	298.9964	201.8279	241.9818	367.0596	212.4012	344.1926	247.4632	187.3702	224.4649	288.9237	384.0184	382.2491	246.5661	343.0549	512.6014	275.4306	316.8320	328.0050	292.7054	268.9230	383.7505	379.5831	307.5106	649.6081	382.2983	351.1736	234.6511	411.6469	235.3739	212.3844	426.9990	235.6955	282.9555	202.3219	303.4387	233.3097	315.5877	382.3926	397.3871	380.5259	?	289.2359	202.1558	233.0760	366.7138	263.5766	252.0491	357.9585	332.6842	324.2917	402.1836	205.1565	194.9248	360.2307	340.7539	365.3613	307.4110	309.2695	339.3595	243.8837	299.7429	207.7582	208.2854
WID_Betacoef Pretax nat'l inc eq-split adults	2.5095	3.5962	1.7350	5.5246	6.7010	2.4569	2.4278	1.9878	2.3983	3.2363	1.7387	16.9322	6.3497	2.4145	2.4204	4.0233	4.3683	1.7065	5.6539	6.4211	3.6633	3.6478	3.1300	2.4644	2.7861	4.6021	2.7790	2.0738	4.8369	6.5249	11.8441	8.3668	3.2626	0.8342	2.7255	3.0205	4.1939	5.9269	2.4241	5.9298	175.6568	3.1654	2.7136	3.5348	2.1771	2.1786	2.7154	2.2298	2.3529	1.8856	2.8209	2.2425	?	1.7843	4.4442	2.4235	1.8977	3.0358	2.5058	11.3605	4.3830	1.9749	142.3845	3.0553	3.1373	?	6.4211	3.3047	3.3295	2.2703	1.5596	226.2910	2.1335	2.9844	2.8925	2.0207	5.1183	2.4056	2.8416	3.1963	2.2430	1.9582	65.1293	2.3000	3.6907	2.2014	3.0918	2.9846	3.9648	1.7155	5.9500	3.6324	4.4447	47.3191	2.2064	3.8040	3.4303	1.8317	1.6004	3.5639	4.2571	2.1833	5.9542	?	5.3673	3.3501	2.7294	2.5288	3.5972	3.5932	2.6191	3.6082	2.3631	3.4807	6.4211	1.7473	1.8373	2.2174	2.5212	2.2152	1.9093	2.7864	113.0351	2.7100	2.6795	2.0472	2.0110	3.9083	237.2064	2.0845	2.6262	2.2113	4.1490	2.7000	2.8618	2.8124	1.7382	40.1978	4.0695	2.4027	2.8863	2.8281	1.7315	2.5513	2.2347	?	3.9653	4.6759	1.6292	3.7590	2.2688	2.6409	2.9851	3.5647	3.4103	2.1101	3.6935	4.3356	1.8890	2.4517	35.9933	2.5631	3.1109	3.7494	3.0189	12.4781	5.9414	3.6660
WID_Population Count F 20-64 per 1K pop	203.2323	201.1368	301.1487	209.5647	283.9158	335.4104	290.5225	303.8978	321.4661	208.9030	287.6351	216.1409	207.3774	285.8253	296.6999	223.2707	318.4316	316.1031	326.7685	276.5266	257.3832	312.6297	303.4313	269.1221	270.8920	204.6202	302.5064	301.4155	308.5020	213.9463	216.5563	198.3594	222.8504	304.9864	230.7023	280.4100	306.0249	312.8135	224.9899	292.4209	298.2620	264.8216	283.3800	279.2647	274.8217	276.6358	255.2350	217.5266	300.9459	294.1731	219.9475	279.2167	276.9414	300.9725	238.3734	287.0331	307.8275	239.2695	220.3124	213.3742	226.6050	200.0415	303.6768	256.0864	274.8031	367.6814	265.0272	300.4926	263.6967	330.4092	290.9039	273.7732	291.7909	307.9823	234.7245	289.8103	242.4837	298.6383	300.1979	255.5405	269.8002	293.8860	234.3726	275.8891	283.3001	329.3318	253.1442	264.1379	293.0119	221.1051	290.4358	299.3188	260.2196	312.0529	308.0040	306.1236	291.0086	344.2578	224.5643	226.6246	294.2069	193.2956	292.0088	?	300.3726	292.8672	212.7071	227.9751	316.0459	213.6357	290.8853	254.7404	179.9140	208.5110	282.9720	288.9181	286.1401	304.1875	283.7350	189.7063	242.8296	278.5918	289.8250	268.4023	244.7728	309.5386	308.1270	265.4834	157.0115	302.2313	328.6083	234.4719	248.9479	223.9554	225.2609	326.1633	222.2040	302.9431	193.8287	239.9305	220.3791	282.8084	315.9236	292.4309	277.7663	?	270.0468	192.6957	224.3339	329.4059	251.6961	226.8897	312.8252	304.2333	294.5806	333.3556	197.4201	201.9102	328.5068	289.8538	291.7221	293.6170	288.8715	310.1133	230.2936	285.3532	208.6863	236.0731
WID_Population Count M >60 per 1K pop	19.4296	16.1396	99.0187	20.0506	64.7288	72.4966	100.3726	112.6384	48.0202	17.7145	113.9178	21.7662	15.4339	39.3378	117.9198	28.8705	51.4240	108.6707	79.4064	36.7869	47.2094	59.7107	44.2160	47.1417	27.1560	18.2688	113.4028	114.4231	74.6211	24.2081	19.1744	20.9341	19.3444	56.6906	23.0134	27.8590	67.7257	95.6595	64.5698	112.1824	129.4235	34.6874	119.6409	50.6474	47.2518	49.7064	36.9489	28.7334	113.6642	97.9718	23.9088	129.1976	42.8604	122.6911	23.9373	110.3888	83.3588	23.6614	17.4491	18.9418	17.9265	18.4345	131.0081	31.1552	48.5448	118.8260	32.2266	117.9260	34.1477	113.5196	45.3643	47.7551	90.7503	50.2119	22.5051	101.3807	68.5680	131.5975	61.9611	27.8362	151.5957	44.8305	17.2737	31.4007	28.4401	99.9863	38.3478	30.3434	51.8872	22.9960	30.7862	69.1093	27.8853	98.4264	90.9747	97.4839	54.0571	72.5332	22.4019	29.6052	49.0053	16.7811	128.3659	?	96.3427	29.2238	16.8174	21.7234	79.5510	16.5685	51.7089	21.0172	19.6905	20.9718	36.1692	122.3921	108.0286	38.6850	97.7072	21.8950	33.1077	55.3711	56.6952	36.2301	27.4133	105.9067	124.3811	46.6326	24.3898	107.7829	79.5637	21.1273	32.3393	25.7450	19.7796	98.5325	19.9225	49.2640	21.5916	88.8361	23.6763	45.9901	95.0828	121.9078	120.8529	?	33.0260	17.6274	21.0555	82.2198	25.6237	30.3615	75.1842	59.8917	54.6867	103.3695	16.6523	12.8905	84.0802	81.6723	102.1187	35.2869	52.6069	49.2115	20.8702	34.2425	13.6101	16.9683
WID_Population Count M/F 75-79 per 1K pop	4.0918	3.5442	29.3571	1.7870	20.6582	15.4533	28.3092	41.8963	9.3837	3.4538	32.2605	5.9214	4.0249	10.3244	39.7470	3.9439	13.8447	30.6855	27.4488	7.9826	13.7054	15.7954	7.2977	11.9045	7.6158	4.9532	30.7084	36.6239	20.7382	4.7533	4.5388	5.1598	4.4575	14.9017	5.1318	8.3730	17.1676	30.5170	19.0447	36.2863	45.5688	8.0668	37.7637	12.3080	11.4257	13.2517	8.0046	8.1616	36.9876	40.7339	6.1620	38.2667	8.9139	33.7735	6.4734	34.0215	25.6978	4.8890	4.9479	4.4177	4.4960	3.9985	39.9261	8.7375	9.8341	23.1802	8.0392	38.3333	9.4513	40.3326	10.5035	10.5821	25.6060	10.5234	5.9920	26.1244	17.4202	43.4057	16.0386	7.6078	53.4414	13.0473	3.3906	5.1337	7.5533	29.7962	3.7157	6.9157	11.5980	6.1395	8.5212	17.9524	8.4999	42.4474	24.5422	45.7153	13.7081	20.2139	4.7798	7.8506	12.8322	4.3867	36.3439	?	25.3925	7.3361	4.9299	5.3369	18.1763	4.5945	10.7312	6.6500	4.1880	4.3010	9.9937	35.2108	31.0167	11.2690	27.9838	4.8035	8.1849	14.7423	15.2182	8.5101	5.1241	26.5377	43.3151	11.6022	1.1423	31.4289	22.8817	4.7246	5.6714	6.0982	5.4857	15.9533	5.0040	16.4782	4.5785	23.5719	6.1904	12.2520	28.4022	37.9049	40.3181	?	8.0326	4.0955	4.6524	21.9478	4.1862	8.0086	20.2470	14.5691	15.8431	23.7089	3.9986	3.1272	29.2064	27.3460	27.9600	7.0234	13.0129	11.4514	4.6469	9.5438	3.5250	5.7506
WID_Population Count M/F 70-79 per 1K pop	11.8086	9.8636	66.0077	5.3020	49.4746	41.4193	69.1960	87.7412	22.9534	8.9288	78.4362	14.8502	10.9038	24.7024	99.6523	9.9695	33.4997	71.6054	56.4078	19.9300	32.4905	39.5467	20.1429	28.2298	19.5687	12.6388	76.2974	84.6299	49.7494	12.6313	12.2202	13.7110	12.0847	37.0279	13.0091	16.2509	43.1881	69.3083	45.6212	91.4237	92.0774	21.7744	97.1527	30.2496	26.9465	30.9673	23.6134	21.2479	83.0708	81.6366	16.1975	100.7272	25.4256	87.7310	16.1735	82.3478	61.5292	14.1837	12.6764	12.1546	12.0398	10.3324	92.4146	20.4645	27.7014	65.2986	19.7444	86.5264	22.2337	91.3308	26.6272	27.0762	63.7651	26.6972	13.7526	65.1584	46.8462	98.6962	39.2390	18.3902	124.3782	28.7309	9.9660	15.9441	20.0127	67.6777	10.4772	18.0086	29.7109	14.7896	19.8045	50.4831	22.0021	83.6731	58.6735	87.5645	31.1112	44.0695	12.4349	16.1607	31.0617	11.1773	97.4178	?	61.9718	17.7755	13.0985	14.0017	50.9744	12.4011	29.8594	16.0456	11.7267	12.4257	21.8896	88.8829	78.8420	27.2191	69.2173	10.1704	20.2476	35.1447	36.1353	22.7988	14.6594	72.2910	97.8065	28.6227	4.9635	77.0451	57.4849	12.6571	13.6953	16.0657	13.8854	44.4926	13.4552	37.4549	12.7175	63.5156	16.2200	31.0052	69.6155	82.9404	95.7172	?	19.1368	10.6464	13.0321	53.0596	11.7484	21.5376	50.4094	34.3723	38.1724	58.7451	11.0902	8.5832	67.6857	62.4149	69.5472	16.3456	33.2765	27.1428	13.0170	24.0434	9.4409	13.2696
WID_Population Count F 5-9 per 1K pop	67.8666	75.5647	27.1327	25.1021	40.0941	33.6374	30.7459	22.6063	38.1868	73.9786	27.9957	67.4593	71.2232	43.7882	24.3708	30.0357	34.2886	25.0472	29.6419	47.6210	49.4535	33.6406	37.5452	40.0279	55.5729	71.7101	25.4255	24.0053	32.6035	66.8766	68.6094	73.8224	68.1939	35.7459	63.5295	46.9147	34.2934	26.7732	19.6398	25.6634	21.0461	47.2214	25.5972	44.9447	50.4107	44.3574	56.0669	67.3632	23.9378	27.7120	64.4358	27.0462	48.1791	26.9862	60.2857	29.3608	33.8388	60.2964	69.5477	70.6072	68.7983	58.8944	22.9073	53.7655	45.0777	18.2810	49.2404	24.2911	53.3896	16.9254	42.9830	41.6958	35.7683	39.3205	61.9032	32.9765	42.7173	22.0620	38.4806	56.3671	20.3405	49.4003	64.4440	55.4765	51.0159	21.6544	34.5603	52.0551	41.1718	65.0686	46.6829	39.3921	52.2576	26.6057	25.1037	24.7027	44.6296	26.7547	64.3586	33.0182	42.5049	75.3527	23.1329	?	28.6899	52.6317	71.4255	64.0261	27.2586	70.6748	37.1953	61.6778	78.2323	69.6225	48.5124	25.3538	28.2973	47.6443	30.8047	35.3367	54.8302	43.3618	40.5815	50.6279	56.0437	24.9011	21.4925	46.8837	22.5280	25.2233	30.2052	63.8168	41.6128	64.3697	69.8440	17.4707	66.4488	43.2124	73.4720	19.6931	67.7806	43.1992	25.4620	25.4806	25.1725	?	48.9542	75.1088	66.8131	27.1407	60.0492	57.1209	34.1064	40.3764	39.6896	20.3038	66.9439	74.9488	27.7651	33.1555	30.0576	47.0479	47.1767	36.5227	63.5171	46.4924	72.0830	72.9575
WID_Population Count F 40-49 per 1K pop	35.0696	36.5212	59.7142	40.2581	63.5329	63.6057	64.6948	66.3812	64.2629	30.6711	64.4316	40.0705	37.6153	61.3676	74.2722	46.9029	75.1230	67.5257	70.0019	55.8303	51.9644	69.4935	73.7726	50.3627	56.3729	35.4793	63.8290	67.6040	67.2673	37.8395	38.7976	36.1769	47.2816	65.5468	42.6971	52.4973	63.1253	72.3880	50.2597	80.0974	62.6373	54.9174	64.4785	58.6737	59.9651	58.7490	51.7727	39.7842	82.4921	67.8006	37.9712	58.0847	56.6118	69.2495	45.3402	63.0160	66.7080	47.3224	38.1391	36.5896	40.0914	32.2126	77.3825	49.1732	58.1550	88.7544	52.3600	67.0805	48.7428	87.3169	67.6743	58.1053	77.0429	65.9938	47.3852	61.9391	55.8351	77.0842	63.3796	53.0281	72.5109	61.6750	44.2754	52.8697	44.1386	80.1263	76.9749	51.5418	62.6338	42.4754	72.6951	68.5983	46.1203	69.0508	71.5294	69.5476	62.7727	69.4767	42.0659	43.2404	66.5820	36.0922	64.1410	?	67.5381	64.5773	38.5741	43.7656	70.2194	37.2412	57.7674	47.2578	31.9171	39.6789	59.3668	64.0687	65.2182	59.9897	62.6853	35.6236	45.7800	63.5023	62.8584	54.9707	50.1053	70.7620	80.6624	48.2260	33.6443	78.7143	72.1424	40.9059	62.4016	42.6570	42.4116	78.4092	40.4642	62.9566	33.7701	56.2964	39.7922	62.3669	75.7817	69.3549	62.2063	?	53.4880	31.7775	44.0026	82.2622	45.9464	37.9796	67.1406	67.2758	67.6871	79.1868	36.4552	34.0162	74.6097	65.7284	61.1135	58.3086	64.2360	68.7324	36.9641	58.4076	37.3144	43.6818
WID_Population Count M/F AllAge per 1K pop	979.2318	971.2230	1000.9986	988.8991	991.5777	998.2891	984.2631	994.7695	991.7275	972.4617	996.0124	975.8138	974.6682	990.8532	1006.8673	967.7977	991.2274	1005.6770	1000.3009	983.2842	987.4602	993.4804	991.2108	989.8870	981.3962	983.9958	990.3345	993.2922	992.1230	977.1461	977.0255	971.8826	977.2848	990.2120	980.3647	990.0248	991.6188	1000.5582	719.7679	992.0501	1005.2369	986.6279	990.2700	990.7930	983.3745	986.0333	982.6297	987.2759	990.7344	999.3848	977.1393	1000.4691	993.3531	1022.0482	978.2325	981.7391	1001.7547	980.7622	974.9446	974.0399	978.1962	969.5864	1025.4783	982.9659	995.5777	992.5564	985.3676	1005.6287	988.7992	1010.3242	990.2896	990.9741	989.7401	988.2370	979.3073	994.0480	926.2619	1007.7374	996.0008	990.8858	993.2549	989.0106	979.6909	984.8182	987.2767	1006.0526	986.3994	986.6563	1004.0899	978.3181	987.4996	996.1584	992.7271	1012.6990	985.0309	1010.0730	989.1107	1002.1243	976.2657	983.7874	986.7512	973.3776	997.5603	?	999.8838	985.1833	974.1121	975.7276	998.4807	976.1423	988.2252	983.3256	966.4457	977.1254	989.0695	994.2384	992.8265	983.4406	956.2110	976.5222	982.1138	985.5181	987.1929	987.7660	982.5540	1001.0015	1002.6645	988.7132	984.4586	1006.0875	1008.3305	977.1219	985.6738	978.4627	975.6651	982.7412	981.2617	995.3757	974.2217	800.2801	989.2295	991.7774	999.5567	999.8745	965.9114	?	977.5842	973.4785	978.3800	997.7024	979.2880	982.4579	997.0339	990.3916	990.1181	996.2944	918.7546	970.7789	1005.4838	996.8256	995.3198	986.6731	1002.5893	991.7421	979.6937	971.4589	974.1221	986.6135
WID_Population Count M/F 95-99 per 1K pop	0.02401633	0.02032454	0.3391	0.03046495	0.8849	0.5549	1.8006	2.2092	0.1672	0.03095191	2.3001	0.05755086	0.01184679	0.2434	0.8309	0.03833044	0.2392	0.7702	0.7615	0.2015	0.6585	0.6251	0.1464	0.4073	0.04728702	0.01596728	2.0018	2.1427	1.0738	0.00816931	0.01087414	0.03711024	0.00944498	0.6271	0.03571725	0.1170	0.8194	1.7040	0.5834	1.2520	2.5603	0.06789933	1.9601	0.7301	0.2243	0.6395	0.1273	0.09626818	2.5315	1.5462	0.06007801	2.1058	0.04576363	3.4279	0.02251316	2.1272	0.5702	0.01870093	0.01458076	0.01037225	0.01018465	0.01001058	2.4022	0.2577	0.8522	2.4102	0.3928	1.1621	0.1858	1.6830	0.1078	0.1787	1.2132	0.1381	0.06028839	1.5247	1.3186	3.1312	0.5885	0.05718708	4.1209	0.1864	0.01105027	0.1538	0.05808728	0.8881	0.00867508	0.05793778	0.2414	0.01486091	0.09601872	0.3790	0.08875029	2.1420	1.2830	2.4183	0.06449112	0.3953	0.05943899	0.1501	0.6717	0.01421095	1.5947	?	0.4458	0.08675274	0.01562247	0.04182587	0.6543	0.01461954	0.2185	0.05912891	0.00945272	0.00671956	0.3757	1.7878	2.1365	0.07731065	1.4342	0.1529	0.07444581	1.0205	0.3877	0.1498	0.01612192	1.5566	2.0925	0.3391	0.04901320	1.0384	0.7341	0.04519216	0.1050	0.07658445	0.01957753	0.7209	0.03629551	0.4359	0.03816666	0.3741	0.04524905	0.3173	0.8186	1.6456	2.4609	?	0.1262	0.03174345	0.01101566	0.7575	0.05200586	0.05090381	0.5246	0.3178	0.2429	1.4162	0.00955120	0.00903466	0.7626	2.5746	2.0045	0.1455	0.5458	1.0505	0.04303515	0.04071251	0.01243488	0.03240327
WID_Population Count M 55-59 per 1K pop	10.2016	9.8872	34.5909	24.8717	21.9444	29.8029	29.8343	37.7574	29.8673	9.1254	34.8513	10.8999	8.7537	20.1540	33.3633	20.0893	27.4401	39.3238	36.2037	17.3355	16.5302	25.3104	25.5532	16.9441	11.6684	9.7772	36.8401	36.6136	28.3315	11.8417	9.8875	10.0809	11.6725	23.6192	12.4976	17.8172	28.0909	39.3849	21.3611	30.3705	40.6163	18.2690	32.5128	20.7476	19.1905	19.5355	17.3039	11.4765	34.9501	32.1494	9.7415	33.3725	24.5059	33.4848	11.6902	31.8873	31.9781	14.3369	8.2732	9.5192	9.2349	9.0095	33.2755	11.2828	22.4205	40.2400	13.7000	35.6232	14.8566	29.6417	23.1951	21.3002	28.3689	21.0641	9.9284	30.9475	19.5951	36.9394	24.1213	14.9247	30.7904	25.4961	10.1926	19.9156	16.8335	40.6080	30.6685	15.8544	27.9896	11.5562	16.0917	27.1213	13.2878	38.9428	33.9185	35.1905	24.1870	32.6642	11.4598	14.8934	20.5559	7.8548	32.9302	?	33.4506	19.4629	8.2205	11.6714	34.5164	8.4347	23.1063	11.2850	10.0967	10.9932	15.6199	36.2806	31.1865	15.9319	30.3359	17.7879	15.2893	21.9071	21.8558	18.4171	14.9746	30.9953	33.7721	17.9293	25.6082	26.2960	33.2051	14.1657	24.4281	12.0306	9.2052	44.4678	10.5558	17.0025	9.8411	24.3547	11.1206	25.8465	32.5534	36.3103	30.3689	?	15.6997	8.3372	10.8831	33.9122	16.1518	14.9437	31.8978	26.6490	22.7732	37.6955	9.1089	7.6749	31.9362	26.6454	32.5057	20.6590	23.2948	25.4257	9.8729	16.9783	8.0645	8.7563
WID_Population Count M/F 20-24 per 1K pop	97.6776	85.0086	81.8334	75.6192	77.2131	62.8109	62.9323	57.5239	74.2181	86.7732	57.3768	89.7120	89.1243	92.2688	44.7952	60.5120	85.1681	66.5483	48.6522	97.6904	90.3168	80.9981	80.4023	97.9805	85.7318	96.2333	63.8510	56.5447	75.1129	93.7438	89.1183	83.5445	83.6192	86.9467	90.0559	85.5825	79.8600	62.6153	56.0900	45.3911	55.2168	90.8908	65.0356	87.0952	70.9434	88.0415	81.8946	79.9240	47.9792	46.4528	99.5215	57.9506	80.0696	60.7148	81.0523	59.8040	60.5362	90.5704	96.3596	92.5827	90.4153	95.1871	52.1583	99.0918	99.3408	52.9109	100.9754	58.5515	92.8109	59.7194	82.0078	87.9399	57.4180	68.2497	92.8768	66.8766	66.5757	49.1453	89.4809	91.1731	47.4286	61.8907	94.4133	80.7869	93.6058	65.3515	49.3624	95.5739	88.3705	88.3873	79.0887	69.6312	95.0889	54.6766	63.7400	41.4551	78.8921	63.4941	94.0291	102.5156	84.4745	84.5605	58.8675	?	66.5685	72.1205	89.9074	87.6368	75.1832	93.3717	88.9194	96.3182	82.6049	85.1109	88.8890	59.7440	65.2684	108.5456	65.8617	73.2959	93.2550	80.0234	81.0231	91.7829	91.3747	54.4658	52.9808	95.1921	87.9843	53.3080	47.6495	89.1942	69.7125	92.3084	88.6394	70.0367	92.4720	98.7235	93.0948	48.8584	93.7700	83.0564	55.5636	47.0938	56.0466	?	90.8156	90.4261	87.1966	69.5818	88.2420	96.8882	62.2147	70.9929	79.6691	64.7471	81.2638	91.2518	51.1251	73.7765	67.8144	85.9289	76.0264	73.4604	97.8079	83.3530	91.7897	90.9747
WID_Population Count M/F 30-34 per 1K pop	61.6209	60.1825	75.0555	174.4490	72.5328	90.0564	73.0468	68.3361	91.8998	71.1690	64.2143	62.7887	61.5554	82.8732	69.9466	158.2481	69.7912	68.9183	85.2986	78.4379	73.2707	81.2618	88.3656	95.6572	79.0256	56.4806	68.7742	69.3096	78.8603	63.9799	68.3629	57.8225	63.5048	78.2371	71.6788	92.7529	83.7973	72.7898	58.3600	66.8041	66.0423	86.2433	58.6814	74.9908	85.0652	75.9219	78.1324	74.1996	57.5389	76.1099	62.9855	62.7994	74.9887	64.3647	83.5585	67.9810	72.9397	71.3350	60.3155	63.6553	68.8941	96.6286	61.5662	73.7107	55.8453	72.1668	77.5063	64.2920	79.1581	67.6724	73.8533	80.1881	64.9522	102.6972	70.8147	67.7738	61.1712	56.3722	77.7145	75.4579	54.6887	86.8351	73.6075	85.3251	78.1040	65.5840	92.4161	79.1430	76.2795	65.0890	85.6349	64.6181	81.2420	66.9840	76.5815	74.8222	77.1938	103.3556	64.0326	140.9812	74.4159	56.3477	74.7221	?	68.7195	93.2888	60.9900	70.1838	68.1417	65.0785	90.0487	75.5021	50.0437	62.1718	82.3622	62.0963	68.6562	66.8440	63.3286	160.7586	74.0250	72.7050	79.5628	73.4962	70.1701	76.9310	56.4355	82.1533	164.9649	72.4372	88.8047	74.5457	97.0015	62.0760	64.7550	74.4181	67.7358	71.2355	52.4253	56.3336	64.9129	72.5496	76.3962	66.3038	66.6309	?	86.1166	58.0945	67.4576	64.0996	80.1896	65.1500	86.2119	79.7923	76.0524	69.7188	59.8440	59.8042	83.8286	67.8657	68.6228	88.4552	74.7144	85.8016	74.9771	89.4844	63.0876	67.3349
WID_Population Count M 20-39 per 1K pop	149.0687	130.5233	159.0390	383.1647	148.6461	149.3476	139.5403	133.0979	168.7985	145.1577	126.2282	140.3914	138.9279	168.8906	126.2527	326.3943	151.0044	136.8964	143.2335	163.3672	156.7131	161.8802	178.3189	203.1696	156.6001	135.1968	137.9182	131.9240	156.5117	143.8474	146.3556	129.2053	138.3672	162.2251	153.0173	183.3725	163.9632	132.8812	118.5664	126.2080	126.6481	180.1045	125.3495	157.2942	161.0813	158.3509	155.9913	144.6617	115.5030	134.9603	148.2944	128.6451	157.6200	124.1486	163.6675	130.2209	136.6028	154.4732	136.9296	140.0710	144.0594	224.0218	124.2585	160.8113	153.0532	118.2388	168.3719	127.8318	161.4439	139.1242	155.8535	171.2373	127.9792	175.5716	155.9647	141.9336	126.6022	112.0310	161.6862	161.2133	108.8075	149.9160	153.8672	161.1104	176.5620	144.6334	198.3156	166.9103	152.9558	142.5248	166.4474	128.7385	172.2302	128.6980	146.8710	127.2011	154.4793	172.3752	144.6298	354.6932	152.5585	128.9329	143.6723	?	142.0183	164.1896	134.5104	149.7267	147.5495	140.9070	181.3878	157.3901	117.2909	138.3244	167.2339	123.6107	137.9992	131.1001	128.0780	358.2180	160.9848	149.8160	159.0647	159.9150	155.7332	145.8252	111.9601	172.0294	431.3075	129.3407	143.4897	148.1543	205.0676	141.9863	137.4454	158.8695	149.8976	149.2366	127.2490	109.1648	144.9721	153.7414	144.5648	125.2249	131.2976	?	171.2840	134.0130	144.1096	136.2878	158.5508	149.7506	155.1551	154.6199	154.5995	145.4180	130.9587	131.8743	144.3969	141.1080	138.1701	173.2807	145.8335	166.4624	163.1503	170.7403	138.9766	133.3996
WID_Population Count F 85-89 per 1K pop	0.3678	0.3813	4.3557	0.1597	5.4995	4.4087	7.3635	9.8333	2.1813	0.4550	11.8056	0.6786	0.3288	1.5549	9.8146	0.4087	1.9418	4.2600	8.3756	1.6398	2.8752	3.3654	1.0866	1.6695	0.9278	0.5628	8.1656	10.1223	5.3893	0.3189	0.4068	0.5516	0.4178	3.1522	0.5657	2.6374	3.6497	6.0667	4.1719	8.9345	11.8740	0.8756	8.0056	2.6204	1.9545	2.5827	1.3397	0.9819	13.9342	12.8273	0.7349	11.0882	0.8037	13.5154	0.8555	9.1702	6.1242	0.4166	0.4140	0.2896	0.3967	0.3454	14.8018	1.8150	1.4754	9.2486	1.8353	12.4058	1.3555	10.3857	1.3569	1.3745	5.1846	1.3722	0.7575	7.3623	5.5120	14.4430	3.2810	0.8977	17.9163	2.0929	0.4477	1.7506	0.9435	6.9245	0.2009	0.8640	2.8330	0.5219	1.2083	3.1426	1.8736	15.4087	8.2693	14.2881	1.9624	4.6688	0.6003	0.9376	2.7476	0.3185	9.2378	?	6.3290	1.1950	0.5704	0.6334	4.0170	0.4916	1.5216	1.0998	0.2723	0.2218	1.9990	9.1969	7.9965	1.0963	6.3044	0.5961	0.7839	3.2180	2.9918	1.4188	0.4300	10.1346	13.8581	1.9220	0.1644	9.1212	7.0743	0.8002	0.6975	0.7226	0.5201	4.1137	0.5124	3.2905	0.4277	6.1520	0.6519	2.2740	7.2852	12.1679	9.6596	?	1.3707	0.4388	0.3151	4.7466	0.6553	0.7628	3.2320	3.0740	3.4513	5.9075	0.3861	0.3662	6.7331	9.8691	7.1163	1.3448	2.5458	4.2403	0.5078	1.2694	0.4363	0.8122
WID_Population Count F 20-39 per 1K pop	138.2137	135.1360	139.4958	145.4350	147.7073	162.9415	136.8225	127.8336	165.8991	147.6068	123.5593	139.9510	137.0427	170.0743	117.6891	135.5264	155.5574	130.5747	137.9867	169.4279	153.6052	161.1256	157.7871	171.4205	166.1347	135.0568	135.6765	129.1893	152.2965	144.6659	145.8972	129.7569	137.9522	161.2839	149.1748	168.8264	159.5349	126.6475	111.2245	119.7616	118.3235	160.6387	120.9943	155.8085	157.6325	155.9768	151.3227	143.5167	113.4839	124.1888	147.5283	121.9666	151.0222	126.7770	156.1072	128.6346	134.6573	148.0138	144.0931	145.8251	152.3268	140.9426	116.7761	163.4712	147.8741	151.2747	165.6760	123.0039	166.2756	134.1152	153.0704	154.3072	129.4077	176.1417	149.6218	135.7352	123.1138	108.0750	160.5058	157.5307	103.7830	149.9847	155.7547	158.4753	179.2778	130.3249	124.8998	165.2054	168.6868	140.7946	164.0754	141.7627	163.1282	120.1957	141.9517	121.0275	156.3069	166.7738	145.1918	142.2523	158.2205	128.3745	132.7628	?	134.6161	162.7921	140.5578	145.9757	145.7125	145.8934	168.4298	163.9369	119.5260	134.3691	166.6124	119.8625	130.0384	188.3586	127.5356	129.6101	152.9305	147.4750	159.5342	155.4307	148.2981	137.2212	116.5104	164.6688	103.7071	119.8423	141.9721	155.7211	150.0097	142.3719	146.3196	138.8234	146.5319	171.1910	128.7462	103.9440	144.5278	148.0675	137.7540	115.9768	125.3731	?	166.9276	133.4557	144.0495	135.5188	155.9790	146.0651	153.9086	156.0265	152.0164	139.8452	130.8892	141.0550	139.5755	138.5464	134.3428	169.9005	149.6863	161.1306	159.9371	168.2719	143.8973	158.0074
WID_Population Count M 40-59 per 1K pop	61.5371	55.2706	121.4516	185.8403	106.3717	107.1105	123.5711	144.4350	120.2768	47.6018	137.2201	63.4448	56.1986	106.6107	146.1291	146.5921	126.8143	144.2307	132.1446	90.5567	87.9015	120.6246	136.1527	100.7046	75.8744	56.6838	133.3349	144.9255	125.8953	66.0627	61.7364	58.2275	75.1743	109.5901	71.0831	99.2302	119.9042	155.9937	91.3162	146.4015	145.9885	102.9425	133.6440	102.0101	101.9353	100.3628	88.9606	60.8356	158.7174	131.4646	60.7500	126.5359	111.3563	135.7228	84.0772	127.4510	124.2452	80.9799	46.1892	55.1978	57.2663	70.8163	149.6448	67.1008	107.0750	135.6854	81.1081	138.1250	76.9251	151.8142	120.4984	107.8631	133.6871	115.1562	73.5006	124.1596	96.2880	153.3562	108.9856	92.5233	139.2104	108.7722	67.1571	92.0682	76.3203	166.6917	222.4499	86.5974	123.4020	68.8595	117.8708	121.2968	77.2940	138.6246	152.0575	132.8274	104.2911	127.1753	67.5544	107.7074	104.4961	53.5411	129.8202	?	128.5833	105.5830	50.5000	70.5318	139.9591	54.9257	111.0958	69.0559	50.3888	65.1688	85.5205	138.0156	136.2213	76.7810	117.2697	132.4884	81.3382	111.6449	112.2451	96.5602	85.7765	132.0186	143.2420	88.8486	193.9108	145.1746	128.1201	65.3695	174.2400	67.6426	55.1594	173.9611	65.8755	84.4549	53.4813	105.4377	64.6614	115.8562	142.7450	150.2543	128.3753	?	84.9259	50.5154	67.9108	148.2063	79.4021	71.9370	127.6192	118.1726	115.0056	153.3961	57.5455	50.1600	131.7535	117.9737	124.8171	98.8434	110.8292	123.6857	59.8632	94.7601	55.1715	57.9175
WID_Population Count F Child per 1K pop	259.5510	277.7711	116.2894	90.5492	158.1023	123.6206	121.2436	93.6591	137.9727	268.6669	109.1616	254.2784	266.3410	178.4015	93.1880	111.3688	149.4138	97.6936	105.5428	193.9097	195.4229	140.2149	146.6439	168.1619	210.3156	274.9372	102.7307	96.5464	127.4675	256.9510	257.1411	272.3758	251.1138	150.8247	238.8412	182.7658	137.5223	106.2335	79.8761	97.0272	91.7977	179.3860	107.5730	177.9316	178.9225	177.1208	202.3055	250.0587	92.6514	101.9839	249.8627	104.4674	182.1984	124.4978	222.4323	110.9061	121.7057	228.0086	266.1204	264.7911	256.2530	218.3594	94.5789	215.8523	184.1199	75.7870	201.8857	95.0181	209.3409	101.9035	168.0924	167.4891	132.3411	150.4597	230.6490	126.1886	160.4482	87.3934	155.6016	213.2643	83.0638	166.4956	244.7668	193.5643	193.9274	86.7007	121.9587	204.3394	166.2698	247.7684	174.3406	156.5675	211.6638	97.1398	102.5171	101.1703	169.0011	101.9280	248.6039	117.4368	168.6501	279.0228	92.3708	?	116.8089	182.4520	270.8953	240.2506	121.3385	265.7240	154.2848	229.6847	287.9723	259.3697	187.6714	105.8457	113.2207	199.7704	120.7441	129.7180	213.0374	169.5496	163.0098	192.6319	217.8349	96.7154	90.2367	186.5222	81.4241	101.2175	113.0446	245.0374	151.9501	246.7060	257.0943	81.6864	252.8944	177.0150	280.0124	82.8272	255.7191	170.0450	99.3312	94.5195	110.6116	?	192.7139	281.6160	252.0189	112.6958	217.8280	236.5272	130.6347	148.2844	157.1200	86.9560	248.5779	279.1925	99.4221	134.7298	121.7636	175.3414	177.3378	141.0997	240.3052	181.4902	270.5962	261.1895
WID_Population Count F 70-74 per 1K pop	4.2497	3.4938	18.8222	1.1154	16.3518	15.5083	20.9430	24.7860	7.8169	3.0813	24.5876	5.2287	4.1544	7.0474	35.1742	2.6796	10.9867	23.3649	18.4414	5.7583	9.8611	13.2311	6.7097	7.1697	6.8724	4.5903	23.5570	25.0525	15.9071	3.6310	4.2484	4.6645	4.3718	12.1149	4.2319	5.3432	13.6346	20.5779	14.0780	30.8404	24.7192	6.9764	30.3655	9.4542	7.8647	9.3571	8.5272	7.2356	24.7281	25.2928	5.4693	33.2106	9.0891	29.0084	5.2744	25.1668	21.8970	5.0026	4.8300	3.9398	4.6615	3.2656	28.2392	6.4918	9.1664	21.3948	6.3312	27.6118	7.1106	30.6542	8.8771	8.5644	19.5842	8.1919	4.1447	19.4481	15.7143	29.4531	11.8671	5.7622	37.5165	9.8871	3.7972	6.6996	7.4973	20.3606	3.0883	6.3712	9.2869	4.7987	6.1064	18.5814	8.2108	26.5392	17.6248	26.9652	8.7877	14.5488	4.1840	3.9670	9.8805	3.8570	31.8044	?	20.9646	6.0483	5.0689	5.0614	18.2911	4.6515	9.9473	5.7391	3.9791	4.2512	6.7013	27.4929	24.3682	8.8999	21.3053	3.1292	5.9283	10.7792	10.9128	8.1847	5.0806	26.5701	30.2268	8.6957	1.2090	26.6424	22.3099	4.7655	3.8419	5.2997	4.8925	15.3117	4.8046	12.1767	4.1646	22.2648	5.3328	10.6569	24.1945	24.2780	28.3831	?	5.8620	3.5002	4.5426	17.3018	4.0080	7.1326	16.2745	10.9471	12.5239	18.1945	4.1094	3.2687	24.6808	20.0048	22.3736	5.2898	11.0569	9.4343	4.5353	8.6612	3.5423	4.7444
WID_Population Count M/F 15-19 per 1K pop	116.3280	103.5222	72.2550	40.7122	78.1065	56.9404	58.3298	50.4309	63.4687	99.0148	54.8759	103.9648	107.0345	95.1121	44.0749	50.5089	82.9386	52.6961	45.9636	100.5091	96.8947	77.5839	78.4669	91.7202	93.9491	120.3391	52.7205	49.4663	66.0662	108.1975	104.5643	102.0175	100.4076	84.4490	101.1017	88.0074	72.4750	58.0388	45.0610	44.2261	48.2348	92.3289	58.7880	88.5379	65.0135	88.7251	84.4222	100.0808	46.9993	45.4577	111.5942	53.1697	82.7250	54.3537	85.1259	53.8490	54.4904	99.4940	112.6550	103.8495	102.7555	85.7928	50.7816	108.1302	97.5703	36.9794	105.4173	49.2159	99.8282	37.1592	85.4172	91.8789	61.6441	65.1514	101.8929	62.5255	71.3965	47.9709	83.0785	100.6890	44.0467	57.1326	109.2730	76.0885	87.4761	50.9364	51.1433	97.0635	86.4397	106.3167	80.7506	76.8450	101.4472	46.5314	55.6003	44.0212	80.0975	50.9060	106.9148	52.8420	86.9235	106.7722	47.7065	?	62.7695	65.7088	109.9059	98.8645	74.9976	110.3131	83.9105	95.8424	104.5779	103.1499	90.9298	59.1323	59.5581	111.0666	60.6257	43.1536	98.7426	82.3089	76.0423	95.1340	101.8149	46.0472	52.0166	93.0880	39.6586	51.5597	46.5675	102.0743	64.3139	107.2281	102.4924	45.5505	107.1805	93.0347	111.6214	47.0682	106.3103	86.1220	48.3202	43.7988	46.0641	?	89.7685	109.6191	104.5271	63.9746	84.7960	114.6065	63.1052	66.6830	80.9555	53.0674	97.1756	111.0609	44.6867	71.4758	64.4112	75.9074	87.1429	66.5704	105.7392	78.8507	112.0181	107.4117
WID_Population Count M 10-14 per 1K pop	67.3110	63.6439	31.2302	22.0663	40.3820	34.7847	31.4310	24.2341	35.6980	61.3148	29.4135	60.8158	64.6704	47.2891	26.9832	27.2258	40.3992	27.8311	25.8500	49.0089	50.7929	36.3742	36.9778	44.1724	52.1171	68.4260	26.4595	24.1544	33.1158	59.8459	61.5465	62.7227	60.7610	39.5816	58.2998	46.0578	35.7059	27.5554	20.9252	26.9847	22.9095	49.4743	29.9788	45.8589	42.1737	45.0075	47.0850	68.5088	27.1463	28.6913	60.2222	28.2585	46.9568	28.6363	50.1823	29.0153	32.4124	56.1381	63.6755	60.8225	60.3212	50.2760	27.0563	55.1297	45.8281	19.5350	53.1574	26.0517	53.3124	19.0119	43.2219	48.8397	36.1123	37.0310	57.0592	34.6595	40.2685	24.6669	39.1650	56.2044	21.9634	41.1977	62.2681	44.7734	49.0726	23.1905	37.9786	52.5240	43.5598	61.7067	45.6452	40.3955	49.6142	22.7433	25.6237	27.6147	42.9598	27.1763	59.5691	29.9072	44.2426	67.1848	23.6290	?	32.9698	41.0368	63.4252	57.1484	33.5467	65.7506	39.3476	53.7896	66.1080	62.2606	49.3741	28.3652	30.3068	51.3635	32.6223	29.8055	54.4369	43.3692	40.8695	50.5996	56.8162	26.2537	24.9513	48.3686	20.5251	28.7361	27.4614	58.6050	37.7512	60.5898	61.5312	19.8982	61.3112	45.7635	65.5916	23.3173	61.7591	45.4970	26.1644	25.2800	25.8656	?	50.5431	65.0039	60.8912	30.7057	50.4382	59.7778	34.5674	36.4298	41.0331	21.6467	59.4359	66.3170	27.3587	34.6200	32.7528	43.4686	47.6811	37.6320	59.5835	44.0803	65.1111	62.8341
WID_Population Count M/F Child per 1K pop	532.2300	556.3261	246.4244	186.2051	321.9902	264.2446	247.0386	193.2982	295.9487	540.5187	224.7777	515.8121	542.4950	364.7665	191.9371	231.6680	301.7594	200.4679	216.3780	392.5877	399.3070	286.3061	302.6443	342.5595	425.3174	552.5103	208.5136	197.8709	259.4733	515.8111	518.4532	549.0971	506.3448	308.4427	486.2466	369.2383	281.4947	218.5519	165.3130	201.6141	182.1767	380.4734	221.8822	363.0737	365.4381	361.9250	416.8934	510.6383	191.8763	209.9891	505.7374	212.5935	373.7147	217.1129	448.8283	228.4954	255.1562	465.9546	536.2683	533.6652	515.1010	444.1209	191.2182	440.9559	375.6345	159.3290	412.4522	195.6578	424.7336	143.8352	345.0228	357.7555	270.9779	308.7978	474.2346	257.8278	329.6900	181.1556	317.4496	433.2525	166.2048	342.7713	493.2468	396.1711	394.5112	178.9472	263.9081	415.7831	343.2078	505.0099	357.9247	315.4893	423.7551	199.8079	210.3215	208.7414	346.8558	210.1405	501.0024	248.7109	346.2657	567.2256	190.6449	?	244.2505	369.1283	542.1000	488.0717	247.3325	534.6294	318.0702	458.7477	586.2754	530.0318	386.2151	216.4803	232.4387	401.8737	247.7238	262.0742	443.0165	346.2220	325.3528	396.1644	450.4836	198.0532	184.8905	381.5879	173.5046	208.2473	225.9465	490.6369	309.4114	500.1367	520.4660	160.7777	506.7926	360.3772	563.4606	171.4392	517.5138	353.0277	203.5288	194.8362	200.2415	?	393.3870	565.4109	505.6468	231.8234	447.8287	480.9855	265.1161	306.6163	321.4633	179.5026	502.3302	562.4732	204.9580	275.4070	249.4232	360.0477	361.8947	296.7917	490.0081	354.1375	545.1372	523.3495
WID_Population Count M 60-64 per 1K pop	7.5497	6.6056	30.7657	12.5114	19.1695	27.5354	26.6017	30.2844	21.3068	7.7962	30.8463	8.1654	6.2062	13.4304	31.8569	15.6477	19.0492	34.9894	29.7227	12.3857	13.6895	20.1268	19.0562	14.0176	9.8723	7.2865	32.9472	30.0399	23.8607	9.4042	7.3135	7.6722	7.9529	18.1667	9.3648	11.2534	22.2550	24.5808	18.4671	29.4188	33.6800	12.8087	28.5422	16.8386	15.6598	16.0666	13.7028	9.1489	29.1781	29.0102	8.0470	31.6605	17.8467	30.6270	8.6099	27.1214	27.0480	9.7076	6.5661	6.7864	7.1547	7.0961	30.9108	9.5615	18.1979	37.9441	10.8329	33.7421	11.9312	33.2546	18.0956	17.4218	24.5354	17.8908	7.6008	29.3232	18.1134	30.8440	18.8148	9.7760	29.8445	17.9828	7.3011	14.2750	10.0053	34.8778	21.4403	12.1437	18.4826	8.6738	10.7953	23.3440	10.3296	29.3877	27.1723	29.7612	20.2664	27.7885	8.7968	10.9097	16.1866	6.0957	33.7547	?	30.7885	12.1423	6.2556	8.6254	27.7863	6.2546	18.3936	7.9142	7.4808	8.2861	13.1443	32.0925	28.5393	12.8029	26.4675	10.4175	11.4938	17.3084	17.8450	14.2243	11.3059	34.2161	30.2769	15.3029	13.7852	32.0494	29.0574	8.8990	14.4418	9.2497	7.1042	39.9342	7.5660	14.0629	8.0551	24.3306	8.2993	16.7658	31.1443	35.2915	27.6639	?	12.0743	6.5881	8.1291	28.2016	11.5894	10.7848	25.4652	21.6414	18.0686	33.7702	6.6007	5.3096	27.9029	23.5418	29.9626	15.5444	18.8572	19.7761	7.9463	13.1804	5.5448	6.4681
WID_GiniCoeff Pretax nat'l inc eq-split adults	0.5377	0.6856	0.4702	0.6671	0.5281	0.4672	0.4968	0.4269	0.4672	0.5874	0.4359	0.6397	0.5714	0.5272	0.5395	0.5956	0.6044	0.4527	0.4672	0.6044	0.6044	0.6885	0.5179	0.5493	0.7003	0.7332	0.5352	0.4279	0.6869	0.6012	0.6377	0.6035	0.6648	0.6113	0.6214	0.6066	0.6542	0.5156	0.4728	0.3808	0.4900	0.6010	0.4282	0.6044	0.4880	0.5213	0.5575	0.5543	0.4562	0.4814	0.5543	0.4412	?	0.4359	0.5594	0.4660	0.4672	0.6078	0.5381	0.5643	0.6855	0.6294	0.4785	0.6044	0.6044	?	0.6044	0.4598	0.6044	0.4337	0.5283	0.6336	0.4662	0.5729	0.6160	0.3936	0.5742	0.4444	0.6044	0.5666	0.5203	0.4965	0.5990	0.4874	0.5574	0.5300	0.6318	0.5649	0.6702	0.5488	0.5442	0.5949	0.6189	0.5107	0.4502	0.4811	0.5960	0.4511	0.6138	0.5712	0.6972	0.5294	0.4588	?	0.5138	0.5260	0.7248	0.5214	0.5747	0.6515	0.5179	0.7366	0.5453	0.5451	0.6044	0.4189	0.4095	0.5199	0.4588	0.6520	0.5497	0.6044	0.6776	0.5863	0.5231	0.4758	0.4894	0.6044	0.6240	0.5144	0.5493	0.6361	0.6367	0.5537	0.5892	0.5425	0.5711	0.5956	0.5993	0.5051	0.6217	0.6044	0.4000	0.4134	0.3917	?	0.5959	0.6094	0.6038	0.6339	0.5255	0.5063	0.6044	0.5276	0.5831	0.4653	0.6125	0.6239	0.4672	0.5181	0.5825	0.5647	0.6044	0.5437	0.5961	0.7465	0.7222	0.6358
WID_Population Count M 15-19 per 1K pop	59.7582	51.3207	38.1679	21.8984	39.7059	30.5262	29.8290	26.0075	33.9447	49.5195	28.1737	52.6251	54.5482	48.6304	22.7578	27.4794	41.3026	26.9153	23.6239	50.4598	49.3921	39.4646	40.5168	47.0003	47.4915	60.2456	27.0024	25.2366	33.5807	54.0721	52.5581	51.2470	50.4478	43.0852	51.3672	44.1927	37.0333	29.8317	23.4927	22.6666	25.1391	50.5019	29.9921	45.1118	33.1741	45.2090	43.4132	50.8849	24.1383	23.2860	56.2891	27.2457	42.4921	27.7336	42.8214	27.4735	28.9215	50.8459	56.9003	51.9795	51.3250	44.2282	25.9300	55.0851	49.3117	19.0499	53.7467	25.2850	50.1788	19.1022	43.9703	48.6298	31.3829	33.2818	52.2250	31.6336	36.6581	24.7988	42.4287	50.8032	22.6019	29.2704	54.9002	38.7674	43.9148	26.5371	27.8761	49.1465	43.4338	53.9584	41.3390	38.3580	50.8002	23.9796	28.6265	22.3862	40.9562	26.2759	53.5255	29.1827	44.0961	54.0953	24.3969	?	32.8424	33.1316	54.5838	50.1102	38.1598	55.1157	43.2623	47.6343	53.1879	52.4824	47.0015	30.3461	30.4576	55.4979	30.9220	19.7584	51.3979	41.8586	37.0315	49.1872	52.4884	23.4147	26.5085	47.5939	23.5990	26.5189	23.8050	50.7613	32.8707	54.2448	51.6470	23.8462	53.7406	46.7523	56.0111	24.3064	53.6491	44.6628	24.7720	22.5950	23.6056	?	45.8441	54.9097	52.4631	32.7774	43.4542	58.0706	31.9400	34.6363	41.3732	27.6654	48.9023	55.5389	23.0254	36.4560	32.8479	38.7881	44.3482	34.3742	53.7490	39.6788	56.0294	53.4246
WID_Population Count F 35-39 per 1K pop	24.5653	24.9454	25.9694	38.9067	34.8126	41.8634	35.1196	33.5582	39.1794	26.5173	32.5659	26.2928	25.8799	38.6841	33.4589	31.4068	36.5817	36.2927	37.1253	34.9052	32.1431	40.7736	40.4551	35.4915	39.6146	22.9732	34.7821	35.2199	35.6187	26.3249	27.9084	24.0812	29.3536	36.9288	29.5727	37.0547	37.6720	28.7230	28.0152	35.4173	31.7289	36.6960	27.3473	33.2950	39.4306	34.1875	33.4129	25.9577	36.4953	33.2305	26.7203	31.5392	36.6377	33.3795	32.7337	33.0078	34.9001	29.6203	25.8011	25.6004	29.5844	26.9771	36.5037	33.2061	31.8464	47.1390	34.0162	34.2083	36.0015	37.1926	38.7097	35.0178	40.7873	47.8058	29.4509	33.5365	30.2325	30.7577	35.9432	33.6476	30.0519	34.4460	31.3626	32.2241	47.5416	36.4913	44.2828	33.1119	37.7112	28.3639	41.8276	37.2845	32.7615	27.6460	38.2187	31.7519	37.9896	41.9395	27.1143	33.4925	36.3090	24.1364	35.0845	?	36.1860	37.3012	26.3605	29.3792	34.7586	25.6075	38.0882	31.2496	21.6441	26.4750	38.5050	29.1177	31.6744	37.5966	30.0210	30.0010	30.0174	34.3554	36.2304	32.3809	31.4062	40.7329	34.2507	34.0837	28.9192	31.0126	41.0612	32.7889	38.1533	27.4966	29.1572	38.5575	27.6052	35.2161	20.7642	27.0794	25.9259	33.5061	39.5310	34.8903	29.7557	?	38.5080	22.8252	29.4403	35.3159	30.0558	24.1702	44.2584	41.9292	37.6945	41.5143	24.9481	24.6287	40.8148	32.2170	32.0510	36.9807	35.8631	38.9236	28.7622	38.6030	26.7371	32.0456
WID_Population Count M 85-89 per 1K pop	0.2689	0.2322	3.4902	0.2458	2.5214	2.5685	5.1869	5.6196	1.1754	0.2721	6.6587	0.3972	0.1784	1.3006	5.1529	0.3314	1.2776	2.6688	2.2385	1.5164	2.0566	1.8938	0.9951	1.8602	0.3992	0.2240	5.3364	6.2289	2.9388	0.2613	0.2501	0.3592	0.2121	2.1387	0.3549	1.1738	2.6046	4.3800	2.4887	4.4474	6.9536	0.6841	5.0422	2.0525	1.7838	1.9278	0.7539	0.6242	8.0081	4.2436	0.5957	5.9732	0.5905	7.4869	0.4467	6.2651	2.8074	0.3132	0.2561	0.2373	0.1966	0.2882	10.1386	1.3763	0.9501	6.1287	1.2665	4.6562	0.8912	4.0985	0.7559	1.1222	3.6107	1.9968	0.4605	5.0812	3.4982	8.0501	2.8371	0.6620	9.7256	0.7875	0.2224	0.7557	0.5845	2.8658	0.2415	0.5457	1.7569	0.3731	0.8014	1.8344	0.4321	4.8932	4.9481	4.4736	1.0064	1.9583	0.4874	1.1766	1.8963	0.2665	4.9315	?	3.6048	0.5361	0.2295	0.3866	2.0109	0.2137	1.4767	0.4577	0.2066	0.1851	1.2182	5.6087	4.9489	0.7944	4.5037	0.4621	0.8808	2.4782	2.0588	0.6716	0.3454	4.3062	7.5086	1.3632	0.1808	4.8752	2.0985	0.4807	0.6027	0.5464	0.3287	2.3896	0.3092	2.2719	0.3132	3.6264	0.4621	1.3750	3.0500	5.3576	6.1119	?	0.9898	0.2986	0.2341	2.9565	0.4766	0.4916	1.8898	2.0858	1.7603	5.2036	0.1905	0.1551	2.3296	4.0464	4.5598	0.7232	1.4926	1.9949	0.3277	0.5142	0.1575	0.2571
WID_Population Count M 35-39 per 1K pop	26.5974	23.7406	30.0871	97.6063	34.2347	35.1725	35.1170	34.1311	39.1209	25.9883	32.5652	25.7958	25.5682	37.5242	36.3076	84.3571	33.1917	37.4821	37.3878	32.1772	32.3221	40.0672	46.7827	43.0011	34.5655	22.8595	34.4947	35.4978	36.2241	26.4722	27.9814	23.7538	29.2782	35.6496	30.0958	41.6580	38.1958	29.7258	26.8881	37.6337	32.8959	38.7026	27.5110	33.8819	39.8183	34.1004	34.5165	25.8343	36.4112	35.2139	25.9148	33.3731	38.4872	32.0134	37.0414	32.5971	33.7794	30.6132	21.0085	23.3604	26.9924	44.5085	37.9506	30.6556	31.6938	30.7924	33.6602	35.4152	34.3214	37.7167	38.7608	38.1506	38.3095	47.6317	30.5890	34.9234	30.1393	30.9512	33.5882	34.9738	31.3648	34.3386	30.6899	32.5033	44.4712	39.3229	78.0820	32.9283	33.9186	28.6685	42.3553	32.8052	36.7772	28.9972	38.6443	32.5884	34.9505	43.1118	27.1315	61.0317	33.1348	23.8418	37.8685	?	36.6685	37.9351	24.0686	30.0206	35.3853	24.3558	42.7650	29.5956	18.0781	27.2689	36.2590	29.6243	33.9927	20.2293	27.5494	76.7763	31.2978	34.7558	38.1112	32.7173	32.7982	43.4674	32.2326	35.7197	90.9052	32.7318	40.1706	28.7401	62.9331	26.0671	25.1445	40.7675	28.7384	27.2418	20.0207	27.5689	25.8100	33.1325	41.7393	38.4099	31.1739	?	37.5621	22.9617	29.1766	34.5811	30.2111	24.7848	43.9597	40.5312	37.5489	41.4585	24.8537	22.6073	41.2669	32.0065	32.2593	36.3966	34.0003	39.5369	29.0792	38.9879	25.6645	26.1091
WID_Population Count M 65-69 per 1K pop	5.3461	4.2624	23.2234	3.1088	16.2565	17.1999	23.2366	23.2034	12.3606	5.0367	26.0412	5.8438	4.1275	8.7643	29.2752	6.4254	12.8955	30.2550	22.0116	8.9675	11.2496	15.3510	11.7220	10.7694	7.6260	4.9584	27.0781	24.6455	18.9341	6.7963	5.3129	5.6018	5.3210	14.6102	6.2298	7.2766	16.1741	23.3269	15.8159	29.6057	27.0336	8.6009	26.6180	12.4433	12.6270	12.5795	9.9047	7.5761	23.8683	24.5925	6.2421	31.4953	11.5157	28.9105	6.3636	24.0714	21.2519	6.1520	4.8910	5.0446	5.3719	5.2205	26.3118	7.8453	11.5651	28.5322	8.1458	30.7033	8.9909	31.5062	12.2484	13.2037	22.6956	12.5614	6.7961	24.5762	17.8583	27.9446	14.5677	6.8317	33.3280	12.3070	4.9177	8.6415	8.3892	23.7675	9.7278	8.3151	12.8529	6.0710	7.8817	18.5238	7.5256	23.0332	21.3299	23.7603	14.6332	21.9776	6.1987	6.1034	12.2577	4.7133	31.1950	?	26.9719	7.5591	4.6941	5.8166	22.3671	4.4772	13.6037	5.1982	5.8229	5.8185	9.1725	28.8268	25.3634	10.4074	22.9050	4.8712	7.9530	13.0792	14.3185	9.8933	7.7821	28.1529	27.6826	12.3085	6.7788	27.9382	21.7302	6.0002	8.5899	6.8967	5.3927	29.7095	5.3148	11.5196	6.0436	24.8963	5.9343	11.3563	26.4414	31.8200	26.2690	?	8.8757	4.8611	5.8565	20.2735	6.3402	7.2922	19.7652	16.0052	13.7866	26.6309	4.5902	3.5933	22.2269	19.1683	24.9731	9.6352	13.5342	12.6100	5.6512	9.4746	3.6766	4.6054
WID_Population Count M/F >65 per 1K pop	25.6147	21.3605	142.1681	11.4371	111.4842	114.6402	156.9887	189.7583	63.9306	22.4842	189.3077	31.8592	23.4631	51.3297	213.9892	24.3770	74.1763	172.9880	152.0541	47.8603	72.4661	91.9129	51.6303	60.3136	42.8467	27.6974	175.1133	187.1164	117.8795	28.0746	26.6108	29.3211	26.5960	86.8003	29.9541	46.5151	97.9763	155.7365	101.1153	195.9860	218.4834	45.4743	197.4721	72.3119	64.4383	72.6923	51.8468	44.4652	194.5098	199.7951	34.3630	221.8162	55.8685	213.4627	34.6757	181.4170	150.8748	30.3774	28.6820	24.9444	28.0083	23.5077	225.7678	48.4502	66.8190	173.6800	47.5754	209.7755	50.0695	211.8849	59.9155	62.9233	140.7691	62.8373	33.2821	151.0170	113.0843	231.7115	88.8671	38.5793	279.3838	75.6825	23.7460	45.3045	46.5774	151.5710	27.2625	41.0842	73.0304	32.1445	44.0251	107.9717	48.9000	204.1440	140.6127	205.4136	72.2096	120.3864	29.7182	35.8197	73.0378	24.2870	207.6639	?	153.8738	41.2726	28.0393	30.7963	119.8050	25.7899	68.3928	35.4789	25.0958	26.8034	53.9833	195.1210	171.4876	56.8681	152.9360	23.9110	42.4510	81.9344	82.8598	52.4997	34.4820	181.3504	224.1626	65.4610	14.9949	189.0445	153.1064	29.5897	33.6399	35.4919	30.2308	123.0371	28.9250	84.3042	28.1473	149.9765	33.4044	69.5745	161.6520	201.8375	200.5673	?	45.8668	24.2556	28.2492	123.7775	30.2204	42.1134	110.8523	85.1090	86.4005	150.8516	23.8995	19.0520	167.9660	148.9381	161.2247	45.3398	76.3070	74.9130	28.4321	53.2875	20.6057	29.4071
WID_Population Count F 20-29 per 1K pop	84.3542	79.4761	79.6899	59.8252	76.5743	73.4386	65.2106	60.6259	80.2877	85.1401	58.9307	82.1749	80.4655	89.3203	50.4006	64.0260	83.4451	60.6090	59.1614	94.2142	85.0777	79.6826	76.1861	92.1262	85.0911	83.8792	66.5088	59.6074	77.8231	86.2380	83.8196	76.6457	76.8838	85.2358	84.1786	88.0722	80.4603	62.1681	54.8858	51.8733	54.6778	82.5838	64.8202	84.8352	75.9562	83.9724	79.2356	80.6160	48.2716	54.7961	89.2433	59.9820	77.8395	60.5352	82.4265	61.6678	63.0476	83.5023	86.6752	87.6364	87.0167	78.2685	50.5285	92.7597	88.0339	62.3078	93.0919	57.1467	89.9919	63.7869	77.2650	81.1540	55.7884	76.7504	85.4674	68.8821	62.5529	49.4096	85.9527	86.6081	47.0326	71.4541	87.2422	83.4017	91.3753	62.7584	44.7167	92.8488	89.6361	80.0252	79.4489	69.6807	91.2853	60.2626	65.5366	52.7274	79.1762	73.9856	86.0215	67.7539	83.4683	76.0594	61.7965	?	64.8298	78.8246	82.9887	81.9444	76.9810	86.9194	86.9538	94.0445	72.2026	77.2548	86.6516	60.0779	64.7758	108.1313	65.4811	61.3794	86.7313	76.9764	84.3423	86.6636	82.6009	59.5821	53.3288	90.3715	42.5629	54.1690	56.6706	85.1052	72.0087	83.6103	83.2515	64.9958	85.6373	96.7970	81.5219	49.4482	86.1088	79.1618	60.8321	49.2921	62.9528	?	85.9088	81.6334	80.8548	68.1145	85.6944	89.6378	66.7590	72.9321	76.4937	64.0073	75.9461	85.2675	57.6079	72.6253	68.4650	88.8244	75.7026	79.9070	93.9495	85.3220	84.8342	87.8791
WID_Population Count F 25-29 per 1K pop	36.8883	36.4669	39.9605	36.2578	38.4885	43.1750	34.3628	32.8166	44.8197	41.5409	30.9790	37.7362	36.5758	43.8792	28.7588	39.3730	40.8471	28.3923	35.4898	45.2053	40.6396	39.6947	38.0896	46.3440	42.4868	35.8347	35.3137	31.8416	40.8465	39.1662	39.3999	34.9159	35.2009	42.4557	39.8409	46.0884	41.3094	31.7570	28.4685	29.7021	28.2899	40.9220	33.1668	41.9034	41.1941	40.6511	39.2211	40.8603	24.8426	32.1999	39.9978	31.7240	38.5732	30.4882	42.1991	32.2948	34.2624	39.2430	38.9792	40.9613	41.2809	38.5994	25.1186	43.8141	40.3654	35.9284	43.4237	28.5962	43.2899	34.6684	37.2895	39.7685	27.5242	42.8188	40.0438	36.2193	30.1352	25.7618	42.0598	41.4033	23.9244	41.1921	40.0143	43.7786	45.3635	31.7379	22.7306	45.4308	44.8040	36.2277	40.5396	34.5674	44.1509	33.7150	34.7392	32.8061	40.5064	42.8652	38.8827	38.4600	41.4634	34.1306	33.3832	?	32.8949	42.9884	37.4862	38.7200	39.7051	39.9013	43.7706	45.2431	31.7014	35.3315	43.4272	30.8865	33.2300	50.5196	33.5061	35.2858	41.6149	37.4333	41.8074	41.9303	38.1793	32.7749	26.7404	43.8370	25.6489	28.4826	33.3386	40.0470	39.0828	37.9342	38.8430	33.6980	39.5523	46.4785	35.0242	25.8061	39.4791	38.9804	33.7520	26.5432	35.7686	?	41.5412	36.5510	37.3907	33.9337	42.4659	41.9007	35.9540	38.6485	37.3723	32.9080	35.4485	38.6267	32.6903	36.3570	35.1792	46.7718	37.8125	44.1085	45.7130	43.9239	38.5267	41.0052
WID_Population Count M/F 20-29 per 1K pop	174.4987	156.7908	167.4214	217.6739	154.7735	145.1964	133.0793	124.9059	164.4974	169.0899	120.4421	165.4650	162.9671	179.8834	104.2291	187.8251	166.9996	124.7786	121.4082	187.2747	172.5822	160.9032	160.4957	200.4403	169.5287	167.9401	135.5438	121.0862	158.1051	171.7361	168.0002	153.3047	154.1826	172.6933	170.8448	180.7333	163.8331	128.2901	116.5277	106.1145	114.3041	179.1012	132.8039	170.9349	154.3996	170.1179	161.2521	162.1865	98.5418	114.5941	180.2020	122.9005	158.5263	121.1683	166.4412	125.2697	129.6410	170.9185	173.8973	173.2797	170.9158	196.8452	105.0146	186.7101	181.5418	119.4149	188.8651	116.9209	178.2385	130.6579	157.6001	172.1880	113.3383	153.5788	174.7320	141.4351	128.1727	102.0250	174.9461	174.6649	96.4856	144.2811	173.9618	169.5334	185.7229	133.5600	108.4329	186.9320	173.7295	161.1982	160.7049	135.7930	184.5773	125.2625	135.3814	109.0676	160.6523	150.7419	171.5432	261.1992	166.9193	152.9813	128.7601	?	135.0619	158.4563	163.6491	166.1188	154.9764	171.7586	178.9157	184.9793	147.0510	156.7778	176.7198	122.6348	133.7145	194.7310	134.7148	220.1853	178.5750	155.4751	164.6949	176.7514	169.6565	121.9148	105.5527	184.7413	250.2138	113.0014	115.4260	167.8008	156.9856	168.7184	164.7081	143.9499	172.3504	186.7341	162.7850	102.1272	172.8509	162.6208	124.6518	101.5967	129.1100	?	176.0250	163.5871	162.0846	137.8100	174.0736	181.7106	134.6329	148.3934	155.3199	132.5718	152.2021	165.8889	118.0620	147.5651	139.5798	181.3487	150.9416	163.3308	190.2689	171.9368	167.3848	165.9172
WID_Population Count M 70-74 per 1K pop	3.4672	2.8255	17.8291	2.4004	12.4644	10.4580	19.9437	21.0599	5.7528	2.3937	21.5889	3.7003	2.7244	7.3305	24.7301	3.3495	8.6708	17.5547	10.5180	6.1891	8.9239	10.5201	6.1309	9.1557	5.0793	3.0956	22.0319	22.9534	13.1041	4.2470	3.4329	3.8868	3.2558	10.0116	3.6455	2.5366	12.3855	18.2132	12.4976	24.2969	21.7900	6.7312	29.0236	8.4874	7.6560	8.3586	7.0816	5.8509	21.3540	15.6122	4.5662	29.2495	7.4226	24.9485	4.4252	23.1594	13.9344	4.2921	2.8984	3.7971	2.8823	3.0682	24.2488	5.2351	8.6983	20.7237	5.3743	20.5808	5.6717	20.3435	7.2465	7.9296	18.5745	7.9818	3.6159	19.5859	13.7119	25.8371	11.3333	5.0198	33.4197	5.7963	2.7782	4.1110	4.9622	17.5209	3.6735	4.7220	8.8257	3.8514	5.1767	13.9487	5.2923	14.6920	16.5097	14.8835	8.6154	9.3070	3.4712	4.3635	8.3490	2.9336	29.2740	?	15.6148	4.3911	3.0997	3.6033	14.5093	3.1551	9.1808	3.6569	3.5596	3.8735	5.1946	26.1793	23.4571	7.0498	19.9282	2.2424	6.1344	9.6235	10.0040	6.1039	4.4547	19.1833	24.2624	8.3250	2.6126	18.9737	12.2925	3.1671	4.1832	4.6679	3.5073	13.2279	3.6466	8.7995	3.9743	17.6789	4.6967	8.0980	17.0197	20.7579	27.0161	?	5.2421	3.0508	3.8370	13.8098	3.5540	6.3964	13.8901	8.8557	9.8058	16.8414	2.9822	2.1874	13.7987	15.0638	19.2137	4.0325	9.2057	6.2571	3.8347	5.8384	2.3737	2.7744
WID_Population Count M/F 20-39 per 1K pop	287.2819	265.6594	298.5317	528.6888	296.3538	312.2887	276.3632	260.9299	334.6973	292.7646	249.7863	280.3422	275.9705	338.9649	243.9434	461.7751	306.5541	267.4723	281.2196	332.7901	310.3182	323.0060	336.0900	374.5914	322.7348	270.2540	273.5954	261.1134	308.8085	288.5132	292.2529	258.9622	276.3184	323.5079	302.1933	352.1988	323.4982	259.5294	229.7900	245.9703	244.9702	340.7452	246.3436	313.1025	318.7137	314.3274	307.3139	288.1787	228.9886	259.1446	295.8227	250.6120	308.6399	250.9265	319.7752	258.8558	271.2604	302.4870	281.0229	285.8945	296.3866	364.9472	241.0360	324.2825	300.9235	269.5123	334.0479	250.8382	327.7194	273.2406	308.9240	325.5445	257.3876	351.7140	305.5866	277.6600	249.7160	220.1066	322.1913	318.7440	212.5922	299.9012	309.6218	319.5857	355.8398	274.9582	323.2065	332.1153	321.6324	283.3200	330.5230	270.5006	335.3561	248.8791	288.8211	248.2312	310.7862	339.1491	289.8215	496.0488	310.7790	257.3073	276.4306	?	276.6328	326.9808	275.0682	295.7026	293.2628	286.8005	349.8174	321.3266	236.8167	272.6935	333.8462	243.4735	268.0380	319.3238	255.6150	487.5929	313.9153	297.2919	318.5992	315.3458	304.0311	283.0458	228.4748	336.6980	534.9749	249.1829	285.4641	303.8758	355.0770	284.3582	283.7649	297.6921	296.4301	320.4278	255.9953	213.1093	289.4998	301.8107	282.3170	241.2013	256.6705	?	338.2121	267.4686	288.1591	271.8069	314.5301	295.8127	309.0650	310.6467	306.6146	285.2637	261.8479	272.9291	283.9720	279.6564	272.5129	343.1811	295.5201	327.5929	323.0873	339.0118	282.8740	291.4063
WID_Population Count F 80-84 per 1K pop	1.0604	1.1536	9.3487	0.2788	8.7973	13.2915	10.6638	16.1972	5.6952	1.1101	16.3701	1.7098	1.0897	3.1069	17.6709	1.2207	4.5606	15.4870	17.4431	2.7885	4.8834	6.3199	2.6720	3.1833	2.1667	1.6102	11.7659	14.5972	8.4719	1.0649	1.2765	1.4611	1.2976	5.6371	1.4898	4.8085	6.2732	10.9571	7.5897	13.1894	22.7018	2.2082	13.6220	4.6936	4.1051	4.5723	2.8538	2.3965	16.0702	22.8796	1.7015	16.7790	2.5092	17.3107	2.1730	13.7965	16.6757	1.2693	1.3710	0.9796	1.2273	1.0154	22.8012	3.2651	4.5533	13.0575	3.0759	21.2518	3.0652	17.9580	3.5420	3.2766	9.3509	2.8909	1.8183	9.6200	7.8417	22.1476	5.7211	2.1985	24.1023	7.9012	1.1908	3.9070	2.3370	12.7704	0.8166	2.1961	5.4101	1.6402	2.7930	5.6938	3.5799	20.9932	11.1313	19.4663	4.8755	9.3705	1.4679	2.3902	4.5161	1.0024	14.9145	?	12.9701	2.4948	1.6483	1.6603	7.2704	1.4443	3.5929	2.5106	0.9553	0.8754	3.6284	14.0060	11.5124	2.6627	10.2697	1.0283	2.0414	5.3936	5.3776	3.2959	1.2570	15.6077	20.6580	3.9920	0.4206	18.5413	17.9959	1.2076	1.5507	1.7586	1.5770	7.1008	1.4041	6.3700	1.2518	11.7468	1.6892	4.9079	12.1394	17.4269	14.2128	?	2.6684	1.1432	1.0922	8.7596	1.8615	2.3256	6.6106	5.9654	6.0028	10.3570	1.1720	0.8887	19.8896	13.2460	10.6822	3.0159	4.5794	5.8610	1.3408	3.3080	1.1889	2.0243
WID_Population Count F AllAge per 1K pop	476.5177	490.7345	491.3505	304.0138	507.9436	528.7090	494.9853	504.9581	496.6559	490.1356	503.0282	488.6775	487.9538	489.6491	517.8177	345.7801	509.6493	513.1052	534.6801	493.8928	491.7524	505.1738	476.5526	464.4799	506.7750	496.2725	499.8964	500.6947	503.0889	484.1683	488.4474	486.7944	489.1677	504.0862	485.8479	493.0906	496.0533	503.7058	359.8777	502.6718	512.7967	467.8061	497.3269	495.6991	486.5905	492.8089	486.1412	492.4657	503.6275	526.9823	488.3112	507.9647	490.0012	546.8730	480.1544	496.0896	524.0959	483.7018	504.2324	490.9527	500.0940	430.5687	523.9288	498.7953	495.3990	536.2670	493.0945	521.1072	500.8913	563.9352	491.6430	473.8522	498.6876	488.9583	483.7514	494.9467	465.5617	516.9917	501.5197	489.3254	510.5016	509.2172	492.9127	497.6317	505.3700	502.4950	385.4600	491.3603	498.9117	486.6963	488.8116	518.0948	503.2249	544.2723	487.3249	544.9895	498.4286	521.8267	489.2812	361.1005	503.0762	485.9198	497.4391	?	505.4963	499.5106	501.0801	485.9249	505.4254	494.8358	480.2475	506.7986	480.7726	481.9984	501.6017	499.5855	491.3592	534.9444	486.1758	331.8308	476.7041	492.0133	496.8454	491.5281	480.9828	515.9129	528.4339	486.1367	242.8239	516.7595	544.2574	496.8702	416.6354	489.6578	499.9112	468.3355	491.6669	529.0628	488.4519	408.2290	494.1254	493.1968	512.9652	502.1706	495.7571	?	487.6762	487.5281	491.6752	511.8616	485.7106	485.9513	504.5925	499.3778	501.4805	501.5651	459.8460	492.5739	539.7171	515.3950	502.8205	494.5554	508.7725	496.6905	486.1070	499.0681	491.8226	516.1700
WID_Population Count M/F >60 per 1K pop	40.7900	35.1998	204.9837	27.6818	152.6446	178.8086	211.4006	251.8894	109.8184	38.9304	251.6267	49.2185	38.0201	76.7100	282.0451	49.4504	116.2755	246.1286	221.9172	72.7501	100.5843	135.0115	88.8666	86.9880	67.4249	44.0910	241.4611	246.7813	168.0967	45.6504	41.9681	45.3435	43.3779	126.4450	49.3728	72.6422	143.6984	206.9268	139.1568	256.7327	287.2235	70.6579	255.3991	106.9252	95.2071	105.8762	79.7610	63.5542	254.6750	264.9676	51.7681	286.5723	92.5776	277.4683	52.2733	236.5649	212.4444	50.5606	45.8669	38.3678	44.7677	37.5046	291.1735	69.8926	103.8152	249.8341	70.7013	280.5239	75.0893	285.6641	96.2257	97.3787	190.6202	98.6972	49.8636	209.6487	151.3467	295.8659	129.2003	58.6216	339.3696	117.3352	39.5769	77.2422	72.6010	222.6056	59.1549	65.4678	108.4432	50.7347	66.6387	158.7095	74.1934	272.0239	194.2485	274.2217	113.1253	184.5782	48.1819	56.9554	107.8521	37.8612	275.6740	?	217.3964	69.0118	42.8745	49.1288	177.4945	39.7951	104.9164	54.9213	39.7525	43.9948	83.2004	259.3921	227.9844	84.2950	207.8205	40.6018	65.2060	117.5460	119.2462	82.3897	57.9378	254.3671	289.3173	95.7725	32.0710	258.4974	222.7143	48.4670	56.1019	54.7836	46.8056	197.1973	45.4459	117.7347	44.3250	201.5607	50.9203	104.0922	228.3006	272.3180	255.9346	?	71.0847	38.3390	45.5221	184.1550	54.3481	63.7004	163.2480	129.3554	126.0314	220.2580	38.0509	30.9406	234.9937	199.4850	222.9749	78.5591	116.0818	117.5753	44.9182	82.7106	32.9662	45.1708
WID_Population Count F 10-14 per 1K pop	64.3926	64.2773	26.9179	21.7046	38.9550	30.3345	29.8570	22.7665	30.8668	60.9367	27.8302	59.1644	62.3407	45.2735	25.5185	26.9168	40.5340	26.5360	24.5376	47.3388	48.7008	34.9494	34.8366	42.8817	51.0010	67.9536	25.2604	22.9946	31.9878	59.4734	60.6538	61.8417	59.9155	37.8905	56.3376	45.3611	34.1042	26.0346	19.6381	25.6117	21.2314	40.0120	28.3885	44.0864	40.5072	43.1366	44.3763	65.7373	25.4274	26.9725	59.0049	27.0238	44.8729	27.3447	49.4033	27.7579	29.0218	53.8333	62.7306	59.9076	59.9102	48.9517	25.5237	52.8326	44.6147	17.5213	51.0633	24.7437	51.7978	18.0645	40.8216	43.9862	34.6958	35.2566	54.0715	32.6100	38.1374	23.2586	37.9465	54.9652	20.8230	38.9269	61.2717	43.0421	47.0424	21.6766	30.3180	50.8017	39.8253	59.5138	43.3924	40.1603	50.0785	21.7840	24.7710	26.2898	40.7255	25.6892	58.9052	28.6287	42.3997	65.0498	22.1317	?	29.9143	40.1815	63.5821	55.6114	32.2696	65.2576	37.1214	54.0016	63.9879	59.8036	46.3608	26.8490	28.8284	50.9425	30.8984	28.0456	50.5069	41.6019	41.7436	48.1793	53.2465	25.0205	23.9282	46.2996	19.9094	27.2038	26.1893	58.8938	36.5150	59.0305	60.1304	19.1129	61.1463	44.0181	64.8835	21.7935	60.3521	42.3138	24.9330	23.7754	24.4862	?	48.6359	64.7478	60.4652	28.9762	47.6648	57.9794	33.6253	33.8380	39.2448	19.9893	58.2432	65.3282	25.7673	33.0694	31.3459	41.2986	45.6011	34.0900	57.3622	43.2567	64.2717	62.6076
WID_Population Count M/F 85-89 per 1K pop	0.6368	0.6135	7.8467	0.4054	8.0215	6.9782	12.5510	15.4556	3.3568	0.7272	18.4674	1.0757	0.5072	2.8557	14.9670	0.7413	3.2194	6.9285	10.6146	3.1563	4.9320	5.2594	2.0818	3.5297	1.3270	0.7870	13.5031	16.3545	8.3284	0.5803	0.6569	0.9108	0.6303	5.2910	0.9240	3.8111	6.2545	10.4467	6.6607	13.3827	18.8297	1.5597	13.0490	4.6730	3.7383	4.5105	2.0937	1.6061	21.9422	17.0732	1.3305	17.0636	1.3930	21.0038	1.3022	15.4366	8.9268	0.7299	0.6702	0.5277	0.5933	0.6342	24.9400	3.1914	2.4242	15.3788	3.1020	17.0616	2.2465	14.4845	2.1128	2.4968	8.7969	3.3703	1.2180	12.4494	9.0108	22.4953	6.1183	1.5595	27.6450	2.8811	0.6702	2.5072	1.5279	9.7915	0.4424	1.4098	4.5892	0.8950	2.0094	4.9770	2.3056	20.3070	13.2206	18.7622	2.9688	6.6288	1.0877	2.1197	4.6439	0.5850	14.1692	?	9.9338	1.7305	0.7998	1.0196	6.0263	0.7054	2.9984	1.5575	0.4789	0.4069	3.2175	14.8075	12.9464	1.8901	10.8091	1.0592	1.6648	5.6964	5.0505	2.0908	0.7752	14.4415	21.3665	3.2853	0.3448	13.9965	9.1740	1.2812	1.3007	1.2691	0.8488	6.5039	0.8217	5.5629	0.7407	9.7785	1.1140	3.6473	10.3357	17.5279	15.7725	?	2.3605	0.7373	0.5495	7.7031	1.1313	1.2544	5.1211	5.1596	5.2134	11.1110	0.5766	0.5213	9.0651	13.9178	11.6767	2.0681	4.0380	6.2354	0.8355	1.7837	0.5938	1.0693
WID_Population Count F 20-24 per 1K pop	47.4660	43.0092	39.7294	23.5673	38.0858	30.2636	30.8478	27.8094	35.4680	43.5992	27.9517	44.4388	43.8897	45.4411	21.6418	24.6530	42.5980	32.2167	23.6717	49.0089	44.4381	39.9879	38.0965	45.7823	42.6043	48.0445	31.1950	27.7658	36.9766	47.0718	44.4197	41.7298	41.6829	42.7800	44.3378	41.9838	39.1509	30.4111	26.4165	22.1712	26.3879	41.6618	31.6534	42.9318	34.7622	43.3212	40.0145	39.7557	23.4290	22.5962	49.2456	28.2580	39.2663	30.0470	40.2274	29.3730	28.7852	44.2593	47.6959	46.6751	45.7357	39.6691	25.4099	48.9456	47.6685	26.3793	49.6682	28.5504	46.7019	29.1185	39.9755	41.3854	28.2641	33.9316	45.4236	32.6628	32.4177	23.6478	43.8929	45.2049	23.1082	30.2620	47.2278	39.6231	46.0118	31.0205	21.9862	47.4180	44.8321	43.7975	38.9093	35.1133	47.1343	26.5477	30.7974	19.9213	38.6697	31.1203	47.1388	29.2939	42.0049	41.9288	28.4132	?	31.9348	35.8362	45.5025	43.2244	37.2759	47.0181	43.1832	48.8015	40.5012	41.9233	43.2244	29.1914	31.5457	57.6117	31.9750	26.0935	45.1163	39.5431	42.5349	44.7333	44.4216	26.8072	26.5884	46.5345	16.9141	25.6864	23.3320	45.0582	32.9259	45.6761	44.4085	31.2978	46.0850	50.3185	46.4977	23.6421	46.6297	40.1814	27.0801	22.7489	27.1841	?	44.3677	45.0824	43.4642	34.1808	43.2285	47.7371	30.8050	34.2836	39.1214	31.0994	40.4976	46.6408	24.9176	36.2683	33.2859	42.0526	37.8901	35.7985	48.2365	41.3981	46.3076	46.8739
WID_Population Count M/F 40-44 per 1K pop	41.0035	39.2228	54.0718	96.0349	67.2115	61.9974	63.2314	62.5599	63.7785	34.8346	64.8664	43.0937	41.1095	66.3405	77.8279	82.0543	71.0154	67.2238	68.9567	56.6615	55.8930	72.0427	80.2902	62.3644	60.6292	37.6143	64.3109	65.4599	68.5349	43.5369	43.5275	39.2679	52.0856	65.7725	47.2735	61.3708	66.4075	58.5390	51.3537	86.8957	60.5144	65.6678	62.7434	60.8489	66.2106	61.1651	56.9663	40.0958	85.8000	67.9755	41.4699	61.2758	62.2899	64.8826	55.6642	61.9887	65.9914	51.1269	36.5730	39.0640	42.8957	46.9139	77.2079	51.1961	57.8752	75.0630	56.5510	69.6377	52.2967	91.7676	71.0756	63.6531	79.2496	73.4513	52.0567	63.2526	58.3991	71.9108	59.9341	58.3556	69.1927	62.4480	49.2821	54.1954	33.9674	78.3983	118.2397	55.7272	66.1135	46.9819	80.8807	70.4910	53.5015	62.6402	73.2523	65.9110	62.2974	72.7577	46.0924	65.3230	65.3738	39.6589	69.5777	?	67.6321	66.9548	39.6990	48.5754	77.2161	40.7538	62.5427	50.1141	33.7021	44.5216	61.4068	59.5216	64.5705	53.5389	56.3967	74.3812	50.9086	65.9939	67.2777	58.7360	55.6075	76.4584	76.7631	54.6540	89.3066	80.8794	72.7004	44.4989	100.2898	45.0208	42.5829	81.4998	45.2952	58.4780	34.9128	56.9075	43.3779	60.5808	83.0114	75.6015	60.6791	?	58.9154	35.8173	48.4084	77.5569	48.0677	35.3098	69.9745	69.2499	70.1556	83.8327	40.6209	36.9919	75.2649	67.6157	60.9097	61.1435	65.4846	71.3653	43.2821	61.9778	42.2630	47.8931
WID_Population Count M AllAge per 1K pop	502.7142	480.4886	509.6467	684.8850	483.6340	469.5791	491.0504	489.8120	495.0717	482.3258	492.9840	487.1363	486.7146	501.2042	489.0493	622.0129	481.5883	492.5712	465.6205	489.3864	495.7080	488.3065	514.6834	525.4097	474.6237	487.7221	492.3648	492.5971	489.0339	492.9782	488.5784	485.0882	488.1164	486.1258	494.5226	496.9360	495.5655	496.8525	359.8893	487.1194	500.4364	518.8188	491.7519	495.0938	496.7839	493.2241	496.4886	494.8103	486.3538	472.4033	488.8281	493.8866	503.3541	512.6250	498.0776	484.0818	477.6581	497.0605	470.7122	483.0831	478.0997	539.0148	505.0255	484.1708	500.1901	456.2898	492.2729	484.5203	487.9081	511.9256	498.6466	512.7266	491.0531	499.2787	495.5560	499.1189	460.6997	489.9187	494.4805	501.5606	487.2245	479.7934	486.7781	487.1866	481.9067	503.9409	600.9379	495.2962	505.1777	491.6218	498.6882	478.0637	489.5018	468.4281	497.7075	465.0818	490.6820	480.2964	486.9845	622.6943	481.7037	487.4573	500.1325	?	494.3891	485.6724	473.0322	489.8031	493.0568	481.3066	507.9780	476.5246	485.6732	495.1270	487.4680	495.6590	501.4677	448.4964	470.0350	644.6925	505.4097	493.5051	490.3478	496.2380	501.5722	485.0887	474.2297	502.5769	741.6361	489.3281	470.0870	480.2508	569.0384	488.8048	475.7538	514.4067	489.5938	466.3124	485.7699	392.0504	495.1042	498.5653	486.5914	497.7039	497.2216	?	489.9078	485.9508	486.7040	485.8408	493.5780	496.5074	492.4385	491.0140	488.6375	496.2918	458.9087	478.2049	465.7669	481.4297	492.4993	492.1177	493.8168	495.0517	493.5867	484.9582	482.2998	470.4439
WID_Population Count F 90-94 per 1K pop	0.09068546	0.09329148	1.4475	0.04088983	2.5168	2.2607	3.8617	5.4687	0.6561	0.1209	5.7139	0.1947	0.06618853	0.5756	2.9242	0.1639	0.6592	2.4290	3.8482	0.6902	1.3101	1.5606	0.2837	0.7005	0.2756	0.1165	4.4250	5.3762	2.6892	0.05471537	0.07460868	0.1454	0.07519660	1.3214	0.1486	0.7165	1.6771	3.0024	1.7412	3.7128	6.3244	0.2412	4.2967	1.1728	0.5932	1.1788	0.4297	0.2928	6.5297	5.9700	0.2035	5.7563	0.1775	7.3841	0.1702	4.6911	2.7899	0.08599201	0.08023233	0.05518038	0.07282027	0.06220862	5.7640	0.6920	1.0658	5.0404	0.8189	4.7794	0.4575	3.9531	0.4410	0.4166	2.5061	0.3655	0.2118	3.3454	2.7727	7.4552	1.3010	0.2388	9.6322	1.0124	0.08163785	0.5693	0.2260	2.6276	0.01664677	0.2367	0.7052	0.09451537	0.3546	1.1131	0.5348	7.0568	3.8491	7.3120	0.4272	1.7907	0.1620	0.2798	1.2827	0.06491484	3.9642	?	1.8406	0.3330	0.1096	0.1651	1.6428	0.1023	0.4385	0.3335	0.04946093	0.03671448	0.8767	4.2771	4.3372	0.3129	3.4442	0.3347	0.1926	1.5784	1.0475	0.5296	0.1042	4.5353	5.7079	0.8549	0.08516478	3.2856	3.8538	0.07761600	0.2560	0.2146	0.1067	1.8375	0.1341	1.1690	0.1276	1.7762	0.1637	0.8734	2.6038	5.1907	5.2065	?	0.3810	0.1172	0.05907298	1.9315	0.2489	0.2203	1.3530	0.8498	1.0713	2.6937	0.07207882	0.06602761	3.8468	5.6344	4.0756	0.5443	1.1489	1.9554	0.1376	0.2765	0.08993476	0.2035
WID_Population Count M/F 90-99 per 1K pop	0.1777	0.1649	2.6733	0.1206	4.2814	3.9547	7.8436	9.9517	1.0886	0.2138	10.4869	0.3553	0.1126	1.2393	5.2408	0.3585	1.3387	4.4508	5.4703	1.6323	2.8101	2.9221	0.7847	1.7875	0.4090	0.1665	8.6435	9.8664	4.9937	0.1018	0.1271	0.2638	0.1188	2.8042	0.2673	1.1270	3.5692	6.6782	3.1426	6.4018	11.6622	0.4783	8.2971	2.7768	1.3505	2.5815	0.7466	0.5514	12.0860	9.1031	0.4165	10.1016	0.3873	13.9020	0.2729	9.3001	4.2982	0.1673	0.1430	0.1046	0.1156	0.1201	12.2531	1.4181	2.5526	9.9494	1.6942	7.4392	0.9142	6.8881	0.7790	0.9282	4.9281	0.8173	0.3798	6.8492	5.6071	13.6893	3.1914	0.4401	17.4886	1.4771	0.1284	0.8574	0.4112	4.2971	0.04243755	0.4240	1.3627	0.1760	0.6530	2.2126	0.7016	10.9412	6.6631	11.4556	0.6963	2.6718	0.3628	0.7504	2.7807	0.1336	7.2421	?	3.2354	0.5483	0.1650	0.2977	2.9168	0.1531	1.1343	0.5105	0.09693181	0.07241276	1.6693	7.9539	8.5063	0.5934	6.9007	0.6275	0.5128	3.7620	2.0787	0.8378	0.2023	7.6877	10.1641	1.7225	0.2173	6.0455	5.4884	0.1655	0.5580	0.4467	0.1864	3.4320	0.2438	2.2933	0.2498	3.0758	0.3203	1.6513	4.3873	8.4424	10.2591	?	0.7860	0.2184	0.1104	3.8228	0.4896	0.3966	2.5645	1.6985	1.6511	6.3759	0.1118	0.09872345	5.5876	9.7361	8.2131	0.9496	2.2382	3.8077	0.2716	0.4085	0.1283	0.2832
WID_Population Count M 50-59 per 1K pop	23.3350	21.0847	66.3590	58.5285	45.9890	54.5386	59.8394	78.0084	59.7834	19.1376	70.0951	24.9503	20.6933	45.5653	67.6954	49.3967	57.9978	75.0047	66.8141	38.3789	36.3505	54.0624	57.0772	39.2923	26.7943	22.4048	69.9136	76.4405	59.3177	26.2284	22.9726	22.9065	27.9435	50.4409	28.1498	39.5787	57.6786	82.9075	43.3861	62.2097	82.4500	39.6238	69.2428	44.7091	42.0075	42.9667	37.2251	22.9909	73.1192	60.8724	22.7044	65.9442	51.3423	68.2999	29.1852	65.2835	61.6006	32.9051	18.3476	21.8838	20.9834	23.1738	71.3191	25.2540	49.4631	74.1254	31.3628	69.9929	32.4058	63.6745	51.7064	46.1989	59.1692	47.8274	25.8685	61.1298	41.3256	77.0317	51.6986	35.9742	64.2276	50.2782	24.0617	41.5340	36.9911	83.1564	79.8940	34.9706	59.6963	26.3878	41.8681	56.8108	29.0027	73.0416	73.9498	66.3512	49.0312	60.8292	26.0833	35.1582	44.9221	18.7737	62.0026	?	63.9939	43.3984	18.4581	26.8225	68.6875	19.7944	48.7171	25.5595	20.9765	24.8440	33.7852	73.9055	66.5488	35.0808	60.3117	40.9738	33.7610	48.1984	47.8256	41.1017	33.9202	60.1803	68.2901	38.3681	66.6336	64.0698	61.3040	27.9424	59.3888	27.4573	21.0364	87.2531	24.6313	36.6693	21.8388	49.7723	25.4097	53.9994	63.9356	73.4056	64.2172	?	34.1957	18.7895	25.2193	71.8353	34.8840	33.1156	61.4499	55.3884	49.5152	75.6342	21.3163	18.4553	62.0752	53.7616	64.1557	42.8537	50.2025	54.8173	21.6004	38.1302	18.9770	20.3703
WID_Population Count M/F 40-59 per 1K pop	118.9301	114.0378	251.0588	246.3235	220.5890	242.9472	249.4606	288.6519	251.2631	100.2479	269.8216	130.4410	118.1826	210.4118	288.9417	224.9042	266.6385	291.6082	280.7860	185.1563	177.2508	249.1568	263.6099	185.7481	165.9191	117.1405	266.7644	287.5266	255.7445	127.1714	124.3514	118.4798	151.2436	231.8163	142.5521	195.9455	242.9275	315.5501	185.5081	287.7331	290.8665	194.7515	266.6451	207.6916	204.0156	203.9046	178.6615	124.9047	315.1945	265.2835	123.8112	250.6913	218.4209	276.5405	157.3557	257.8231	262.8937	161.7600	111.7865	116.1124	121.9408	123.0136	302.0505	147.8349	215.2045	313.8810	168.1661	278.6088	161.2568	307.5842	240.1172	210.2954	270.7545	229.0280	149.6225	248.9115	195.5093	310.6094	227.1596	180.2677	275.0882	229.0029	137.2453	191.8192	164.3247	329.5416	340.1299	173.2901	230.8065	139.2534	232.4132	251.4591	159.4226	291.9881	291.6399	278.8786	218.3434	268.2567	137.2599	182.0724	221.8544	110.9835	254.8109	?	261.6040	220.0624	114.0695	142.8246	280.3908	114.9173	215.4212	148.3300	103.6010	130.4052	185.8078	274.8926	264.3654	177.9481	245.0517	186.2532	159.9761	224.4581	223.9948	193.8662	170.1014	265.5354	299.9818	174.6548	243.9081	290.1599	274.2055	134.1422	265.0835	139.1841	124.6286	327.0741	132.5932	196.8360	110.4408	214.1708	131.2957	232.8469	285.4102	291.5189	253.0649	?	174.9005	102.2599	139.0520	309.9172	162.5811	141.9593	259.6048	243.7732	236.0088	311.2701	116.5256	104.4361	281.5600	242.2772	250.4088	204.8853	229.0926	249.7823	121.6800	195.5991	113.1447	126.6870
WID_Population Count F 40-44 per 1K pop	19.5254	20.1893	27.5997	23.8145	34.2559	33.7144	31.7947	31.1649	32.4575	17.8011	31.8663	21.9102	20.9662	33.4726	37.7812	26.7204	36.9125	33.1663	35.1879	29.3786	27.9933	36.6272	38.3024	27.7317	32.5322	19.0622	32.3447	32.5180	34.2758	21.3906	21.7348	19.8341	26.0583	34.2542	23.5250	28.7843	33.2378	28.9361	26.3916	42.3231	30.0320	30.6641	31.3773	30.6892	33.0378	30.8588	28.1836	20.5703	42.2209	32.9990	20.8252	29.8973	30.1538	32.9321	25.0486	31.0856	33.8900	25.2873	20.9154	20.4703	22.5132	18.3952	38.0536	27.3748	29.0356	44.8694	28.8001	34.3259	27.1833	45.5882	35.2960	30.7840	40.5803	36.3635	25.7437	31.4196	29.3792	36.0292	31.7129	28.3600	34.0015	31.8332	24.9376	27.4399	18.1299	38.1991	40.5089	27.8692	33.1790	23.4170	39.6396	36.5111	25.4274	31.7689	35.2575	33.4450	33.0575	36.8308	23.1014	23.3703	34.4840	20.0867	33.7683	?	34.3454	33.9606	21.2479	24.1779	38.2675	20.8885	29.6169	25.8630	17.5890	22.0057	32.4889	29.7219	31.1382	32.7831	29.4442	21.2871	24.9451	32.9615	33.1198	29.1585	27.2642	37.7419	39.7299	26.6270	19.4044	39.8106	37.5649	23.0886	36.0678	23.2792	23.4579	39.0824	22.2802	33.1668	17.9380	28.4882	21.7770	30.3143	40.4265	35.7066	29.8087	?	30.2275	17.8583	24.4837	39.9468	24.2295	17.6196	35.0820	35.9323	35.4690	42.3443	20.3398	19.2280	38.6659	34.1129	30.5643	31.0051	33.6925	35.6037	21.1273	31.2317	21.4356	25.7275
WID_Population Count M/F 60-64 per 1K pop	15.1753	13.8393	62.8156	16.2447	41.1604	64.1684	54.4119	62.1311	45.8878	16.4462	62.3190	17.3593	14.5570	25.3803	68.0559	25.0734	42.0992	73.1405	69.8631	24.8899	28.1182	43.0986	37.2363	26.6744	24.5782	16.3936	66.3479	59.6649	50.2172	17.5758	15.3573	16.0224	16.7819	39.6447	19.4187	26.1271	45.7222	51.1903	38.0414	60.7467	68.7401	25.1836	57.9269	34.6133	30.7687	33.1839	27.9142	19.0890	60.1652	65.1725	17.4052	64.7561	36.7091	64.0056	17.5976	55.1479	61.5696	20.1833	17.1850	13.4234	16.7594	13.9969	65.4058	21.4424	36.9962	76.1540	23.1259	70.7484	25.0198	73.7792	36.3102	34.4555	49.8511	35.8599	16.5815	58.6317	38.2624	64.1544	40.3332	20.0423	59.9859	41.6527	15.8309	31.9377	26.0236	71.0346	31.8924	24.3835	35.4128	18.5902	22.6136	50.7378	25.2934	67.8798	53.6358	68.8081	40.9157	64.1918	18.4637	21.1357	34.8143	13.5742	68.0101	?	63.5226	27.7392	14.8352	18.3325	57.6895	14.0052	36.5236	19.4424	14.6567	17.1915	29.2171	64.2711	56.4968	27.4269	54.8845	16.6908	22.7550	35.6117	36.3863	29.8900	23.4558	73.0167	65.1547	30.3115	17.0761	69.4529	69.6079	18.8773	22.4620	19.2917	16.5749	74.1602	16.5209	33.4305	16.1777	51.5842	17.5159	34.5177	66.6487	70.4805	55.3673	?	25.2179	14.0834	17.2729	60.3775	24.1277	21.5870	52.3957	44.2465	39.6309	69.4064	14.1514	11.8885	67.0278	50.5469	61.7502	33.2193	39.7748	42.6624	16.4861	29.4231	12.3604	15.7637
WID_Population Count M/F 90-94 per 1K pop	0.1537	0.1445	2.3346	0.08977544	3.3956	3.4002	6.0416	7.7405	0.9212	0.1831	8.1855	0.2977	0.1008	0.9958	4.4099	0.3202	1.0969	3.6800	4.7088	1.4333	2.1514	2.2967	0.6405	1.3750	0.3617	0.1508	6.6396	7.7208	3.9195	0.09347210	0.1162	0.2266	0.1093	2.1772	0.2304	1.0063	2.7498	4.9737	2.5592	5.1485	9.1004	0.4094	6.3353	2.0465	1.1262	1.9422	0.6191	0.4551	9.5515	7.5547	0.3564	7.9927	0.3393	10.4701	0.2499	7.1711	3.7338	0.1486	0.1285	0.09418005	0.1069	0.1101	9.8504	1.1603	1.6992	7.5367	1.3012	6.2753	0.7283	5.2040	0.6713	0.7495	3.7123	0.6778	0.3195	5.3275	4.2880	10.5547	2.6029	0.3828	13.3613	1.2899	0.1174	0.7027	0.3531	3.4079	0.03376247	0.3659	1.1209	0.1611	0.5572	1.8335	0.6124	8.8003	5.3801	9.0341	0.6318	2.2750	0.3033	0.6040	2.1089	0.1195	5.6405	?	2.7927	0.4616	0.1494	0.2559	2.2617	0.1385	0.9157	0.4521	0.08752056	0.06568833	1.2930	6.1638	6.3682	0.5156	5.4653	0.4760	0.4383	2.7418	1.6907	0.6875	0.1860	6.1307	8.0673	1.3836	0.1686	5.0074	4.7521	0.1202	0.4533	0.3701	0.1667	2.7114	0.2076	1.8567	0.2117	2.7015	0.2751	1.3357	3.5689	6.7949	7.7963	?	0.6599	0.1866	0.09950408	3.0652	0.4381	0.3457	2.0391	1.3806	1.4069	4.9595	0.1022	0.08971071	4.8226	7.1574	6.2079	0.8041	1.6915	2.7570	0.2286	0.3678	0.1158	0.2507
WID_Population Count F 45-49 per 1K pop	15.5442	16.3319	32.1145	16.4436	29.2771	29.8913	32.9000	35.2163	31.8055	12.8699	32.5653	18.1604	16.6491	27.8950	36.4910	20.1825	38.2105	34.3594	34.8141	26.4516	23.9712	32.8663	35.4702	22.6310	23.8408	16.4171	31.4842	35.0860	32.9915	16.4489	17.0628	16.3428	21.2232	31.2926	19.1721	23.7130	29.8875	43.4518	23.8681	37.7742	32.6052	24.2532	33.1012	27.9845	26.9273	27.8901	23.5890	19.2138	40.2713	34.8015	17.1460	28.1874	26.4581	36.3174	20.2916	31.9304	32.8180	22.0352	17.2237	16.1193	17.5782	13.8175	39.3289	21.7984	29.1195	43.8850	23.5600	32.7545	21.5595	41.7287	32.3783	27.3213	36.4626	29.6302	21.6415	30.5195	26.4558	41.0550	31.6667	24.6681	38.5094	29.8418	19.3378	25.4298	26.0087	41.9272	36.4660	23.6726	29.4548	19.0584	33.0555	32.0872	20.6928	37.2819	36.2718	36.1027	29.7152	32.6459	18.9645	19.8702	32.0981	16.0055	30.3727	?	33.1927	30.6167	17.3262	19.5877	31.9519	16.3527	28.1505	21.3948	14.3282	17.6732	26.8780	34.3468	34.0800	27.2066	33.2410	14.3366	20.8349	30.5407	29.7386	25.8121	22.8411	33.0200	40.9325	21.5990	14.2399	38.9036	34.5776	17.8173	26.3338	19.3778	18.9537	39.3268	18.1841	29.7898	15.8321	27.8082	18.0151	32.0526	35.3551	33.6483	32.3975	?	23.2605	13.9193	19.5189	42.3154	21.7169	20.3600	32.0587	31.3434	32.2181	36.8424	16.1153	14.7882	35.9438	31.6155	30.5491	27.3035	30.5435	33.1287	15.8368	27.1758	15.8789	17.9542
WID_IDX Inequality transparency index M/F AllAge	0	1	1	2	6.5000	0	9	10	0	1	10	1	1	3	5.5000	1	0	1	0	0	3	5.5000	0	1	1	3	9	12	8	3	0.5000	1	0.5000	10	0.5000	0.5000	5	0	7	4.5000	10	1	13	3	1	5	3	0	10	9	0.5000	10.5000	3	15	0.5000	15.5000	0	1	0.5000	1	0.5000	0	8.5000	0	0	4	3	8	0	5.5000	3	5.5000	10	3	0.5000	7	3	13	0	3	6	3	0.5000	3	0	10.5000	0.5000	0.5000	4.5000	1	0	3	1	3	7.5000	5.5000	1.5000	2	1	0.5000	8.5000	0.5000	6.5000	?	1	1	0.5000	0.5000	1	1	3.5000	1	1	1	0	9.5000	16.5000	1	10.5000	0.5000	1	3	4.5000	3	0	8.5000	10	3	1	6.5000	4.5000	1	0	1	0.5000	4	1	5	0	5.5000	0.5000	0	5.5000	9.5000	14.5000	?	0.5000	0.5000	0.5000	3.5000	1	2	0	1	3	5	1	1	0	15	15.5000	0.5000	0	5	0.5000	8.5000	1	1
WID_Population Count M >80 per 1K pop	1.1702	0.9680	13.0815	0.6931	8.5756	11.4918	17.0113	19.6740	4.8335	1.0661	21.1117	1.6152	0.8435	4.7158	16.7858	1.5173	4.9831	13.6990	9.1232	5.1689	7.0171	7.0189	3.6305	6.5937	1.6073	1.0723	17.1786	20.0298	9.9150	1.3103	1.1679	1.5087	1.0177	7.3959	1.5266	4.0632	8.9961	15.5750	9.1627	13.9537	26.5251	2.7150	18.0370	7.1642	5.9588	6.5949	2.8912	2.5911	22.8401	15.2413	2.2021	19.9057	2.4657	23.2518	1.8776	20.2341	11.9964	1.3588	1.1723	1.1571	0.8667	1.1777	31.6458	4.5856	5.7921	20.1944	4.2620	18.0267	3.3993	13.7732	3.2479	4.2456	12.7648	6.1936	1.8446	15.5867	11.0868	27.6212	9.5699	2.7192	31.1793	4.5708	0.9376	2.6156	2.1453	11.2739	1.2848	2.2290	6.1628	1.6723	3.0815	6.2230	1.8152	17.2116	14.9931	14.5789	4.4710	6.5787	1.8292	4.2338	6.4295	1.1199	17.6578	?	13.1023	2.1639	1.0407	1.5396	7.3679	0.9785	5.4015	1.8109	0.9595	0.9703	4.3442	18.7307	16.1514	3.3291	15.2402	1.9497	3.3611	8.5508	7.4503	2.6812	1.4875	14.3108	23.8782	5.2501	0.6601	16.8042	9.7796	1.2701	2.2380	2.1440	1.4816	8.5911	1.3188	7.8928	1.3799	12.1510	1.9158	4.9915	10.0800	17.9228	20.6082	?	3.3483	1.2642	1.1284	10.4611	2.1160	2.3074	7.3096	6.9324	6.2855	15.9253	0.8982	0.6309	11.1222	12.9773	15.5260	3.0249	5.3299	6.2544	1.3777	2.2174	0.7419	1.1613
WID_Population Count M 75-79 per 1K pop	1.8964	1.4780	14.1190	1.3369	8.2628	5.8114	13.5792	18.4167	3.7665	1.4218	14.3297	2.4414	1.5324	5.0967	15.2719	1.9307	5.8255	12.1726	8.0308	4.0757	6.3295	6.6940	3.6763	6.6054	2.9710	1.8561	14.1670	16.7545	8.8071	2.4502	1.9472	2.2647	1.7971	6.5062	2.2467	2.7292	7.9150	13.9636	8.6265	14.9073	20.3947	3.8318	17.4199	5.7139	5.3502	6.1068	3.3686	3.5664	16.4237	13.5156	2.8515	16.8867	3.6097	14.9532	2.6611	15.8024	9.1281	2.1510	1.9213	2.1566	1.6509	1.8720	17.8909	3.9278	4.2913	11.4316	3.6115	14.8732	4.1547	14.6422	4.5259	4.9544	12.1799	5.5842	2.6477	12.3086	7.7976	19.3505	7.6754	3.4895	23.8243	4.1736	1.3390	1.7577	2.9381	12.5462	2.2213	2.9336	5.5633	2.7275	3.8509	7.0698	2.9227	14.1019	10.9697	14.5000	6.0712	6.8813	2.1060	3.9948	5.7826	1.9186	16.4844	?	9.8653	2.9673	1.7274	2.1385	7.5204	1.7030	5.1292	2.4369	1.8678	2.0235	4.3136	16.5629	14.5174	5.0957	13.1663	2.4141	4.1653	6.8093	7.0773	3.3274	2.3831	10.0436	18.2810	5.4461	0.5530	12.0175	6.7040	1.7910	2.8863	2.7868	2.2939	7.0698	2.0761	6.9892	2.1387	9.7792	2.8301	4.7783	10.3974	16.1156	19.2958	?	3.4855	1.8632	2.1046	9.4738	2.0240	3.5807	8.7541	6.4571	6.7401	10.2017	1.5810	1.1693	9.0296	10.9210	12.4433	3.0499	5.6799	4.3138	2.0603	3.5317	1.2731	1.9592
WID_Population Count F 0-4 per 1K pop	70.7221	85.7277	28.1514	24.8957	40.6528	33.2344	31.2765	23.8625	39.3951	84.2562	26.6331	76.3148	80.2908	42.8580	21.9821	31.4115	32.9525	20.3302	29.0234	48.9006	49.7662	33.5056	36.3121	40.5351	57.2863	75.1802	25.3863	25.3168	30.3908	76.4755	75.8716	85.9412	73.0448	35.8240	69.2396	46.6753	33.6828	25.2188	19.0298	25.2921	22.5642	50.3276	25.3727	45.4745	56.1652	46.1108	60.8533	67.7626	20.7909	25.1262	71.1170	23.7988	48.9135	25.2319	70.4392	28.1782	33.2759	65.2308	78.0882	82.4071	76.1135	68.9507	19.6079	56.2092	46.1677	22.0558	49.9114	22.0535	54.5045	16.9593	42.8409	40.6413	31.6160	44.0129	65.0065	29.7073	44.8551	19.3018	38.5248	52.0460	18.2799	50.3064	64.6783	57.7245	52.3075	18.7851	33.8349	53.5652	42.2667	70.8275	44.8534	38.5287	58.6808	26.1958	25.6685	28.5433	44.5047	24.8537	71.9510	32.2214	41.8839	85.9434	23.7944	?	28.2760	57.0619	80.5656	71.8586	24.9725	74.5941	39.3200	65.7971	94.3620	79.2761	48.8697	24.3671	26.9944	45.6600	29.3371	42.9969	60.3555	44.1356	41.6738	47.8779	59.2180	24.1611	19.3097	47.8448	22.9357	23.7497	30.9573	71.0138	42.3931	70.3224	76.2750	19.3813	71.8595	43.5031	86.0467	18.5788	74.9252	43.0746	25.3880	24.0592	25.3237	?	51.1996	87.0499	72.6767	25.3819	68.7720	64.8894	31.7377	42.0237	38.6028	20.5108	75.1175	83.3936	24.2283	33.4861	29.0520	49.8755	41.7674	38.2907	67.4358	46.3492	78.2527	71.6374
WID_Population Count M/F 100+ per 1K pop	0.00095242	0.00109862	0.01667800	0.00293516	0.08529476	0.08809235	0.1595	0.1237	0.01105460	0.00134940	0.1530	0.00363827	4.7963e-05	0.02974149	0.02272605	0.00412789	0.02035991	0.04569874	0.03968435	0.03022754	0.1143	0.08818247	0.01143832	0.07653511	0.00085202	0.00041473	0.2150	0.1919	0.1819	0.00011399	0.00015103	0.00189247	0	0.07398149	0.00115217	0.00900129	0.1149	0.2682	0.05635521	0.03334145	0.2147	0.00405369	0.2185	0.2023	0.02019144	0.1350	0.00908355	0.00705778	0.2607	0.1010	0.00360939	0.1662	0.00223237	0.3027	0	0.2228	0.02832248	0.00045140	0.00030536	0	0	0	0.2451	0.02225186	0.1399	0.4370	0.04569883	0.06062545	0.02633736	0.06385672	0.00511931	0.03233460	0.1216	0.00600709	0.00411057	0.1407	0.1212	0.2655	0.07026749	0.00264846	0.5756	0.01210179	0.00014908	0.00690740	0.00215582	0.07597675	0	0.00261477	0.02094383	0	0.00437111	0.02560034	0.00513817	0.1607	0.1008	0.2596	0.00146447	0.01883663	0.00438010	0.01852871	0.09751717	0.00034661	0.1631	?	0.01910645	0.00610935	0.00032079	0.00194038	0.08335955	0.00026200	0.02990987	0.00078839	0.00016584	0.00012642	0.05817610	0.1617	0.1888	0.00316255	0.1325	0.03866842	0.00371866	0.2360	0.03965721	0.01479137	0.00033587	0.1175	0.1814	0.04126284	0.03058980	0.05844949	0.06080333	0.00038692	0.00814000	0.00603351	0.00029935	0.1233	0.00213503	0.03269821	0.00233416	0.00926765	0.00214620	0.03753037	0.02894073	0.09091281	0.2163	?	0.00859030	0.00158717	0	0.1138	0.00178606	0.00227928	0.05932288	0.01956271	0.01374280	0.1590	0.00011750	0.00013157	0.04335633	0.5854	0.2719	0.01573569	0.09552712	0.2344	0.00255322	0.00082708	0.00027269	0.00134733
WID_Population Count M Child per 1K pop	272.6788	278.5552	130.1374	95.8294	163.8874	140.6244	127.5664	99.6408	157.9762	271.8518	115.6179	261.5339	276.1542	186.3651	98.7477	120.1559	152.3456	102.7734	110.8361	198.6755	203.8840	146.0909	155.9959	174.3937	214.9932	277.5726	107.7089	101.3246	132.0057	258.8600	261.3120	276.7213	255.2305	157.6200	247.4088	186.4743	143.9725	112.3181	85.4370	102.3275	98.3764	201.0844	113.1175	185.1421	186.5156	184.8040	214.5879	260.5796	98.4692	108.0067	255.8749	109.5080	191.5174	130.0625	226.3955	116.0211	133.4513	237.9459	270.1444	268.8724	258.8475	225.7422	100.1143	225.1035	191.5171	83.5396	210.5663	100.6375	215.3913	107.4676	176.9304	185.8711	138.6365	158.3389	243.5856	131.6451	169.2415	92.9341	161.8477	219.9878	87.6108	176.2747	248.4802	202.6073	200.5842	92.6296	141.8246	211.4450	176.9326	257.2415	183.5839	158.9191	212.0922	102.6792	107.8044	107.5695	177.8546	108.2127	252.3984	130.6885	175.6438	288.2022	98.2741	?	127.4448	186.6760	271.2043	247.8213	125.9972	268.9054	163.7854	229.0615	298.3030	270.6621	198.5443	111.6406	119.2186	201.9303	126.9801	132.0911	229.9791	176.6731	162.3428	203.5326	232.6492	101.3382	94.6465	195.0663	92.0280	107.0298	118.9135	245.5997	157.3915	253.4309	263.3694	87.4077	253.8983	183.3569	283.4480	88.6118	261.7945	182.9776	104.1987	100.3168	116.6958	?	200.6719	283.7950	253.6280	119.1269	230.0013	244.4583	134.4800	158.3298	164.3457	94.1082	253.7522	283.2801	105.5362	140.6758	127.1380	184.7067	184.5473	155.6921	249.7031	185.2153	274.5415	262.1585
WID_Population Count F >60 per 1K pop	21.3599	19.0603	105.9616	7.6267	87.9167	106.3106	111.0295	139.2478	61.7981	21.2157	137.7042	27.4520	22.5862	37.3723	164.1289	20.5628	64.8565	137.4603	142.5091	35.9582	53.3751	75.3010	44.6575	39.8527	40.2753	25.8220	128.0599	132.3578	93.4758	21.4426	22.7939	24.4094	24.0324	69.7527	26.3582	44.7868	75.9731	111.2681	74.5861	144.5516	157.7971	35.9735	135.7585	56.2776	47.9553	56.1695	42.8121	34.8211	141.0175	166.9876	27.8591	157.3760	49.7227	154.7814	28.3355	126.1768	129.0846	26.8992	28.4191	19.4231	26.8406	19.0680	160.1685	38.7375	55.2743	131.0079	38.4745	162.6028	40.9424	172.1474	50.8613	49.6236	99.8715	48.4853	27.3587	108.2592	82.7787	164.2705	67.2382	30.7871	187.7788	72.5058	22.3031	45.8410	44.1606	122.6195	20.8221	35.1228	56.5596	27.7390	35.8536	89.6027	46.3048	173.5696	103.2690	176.7416	59.0681	112.0442	25.7799	27.2131	58.8470	21.0801	147.3126	?	121.0489	39.7880	26.0573	27.4065	97.9443	23.2267	53.2075	33.9018	20.0621	23.0230	47.0305	137.0004	119.9562	45.6077	110.1138	18.6761	32.0983	62.1750	62.5520	46.1595	30.5251	148.4594	164.9488	49.1397	7.6798	150.7142	143.1556	27.3392	23.7624	29.0385	27.0267	98.6640	25.5232	68.4733	22.7335	112.7249	27.2440	58.0953	133.2142	150.4092	135.0827	?	38.0592	20.7117	24.4660	101.9359	28.7248	33.3367	88.0637	69.4653	71.3416	116.8897	21.3988	18.0502	150.9129	117.8162	120.8561	43.2718	63.4819	68.3636	24.0479	48.4673	19.3558	28.2032
WID_Population Count F 95-99 per 1K pop	0.01523866	0.01303090	0.2377	0.01670005	0.6911	0.4178	1.2620	1.7398	0.1351	0.02234947	1.7296	0.03977294	0.00791385	0.1465	0.5495	0.02063947	0.1451	0.6111	0.6820	0.09068261	0.4209	0.4433	0.05947928	0.2296	0.03834083	0.01347887	1.4871	1.5860	0.7888	0.00505357	0.00721167	0.02557628	0.00672047	0.3900	0.02419556	0.08281186	0.5224	1.0545	0.4227	0.9603	2.0049	0.04560403	1.4855	0.4286	0.1138	0.4347	0.09571990	0.06606086	1.8700	1.3035	0.03710521	1.6630	0.02232372	2.6240	0.01575921	1.5454	0.4669	0.01122056	0.00931336	0.00622335	0.00662002	0.00572033	1.4638	0.1630	0.4973	1.8384	0.2586	0.9267	0.1226	1.3018	0.07727628	0.1047	0.8934	0.07210894	0.04195275	1.0409	0.8395	2.3786	0.2642	0.03845169	3.3224	0.1681	0.00784513	0.1334	0.03964307	0.7160	0.00398585	0.03963439	0.1636	0.00832211	0.06440102	0.1973	0.07987526	1.7923	1.0239	2.0633	0.04585975	0.3291	0.03073307	0.07596771	0.4134	0.00772442	1.1779	?	0.3025	0.06567549	0.01170884	0.02845884	0.5025	0.01126595	0.08802844	0.04651474	0.00563846	0.00397728	0.2685	1.3666	1.6042	0.05225086	1.0016	0.1215	0.03011210	0.5939	0.2695	0.1222	0.00772509	1.1917	1.5467	0.2168	0.02885174	0.6807	0.6540	0.02754865	0.06304902	0.04518277	0.01323129	0.5196	0.02436446	0.2975	0.02359394	0.2648	0.02763233	0.2149	0.5871	1.3440	1.7937	?	0.07799995	0.02136578	0.00677887	0.4900	0.03635157	0.03342937	0.3552	0.2138	0.1996	0.7869	0.00689902	0.00686371	0.6448	2.1879	1.4224	0.1134	0.3924	0.7717	0.02590172	0.03181720	0.01025333	0.02802445
WID_Population Count F 30-34 per 1K pop	29.2942	30.7145	33.8365	46.7032	36.3204	47.6394	36.4923	33.6495	46.4321	35.9494	32.0628	31.4832	30.6973	42.0699	33.8296	40.0936	35.5306	33.6730	41.7000	40.3084	36.3844	40.6694	41.1459	43.8027	41.4290	28.2044	34.3857	34.3621	38.8547	32.1029	34.1692	29.0299	31.7148	39.1194	35.4234	43.6995	41.4025	35.7564	28.3226	32.4709	31.9168	41.3588	28.8268	37.6783	42.2456	37.8169	38.6742	36.9430	28.7170	36.1623	31.5647	30.4455	36.5450	32.8623	40.9469	33.9590	36.7097	34.8913	31.6168	32.5884	35.7257	35.6970	29.7440	37.5054	27.9939	41.8279	38.5679	31.6489	40.2822	33.1357	37.0957	38.1354	32.8320	51.5855	34.7036	33.3166	30.3284	27.9077	38.6100	37.2750	26.6985	44.0846	37.1499	42.8495	40.3609	31.0752	35.9003	39.2447	41.3396	32.4055	42.7990	34.7975	39.0814	32.2871	38.1963	36.5482	39.1412	50.8487	32.0560	41.0059	38.4432	28.1787	35.8818	?	33.6003	46.6663	31.2086	34.6521	33.9729	33.3665	43.3877	38.6427	25.6794	30.6393	41.4558	30.6668	33.5883	42.6307	32.0335	38.2297	36.1818	36.1431	38.9614	36.3862	34.2910	36.9061	28.9309	40.2136	32.2250	34.6607	44.2403	37.8271	39.8476	31.2650	33.9109	35.2702	33.2894	39.1779	26.4601	27.4166	32.4931	35.3997	37.3909	31.7945	32.6647	?	42.5108	28.9971	33.7544	32.0884	40.2288	32.2571	42.8912	41.1653	37.8282	34.3235	29.9951	31.1588	41.1528	33.7040	33.8267	44.0954	38.1206	42.3000	37.2255	44.3469	32.3260	38.0827
WID_Population Count M/F 60-69 per 1K pop	26.2758	22.7263	110.4897	21.1839	77.0198	105.4462	101.9172	111.1303	73.3540	27.2258	116.3258	30.1272	24.7802	41.8883	134.6380	36.1297	70.4809	138.0026	125.9982	42.4269	51.5081	76.6927	60.9960	46.3349	42.8459	28.0763	121.9649	110.2823	90.9486	30.2654	26.8151	27.9387	28.4772	71.4697	32.6064	44.0793	79.3140	100.7970	70.4009	124.5329	125.5367	42.7979	112.6162	60.4732	55.5257	59.4306	48.5300	35.9730	110.1565	125.0121	30.6894	130.5146	61.1782	125.3990	31.0074	104.5989	112.8365	33.2348	30.1448	23.7226	30.1573	24.5638	122.1386	38.8922	62.6524	134.7879	40.6743	136.5653	44.4372	146.9152	60.9295	60.8635	96.0579	61.1024	31.4339	107.4148	76.3719	122.9098	69.7993	34.1385	128.3405	72.8487	26.9451	52.3151	46.8949	120.5499	46.3697	41.8903	63.4438	32.0080	39.3301	91.8508	44.2999	125.7241	96.2172	128.7299	70.2310	117.7537	31.6545	32.7310	61.3393	24.1702	131.1771	?	120.8595	44.9792	26.3953	31.0997	105.6504	24.3659	64.0079	33.0712	25.7837	29.4608	50.1499	122.7955	107.3867	49.6180	102.2423	26.3356	38.5481	62.9316	65.9462	51.5303	39.9924	136.2054	125.7280	54.8860	25.7267	132.9853	125.8210	32.4262	37.5952	33.8291	29.2222	130.4429	28.5951	61.2373	28.3954	105.9477	30.2504	59.7893	125.9677	135.2489	108.5623	?	44.0952	24.7068	29.8878	104.6289	37.6807	36.5094	93.9388	77.9346	70.8331	125.7459	24.4255	20.3986	125.0334	92.6310	114.3897	54.1571	68.7467	71.1710	28.5096	51.5626	21.0576	27.6713
WID_Population Count M 40-44 per 1K pop	21.4783	19.0335	26.4711	72.1907	32.9555	28.2830	31.4367	31.3953	31.3209	17.0335	33.0006	21.1835	20.1432	32.8679	40.0463	55.3480	34.1029	34.0574	33.7690	27.2829	27.8996	35.4156	41.9855	34.6328	28.0979	18.5523	31.9661	32.9420	34.2592	22.1464	21.7928	19.4338	26.0273	31.5181	23.7508	32.5865	33.1695	29.6030	24.9620	44.5725	30.4825	35.0016	31.3663	30.1598	33.1729	30.3063	28.7827	19.5252	43.5783	34.9780	20.6447	31.3782	32.1328	31.9503	30.6165	30.9030	32.1011	25.8396	15.6582	18.5937	20.3825	28.5216	39.1540	23.8214	28.8397	30.1945	27.7510	35.3113	25.1137	46.1789	35.7796	32.8691	38.6695	37.0878	26.3131	31.8389	29.0199	35.8815	28.2215	29.9954	35.1908	30.6149	24.3445	26.7556	15.8376	40.1992	77.7681	27.8580	32.9348	23.5650	41.2408	33.9799	28.0741	30.8731	37.9964	32.4660	29.2399	35.9264	22.9910	41.9675	30.8899	19.5722	35.8093	?	33.2882	32.9938	18.4510	24.3970	38.9478	19.8652	32.9259	24.2515	16.1132	22.5159	28.9179	29.7997	33.4320	20.7895	26.9527	53.1200	25.9635	33.0323	34.1576	29.5775	28.3432	38.7165	37.0324	28.0272	69.9060	41.0688	35.1353	21.4103	64.2428	21.7416	19.1254	42.4177	23.0149	25.3118	16.9750	28.4192	21.6009	30.2665	42.5852	39.8944	30.8702	?	28.6881	17.9590	23.9247	37.6101	23.8379	17.6910	34.8926	33.3180	34.6866	41.4884	20.2810	17.7639	36.5990	33.5028	30.3453	30.1384	31.7928	35.7615	22.1548	30.7461	20.8274	22.1658
WID_Population Count F 75-79 per 1K pop	2.1953	2.0662	15.2374	0.4494	12.3955	9.6416	14.7301	23.4786	5.6172	2.0320	17.9300	3.4798	2.4927	5.2277	24.4761	2.0097	8.0167	18.5132	19.4175	3.9069	7.3761	9.1015	3.6259	5.2991	4.6461	3.0968	16.5415	19.8694	11.9312	2.3031	2.5917	2.8951	2.6600	8.3953	2.8850	5.6420	9.2530	16.5536	10.4191	21.3793	25.1735	4.2351	20.3436	6.5941	6.0756	7.1448	4.6360	4.5949	20.5649	27.2160	3.3105	21.3804	5.3041	18.8208	3.8128	18.2192	16.5697	2.7381	3.0267	2.2612	2.8451	2.1265	22.0357	4.8098	5.5454	11.7485	4.4274	23.4606	5.2968	25.6909	5.9776	5.6277	13.4264	4.9393	3.3444	13.8157	9.6224	24.0554	8.3632	4.1187	29.6177	8.8739	2.0515	3.3759	4.6151	17.2500	1.4940	3.9817	6.0350	3.4121	4.6704	10.8832	5.5763	28.3400	13.5693	31.2158	7.6369	13.3324	2.6737	3.8354	7.0496	2.4681	19.8551	?	15.5272	4.3688	3.2026	3.1986	10.6535	2.8915	5.6020	4.2127	2.3202	2.2775	5.6801	18.6479	16.4994	6.1737	14.8176	2.3847	4.0195	7.9328	8.1411	5.1828	2.7410	16.4940	25.0363	6.1559	0.5889	19.4115	16.1786	2.9335	2.7838	3.3114	3.1917	8.8832	2.9279	9.4894	2.4399	13.7926	3.3604	7.4720	18.0039	21.7888	21.0223	?	4.5471	2.2322	2.5480	12.4742	2.1623	4.4279	11.4908	8.1124	9.1026	13.5075	2.4176	1.9579	20.1766	16.4253	15.5167	3.9735	7.3341	7.1376	2.5866	6.0120	2.2518	3.7917
WID_Population Count M 80-84 per 1K pop	0.8292	0.6769	8.5982	0.3833	4.9661	7.6303	9.0715	11.2891	3.3593	0.7233	11.3858	1.0963	0.6267	2.8878	9.8565	1.0107	3.1609	9.6108	5.9422	2.7809	3.8461	4.1828	2.1847	3.8514	1.1132	0.8118	9.0739	10.8619	5.4233	1.0069	0.8724	1.0563	0.7687	4.1395	1.0773	2.5600	4.9850	8.4720	5.6852	7.7711	16.2003	1.8383	10.4448	3.8564	3.5209	3.6788	1.9144	1.7726	11.0952	9.1559	1.4290	11.2238	1.6866	11.8248	1.3440	10.8642	8.1438	0.9753	0.8626	0.8767	0.6340	0.8373	16.3835	2.6393	3.7940	10.9262	2.3648	11.6235	2.1668	8.0269	2.2300	2.7051	7.6027	3.8143	1.2570	8.0132	5.5484	15.6665	5.0599	1.8935	16.8473	3.4859	0.6762	1.7047	1.4148	7.4443	1.0215	1.5350	3.9084	1.2261	2.0451	3.4691	1.2958	10.2018	8.2405	7.9874	3.2410	4.0662	1.1695	2.6533	3.4131	0.7923	10.5947	?	8.4005	1.4769	0.7674	1.0484	4.5722	0.7251	3.2936	1.2228	0.7110	0.7534	2.5871	10.7867	8.6031	2.3057	8.2505	1.3126	2.1877	4.3819	4.6192	1.8217	1.0515	8.0160	13.4252	3.2226	0.3657	9.8251	6.6955	0.7289	1.3942	1.4083	1.0863	5.1017	0.9237	4.7867	0.9674	7.4875	1.3241	3.0451	5.8229	10.6421	11.1964	?	2.0297	0.8855	0.8498	6.0679	1.4346	1.6722	4.5436	4.2069	4.1435	7.7653	0.6749	0.4500	7.6908	6.9593	8.1946	2.0067	3.1140	3.1230	0.9410	1.6029	0.5563	0.8523
WID_Population Count M 95-99 per 1K pop	0.00880341	0.00723261	0.1018	0.01386610	0.1943	0.1380	0.5403	0.4729	0.03227548	0.00843376	0.5720	0.01777792	0.00388498	0.09694850	0.2815	0.01710127	0.09925457	0.1618	0.08095608	0.1159	0.2379	0.1820	0.08235593	0.1803	0.00894619	0.00228104	0.5175	0.5578	0.2856	0.00315373	0.00366247	0.01155636	0.00272451	0.2371	0.01152169	0.03780541	0.2972	0.6499	0.1608	0.2925	0.5597	0.02432215	0.4773	0.3015	0.1104	0.2049	0.03170434	0.03048963	0.6635	0.2458	0.02298152	0.4455	0.02343991	0.8075	0.00675395	0.5842	0.1038	0.00751261	0.00519105	0.00414890	0.00254616	0.00500529	0.9387	0.09476608	0.3549	0.5765	0.1344	0.2362	0.06320967	0.3810	0.03057679	0.07393336	0.3215	0.06533905	0.01838547	0.4867	0.4791	0.7551	0.3246	0.01873539	0.8065	0.01903232	0.00316787	0.02056869	0.01844421	0.1724	0.00468923	0.01844100	0.07777043	0.00653880	0.03147199	0.1821	0.00887503	0.3497	0.2592	0.3570	0.01860425	0.06667176	0.02874212	0.07596771	0.2583	0.00643702	0.4213	?	0.1417	0.02138272	0.00394572	0.01315143	0.1518	0.00335359	0.1306	0.01221998	0.00377280	0.00274714	0.1076	0.4231	0.5351	0.02523167	0.4340	0.03120954	0.04436092	0.4263	0.1187	0.02772811	0.00839684	0.3651	0.5468	0.1221	0.02016146	0.3576	0.08175180	0.01772090	0.04187927	0.03142453	0.00640610	0.2011	0.01193105	0.1390	0.01444656	0.1096	0.01761673	0.1024	0.2313	0.3026	0.6696	?	0.04816296	0.01031662	0.00423679	0.2675	0.01586441	0.01823420	0.1701	0.1042	0.04360195	0.6293	0.00263539	0.00217095	0.1183	0.3899	0.5831	0.03233894	0.1538	0.2790	0.01716703	0.00891219	0.00218156	0.00444619
WID_Population Count M/F 65-69 per 1K pop	11.1007	8.8871	47.6751	4.9442	35.8592	41.2785	47.5051	48.9996	27.4663	10.7795	54.0070	12.7681	10.2232	16.5080	66.5814	11.0628	28.3766	64.8611	56.1355	17.5420	23.3898	33.5941	23.7574	19.6604	18.2643	11.6829	55.6171	50.6174	40.7314	12.6894	11.4577	11.9163	11.6954	31.8257	13.1889	17.9540	33.5920	49.6066	32.3603	63.7859	56.7971	17.6143	54.6894	25.8602	24.7569	26.2466	20.6159	16.8836	49.9907	59.8418	13.2843	65.7588	24.4690	61.3931	13.4111	49.4510	51.2669	13.0515	12.9588	10.3005	13.3974	10.5690	56.7323	17.4497	25.6562	58.6348	17.5484	65.8164	19.4172	73.1354	24.6194	26.4080	46.2068	25.2427	14.8523	48.7801	38.1091	58.7553	29.4664	14.0959	68.3550	31.1956	11.1142	20.3776	20.8716	49.5152	14.4583	17.5073	28.0299	13.4178	16.7163	41.1123	19.0089	57.8505	42.5813	59.9223	29.3153	53.5622	13.1909	11.6749	26.5249	10.5958	63.1670	?	57.3369	17.2400	11.5601	12.7670	47.9616	10.3607	27.4843	13.6296	11.1269	12.2694	20.9334	58.5244	50.8898	22.1964	47.3573	9.6581	15.7931	27.3199	29.5597	21.6403	16.5367	63.1890	60.5717	24.5745	8.6496	63.5324	56.2116	13.5490	15.1289	14.5374	12.6470	56.2822	12.0743	27.8052	12.2176	54.3633	12.7346	25.2750	59.3199	64.7684	53.1949	?	18.8770	10.6233	12.6152	44.2512	13.5529	14.9232	41.5425	33.6877	31.2036	56.3393	10.2740	8.5100	58.0059	42.0841	52.6396	20.9380	28.9696	28.5087	12.0236	22.1399	8.6973	11.9075
WID_Population Count M/F 10-14 per 1K pop	131.7037	127.9211	58.1475	43.7279	79.3371	65.1181	61.2882	47.0001	66.5647	122.2516	57.2434	119.9802	127.0111	92.5626	52.5019	54.1804	80.9357	54.3675	50.3873	96.3478	99.4937	71.3236	71.8189	87.0542	103.1202	136.3796	51.7201	47.1491	65.1036	119.3193	122.2003	124.5644	120.6767	77.4716	114.6351	91.4171	69.8099	53.5900	40.5641	52.5965	44.1406	89.4873	58.3664	89.9453	82.6809	88.1441	91.4614	134.2461	52.5744	55.6630	119.2271	55.2823	91.8297	55.9815	99.5865	56.7733	61.4345	109.9715	126.4070	120.7301	120.2314	99.2320	52.5804	107.9623	90.4415	37.0567	104.2209	50.7956	105.1106	37.0766	84.0435	92.8259	70.8083	72.2875	111.1308	67.2666	78.4061	47.9256	77.1118	111.1697	42.7868	80.1248	123.5398	87.8154	96.1149	44.8671	68.3207	103.3255	83.3872	121.2208	89.0381	80.5564	99.6923	44.5251	50.3947	53.9045	83.6854	52.8652	118.4744	58.6971	86.6424	132.2348	45.7607	?	62.8857	81.2183	127.0074	112.7595	65.8155	131.0082	76.4690	107.7920	130.0958	122.0642	95.7344	55.2143	59.1348	102.3493	63.5207	57.9057	104.9438	84.9709	82.6129	98.7788	110.0628	51.2741	48.8814	94.6679	40.4477	55.9399	53.6512	117.4988	74.2830	119.6203	121.6620	39.0107	122.4573	89.7830	130.4752	45.1109	122.1112	87.8108	51.0969	49.0559	50.3519	?	99.1792	129.7517	121.3564	59.6821	98.1028	117.7595	68.1920	70.2683	80.2772	41.6360	117.6791	131.6454	53.1259	67.6897	64.0986	84.7671	93.2848	71.7220	116.9456	87.3368	129.3827	125.4421
WID_Population Count M/F 70-74 per 1K pop	7.7170	6.3193	36.6523	3.5155	28.8161	25.9656	40.8865	45.8465	13.5696	5.4749	46.1772	8.9290	6.8788	14.3780	59.9033	6.0332	19.6575	40.9196	28.9598	11.9449	18.7849	23.7512	12.8384	16.3253	11.9504	7.6857	45.5888	48.0061	29.0112	7.8780	7.6813	8.5512	7.6277	22.1268	7.8774	7.8779	26.0199	38.7911	26.5756	55.1371	46.5095	13.7055	59.3893	17.9418	15.5207	17.7156	15.6089	13.0865	46.0814	40.9065	10.0355	62.4601	16.5117	53.9566	9.6996	48.3262	35.8314	9.2947	7.7280	7.7377	7.5428	6.3324	52.4876	11.7268	17.8647	42.1188	11.7056	48.1924	12.7822	50.9972	16.1236	16.4941	38.1587	16.1738	7.7606	39.0370	29.4263	55.2901	23.2008	10.7816	70.9359	15.6831	6.5754	10.8107	12.4594	37.8815	6.7647	11.0935	18.1125	8.6500	11.2827	32.5295	13.5036	41.2364	34.1345	41.8487	17.4031	23.8558	7.6552	8.3490	18.2295	6.7907	61.0761	?	36.5825	10.4400	8.1685	8.6646	32.7996	7.8066	19.1281	9.3964	7.5386	8.1247	11.8960	53.6721	47.8253	15.9476	41.2335	5.3800	12.0628	20.4022	20.9167	14.2887	9.5353	45.7536	54.4877	17.0205	3.8230	45.6161	34.6017	7.9327	8.0266	9.9676	8.3995	28.5397	8.4511	20.9759	8.1390	39.9438	10.0296	18.7567	41.2149	45.0355	55.3994	?	11.1040	6.5509	8.3796	31.1115	7.5622	13.5298	30.1646	19.8025	22.3302	35.0357	7.0915	5.4560	38.4796	35.0681	41.5872	9.3223	20.2614	15.6915	8.3701	14.4998	5.9160	7.5187
WID_Population Count M 40-49 per 1K pop	38.2021	34.1859	55.0926	127.3118	60.3826	52.5719	63.7317	66.4266	60.4934	28.4643	67.1250	38.4945	35.5053	61.0454	78.4336	97.1954	68.8165	69.2260	65.3305	52.1778	51.5509	66.5622	79.0754	61.4123	49.0801	34.2790	63.4213	68.4850	66.5777	39.8343	38.7638	35.3210	47.2307	59.1492	42.9333	59.6515	62.2256	73.0863	47.9301	84.1917	63.5385	63.3187	64.4011	57.3010	59.9278	57.3962	51.7355	37.8447	85.5982	70.5922	38.0456	60.5917	60.0140	67.4230	54.8920	62.1675	62.6446	48.0749	27.8416	33.3140	36.2828	47.6425	78.3256	41.8467	57.6120	61.5599	49.7453	68.1320	44.5193	88.1398	68.7920	61.6642	74.5179	67.3288	47.6322	63.0298	54.9624	76.3246	57.2869	56.5491	74.9829	58.4940	43.0954	50.5342	39.3292	83.5353	142.5559	51.6268	63.7057	42.4717	76.0027	64.4860	48.2914	65.5830	78.1077	66.4762	55.2599	66.3461	41.4711	72.5492	59.5740	34.7674	67.8176	?	64.5894	62.1846	32.0419	43.7093	71.2716	35.1313	62.3788	43.4964	29.4123	40.3248	51.7353	64.1101	69.6725	41.7002	56.9581	91.5146	47.5771	63.4466	64.4195	55.4585	51.8563	71.8384	74.9519	50.4805	127.2772	81.1048	66.8162	37.4271	114.8512	40.1853	34.1230	86.7078	41.2441	47.7855	31.6424	55.6654	39.2518	61.8569	78.8095	76.8487	64.1581	?	50.7301	31.7259	42.6915	76.3710	44.5182	38.8214	66.1693	62.7842	65.4905	77.7619	36.2292	31.7048	69.6783	64.2121	60.6614	55.9897	60.6267	68.8684	38.2628	56.6299	36.1945	37.5472
WID_Population Count F 60-69 per 1K pop	13.3801	11.8582	56.5005	5.5636	41.5939	60.7108	52.0788	57.6425	39.6866	14.3929	59.4383	16.1180	14.4465	19.6936	73.5060	14.0567	38.5362	72.7582	74.2639	21.0736	26.5691	41.2150	30.2178	21.5479	25.3475	15.8315	61.9396	55.5969	48.1537	14.0648	14.1887	14.6647	15.2033	38.6928	17.0118	25.5493	40.8848	52.8893	36.1179	65.5083	64.8231	21.3883	57.4560	31.1913	27.2389	30.7845	24.9225	19.2480	57.1100	71.4094	16.4003	67.3588	31.8158	65.8615	16.0339	53.4060	64.5366	17.3751	18.6877	11.8916	17.6307	12.2472	64.9160	21.4854	32.8893	68.3116	21.6955	72.1199	23.5151	82.1544	30.5855	30.2380	48.8268	30.6502	17.0370	53.5154	40.4001	64.1212	36.4168	17.5308	65.1681	42.5589	14.7263	29.3986	28.5004	61.9046	15.2016	21.4315	32.1083	17.2632	20.6531	49.9830	26.4448	73.3033	47.7150	75.2084	35.3314	67.9876	16.6590	15.7179	32.8950	13.3612	66.2274	?	63.0991	25.2777	15.4456	16.6577	55.4970	13.6340	32.0106	19.9588	12.4800	15.3563	27.8331	61.8763	53.4839	26.4077	52.8698	11.0468	19.1013	32.5440	33.7827	27.4127	20.9044	73.8365	67.7685	27.2746	5.1627	72.9977	75.0334	17.5270	14.5635	17.6827	16.7253	60.7991	15.7142	35.6548	14.2967	56.7208	16.0168	31.6671	68.3820	68.1375	54.6293	?	23.1451	13.2576	15.9023	56.1538	19.7511	18.4325	48.7084	40.2880	38.9778	65.3448	13.2346	11.4958	74.9037	49.9208	59.4540	28.9775	36.3553	38.7848	14.9121	28.9076	11.8362	16.5978
WID_Population Count M 25-29 per 1K pop	39.9328	35.3154	45.6272	105.7950	39.0719	39.2105	35.7844	34.5650	45.4594	40.7759	32.0857	38.0168	37.2670	43.7354	30.6753	87.9560	40.9794	29.8382	37.2663	44.3791	41.6260	40.2105	42.0015	56.1171	41.3110	35.8722	36.3794	32.6999	42.1458	38.8261	39.4820	34.8443	35.3622	43.2905	40.9481	49.0606	42.6639	33.9180	31.9683	31.0217	30.7970	47.2893	34.6015	41.9364	42.2622	41.4251	40.1364	41.4021	25.7206	35.9414	40.6828	33.2258	39.8847	29.9657	43.1902	33.1709	34.8424	41.1051	38.5592	39.7349	39.2196	63.0567	27.7382	43.8042	41.8331	30.5760	44.4659	29.7739	42.1377	36.2702	38.3027	44.4796	28.3963	42.5104	41.8114	38.3363	31.4617	27.1180	43.4057	42.0886	25.1330	41.1986	39.5342	44.9679	46.7536	36.4706	36.3580	45.9273	40.5538	36.5834	41.0769	31.5948	45.3369	36.8676	36.8989	34.8069	41.2539	44.3826	38.6313	120.0345	40.9814	34.2902	36.5048	?	35.5969	43.3473	36.2555	39.7617	40.0897	38.4855	46.2256	43.4176	32.7447	36.3354	44.4038	32.0043	35.2163	35.6790	35.3476	111.6110	43.7051	38.0193	41.8637	43.0382	40.1024	34.6740	25.8329	45.7121	136.5744	31.2108	34.4383	38.5596	48.2017	38.4758	37.2260	40.2147	40.3261	41.5329	34.6661	27.4629	39.6020	40.5857	35.3357	27.9598	37.2948	?	43.6686	36.6101	37.4975	34.2946	43.3657	42.9203	36.4643	38.7525	38.2780	34.9170	35.4899	36.0105	34.2465	37.4322	36.5862	48.6480	37.1036	45.7619	46.7479	44.6599	37.0684	33.9373
WID_Population Count F 50-59 per 1K pop	22.3235	22.2460	69.8895	20.1449	50.6844	72.2307	61.1949	77.8364	66.7231	21.9751	68.1714	26.9256	24.3686	42.4335	68.5395	31.4192	64.6987	79.8509	78.6396	38.7668	37.3848	59.0388	53.6915	34.6821	33.6765	24.9772	69.6003	74.9971	62.5818	23.2693	23.8176	24.0754	28.7878	56.6781	28.7766	44.2143	59.8978	87.1687	43.9314	61.2340	82.2412	36.8906	68.5226	47.0077	42.1152	44.7928	37.9282	24.2850	73.9826	66.0214	25.0898	66.0702	50.4460	71.5674	27.9393	67.3560	71.9403	33.4576	27.4607	24.3238	24.5822	19.9861	75.0229	31.5611	49.9756	89.4430	34.6984	73.4018	35.5895	68.4522	51.9445	44.3270	60.0244	47.8779	28.7367	62.8245	43.3859	80.1687	54.7945	34.7153	63.3652	58.5562	25.8128	46.8814	43.8657	82.7237	40.8045	35.1509	44.7616	27.9189	41.8470	61.5636	36.0079	84.3164	68.0578	76.5025	51.2797	71.6040	27.6396	30.9578	50.7766	21.3502	60.8519	?	65.4842	49.9012	24.9956	28.5265	70.2108	22.7506	46.5580	32.0175	21.2949	25.5576	40.9206	72.8083	62.9257	41.2180	65.0971	18.2030	32.8579	49.3114	48.8910	42.3353	34.2196	62.7549	76.0756	37.5801	16.3687	66.2712	73.9427	27.8666	28.5116	28.8845	27.0588	74.7041	26.2532	49.4269	23.1897	52.4364	26.8423	54.6220	66.8841	71.9101	62.4834	?	36.4875	19.9672	27.1382	79.4489	37.2324	32.0428	64.8449	58.3259	53.3155	78.6874	22.5250	20.2600	75.1968	58.5742	64.4782	47.7331	54.0305	57.3642	24.8526	42.4311	20.6589	25.0882
WID_Population Count M/F 30-39 per 1K pop	112.7838	108.8685	131.1134	310.9258	141.5800	167.0926	143.2835	136.0256	170.2001	123.6745	129.3454	114.8774	113.0035	159.0815	139.7127	274.0957	139.5621	142.6925	159.8121	145.5204	137.7361	162.1026	175.6103	174.1498	153.2061	102.3135	138.0510	140.0271	150.7031	116.7772	124.2527	105.6575	122.1367	150.8157	131.3473	171.4656	159.6649	131.2386	113.2640	139.8551	130.6675	161.6419	113.5399	142.1678	164.3141	144.2099	146.0619	125.9919	130.4451	144.5550	115.6207	127.7112	150.1159	129.7574	153.3335	133.5859	141.6192	131.5685	107.1253	112.6165	125.4703	168.1192	136.0200	137.5725	119.3855	150.0986	145.1828	133.9148	149.4810	142.5815	151.3238	153.3565	144.0485	198.1345	130.8546	136.2337	121.5433	118.0810	147.2459	144.0791	116.1050	155.6196	135.6600	150.0523	170.1169	141.3982	214.7825	145.1837	147.9132	122.1212	169.8179	134.7082	150.7811	123.6313	153.4413	139.1609	150.1338	188.4072	118.2784	235.7463	143.8597	104.3261	147.6750	?	141.5725	168.5254	111.4191	129.5837	138.2856	115.0418	170.9019	136.3477	89.7659	115.9157	157.1265	120.8383	134.3231	124.7276	120.8988	267.6428	135.3403	141.8159	153.9039	138.5944	134.3748	161.1315	122.9178	151.9569	284.8008	136.1816	170.0358	136.0747	198.0917	115.6398	119.0569	153.7431	124.0790	133.6936	93.2102	110.9817	116.6489	139.1882	157.6671	139.6050	127.5608	?	162.1866	103.8815	126.0745	133.9965	140.4563	114.1051	174.4307	162.2531	151.2960	152.6915	109.6458	107.0404	165.9104	132.0893	132.9332	161.8324	144.5782	164.2621	132.8185	167.0755	115.4891	125.4897
WID_Population Count F >65 per 1K pop	13.7344	11.8267	73.9124	3.8999	65.9256	69.6780	83.2192	107.4012	37.2171	12.5656	106.2315	18.2583	14.2354	25.4223	127.9298	11.1406	41.8040	99.3085	102.3688	23.4566	38.9463	52.3292	26.4774	27.1959	25.5674	16.7150	94.6592	102.7328	67.1194	13.2709	14.7501	16.0592	15.2035	48.2751	16.3043	29.9149	52.5061	84.6587	55.0118	113.2238	122.7372	23.5986	106.3738	38.5029	32.8464	39.0522	28.6007	24.8804	110.0302	130.8253	18.5010	124.2807	30.8614	121.4027	19.3487	98.1503	94.5627	16.4236	17.7996	12.7873	17.2360	12.1679	125.6732	26.8566	36.4760	92.7986	26.1816	125.5965	27.8536	131.6225	32.6467	32.5899	74.5556	30.5163	18.3779	78.9478	62.6298	130.9600	45.7202	20.5206	157.6377	48.8357	13.7733	28.1783	28.1425	86.4626	10.3571	22.8829	39.6300	17.8228	24.0353	62.2085	31.3415	135.0796	76.8038	137.6957	38.4189	75.6410	16.1130	17.0390	40.2192	13.6015	113.0595	?	88.3148	24.1915	17.4777	17.6992	68.0411	15.4761	35.0774	22.3736	12.8863	14.1176	30.9583	104.8218	91.9985	30.9865	81.6967	12.4065	20.8371	43.8719	44.0106	30.4939	18.3752	109.6589	130.0702	34.1311	4.3882	113.3107	102.6044	17.3609	15.7374	18.9965	17.5559	64.4375	16.5685	49.1047	14.6108	85.4712	18.0272	40.3434	97.7103	115.2202	107.3792	?	24.9155	13.2164	15.3224	69.7599	16.1865	22.5344	61.1326	46.8601	49.7799	81.2535	13.8481	11.4712	111.7881	90.8114	89.0685	25.5970	42.5632	45.4774	15.5081	32.2247	12.5401	18.9074
WID_Population Count M/F Adults per 1K pop	447.0019	414.8970	754.5742	802.6940	669.5874	734.0445	737.2245	801.4713	695.7789	431.9430	771.2347	460.0017	432.1732	626.0867	814.9301	736.1297	689.4681	805.2091	783.9228	590.6965	588.1532	707.1743	688.5665	647.3275	556.0788	431.4856	781.8209	795.4214	732.6496	461.3350	458.5724	422.7855	470.9400	681.7692	494.1182	620.7865	710.1241	782.0063	554.4549	790.4360	823.0602	606.1545	768.3878	627.7193	617.9364	624.1083	565.7364	476.6376	798.8581	789.3957	471.4019	787.8756	619.6384	804.9353	529.4042	753.2437	746.5985	514.8076	438.6763	440.3747	463.0951	525.4655	834.2601	542.0100	619.9432	833.2274	572.9154	809.9709	564.0655	866.4889	645.2668	633.2186	718.7623	679.4392	505.0727	736.2202	596.5719	826.5819	678.5512	557.6333	827.0500	646.2394	486.4441	588.6471	592.7655	827.1054	722.4913	570.8732	660.8821	473.3082	629.5749	680.6691	568.9721	812.8911	774.7094	801.3315	642.2549	791.9839	475.2633	735.0765	640.4855	406.1520	806.9154	?	755.6332	616.0550	432.0121	487.6560	751.1482	441.5130	670.1550	524.5779	380.1703	447.0936	602.8544	777.7581	760.3878	581.5669	708.4872	714.4480	539.0973	639.2961	661.8401	591.6016	532.0703	802.9483	817.7740	607.1253	810.9540	797.8402	782.3840	486.4850	676.2624	478.3259	455.1991	821.9635	474.4691	634.9985	410.7611	628.8409	471.7157	638.7498	796.0279	805.0382	765.6700	?	584.1973	408.0676	472.7332	765.8790	531.4593	501.4724	731.9178	683.7753	668.6547	816.7918	416.4244	408.3057	800.5258	721.4185	745.8966	626.6255	640.6945	694.9504	489.6856	617.3215	428.9849	463.2641
WID_Population Count M 20-24 per 1K pop	50.2116	41.9993	42.1043	52.0537	39.1272	32.5473	32.0843	29.7149	38.7504	43.1739	29.4257	45.2733	45.2346	46.8277	23.1532	35.8431	42.5751	34.3313	24.9805	48.6814	45.8785	41.0102	42.3081	52.1969	43.1266	48.1886	32.6557	28.7789	38.1363	46.6719	44.6986	41.8147	41.9366	44.1671	45.7181	43.6004	40.7088	32.2039	29.6727	23.2196	28.8293	49.2280	33.3821	44.1634	36.1813	44.7204	41.8801	40.1684	24.5496	23.8567	50.2759	29.6926	40.8022	30.6674	40.8245	30.4310	31.7510	46.3112	48.6629	45.9084	44.6796	55.5201	26.7479	50.1462	51.6749	26.5311	51.3074	30.0003	46.1089	30.6008	42.0324	46.5545	29.1536	34.3180	47.4532	34.2168	34.1581	25.4974	45.5877	45.9682	24.3200	31.6284	47.1854	41.1638	47.5940	34.3311	27.3582	48.1559	43.5396	44.5897	40.1791	34.5175	47.9551	28.1322	32.9459	21.5333	40.2223	32.3737	46.8903	73.4107	42.4695	42.6317	30.4588	?	34.6352	36.2843	44.4049	44.4126	37.9058	46.3536	45.7362	47.5172	42.1037	43.1876	45.6645	30.5527	33.7225	50.9207	33.8862	47.1949	48.1386	40.4793	38.4889	47.0496	46.9532	27.6587	26.3910	48.6577	71.0764	27.6216	24.3171	44.1360	36.7752	46.6323	44.2306	38.7395	46.3870	48.4041	46.5970	25.2161	47.1402	42.8733	28.4839	24.3449	28.8624	?	46.4477	45.3436	43.7323	35.4009	45.0134	49.1526	31.4097	36.7088	40.5482	33.6475	40.7662	44.6110	26.2075	37.5077	34.5286	43.8763	38.1353	37.6619	49.5716	41.9549	45.4821	44.1008
WID_Population Count M/F 0-4 per 1K pop	145.1478	173.0476	58.7382	50.6821	82.8566	70.3328	64.2828	49.1348	83.7352	170.2521	54.8912	154.9741	163.4693	87.6246	45.2430	63.8768	67.8469	41.9204	58.8810	99.0531	101.8149	68.5951	74.6945	82.4517	115.9197	151.5558	52.0316	51.9025	61.9274	153.8979	153.2400	173.6002	147.6598	73.3756	141.1292	94.6576	68.9887	51.8595	39.2423	52.0285	46.3416	101.4051	52.0916	92.8653	114.7672	94.3527	125.3277	138.5257	42.8757	52.0459	144.3827	48.7723	100.5393	51.5990	142.4165	57.7441	68.6908	133.3174	157.2284	166.4701	153.6136	139.5304	40.4936	114.9373	94.8549	46.0937	102.2030	45.5088	111.1345	34.8872	87.6018	85.3674	65.1762	90.3779	133.8786	60.7311	92.0673	39.8022	78.7989	106.6722	37.5705	103.8366	130.6178	118.5883	106.6198	38.6126	69.6487	109.3128	86.6932	144.6759	92.2249	78.3653	118.1547	54.0131	52.9319	59.6039	91.4054	51.1633	145.6162	67.6891	85.7153	174.8944	49.0589	?	58.7094	115.6588	161.9295	146.3927	50.9453	150.7601	81.0468	131.8181	192.4575	162.4430	99.8911	50.0218	55.5948	93.0727	60.2619	88.4353	125.4734	90.2951	85.3295	98.4459	122.6613	49.6384	39.8370	97.9571	46.9745	48.8487	63.6705	143.0718	86.2012	142.7483	154.7581	40.2398	144.0907	89.0827	173.4329	38.4899	151.8309	89.4809	51.9981	49.4883	52.0910	?	104.5917	175.3049	145.7562	52.2731	141.5022	132.2527	64.5340	86.3185	79.0137	42.5740	151.9925	168.5344	49.9145	68.4796	59.4206	102.7496	85.0559	81.1281	137.6960	93.8906	158.2448	144.0314
WID_Population Count M/F 80-89 per 1K pop	2.5263	2.4440	25.7929	1.0677	21.7843	27.8989	32.2857	42.9392	12.4113	2.5605	46.2201	3.8819	2.2236	8.8503	42.4950	2.9715	10.9409	32.0266	33.9994	8.7257	13.6614	15.7620	6.9385	10.5644	4.6069	3.2088	34.3419	41.8104	22.2233	2.6521	2.8058	3.4281	2.6962	15.0675	3.4876	11.1796	17.5126	29.8759	19.9357	34.3423	57.7296	5.6063	37.1148	13.2230	11.3643	12.7615	6.8617	5.7752	49.1078	49.1065	4.4610	45.0640	5.5899	50.1378	4.8192	40.0960	33.7511	2.9744	2.9037	2.3831	2.4545	2.4862	64.1251	9.0956	10.7728	39.3611	8.5425	49.9374	7.4787	40.4691	7.8848	8.4785	25.7489	10.0743	4.2934	30.0767	22.4003	60.3072	16.8990	5.6517	68.5916	14.2676	2.5371	8.1180	5.2798	30.0050	2.2806	5.1408	13.9085	3.7614	6.8478	14.1399	7.1813	51.4968	32.5891	46.2153	11.0854	20.0637	3.7252	7.1576	12.5731	2.3798	39.6784	?	31.3043	5.7028	3.2155	3.7288	17.8704	2.8748	9.8849	5.2909	2.1451	2.0357	9.4327	39.5984	33.0609	6.8591	29.3283	3.3991	5.8938	15.4717	15.0474	7.2080	3.0839	38.0645	55.4499	10.4997	1.1315	42.3628	33.8642	3.2174	4.2451	4.4360	3.5121	18.7058	3.1494	16.7191	2.9600	29.0127	4.1273	11.6020	28.2974	45.5945	41.1806	?	7.0587	2.7660	2.4912	22.5306	4.4280	5.2522	16.2759	15.3321	15.3578	29.2333	2.4235	1.8600	36.6431	34.1207	30.5529	7.0906	11.7318	15.2192	3.1173	6.6945	2.3389	3.9460
WID_Population Count F Adults per 1K pop	216.9667	212.9635	375.0611	213.4646	349.8413	405.0884	373.7417	411.2990	358.6832	221.4686	393.8666	234.3991	221.6128	311.2476	424.6297	234.4113	360.2356	415.4116	429.1373	299.9831	296.3295	364.9589	329.9087	296.3180	296.4594	221.3353	397.1657	404.1482	375.6214	227.2173	231.3063	214.4186	238.0539	353.2615	247.0067	310.3248	358.5311	397.4723	280.0017	405.6447	420.9991	288.4201	389.7539	317.7675	307.6680	315.6880	283.8357	242.4070	410.9762	424.9983	238.4484	403.4974	307.8028	422.3752	257.7221	385.1834	402.3902	255.6931	238.1120	226.1616	243.8410	212.2093	429.3500	282.9430	311.2791	460.4800	291.2088	426.0891	291.5503	462.0316	323.5505	306.3630	366.3465	338.4986	253.1025	368.7581	305.1135	429.5983	345.9181	276.0612	427.4378	342.7216	248.1459	304.0674	311.4426	415.7943	263.5013	287.0209	332.6418	238.9279	314.4711	361.5273	291.5611	447.1325	384.8079	443.8192	329.4275	419.8987	240.6773	243.6636	334.4260	206.8970	405.0683	?	388.6874	317.0586	230.1848	245.6744	384.0870	229.1119	325.9627	277.1140	192.8003	222.6286	313.9303	393.7398	378.1385	335.1740	365.4317	202.1128	263.6667	322.4637	333.8356	298.8962	263.1480	419.1975	438.1972	299.6145	161.3998	415.5420	431.2127	251.8328	264.6853	242.9519	242.8168	386.6492	238.7725	352.0478	208.4395	325.4017	238.4062	323.1518	413.6340	407.6511	385.1454	?	294.9623	205.9121	239.6563	399.1658	267.8826	249.4241	373.9578	351.0934	344.3605	414.6092	211.2682	213.3814	440.2949	380.6652	381.0569	319.2140	331.4347	355.5908	245.8017	317.5779	221.2264	254.9805
WID_Population Count F 90-99 per 1K pop	0.1059	0.1063	1.6852	0.05758988	3.2079	2.6785	5.1237	7.2085	0.7912	0.1433	7.4434	0.2345	0.07410237	0.7221	3.4736	0.1846	0.8042	3.0402	4.5303	0.7809	1.7310	2.0039	0.3431	0.9301	0.3140	0.1300	5.9120	6.9622	3.4780	0.05976895	0.08182035	0.1710	0.08191707	1.7114	0.1728	0.7993	2.1995	4.0569	2.1639	4.6730	8.3294	0.2868	5.7822	1.6014	0.7070	1.6135	0.5254	0.3588	8.3998	7.2735	0.2406	7.4193	0.1998	10.0081	0.1860	6.2364	3.2568	0.09721257	0.08954569	0.06140373	0.07944029	0.06792895	7.2278	0.8550	1.5631	6.8787	1.0776	5.7061	0.5801	5.2549	0.5182	0.5213	3.3995	0.4376	0.2537	4.3863	3.6121	9.8338	1.5651	0.2772	12.9547	1.1806	0.08948298	0.7027	0.2656	3.3435	0.02063262	0.2763	0.8688	0.1028	0.4190	1.3104	0.6147	8.8491	4.8729	9.3753	0.4731	2.1199	0.1927	0.3558	1.6961	0.07263926	5.1422	?	2.1431	0.3986	0.1214	0.1936	2.1453	0.1136	0.5265	0.3800	0.05509939	0.04069176	1.1452	5.6437	5.9414	0.3651	4.4457	0.4562	0.2227	2.1723	1.3170	0.6518	0.1120	5.7270	7.2546	1.0717	0.1140	3.9663	4.5078	0.1052	0.3190	0.2598	0.1199	2.3571	0.1585	1.4665	0.1512	2.0408	0.1914	1.0884	3.1908	6.5347	7.0002	?	0.4590	0.1386	0.06585185	2.4214	0.2852	0.2538	1.7082	1.0636	1.2708	3.4806	0.07897784	0.07289132	4.4916	7.8223	5.4980	0.6577	1.5413	2.7271	0.1635	0.3084	0.1002	0.2315
WID_Population Count M 60-69 per 1K pop	12.8957	10.8681	53.9891	15.6202	35.4260	44.7354	49.8384	53.4878	33.6674	12.8329	56.8875	14.0093	10.3337	22.1947	61.1321	22.0730	31.9447	65.2444	51.7343	21.3532	24.9391	35.4777	30.7782	24.7870	17.4983	12.2448	60.0253	54.6854	42.7948	16.2005	12.6264	13.2740	13.2738	32.7769	15.5946	18.5301	38.4292	47.9077	34.2830	59.0246	60.7137	21.4096	55.1602	29.2819	28.2868	28.6461	23.6075	16.7250	53.0465	53.6027	14.2891	63.1558	29.3624	59.5376	14.9735	51.1929	48.2998	15.8596	11.4571	11.8310	12.5266	12.3166	57.2226	17.4068	29.7631	66.4763	18.9788	64.4453	20.9221	64.7608	30.3440	30.6254	47.2311	30.4523	14.3969	53.8994	35.9717	58.7886	33.3825	16.6077	63.1725	30.2898	12.2188	22.9164	18.3945	58.6453	31.1682	20.4588	31.3355	14.7448	18.6770	41.8678	17.8552	52.4209	48.5021	53.5215	34.8996	49.7661	14.9955	17.0131	28.4442	10.8089	64.9497	?	57.7604	19.7014	10.9497	14.4420	50.1534	10.7319	31.9973	13.1124	13.3037	14.1045	22.3168	60.9193	53.9027	23.2103	49.3725	15.2887	19.4468	30.3875	32.1635	24.1176	19.0880	62.3690	57.9594	27.6114	20.5640	59.9876	50.7876	14.8992	23.0317	16.1464	12.4969	69.6437	12.8809	25.5825	14.0987	49.2269	14.2336	28.1222	57.5857	67.1114	53.9330	?	20.9500	11.4493	13.9855	48.4751	17.9296	18.0769	45.2305	37.6465	31.8553	60.4011	11.1909	8.9029	50.1297	42.7101	54.9357	25.1796	32.3914	32.3862	13.5975	22.6549	9.2214	11.0735
WID_Population Count F 40-59 per 1K pop	57.3931	58.7672	129.6037	60.4030	114.2173	135.8364	125.8897	144.2176	130.9860	52.6462	132.6030	66.9962	61.9839	103.8011	142.8116	78.3221	139.8217	147.3766	148.6415	94.5971	89.3492	128.5323	127.4641	85.0448	90.0494	60.4565	133.4293	142.6012	129.8491	61.1088	62.6152	60.2524	76.0694	122.2249	71.4737	96.7116	123.0231	159.5567	94.1911	141.3314	144.8785	91.8080	133.0011	105.6815	102.0803	103.5418	89.7009	64.0692	156.4748	133.8220	63.0610	124.1549	107.0579	140.8168	73.2794	130.3720	138.6483	80.7801	65.5998	60.9133	64.6736	52.1988	152.4054	80.7343	108.1307	178.1974	87.0584	140.4823	84.3323	155.7691	119.6188	102.4323	137.0673	113.8716	76.1219	124.7636	99.2210	157.2529	118.1740	87.7434	135.8760	120.2311	70.0882	99.7511	88.0042	162.8500	117.7794	86.6927	107.3954	70.3943	114.5420	130.1619	82.1281	153.3672	139.5872	146.0502	114.0525	141.0807	69.7056	74.1982	117.3586	57.4424	124.9929	?	133.0223	114.4785	63.5697	72.2921	140.4302	59.9918	104.3255	79.2753	53.2121	65.2365	100.2874	136.8770	128.1439	101.2077	127.7823	53.8266	78.6379	112.8137	111.7494	97.3060	84.3248	133.5169	156.7380	85.8061	50.0129	144.9855	146.0851	68.7725	90.9132	71.5415	69.4705	153.1133	66.7174	112.3834	56.9597	108.7328	66.6345	116.9890	142.6657	141.2650	124.6896	?	89.9755	51.7447	71.1408	161.7112	83.1788	70.0224	131.9855	125.6016	121.0025	157.8742	58.9802	54.2762	149.8065	124.3026	125.5917	106.0417	118.2665	126.0966	61.8167	100.8387	57.9733	68.7699
WID_Population Count M/F 50-59 per 1K pop	45.6585	43.3307	136.2485	78.6734	96.6735	126.7693	121.0343	155.8448	126.5064	41.1126	138.2666	51.8759	45.0619	87.9988	136.2349	80.8159	122.6965	154.8557	145.4536	77.1457	73.7354	113.1012	110.7687	73.9744	60.4707	47.3820	139.5140	151.4376	121.8994	49.4978	46.7902	46.9819	56.7313	107.1190	56.9264	83.7930	117.5764	170.0762	87.3174	123.4438	164.6912	76.5144	137.7654	91.7168	84.1227	87.7595	75.1534	47.2759	147.1018	126.8938	47.7942	132.0144	101.7884	139.8672	57.1244	132.6395	133.5410	66.3627	45.8082	46.2076	45.5656	43.1599	146.3420	56.8151	99.4387	163.5685	66.0612	143.3948	67.9953	132.1267	103.6509	90.5259	119.1936	95.7053	54.6052	123.9544	84.7115	157.2003	106.4931	70.6895	127.5927	108.8343	49.8745	88.4154	80.8568	165.8801	120.6985	70.1215	104.4580	54.3067	83.7151	118.3744	65.0105	157.3580	142.0077	142.8537	100.3109	132.4332	53.7229	66.1160	95.6986	40.1240	122.8545	?	129.4781	93.2995	43.4537	55.3490	138.8982	42.5450	95.2751	57.5770	42.2714	50.4016	74.7058	146.7138	129.4746	76.2988	125.4087	59.1768	66.6189	97.5098	96.7167	83.4370	68.1398	122.9352	144.3657	75.9482	83.0023	130.3410	135.2466	55.8090	87.9004	56.3417	48.0953	161.9572	50.8845	86.0962	45.0285	102.2087	52.2520	108.6214	130.8196	145.3157	126.7006	?	70.6832	38.7567	52.3575	151.2842	72.1164	65.1584	126.2948	113.7143	102.8306	154.3216	43.8412	38.7153	137.2719	112.3358	128.6339	90.5869	104.2330	112.1814	46.4530	80.5614	39.6359	45.4584
WID_Population Count M/F 35-39 per 1K pop	51.1625	48.6860	56.0558	136.5291	69.0474	77.0362	70.2366	67.6888	78.3003	52.5056	65.1308	52.0887	51.4481	76.2083	69.7668	115.7167	69.7709	73.7754	74.5129	67.0774	64.4652	80.8408	87.2355	78.4926	74.1784	45.8327	69.2769	70.7175	71.8430	52.7971	55.8898	47.8350	58.6316	72.5784	59.6697	78.7145	75.8678	58.4491	54.9041	73.0512	64.6247	75.3997	54.8583	67.1768	79.2489	68.2879	67.9294	51.7926	72.9069	68.4429	52.6352	64.9122	75.1249	65.3930	69.7750	65.6049	68.6798	60.2335	46.8092	48.9608	56.5763	71.4806	74.4546	63.8618	63.5402	77.9303	67.6766	69.6243	70.3229	74.9097	77.4705	73.1684	79.0968	95.4377	60.0399	68.4570	60.3718	61.7090	69.5317	68.6213	61.4172	68.7846	62.0525	64.7272	92.0129	75.8142	122.3418	66.0404	71.6274	57.0324	84.1829	70.0893	69.5377	56.6403	76.8630	64.3403	72.9401	85.0516	54.2458	94.4946	69.4437	47.9782	72.9529	?	72.8529	75.2360	50.4290	59.4001	70.1439	49.9634	80.8531	60.8452	39.7221	53.7439	74.7638	58.7420	65.6671	57.7691	57.5706	106.7368	61.3152	69.1107	74.3421	65.0982	64.2046	84.2002	66.4842	69.8035	119.8227	63.7444	81.2323	61.5291	101.0714	53.5637	54.3014	79.3251	56.3437	62.4576	40.7850	54.6483	51.7359	66.6369	81.2698	73.3003	60.9297	?	76.0699	45.7869	58.6169	69.8970	60.2669	48.9550	88.2195	82.4603	75.2432	82.9729	49.8017	47.2360	82.0816	64.2245	64.3103	73.3773	69.8628	78.4605	57.8414	77.5908	52.4017	58.1545
WID_Population Count F 80-89 per 1K pop	1.4282	1.5349	13.7045	0.4386	14.2968	17.7001	18.0273	26.0304	7.8765	1.5651	28.1757	2.3884	1.4185	4.6618	27.4856	1.6293	6.5024	19.7470	25.8187	4.4283	7.7586	9.6853	3.7586	4.8528	3.0945	2.1730	19.9315	24.7196	13.8612	1.3838	1.6832	2.0127	1.7154	8.7893	2.0555	7.4459	9.9229	17.0239	11.7617	22.1239	34.5758	3.0838	21.6278	7.3140	6.0596	7.1549	4.1935	3.3784	30.0044	35.7070	2.4363	27.8670	3.3128	30.8261	3.0285	22.9667	22.7998	1.6859	1.7850	1.2691	1.6239	1.3607	37.6030	5.0801	6.0287	22.3062	4.9112	33.6576	4.4207	28.3437	4.8989	4.6511	14.5355	4.2631	2.5759	16.9823	13.3537	36.5906	9.0020	3.0962	42.0187	9.9942	1.6385	5.6576	3.2804	19.6949	1.0176	3.0601	8.2431	2.1622	4.0013	8.8365	5.4535	36.4019	19.4005	33.7543	6.8379	14.0392	2.0683	3.3278	7.2637	1.3209	24.1523	?	19.2991	3.6897	2.2186	2.2937	11.2874	1.9359	5.1146	3.6104	1.2276	1.0973	5.6274	23.2029	19.5089	3.7590	16.5740	1.6245	2.8253	8.6116	8.3694	4.7146	1.6870	25.7423	34.5161	5.9139	0.5850	27.6625	25.0702	2.0078	2.2482	2.4812	2.0971	11.2145	1.9165	9.6605	1.6795	17.8988	2.3411	7.1819	19.4245	29.5948	23.8724	?	4.0392	1.5820	1.4073	13.5062	2.5168	3.0884	9.8426	9.0393	9.4541	16.2645	1.5581	1.2549	26.6226	23.1151	17.7985	4.3607	7.1252	10.1013	1.8486	4.5774	1.6252	2.8365
WID_Population Count M 90-94 per 1K pop	0.06301391	0.05133015	0.8864	0.04918925	0.8793	1.1381	2.1797	2.2703	0.2651	0.06207249	2.4714	0.1030	0.03458111	0.4203	1.4857	0.1569	0.4352	1.2488	0.8591	0.7355	0.8412	0.7362	0.3592	0.6771	0.08605386	0.03421559	2.2139	2.3463	1.2301	0.03883272	0.04160869	0.08126404	0.03414725	0.8557	0.08295619	0.2898	1.0724	1.9715	0.8180	1.4363	2.7731	0.1672	2.0375	0.8739	0.5330	0.7631	0.1895	0.1620	3.0227	1.5839	0.1529	2.2366	0.1641	3.0863	0.08014686	2.4795	0.9376	0.06261586	0.04824627	0.03899967	0.03360935	0.04719275	4.0865	0.4683	0.6347	2.4942	0.4823	1.4969	0.2708	1.2523	0.2302	0.3329	1.2071	0.3144	0.1077	1.9762	1.5158	3.1005	1.3016	0.1442	3.7274	0.2774	0.03574102	0.1342	0.1271	0.7811	0.01711570	0.1292	0.4161	0.06657687	0.2025	0.7201	0.07800684	1.7424	1.5310	1.7232	0.2046	0.4853	0.1414	0.3187	0.8263	0.05451659	1.6786	?	0.9505	0.1283	0.03974588	0.09098204	0.6197	0.03620825	0.4772	0.1183	0.03805963	0.02897385	0.4165	1.8871	2.0298	0.2030	2.0210	0.1401	0.2457	1.1634	0.6430	0.1583	0.08195312	1.5956	2.3627	0.5287	0.08307911	1.7217	0.8988	0.04263850	0.1971	0.1554	0.06010959	0.8737	0.07334456	0.6879	0.08415591	0.9254	0.1113	0.4606	0.9651	1.6052	2.5892	?	0.2788	0.06946932	0.04031005	1.1338	0.1885	0.1246	0.6861	0.5307	0.3367	2.2660	0.03013076	0.02366117	0.9777	1.5239	2.1320	0.2595	0.5432	0.8016	0.09094157	0.09123180	0.02590601	0.04722390
WID_Population Count F 65-69 per 1K pop	5.7546	4.6246	24.4513	1.8369	19.6028	24.0782	24.2685	25.7960	15.1056	5.7428	27.9656	6.9242	6.0957	7.7437	37.3068	4.6344	15.4837	34.6064	34.1237	8.5720	12.1403	18.2432	12.0377	8.8910	10.6396	6.7245	28.5390	25.9719	21.7973	5.8931	6.1449	6.3145	6.3745	17.2152	6.9580	10.6773	17.4179	26.2799	16.5427	34.1804	29.7632	9.0134	28.0712	13.4166	12.1299	13.6672	10.7112	9.3072	26.1228	35.2471	7.0422	34.2635	12.9545	32.4828	7.0471	25.3796	30.0148	6.8995	8.0682	5.2558	8.0260	5.3471	30.4208	9.6045	14.0911	30.1023	9.4026	35.1136	10.4263	41.6295	12.3709	13.2043	23.5109	12.6812	8.0562	24.2039	20.2512	30.8107	14.8987	7.2644	35.0269	18.8888	6.1965	11.7360	12.4823	25.7477	4.7366	9.1916	15.1787	7.3470	8.8347	22.5888	11.4815	34.8133	21.2499	36.1625	14.6821	31.5843	6.9922	5.5438	14.2672	5.8826	31.9742	?	30.3649	9.6812	6.8660	6.9504	25.5937	5.8834	13.8806	8.4306	5.3041	6.4509	11.7609	29.6977	25.5262	11.7864	24.4527	4.7772	7.8400	14.2410	15.2413	11.7471	8.7545	35.0359	32.8900	12.2660	1.8712	35.5942	34.4822	7.5487	6.5385	7.6407	7.2545	26.5726	6.7595	16.2862	6.1740	29.4670	6.8001	13.9152	32.8781	32.9484	26.9259	?	10.0014	5.7622	6.7587	23.9778	7.2128	7.6303	21.7772	17.6828	17.4162	29.7086	5.6839	4.9168	35.7789	22.9161	27.6664	11.3027	15.4366	15.8986	6.3723	12.6651	5.0205	7.3021
WID_Population Count M 5-9 per 1K pop	71.1839	76.2706	30.1517	26.0296	41.5959	38.2159	32.3916	24.1266	43.9934	75.0216	29.7721	69.4337	73.7570	45.6790	25.7463	33.0273	35.7444	26.4370	31.5045	49.0543	51.6503	35.1628	40.1211	41.3056	56.7534	72.5254	26.6157	25.3477	33.7726	67.5198	69.8390	75.0926	69.4066	37.4012	65.8499	48.2433	35.9273	28.2903	20.8067	27.0994	22.4138	50.0296	27.0387	46.7805	52.5658	46.3456	59.6151	70.4226	25.4883	29.1090	66.0977	28.3229	50.4427	28.1920	61.4141	30.7681	36.7019	62.8753	70.4293	72.0079	69.7017	60.6663	24.4550	56.1604	47.6914	20.9175	51.3705	25.8462	55.2705	17.7866	44.9773	45.9876	37.5812	41.6608	65.4292	34.3311	45.1028	23.3946	39.9798	58.3545	21.4601	52.2766	65.3724	58.2023	53.2845	22.8767	40.2001	54.0265	45.5133	67.7279	49.2282	40.3298	52.2043	28.1356	26.2892	26.5091	47.0379	28.4512	65.6385	36.2977	44.4794	77.9712	24.9859	?	31.1977	53.9107	71.8317	66.0286	28.3163	71.8732	39.4487	61.6171	80.9117	72.7522	51.1474	26.7581	29.8537	47.7019	32.5109	37.1733	59.0264	45.2853	40.7865	53.1777	59.9010	26.1924	22.6611	48.9913	23.8809	26.6758	31.8515	64.1754	42.9811	66.1703	71.7089	18.5057	66.6152	45.2627	74.4592	21.0770	69.4808	46.4148	26.6520	27.0126	26.5619	?	50.8931	75.6265	67.1941	28.7528	63.3788	59.2467	35.1770	42.9694	41.5280	21.9211	68.5390	76.2836	29.4658	34.6062	31.4352	49.5758	49.2317	40.8486	66.1103	47.5670	73.4088	73.5063
WID_Population Count M/F 5-9 per 1K pop	139.0505	151.8352	57.2837	51.0828	81.6901	71.8533	63.1378	46.7324	82.1801	149.0002	57.7672	136.8930	144.9801	89.4672	50.1174	63.1019	70.0381	51.4839	61.1462	96.6777	101.1037	68.8035	77.6639	81.3335	112.3284	144.2357	52.0414	49.3529	66.3761	134.3964	138.4485	148.9150	137.6007	73.1466	129.3805	95.1562	70.2211	55.0636	40.4465	52.7629	43.4597	97.2521	52.6361	91.7252	102.9765	90.7030	115.6820	137.7857	49.4268	56.8225	130.5334	55.3692	98.6206	55.1787	121.6994	60.1291	70.5405	123.1716	139.9779	142.6156	138.5006	119.5657	47.3626	109.9260	92.7678	39.1992	100.6109	50.1375	108.6604	34.7122	87.9603	87.6834	73.3493	80.9811	127.3324	67.3047	87.8201	45.4568	78.4604	114.7216	41.8009	101.6772	129.8164	113.6789	104.3004	44.5311	74.7954	106.0813	86.6877	132.7965	95.9112	79.7226	104.4610	54.7383	51.3945	51.2118	91.6676	55.2059	129.9971	69.4827	86.9844	153.3242	48.1188	?	59.8860	106.5424	143.2572	130.0549	55.5741	142.5479	76.6439	123.2952	159.1441	142.3748	99.6597	52.1120	58.1510	95.3851	63.3154	72.5797	113.8566	88.6471	81.3681	103.8056	115.9446	51.0935	44.1556	95.8749	46.4238	51.8990	62.0573	127.9920	84.6132	130.5400	141.5535	35.9764	133.0641	88.4767	147.9311	40.7702	137.2614	89.6140	52.1137	52.4932	51.7345	?	99.8475	150.7353	134.0072	55.8937	123.4277	116.3669	69.2848	83.3464	81.2169	42.2251	135.4829	151.2326	57.2309	67.7620	61.4928	96.6235	96.4111	77.3712	129.6273	94.0593	145.4916	146.4643
WID_Population Count M 20-64 per 1K pop	218.1555	192.3995	311.2563	581.5164	274.1873	283.9935	289.7131	307.8173	310.3820	200.5557	294.2946	212.0017	201.3327	288.9318	304.2386	488.6341	296.8679	316.1165	305.1008	266.3096	258.3041	302.6316	333.5278	317.8918	242.3469	199.1671	304.2002	306.8894	306.2678	219.3143	215.4055	195.1050	221.4943	289.9819	233.4652	293.8561	306.1223	313.4558	228.3497	302.0284	306.3166	295.8556	287.5357	276.1429	278.6763	274.7804	258.6547	214.6461	303.3985	295.4351	217.0914	286.8414	286.8230	290.4985	256.3547	284.7933	287.8960	245.1607	189.6848	202.0552	208.4804	301.9342	304.8141	237.4736	278.3262	291.8683	260.3130	299.6989	250.3002	324.1930	294.4475	296.5222	286.2017	308.6187	237.0661	295.4164	241.0037	296.2312	289.4865	263.5126	277.8624	276.6710	228.3254	267.4536	262.8877	346.2028	442.2058	265.6515	294.8404	220.0581	295.1135	273.3793	259.8539	296.7103	326.1007	289.7896	279.0367	327.3390	220.9809	473.3103	273.2412	188.5696	307.2473	?	301.3900	281.9149	191.2660	228.8839	315.2949	202.0873	310.8772	234.3602	175.1605	211.7792	265.8988	293.7187	302.7598	220.6840	271.8152	501.1239	253.8168	278.7693	289.1549	270.6995	252.8156	312.0599	285.4789	276.1809	639.0035	306.5647	300.6673	222.4228	393.7494	218.8786	199.7090	372.7648	223.3391	247.7544	188.7853	238.9332	217.9328	286.3635	318.4541	310.7708	287.3368	?	268.2842	191.1164	220.1495	312.6957	249.5424	232.4724	308.2395	294.4338	287.6737	332.5843	195.1049	187.3439	304.0533	282.6235	292.9499	287.6685	275.5198	309.9242	230.9598	278.6808	199.6929	197.7851
WID_Population Count F 55-59 per 1K pop	9.8378	10.1826	35.9671	7.9998	24.5034	39.5362	30.4441	37.8290	33.3970	10.2929	34.1671	11.9594	10.7544	18.5367	34.6700	14.2265	30.9776	42.8045	43.4298	17.1995	17.1081	28.0013	23.3022	15.2344	16.1355	11.3040	36.7753	36.0003	30.2825	10.3847	10.4317	10.7061	12.2574	26.6991	12.9412	21.1692	29.2241	41.6984	20.9915	30.4296	40.7997	16.6059	32.8376	21.8605	19.1323	20.4877	17.4435	12.0002	36.0619	35.7733	11.1496	33.7153	24.2514	35.4498	11.9036	32.8977	38.2278	14.8067	12.7279	10.2677	11.2311	8.3438	35.7807	14.1784	23.2193	45.6038	15.3254	37.9793	16.4420	33.0109	23.5807	20.5380	28.9296	21.3395	11.5257	31.8917	20.8899	38.8464	25.2227	14.9443	30.4338	30.3536	11.2048	23.0425	20.7172	40.5831	15.0888	15.7898	19.4713	12.5204	16.9265	30.0651	17.3138	46.4084	32.1700	41.8159	24.3695	39.4808	12.3265	14.0503	23.0933	9.2622	32.6720	?	34.3136	23.2858	10.9570	12.6678	35.8029	9.9548	21.3832	14.7314	9.4380	11.4570	18.9497	35.6369	29.6966	18.4471	32.4040	7.5486	14.9250	22.6237	22.4583	19.2989	15.3922	33.0269	38.0450	17.5694	6.1030	28.2737	41.2258	14.1113	11.8316	12.7979	11.9814	37.5235	11.6215	23.0359	10.2280	26.0611	11.9358	26.8223	34.7831	35.8110	29.6897	?	16.8638	9.0590	11.9090	37.6493	17.3389	14.5729	33.9020	27.1293	25.0549	39.7395	9.8762	8.7206	40.0556	29.3893	33.0577	23.3482	25.3147	27.3837	11.3775	19.4520	9.0567	11.3622
WID_Population Count M 70-79 per 1K pop	5.3636	4.3035	31.9481	3.7373	20.7273	16.2694	33.5230	39.4766	9.5193	3.8155	35.9186	6.1417	4.2567	12.4273	40.0020	5.2802	14.4963	29.7273	18.5489	10.2648	15.2533	17.2141	9.8072	15.7610	8.0503	4.9517	36.1989	39.7079	21.9112	6.6972	5.3801	6.1514	5.0529	16.5178	5.8922	5.2658	20.3005	32.1768	21.1241	39.2041	42.1847	10.5629	46.4436	14.2013	13.0062	14.4655	10.4502	9.4173	37.7777	29.1278	7.4176	46.1362	11.0324	39.9017	7.0862	38.9618	23.0625	6.4430	4.8197	5.9537	4.5332	4.9402	42.1397	9.1628	12.9896	32.1553	8.9858	35.4540	9.8264	34.9857	11.7724	12.8840	30.7544	13.5660	6.2635	31.8946	21.5094	45.1876	19.0087	8.5093	57.2440	9.9699	4.1173	5.8687	7.9003	30.0672	5.8948	7.6556	14.3890	6.5788	9.0277	21.0185	8.2150	28.7939	27.4794	29.3835	14.6866	16.1883	5.5772	8.3583	14.1316	4.8522	45.7584	?	25.4800	7.3584	4.8271	5.7418	22.0297	4.8581	14.3101	6.0938	5.4274	5.8970	9.5082	42.7422	37.9745	12.1456	33.0945	4.6565	10.2998	16.4327	17.0814	9.4313	6.8378	29.2269	42.5434	13.7711	3.1657	30.9912	18.9965	4.9581	7.0695	7.4547	5.8012	20.2977	5.7228	15.7888	6.1130	27.4581	7.5268	12.8763	27.4171	36.8736	46.3118	?	8.7276	4.9139	5.9416	23.2836	5.5781	9.9771	22.6442	15.3128	16.5459	27.0430	4.5632	3.3567	22.8283	25.9848	31.6569	7.0824	14.8856	10.5709	5.8950	9.3701	3.6468	4.7336
WID_Population Count M/F 80-84 per 1K pop	1.8897	1.8304	17.9466	0.6618	13.7633	20.9214	19.7351	27.4869	9.0547	1.8335	27.7570	2.8062	1.7164	5.9947	27.5270	2.2332	7.7215	25.0974	23.3855	5.5694	8.7296	10.5027	4.8567	7.0347	3.2794	2.4216	20.8396	25.4592	13.8951	2.0718	2.1488	2.5174	2.0663	9.7768	2.5647	7.3667	11.2581	19.4291	13.2750	20.9600	38.9029	4.0466	24.0670	8.5500	7.6260	8.2512	4.7682	4.1689	27.1642	32.0378	3.1305	28.0022	4.1935	29.1349	3.5170	24.6605	24.8195	2.2445	2.2337	1.8562	1.8618	1.8534	39.1840	5.9045	8.3486	23.9836	5.4407	32.8738	5.2319	25.9844	5.7720	5.9817	16.9536	6.7051	3.0753	17.6332	13.3900	37.8137	10.7813	4.0919	40.9487	11.3869	1.8670	5.6119	3.7519	20.2147	1.8389	3.7316	9.3177	2.8662	4.8379	9.1625	4.8757	31.1997	19.3701	27.4531	8.1165	13.4365	2.6375	5.0528	7.9292	1.7948	25.5092	?	21.3706	3.9717	2.4157	2.7085	11.8418	2.1694	6.8866	3.7334	1.6663	1.6288	6.2158	24.7927	20.1158	4.9689	18.5202	2.3427	4.2291	9.7753	9.9966	5.1176	2.3082	23.6239	34.0806	7.2145	0.7870	28.3664	24.6905	1.9365	2.9459	3.1670	2.6631	12.2025	2.3278	11.1567	2.2192	19.2343	3.0134	7.9530	17.9629	28.0694	25.4089	?	4.6980	2.0287	1.9420	14.8274	3.2959	3.9986	11.1541	10.1721	10.1467	18.1220	1.8469	1.3386	27.5805	20.2047	18.8768	5.0226	7.6923	8.9840	2.2817	4.9110	1.7452	2.8765
WID_Population Count M 0-4 per 1K pop	74.4257	87.3200	30.5875	25.8350	42.2037	37.0977	33.0060	25.2726	44.3402	85.9959	28.2585	78.6593	83.1786	44.7666	23.2604	32.4234	34.8994	21.5899	29.8577	50.1525	52.0486	35.0894	38.3802	41.9153	58.6312	76.3756	26.6450	26.5858	31.5366	77.4224	77.3684	87.6591	74.6150	37.5520	71.8919	47.9805	35.3059	26.6407	20.2133	26.7364	23.7775	51.0785	26.7187	47.3909	58.6020	48.2419	64.4745	70.7633	22.0843	26.9204	73.2658	24.9737	51.6258	26.3665	71.9777	29.5657	35.4154	68.0866	79.1392	84.0625	77.4996	70.5717	20.8853	58.7282	48.6860	24.0372	52.2916	23.4547	56.6296	17.9279	44.7609	44.7261	33.5602	46.3653	68.8721	31.0208	47.2122	20.5002	40.2741	54.6257	19.2902	53.5299	65.9395	60.8641	54.3123	19.8275	35.7699	55.7480	44.4257	73.8486	47.3715	39.8358	59.4734	27.8207	27.2650	31.0596	46.9007	26.3093	73.6652	35.3009	43.8313	88.9509	25.2623	?	30.4350	58.5969	81.3637	74.5341	25.9744	76.1660	41.7268	66.0206	98.0954	83.1669	51.0213	25.6545	28.6004	47.3670	30.9248	45.3539	65.1179	46.1600	43.6553	50.5681	63.4436	25.4773	20.5256	50.1125	24.0231	25.0990	32.7126	72.0580	43.7885	72.4259	78.4823	20.8592	72.2313	45.5785	87.3861	19.9110	76.9055	46.4029	26.6103	25.4291	26.7674	?	53.3917	88.2550	73.0797	26.8910	72.7301	67.3632	32.7955	44.2944	40.4115	22.0630	76.8749	85.1406	25.6863	34.9935	30.3686	52.8743	43.2863	42.8374	70.2603	47.5415	79.9923	72.3934
WID_Population Count M/F 55-59 per 1K pop	20.0395	20.0698	70.5587	32.8827	46.4478	69.3391	60.2783	75.5861	63.2643	19.4183	69.0183	22.8594	19.5081	38.6908	68.0332	34.3264	58.4202	82.1280	79.6335	34.5324	33.6383	53.3117	48.8531	32.1798	27.8018	21.0812	73.6155	72.6139	58.6140	22.2264	20.3192	20.7870	23.9300	50.3186	25.4364	38.9882	57.3152	81.0833	42.3534	60.8002	81.4159	34.8749	65.3504	42.6082	38.3229	40.0233	34.7474	23.4767	71.0120	67.9227	20.8912	67.0880	48.7584	68.9348	23.5938	64.7850	70.2062	29.1437	21.0006	19.7874	20.4671	17.3548	69.0561	25.4612	45.6386	85.8438	29.0254	73.6022	31.2984	62.6528	46.7758	41.8382	57.2988	42.4037	21.4542	62.8363	40.4851	75.7859	49.3437	29.8690	61.2246	55.8495	21.3974	42.9580	37.5509	81.1911	45.7390	31.6442	47.4659	24.0765	33.0182	57.1863	30.6025	85.3520	66.0885	77.0069	48.5565	72.1450	23.7862	29.0215	43.6492	17.1170	65.6021	?	67.7642	42.7489	19.1774	24.3392	70.3185	18.3893	44.4895	26.0167	19.5347	22.4502	34.5696	71.9175	60.8833	34.3813	62.7396	25.3294	30.2143	44.5308	44.3140	37.7161	30.3668	64.0222	71.8168	35.4988	31.7084	54.5697	74.4306	28.2771	36.2482	24.8285	21.1865	81.9915	22.1773	40.0376	20.0690	50.4158	23.0562	52.6688	67.3367	72.1213	60.0585	?	32.5633	17.3961	22.7921	71.5614	33.4907	29.5166	65.7991	53.7782	47.8285	77.4349	18.9851	16.3954	71.9918	56.0344	65.5634	44.0072	48.6085	52.8095	21.2504	36.4304	17.1213	20.1183
wik_mpc_climate_Dec_rel_humid	63	81	79	?	63.6000	79	?	77.3000	?	77	88.8000	83	29	73	?	?	?	81	88	84	77	80	86	?	?	75	?	70	58	83	82	83	82	76	72	67	74	75	?	71	?	71	85	82.6000	68	?	61	61	?	88	53	?	?	84	86	?	79	80	73	?	?	?	70.2000	76	?	69	75	84.8000	?	80	82	63	77.7000	66	71	77.7000	56	86	65	?	56	79	66	75	73	60.6000	?	70	63	79	65	73	35	?	88.2000	89.4000	84	83	77	80.9000	54	27	79	?	74	78	74	35	?	78	83	34	27	82	73	90	?	80	77.6000	65	?	?	81.5000	75	77	89	?	68	74	88	85	?	47	30	68	86.5000	69	72	79	79	53	?	85	?	?	?	75	31	82	66	69	77	?	77	?	79.5000	78	71.5000	86	70	64.1000	73	74.7000	77	37.7000	66	78.6000	73
wik_mpc_climate_Dec_avg_high	8.3000	28.6000	13	26.2000	28.5000	4.6000	25.7000	3.6000	9.7000	28.9000	6.1000	30.8000	33.4000	26.5000	4.3000	22.3000	26.4000	4.2000	-1.2000	28.3000	31.4000	27.6000	31	14.5000	32.5000	31.8000	2.1000	7.4000	28.5000	30.3000	31.7000	30.1000	30.2000	19.9000	30.8000	25.6000	27.9000	26.5000	17	11.1000	3.3000	29.3000	4.4000	29.8000	17.9000	31.8000	20.3000	21.5000	10	0.4000	23	0.5000	?	7.5000	29	8.3000	5.8000	31.7000	32.2000	?	30.6000	30.1000	15.2000	23.9000	29.1000	20.2000	25.4000	4.6000	31	4	29.4000	32.2000	3.1000	8.6000	18	3.1000	14	6.4000	30.6000	14.6000	11.9000	2.3000	24.5000	5	30.8000	4.3000	21.9000	28.1000	19.4000	30	19.3000	30.4000	28	-0.8000	3.9000	0.3000	18.7000	2.2000	27.2000	30.1000	21.9000	33.4000	16.7000	?	11.1000	-13.5000	29.1000	31	31.1000	25.6000	31.5000	30.7000	33.3000	31.8000	30.8000	6.4000	0	20.2000	21.6000	27.1000	28.2000	30.6000	24.4000	29.8000	32.4000	1.6000	15.3000	32.3000	24.4000	3.8000	-3	26.4000	22.2000	31.8000	27.4000	30.2000	29.7000	30.2000	30.8000	5.8000	35.9000	30	3.3000	3.8000	1.6000	27.9000	14.3000	33.5000	31.6000	31.7000	10.8000	31.1000	?	17.3000	10.8000	20.5000	31.6000	27.9000	0	26	6.1000	8.8000	23.8000	30.8000	20.5000	25.2000	27.7000	26.3000
wik_mpc_climate_Dec_daily_mean_temp	0.6000	26.9000	8.1000	21.2000	23.3000	-0.2000	22	1.1000	7.3000	23.6000	3.9000	27.3000	?	20	0.6000	19.3000	22.6000	1.2000	-3.4000	24.5000	27	22.1000	?	6.7000	25.3000	25.7000	-0.5000	4.3000	19.3000	27	27.5000	25.6000	25.8000	14.6000	?	23.4000	22.3000	23	12	7.6000	1	25.4000	2.5000	25.2000	12.6000	27.1000	15.4000	13.2000	6.9000	-1.9000	15.2000	-2	?	5.5000	26.2000	5.5000	2.7000	27.2000	26.6000	?	?	25	12	18.8000	26.4000	17.9000	19.7000	1.4000	26.5000	1.8000	26.4000	26.5000	0.6000	?	11.5000	0.6000	12.1000	3.3000	?	10.2000	7.6000	-2.8000	18.1000	-0.9000	26.3000	0.4000	?	?	15.8000	26.4000	14.6000	26.6000	?	-3	1.8000	-2.1000	14.2000	-0.6000	20.7000	27.8000	15	?	13.8000	?	6.5000	-19	25.5000	22.8000	?	21.8000	27.6000	23.5000	25	27.2000	26.2000	4	-2.3000	12	17.8000	22.6000	20.4000	27.5000	20.7000	25.6000	27.8000	-0.7000	12.4000	26.5000	19.6000	0.2000	-5.2000	?	16.3000	?	?	26.4000	27.5000	22.8000	26.9000	2.7000	27.5000	26	0.7000	1.2000	-0.4000	22.6000	7.5000	24.2000	27.1000	26.5000	4.8000	27.4000	?	12.8000	8.3000	16.9000	?	22.7000	-2.3000	21.5000	3.1000	3.5000	20.2000	26	12.4000	19	21.7000	20.9000
wik_mpc_climate_Jan_rel_humid	68	80	74	?	64.7000	81	?	72.4000	?	77	86.6000	82	24	71	?	?	?	79	86	83	79	80	86	?	?	70	?	70	57	84	80	83	81	75	79	64	68	75	?	74	?	74	86	82	71	?	59	54	?	88	52	?	?	83	86	?	78	77	71	?	?	?	68.8000	74.3000	?	74	71	82.5000	?	79	85	62	78.1000	67	71	78.1000	61	86	64	?	52	77	60	75	73	59.8000	?	70	64	78	66	69	37	?	87.2000	87.9000	83	82	79	78	51	24	79	?	72	78	76	36	?	83	80	42	22	81	69	88	?	79	79.3000	63	?	?	81.6000	70	79	87	?	68	74	89	83	?	47	27	68	84.4000	66	67	78	78	44	?	83	?	?	?	76	29	79	68	69	80	?	76	?	82.1000	77	66	83	70	61.5000	73	73.7000	72	39.3000	69	82.3000	76
wik_mpc_climate_Jan_avg_high	4.5000	29.5000	11.6000	23.9000	30.1000	1.2000	27	3.2000	6.6000	29.1000	5.7000	30.8000	32.9000	25.1000	3.4000	20	25.6000	3.7000	-2.1000	27.9000	30.2000	28.2000	30.4000	12.3000	32.7000	32.9000	-0.7000	6.6000	29.9000	30.5000	32.2000	30.6000	30.5000	20.2000	30.4000	24.8000	28.2000	25.8000	15.5000	8.1000	2.8000	28.7000	3.4000	29.4000	16.7000	31.2000	18.9000	22.3000	9.8000	-1	24	-1.3000	?	7.2000	29.5000	8.1000	4.6000	32.1000	32.2000	?	31.1000	30.5000	13.6000	24.3000	28.6000	18.6000	25.7000	3.7000	31	2.9000	28.9000	30.2000	2.5000	6.1000	16	2.5000	11.8000	5.9000	30.3000	12.7000	9.6000	0.7000	25.5000	3.2000	31.6000	1.5000	19.5000	28.4000	17.4000	31.8000	17.9000	31	28	-1.9000	3.1000	-2.3000	17.3000	0.9000	26.6000	30.3000	21.7000	33.4000	15.2000	?	9.5000	-15.6000	29.9000	29.1000	31.5000	24.8000	32	30	32.5000	32.2000	31	5.8000	-0.4000	19.1000	23.1000	25.5000	28.2000	31.7000	26.1000	29.7000	32.1000	0.6000	14.8000	33.5000	22	2.8000	-4	26.9000	20.2000	30.8000	25.3000	30.4000	29.9000	30.8000	30.2000	4.6000	36.8000	30	2.7000	3.4000	0.5000	28.2000	12.6000	32.4000	31.7000	32.5000	7.9000	31.3000	?	16.1000	8.4000	18.7000	31.8000	28.6000	-0.9000	27.7000	3.5000	6.9000	23.3000	31.6000	22.3000	25.6000	27.4000	26.2000
wik_mpc_climate_Jan_daily_mean_temp	-2.3000	26.7000	6.7000	19.1000	24.9000	-3.6000	23.5000	0.3000	4.4000	23.8000	3.3000	27.3000	?	18.6000	-0.6000	17.2000	21.6000	0.2000	-4.5000	24	26.8000	22.9000	?	4.9000	25.7000	26	-3.7000	3.3000	20.4000	26.8000	27.8000	25.9000	26	14.3000	?	22.4000	22.6000	22.2000	10.6000	4.8000	0.10000000	25.1000	1.4000	24.7000	11.1000	27.1000	14	13.8000	6.3000	-3.3000	16	-3.9000	?	4.9000	26.8000	5.2000	1.4000	27.3000	26.1000	?	?	25.6000	10.3000	18.7000	26.1000	16.3000	19.5000	0.3000	27	0.4000	26.1000	24.9000	0.10000000	?	10	0.10000000	9.8000	2.5000	?	8.5000	5.2000	-4.7000	18	-2.6000	26.6000	-2.4000	?	?	14	26.2000	13.4000	26.6000	?	-4.3000	0.8000	-5.1000	12.6000	-1.9000	20.8000	28	14.6000	?	12.2000	?	5	-21.6000	26.3000	21.5000	?	21.2000	27.7000	23.3000	24.3000	27.3000	26.3000	3.3000	-2.9000	10.8000	19.1000	21.3000	20.4000	28.1000	22.1000	25.2000	27.4000	-1.8000	11.6000	27.5000	17.5000	-1.3000	-6.5000	?	14.4000	?	?	26.5000	27.3000	22.8000	26.6000	1.4000	28.2000	26	-0.4000	0.3000	-1.6000	23	6.1000	23.4000	27.1000	27	2.1000	27.7000	?	11.6000	6	15.2000	?	23.2000	-3.5000	23.2000	0.3000	1.9000	19.6000	26	12.6000	19.5000	21.5000	21
wik_mpc_climate_Feb_rel_humid	70	78	73	?	69.7000	74	?	65.1000	?	75	82.5000	82	21	64	?	?	?	74	83	82	79	79	85	?	?	64	?	65	60	86	79	82	80	76	77	62	68	74	?	73	?	73	84	81.1000	66	?	54	48	?	85	51	?	?	78	84	?	71	78	70	?	?	?	68	73.4000	?	80	66	76.4000	?	74	85	62	77.1000	59	61	77.1000	59	78	64	?	53	79	56	75	71	57.9000	?	68	64	76	61	69	42	?	81.2000	85.2000	83	78	80	77	47	20	79	?	68	73	76	39	?	83	80	56	17	79	64	86	?	71	79.8000	64	?	?	82.1000	66	81	85	?	71	70	83	80	?	36	22	74	82	67	66	78	71	42	?	78	?	?	?	69	23	81	72	67	82	?	74	?	84.1000	76	68.5000	80	73	60.2000	68	74.2000	70	35.8000	70	82.5000	77
wik_mpc_climate_Feb_avg_high	5.5000	30.5000	12.9000	25.4000	28.7000	5.5000	26.8000	5.2000	6.3000	29.7000	6.6000	31.6000	35.8000	28.3000	5.6000	21.2000	26.1000	6	-1.4000	28.8000	30.5000	28.8000	30.7000	14.4000	32.1000	33.9000	0.4000	8.5000	29.4000	31	32.8000	31.3000	31.3000	20.3000	30.4000	25	29.1000	26.1000	15.9000	10.1000	4.3000	29	3.6000	29.3000	17.4000	31.2000	20.4000	23.8000	12	-1.6000	24	-1.9000	?	8.3000	30	8.4000	7	32.7000	33.1000	?	32.8000	31.1000	14.1000	25.8000	28.9000	18.9000	27.4000	6.8000	31	5.5000	28.9000	30.2000	2.8000	8.1000	19	2.8000	12.6000	9	30.2000	13.9000	10.4000	2.2000	26.7000	4.9000	33.2000	4.7000	21.8000	30.3000	17.5000	32	19.1000	31.2000	27	-1.2000	4.7000	-1.7000	18	2.6000	26.5000	30.7000	23.4000	36.4000	15.5000	?	11.3000	-9.6000	29.6000	30.8000	31.4000	24.9000	32.8000	28.6000	35.7000	33.2000	32.1000	6.3000	0.5000	21.4000	23.7000	26.1000	28.4000	31.7000	26.8000	30.5000	31.6000	1.9000	16.2000	32.6000	23.4000	5.5000	-3.7000	27.4000	23.4000	33	25.2000	31.7000	30.3000	32	30.2000	7	37.9000	30	5.1000	6.4000	0.5000	28.1000	14.5000	35.2000	32.3000	33.3000	10.2000	31.1000	?	16.8000	9	19.1000	32.4000	29.3000	0	26.8000	5.3000	9.4000	23.6000	32.9000	24.7000	25.1000	27.4000	26
wik_mpc_climate_Feb_daily_mean_temp	-0.7000	28.5000	7.8000	20.5000	23.6000	0.10000000	23.3000	1.5000	4.2000	23.8000	3.7000	28.5000	?	22	0.9000	18	21.9000	1.8000	-4.4000	24.9000	26.6000	23.2000	?	7.5000	25.2000	27.1000	-2.6000	4.5000	19.5000	27.7000	28.5000	26.4000	26.4000	14.5000	?	22.2000	23	22.4000	10.6000	6.6000	0.9000	25.7000	1.4000	24.6000	11.7000	27.3000	15.1000	14.9000	7.9000	-4.3000	16.8000	-4.7000	?	5.6000	27	5.3000	3.1000	27.7000	26.5000	?	?	25.8000	10.6000	19.7000	26.4000	16.8000	20.4000	2.3000	26.5000	2.3000	26.1000	25.3000	0.10000000	?	12.5000	0.10000000	10.5000	4.7000	?	9.4000	5.7000	-3	18.8000	-0.8000	28	0.4000	?	?	14	27.1000	14.3000	26.9000	?	-4	1.6000	-4.7000	13.7000	-0.9000	20.8000	28.3000	15.9000	?	12.4000	?	6.8000	-16.6000	26.2000	23	?	21.1000	28.2000	22.1000	27.3000	28.4000	27.2000	3.4000	-2.4000	13	19.7000	21.9000	17.9000	28.1000	22.7000	25.5000	27.3000	-0.6000	12.7000	26.9000	18.5000	0.4000	-6.7000	?	17.3000	?	?	27.1000	27.6000	23.6000	26.9000	3.1000	29.3000	26	1.2000	1.9000	-1.7000	23	7.7000	25.9000	28.2000	28.3000	3.8000	27.6000	?	11.9000	6.1000	15.6000	?	23.7000	-3	22.7000	1.8000	3.9000	19.7000	26.8000	14.1000	19	21.5000	20.7000
wik_mpc_climate_Mar_rel_humid	65	80	69	?	72.6000	62	?	58.3000	?	78	78.5000	80	22	62	?	?	?	68	77	79	79	80	84	?	?	71	?	61	65	83	80	81	79	75	76	59	66	73	?	73	?	73	82	80.1000	65	?	53	46	?	81	53	?	?	73	84	?	63	79	68	?	?	?	65.9000	73.2000	?	82	62	70.3000	?	66	83	63	76.2000	53	53	76.2000	52	71	64	?	56	71	62	71	71	57.8000	?	66	64	77	58	71	43	?	75.4000	79.4000	82	71	79	76.9000	41	22	79	?	65	61	77	43	?	82	80	51	18	76	62	83	?	61	80.3000	58	?	?	82.7000	63	81	78	?	72	63	75	74	?	32	17	77	83.4000	67	67	77	63	51	?	71	?	?	?	59	21	82	72	65	80	?	73	?	83.4000	80	73	74	76	58.5000	61	73	70	38.5000	68	80.7000	72
wik_mpc_climate_Mar_avg_high	12.5000	30.7000	15.6000	28.9000	26.8000	12.6000	25.7000	10.3000	9.8000	29.3000	10.4000	31.9000	38.3000	32.5000	10.6000	24.7000	26.9000	10.9000	3.8000	29.8000	29.5000	28	31.9000	16.4000	30.8000	33.5000	4.7000	13	27.5000	31.1000	32.5000	32	31.7000	19.4000	30.8000	26.1000	29.9000	27.6000	19.2000	13.8000	8.7000	30.2000	6.5000	29.6000	19.3000	32.2000	23.5000	25.1000	16.3000	2.3000	25	1.6000	?	12.2000	30.2000	11.3000	12.4000	32.5000	33.4000	?	33.9000	31.3000	15.7000	26.8000	29.2000	21.4000	29.5000	11.9000	32	10.6000	29.4000	31.5000	3.4000	12.9000	22	3.4000	15.4000	14.3000	30.7000	17.6000	13.6000	8.7000	26.8000	11.2000	34.6000	10.4000	26.9000	33	19.6000	31.8000	20.7000	31.7000	25	3.8000	9.1000	2.7000	19.6000	8.1000	26.5000	31.4000	25.7000	38.5000	16.7000	?	15	-0.7000	29.3000	33.5000	31.5000	24.7000	33.1000	27.2000	39.1000	32.9000	33.6000	9.6000	4.4000	25.3000	22.4000	29.8000	32.2000	32.2000	26.3000	31.6000	31.4000	6.6000	18.8000	31.6000	27.3000	11.4000	2.6000	26.9000	27.7000	36.8000	25.4000	32	30.9000	32.7000	30.9000	12.4000	37.7000	30	10.3000	11.4000	3.9000	27.3000	19	38.7000	32.5000	34.3000	15.2000	31.2000	?	19	10.9000	21.3000	32.1000	28.7000	5.6000	25.3000	9.8000	15.2000	24.3000	33.9000	25.6000	24	27.5000	26.2000
wik_mpc_climate_Mar_daily_mean_temp	6.3000	28.6000	10	23.6000	21.9000	6.3000	22	5.7000	7	23.7000	6.8000	28.9000	?	26.3000	5.3000	21.2000	22.7000	6	0	25.9000	26.2000	22.4000	?	10.2000	23.7000	27.4000	1.4000	8.3000	17.5000	27.9000	28.2000	26.8000	26.7000	14.9000	?	22.9000	23.5000	23.7000	13.1000	10	4.3000	27	3.5000	25.1000	13.2000	28	17.6000	16.3000	11.2000	-1	17.8000	-1.3000	?	8.8000	27.1000	7.6000	7.6000	27.7000	27	?	?	25.7000	12.3000	20.7000	26.7000	19.1000	22.1000	6.4000	27	6.1000	26.4000	27.1000	0.6000	?	16	0.6000	13.1000	9	?	12.4000	8.7000	3.4000	19.4000	5.3000	29.4000	5.7000	?	?	16	27.6000	16	27.7000	?	0.2000	5.2000	-1	15.3000	3.7000	20.7000	28.9000	18.1000	?	13.4000	?	10	-7.4000	25.6000	24.2000	?	21.1000	28.6000	21	30.9000	28.5000	28.5000	6.1000	1	16.7000	18.4000	25.2000	25.4000	28.6000	22.2000	26.9000	27.1000	2.8000	14.9000	25.9000	21.7000	5.4000	-1	?	21.4000	?	?	27.5000	28.1000	24.2000	28	7.6000	29.9000	26	5.5000	6.5000	1.2000	22.1000	11.4000	29.9000	28.5000	29.5000	9.2000	27.4000	?	13.8000	7.7000	17.4000	?	23.4000	1.8000	21.3000	5.8000	9.3000	20.2000	28	16.3000	18	21.1000	20.3000
wik_mpc_climate_Apr_rel_humid	61	83	72	?	76.3000	59	?	51.9000	?	79	72.5000	82	36	71	?	?	?	67	67	77	78	80	84	?	?	76	?	66	71	82	81	82	81	77	74	63	70	72	?	72	?	75	76	79.4000	62	?	47	49	?	73	59	?	?	69	84	?	61	80	70	?	?	?	62.6000	74.3000	?	83	60	67.5000	?	59	82	66	74.4000	44	43	74.4000	39	75	66	?	62	59	71	63	73	56.2000	?	69	66	80	55	75	42	?	68.4000	69.7000	80	63	77	78.1000	43	33	77	?	65	48	76	49	?	78	82	44	27	82	61	78	?	53	83	45	?	?	85	67	82	71	?	75	53	71	67	?	28	16	81	84.1000	68	72	77	61	64	?	64	?	?	?	50	28	82	72	63	77	?	71	?	81.7000	84	78.5000	64	77	55.3000	60	76.3000	72	41.1000	65	75.8000	67
