## Supplementary material for "Analysis of feature influence on Covid-19 Death Rate Per Country Using a Novel Orthogonalization Technique": Data (part 2 of 3)

Feature Names	AFG	AGO	ALB	ARE	ARG	ARM	AUS	AUT	AZE	BDI	BEL	BEN	BFA	BGD	BGR	BHR	BHS	BIH	BLR	BLZ	BOL	BRA	BRN	BTN	BWA	CAF	CAN	CHE	CHL	CIV	CMR	COD	COG	COL	COM	CPV	CRI	CUB	CYP	CZE	DEU	DJI	DNK	DOM	DZA	ECU	EGY	ERI	ESP	EST	ETH	FIN	FJI	FRA	GAB	GBR	GEO	GHA	GIN	GMB	GNB	GNQ	GRC	GTM	GUY	HKG	HND	HRV	HTI	HUN	IDN	IND	IRL	IRN	IRQ	ISL	ISR	ITA	JAM	JOR	JPN	KAZ	KEN	KGZ	KHM	KOR	KWT	LAO	LBN	LBR	LBY	LKA	LSO	LTU	LUX	LVA	MAR	MDA	MDG	MDV	MEX	MLI	MLT	MMR	MNE	MNG	MOZ	MRT	MUS	MWI	MYS	NAM	NER	NGA	NIC	NLD	NOR	NPL	NZL	OMN	PAK	PAN	PER	PHL	PNG	POL	PRT	PRY	QAT	ROU	RUS	RWA	SAU	SDN	SEN	SGP	SLE	SLV	SOM	SRB	SSD	SUR	SVK	SVN	SWE	SWZ	SYR	TCD	TGO	THA	TJK	TLS	TTO	TUN	TUR	TWN	TZA	UGA	UKR	URY	USA	UZB	VEN	VNM	YEM	ZAF	ZMB	ZWE
wik_mpc_climate_Apr_avg_high	19.2000	30.2000	19	33.3000	22.9000	19.4000	23.6000	16.2000	16.4000	29.2000	14.2000	31.6000	39.3000	33.8000	16.2000	29.2000	28.1000	15.6000	12.2000	31	27.7000	26.2000	32.5000	20	28.4000	32.9000	11.5000	15.8000	23	31.2000	32.1000	32	31.8000	20.1000	30.4000	26.4000	30.3000	28.6000	24.3000	19.5000	14.3000	32	11.8000	30.3000	20.9000	32	28.3000	25.1000	18.2000	9.2000	24	7.6000	?	15.6000	30.1000	14.2000	18	32.2000	33.6000	?	33.3000	31	19.4000	27.8000	29.5000	25	30.2000	16.3000	32	16.4000	30	32.7000	6.1000	19.8000	29	6.1000	21.5000	17.4000	31.1000	23.3000	19	17.3000	25	18.5000	35.3000	17.8000	33.9000	34.3000	22.6000	31.5000	23.7000	31.8000	21	12	13.3000	9.8000	20.2000	15.6000	25.5000	31.6000	26.8000	39.6000	19.1000	?	19.1000	9.7000	27.8000	34.8000	30.7000	24.7000	33.1000	25.6000	40.9000	32.2000	34.3000	13.5000	10.1000	28.2000	20.1000	34.7000	34.7000	32.2000	24.5000	33.3000	31.3000	13.6000	19.8000	28.4000	32.5000	18	11.3000	26.2000	33.4000	40.1000	25	32.3000	31.2000	32.7000	32.2000	18	35.4000	31	16.7000	16.1000	10	26	24.7000	41	32.1000	35.4000	22.1000	31.5000	?	21.7000	15.4000	25	30.7000	27.7000	14.1000	21.7000	16.2000	22	25	34.6000	24.8000	21.1000	27.1000	25.6000
wik_mpc_climate_Apr_daily_mean_temp	12.8000	28.2000	13.4000	27.5000	17.9000	12.9000	19.4000	10.7000	12.9000	23.9000	9.8000	28.6000	?	28.4000	10.5000	25.3000	23.9000	10.2000	7.2000	27.3000	24.7000	21	?	13.6000	20.6000	27.1000	7.9000	11.4000	13.7000	27.7000	27.8000	26.9000	26.8000	14.9000	?	23.4000	23.7000	24.8000	17.1000	15.3000	9	28.7000	7.7000	25.8000	14.9000	27.8000	21.5000	17	12.9000	4.5000	17.8000	3.9000	?	11.5000	26.6000	9.9000	12.9000	27.7000	27.4000	?	?	25.6000	15.9000	21.9000	27	22.6000	23.4000	10.7000	28	12	27	28.9000	3	?	22	3	16.8000	12.2000	?	17.1000	13.9000	11.4000	19.2000	12.3000	30.2000	12.5000	?	?	18.7000	27.8000	18.7000	28.2000	?	7.1000	8.7000	5.4000	16.5000	10.4000	19.5000	29.2000	19.6000	?	15.5000	?	13.9000	2	23.5000	24.3000	?	20.2000	28.7000	18.9000	33.8000	28	29.3000	9.1000	5.9000	19.9000	16.1000	29.8000	28.8000	28.9000	20.6000	28.5000	27	8.7000	15.9000	22.8000	26.4000	11.2000	6.7000	?	26.9000	?	?	28	28.5000	25	28.9000	12.9000	28.7000	27	11	10.8000	6	20.1000	16.2000	32.9000	28.2000	30.5000	15.4000	27.4000	?	16.2000	12	21.1000	?	22.9000	9.3000	17.9000	11.7000	15.5000	21.2000	29.2000	16.6000	15.3000	19.9000	18.8000
wik_mpc_climate_May_rel_humid	48	83	68	?	77.5000	58	?	53.7000	?	76	73.2000	83	50	76	?	?	?	68	66	79	79	79	85	?	?	79	?	70	80	84	82	82	81	77	69	65	77	75	?	72	?	70	72	82.2000	66	?	46	48	?	69	55	?	?	70	84	?	61	81	74	?	?	?	59	77.3000	?	83	67	68.3000	?	61	82	68	74.9000	39	30	74.9000	35	72	68	?	69	56	73	60	77	62.7000	?	78	70	79	53	78	38	?	68.7000	67.7000	79	60	77	80.8000	51	50	74	?	63	46	74	54	?	74	81	37	42	84	70	76	?	57	85.8000	42	?	?	85.1000	72	81	70	?	76	44	69	64	?	17	19	81	83.5000	73	80	80	61	73	?	67	?	?	?	43	39	84	75	57	75	?	68	?	80.3000	81	80.5000	62	79	62.7000	53	75.4000	79	36	56	69.3000	62
wik_mpc_climate_May_avg_high	24.4000	28.8000	23.8000	37.7000	19.3000	24.1000	20.9000	21.1000	22.1000	29.9000	18.1000	31	37.7000	33.4000	21.1000	34.1000	29.9000	21.4000	18.7000	31.8000	24.9000	23.3000	32.6000	22.5000	25.6000	31.9000	18.4000	20.2000	18.3000	30.4000	31.4000	31.1000	30.9000	19	29.5000	27.1000	28.8000	29.8000	29.7000	24.8000	19.4000	34.9000	16.7000	30.6000	23.9000	31.2000	32	25	22.2000	15.3000	25	14.4000	?	19.6000	29.4000	17.9000	23.5000	31.2000	33.2000	?	32.8000	30.7000	24.1000	27.1000	29.4000	28.4000	30.2000	21.5000	33	21.9000	30.6000	33.8000	9.7000	25	36	9.7000	25.3000	22.3000	31.6000	27.9000	22.9000	22.4000	23.5000	23.6000	34.8000	23	40.9000	33	25.4000	30.5000	27.1000	31.1000	18	18.4000	17.8000	16.2000	21.9000	21.9000	23.7000	31.2000	26.8000	38.5000	23.3000	?	24.3000	17.8000	26.4000	34.3000	29.3000	23.2000	33	22.7000	40.2000	30.9000	34	17.4000	16.5000	28.7000	17.7000	39.5000	35.5000	31.1000	22	34.7000	31	19.5000	22.1000	25	38.8000	24	18.6000	25.9000	39.4000	41.9000	26	32.2000	30.9000	31.1000	31.2000	23.5000	33.5000	30	21.8000	21.4000	16.4000	24	30.1000	39.9000	31.3000	34.4000	27	31.3000	?	26.1000	20	28.5000	29.8000	27.3000	20.7000	18.2000	21.6000	27.5000	25.8000	34	25.7000	18.9000	25.8000	23.8000
wik_mpc_climate_May_daily_mean_temp	17.3000	27	18	31.4000	14.6000	17.4000	16.6000	15.7000	18.5000	23.9000	13.6000	27.8000	?	28.8000	15.3000	30	25.8000	15.2000	13.3000	28.3000	22.8000	18.2000	?	17.8000	16.8000	26.5000	14.1000	15.7000	10.3000	26.9000	27.3000	26.3000	26.2000	15	?	24	22.9000	26.1000	22.3000	20.7000	14	31	12.5000	26.5000	18.1000	26.9000	24.9000	17.6000	16.7000	10.1000	18.2000	10.2000	?	15.2000	26.7000	13.3000	18.1000	27.2000	27.5000	?	?	25.6000	20.7000	21.9000	26.8000	25.9000	23.6000	15.8000	28	16.6000	27.2000	30.5000	6.6000	?	28	6.6000	21	17	?	21.4000	18.2000	16.6000	17.8000	17.4000	30	17.8000	?	?	21.7000	27.4000	21.9000	28.3000	?	12.9000	13	11.1000	18.5000	16.5000	17.3000	28.8000	20	?	19.1000	?	19	10.1000	21.4000	25.8000	?	18.3000	28.8000	15.8000	34	27	29.3000	12.9000	11.6000	22.2000	14	34.2000	31	28.3000	18.8000	29.7000	26.9000	14.2000	18	19.8000	31.8000	16.8000	13.2000	?	32.9000	?	?	28.3000	28.3000	24.6000	28.2000	18.1000	27.6000	27	16	15.8000	11.7000	17.2000	20.8000	32.9000	27.4000	29.9000	20	27	?	20.2000	16.7000	24.5000	?	22.6000	15.5000	14.5000	16.9000	20.5000	22	28.8000	18	12.6000	17.4000	16.1000
wik_mpc_climate_Dec_dew_point	-5.6209	23.3600	4.6822	?	16.0105	-3.3934	?	-2.4216	?	19.3304	2.2241	24.1556	?	15.0142	?	?	?	-1.6922	-5.0962	21.6167	22.6200	18.4874	?	?	?	20.9335	?	-0.6798	10.8352	23.8626	24.1486	22.4954	22.4910	10.4200	?	16.9238	17.4414	18.3294	?	2.6849	?	19.7575	0.2391	22.0254	6.8555	?	7.9231	5.8501	?	-3.6178	5.6910	?	?	3.0158	23.6700	?	-0.5709	23.4459	21.3593	?	?	?	6.7448	14.4815	?	12.1353	15.1453	-0.8726	?	-1.2757	23.0760	18.8821	-2.8377	?	6.4297	-2.8377	3.5951	1.1865	?	?	-0.6076	-5.9247	11.6521	-4.7633	21.0711	-6.3181	?	?	8.7759	22.4610	8.0997	21.3593	?	?	0.05955260	-3.6045	11.5367	-3.1229	16.5235	24.2156	5.7750	?	10.2238	?	2.2066	-21.8577	20.5227	6.5489	?	17.7930	24.4485	6.7423	4.7141	23.8561	20.9750	2.5111	?	8.6599	13.8350	15.6885	?	?	17.4196	20.8370	23.3938	-2.2828	?	20.1110	14.8404	-1.5483	-7.3196	?	4.9757	?	?	23.9627	21.3014	17.4882	22.9463	-0.5709	17.0669	?	-1.5275	?	?	?	3.3616	6.0131	23.7586	19.6293	-0.3975	23.0069	?	8.8719	?	13.3328	?	17.2819	-4.3173	15.7991	-3.0179	-0.8759	15.5653	21.6526	-1.6181	12.5074	17.8177	15.8798
wik_mpc_climate_Jan_dew_point	-7.3908	22.9599	2.3997	?	17.7945	-6.3784	?	-4.0718	?	19.5239	1.2831	23.9536	?	13.2412	?	?	?	-3.0040	-6.4801	20.9326	22.8492	19.2654	?	?	?	20.1026	?	-1.6394	11.6008	23.8664	24.0291	22.7884	22.4838	9.9320	?	15.2573	16.3952	17.5576	?	0.5654	?	20.1376	-0.6806	21.4182	6.0457	?	6.1208	4.6605	?	-4.9977	6.1561	?	?	2.2599	24.2586	?	-2.0085	22.9102	20.4279	?	?	?	4.8263	14.0355	?	11.6601	14.1040	-2.3234	?	-2.8094	23.3778	17.1194	-3.2548	?	4.9897	-3.2548	2.6442	0.4004	?	?	-3.8421	-8.1045	10.1245	-6.4087	21.3593	-9.1331	?	?	7.3033	22.0577	7.1829	20.4427	?	?	-1.0816	-6.7867	9.7915	-4.5561	17.0244	23.8017	4.5842	?	8.6686	?	0.3798	-24.3910	21.7287	5.8109	?	18.1972	23.9319	9.6742	1.2373	23.7494	20.1564	1.5062	?	7.3076	15.4324	13.9736	?	?	18.8040	19.3377	23.4315	-3.6718	?	21.0634	12.8167	-2.8749	-8.9002	?	3.2401	?	?	23.6519	20.3883	16.3530	22.4453	-2.0085	14.7934	?	-2.9271	?	?	?	2.1935	4.3649	23.1404	20.5872	-2.9842	23.9319	?	7.5175	?	12.1677	?	16.4969	-5.9622	17.4252	-6.2204	-2.4188	14.7774	20.5588	-0.8736	13.6640	18.3552	16.6081
wik_mpc_climate_Feb_dew_point	-5.4792	24.2861	3.2690	?	17.7396	-3.9742	?	-4.3332	?	19.1011	1.0019	25.1235	?	14.8789	?	?	?	-2.3319	-6.8435	21.6133	22.6551	19.3548	?	?	?	19.7017	?	-1.4987	11.5336	25.1414	24.4989	23.0760	22.6683	10.3232	?	14.5756	16.7765	17.5377	?	2.1125	?	20.4945	-1.0020	21.1407	5.5654	?	5.8679	3.9959	?	-6.4359	6.6131	?	?	2.0722	24.0620	?	-1.6390	23.5110	20.5805	?	?	?	4.9455	14.8104	?	13.3317	13.8376	-1.4159	?	-1.8489	23.3778	17.4962	-3.4271	?	5.1902	-3.4271	2.8341	1.1979	?	?	-3.1236	-6.1194	9.8431	-4.6665	22.2471	-6.9107	?	?	7.3033	22.5013	6.8867	20.7289	?	?	-1.2682	-6.7982	10.8670	-4.2440	17.2231	23.8774	4.6104	?	8.8630	?	1.3146	-20.2857	21.6321	8.3083	?	18.0995	24.4178	12.9163	0.1286	24.4019	19.7962	1.2847	?	7.8694	16.1139	14.7843	?	?	19.4872	18.6803	23.7494	-2.8035	?	21.1939	12.9283	-2.1440	-9.5636	?	2.0982	?	?	23.7586	20.9174	16.8767	22.7360	-1.6390	15.0604	?	-2.2028	?	?	?	2.3794	3.1947	24.6255	22.7649	-1.7547	24.2461	?	7.4173	?	12.9255	?	17.5596	-5.9550	17.6107	-5.0831	-1.4581	14.9787	20.8673	-0.8116	13.4069	18.3939	16.5235
wik_mpc_climate_Mar_dew_point	0.2133	24.8066	4.5808	?	16.7549	-0.4360	?	-1.8398	?	19.6349	3.3281	25.0981	?	18.4378	?	?	?	0.5498	-3.5415	21.9757	22.2669	18.7792	?	?	?	21.6727	?	1.2290	10.8521	24.7415	24.4178	23.2627	22.7522	10.5114	?	14.4656	16.7818	18.5721	?	5.3885	?	21.7437	0.7221	21.4249	6.7704	?	7.9139	4.6679	?	-3.8397	8.0991	?	?	4.2325	24.1598	?	1.0151	23.7226	20.5872	?	?	?	6.1144	15.7302	?	15.9554	14.4813	1.3942	?	0.2333	23.2767	19.4482	-3.0992	?	6.4321	-3.0992	3.4746	4.0294	?	?	0.4202	-1.3507	11.9359	0.4753	23.5872	-1.9564	?	?	9.1984	23.2004	7.7467	21.9599	?	?	1.2117	-4.1051	12.2468	-1.0623	16.9273	24.4360	4.6509	?	9.8350	?	3.7306	-13.6125	21.2656	10.8361	?	17.9067	24.8066	10.4825	3.8360	23.8532	20.5088	3.4340	?	9.1476	14.9466	16.3505	?	?	19.1161	19.2595	23.5547	-0.6480	?	20.4629	14.3514	1.3312	-5.0371	?	4.0357	?	?	24.4312	21.3926	17.6847	23.5873	1.0151	18.6654	?	0.6675	?	?	?	3.6795	5.2203	25.1235	23.9156	2.9703	23.6403	?	9.0480	?	14.5582	?	18.2837	-2.3319	16.8980	-1.6994	2.1725	15.2066	22.0142	2.1496	12.0091	17.6530	15.0882
wik_mpc_climate_Apr_dew_point	5.4730	25.0344	8.4593	?	13.6719	5.0881	?	1.2269	?	20.0344	5.0972	25.2210	?	22.6300	?	?	?	4.3520	1.4904	22.9102	20.6041	17.4176	?	?	?	22.5013	?	5.2799	8.5411	24.3436	24.2362	23.5636	23.2627	10.9066	?	15.9566	17.9034	19.4075	?	10.2854	?	23.8258	3.7427	21.9615	7.6901	?	9.7202	6.2168	?	0.08828825	9.6860	?	?	6.0160	23.6708	?	5.5673	23.9319	21.4408	?	?	?	8.7763	17.1200	?	19.5650	15.1952	4.9352	?	4.2430	23.6611	21.9061	-1.0994	?	8.8531	-1.0994	2.7771	7.9035	?	?	6.7460	3.6795	13.8164	5.4651	24.8177	4.0191	?	?	12.2223	24.0291	9.4817	23.3438	?	?	3.2132	0.3163	13.0398	3.6667	15.3617	24.9856	6.6879	?	11.4878	?	7.4351	-7.8452	19.0239	12.9065	?	16.2417	25.3185	6.3889	12.1939	24.6361	20.9967	5.4712	?	10.0427	13.2132	16.5894	?	?	17.9891	21.7727	23.6611	3.7414	?	18.1365	16.0512	6.1417	1.0133	?	6.8605	?	?	25.0600	22.0155	19.5994	24.4577	5.5673	21.2137	?	4.4592	?	?	?	5.7738	11.9811	24.8311	24.8743	8.3977	23.0069	?	10.9396	?	17.8485	?	18.9617	2.8468	13.8124	3.0442	7.7747	16.8634	23.6279	3.3378	8.7642	15.5037	12.5463
wik_mpc_climate_May_dew_point	6.1932	23.8626	12.0091	?	10.7131	9.0573	?	6.3442	?	19.4103	8.8959	24.6438	?	24.1428	?	?	?	9.3375	7.0878	24.3048	18.9664	14.4991	?	?	?	22.5581	?	10.2476	7.0047	23.9642	23.9536	22.9785	22.6785	11.0035	?	17.0153	18.6530	21.3192	?	15.4722	?	24.8804	7.5942	23.2139	11.6521	?	12.4897	6.4677	?	4.6765	9.0168	?	?	9.7688	23.7686	?	10.4659	23.6521	22.4479	?	?	?	12.4046	17.7468	?	22.7884	17.1140	9.9758	?	9.0534	23.8561	23.9194	2.4727	?	8.8167	2.4727	4.9649	11.9187	?	?	12.4219	7.7927	12.8978	9.5606	25.5214	10.5951	?	?	15.9904	23.4315	11.8927	24.0923	?	?	7.3871	5.3595	14.7905	8.7148	13.2313	25.1680	9.5617	?	14.3586	?	11.8008	-0.9860	16.5745	15.7890	?	13.5877	25.2096	1.1503	19.2706	24.0620	23.2564	8.7754	?	13.2803	11.6612	19.4496	?	?	16.2435	24.1073	23.3600	8.8110	?	15.4482	18.0388	11.0840	6.5451	?	4.6340	?	?	25.2330	22.9927	20.9184	24.4178	10.4659	22.3202	?	9.8798	?	?	?	7.7708	17.1100	24.4532	24.9824	11.2275	22.1869	?	14.1073	?	20.8820	?	19.0736	8.2565	10.9041	9.7448	10.5979	17.4489	24.7900	2.7175	4.0618	11.7231	8.8227
NOAA JanELEVATION	1726	17	4	27	20	1140	6	200	28	1140	104	402	316	9	595	2	7	638	231	7	418	792	22	54	1281	366	113	276	520	335	10	319	319	431	113	27	5	50	2	8	100	1260	10	4	29	120	7	500	633	34	1903	34	7	90	15	25	132	402	10	7	39	15	28	118	30	66	1007	162	10	139	8	11	61	1204	1322	61	35	276	14	683	36	851	1624	760	4	86	6	171	35	351	32	7	1359	162	273	62	57	173	1279	2	2303	381	51	?	50	1307	5	7	57	1365	27	851	227	402	56	4	96	221	7	15	22	6	2160	46	48	106	95	101	2	91	156	1140	614	382	27	16	132	15	331	132	506	15	200	476	52	5	683	295	402	4	724	108	56	4	100	11	55	561	167	32	9	488	9	102	7	1690	150	732
NOAA Jan pressure mean station	827.8000	1009	1018.1000	1014.2000	1008.6000	889.6000	1011.7000	991.6000	1018.8000	886.2000	999.8000	965	977.7000	1011.5000	948.9000	1018	1019.2000	944.4000	990	?	961.1000	924.4000	1006.8000	1007.4000	873	968.4000	1006.5000	982.4000	953.4000	978.3000	1009.1000	974.6000	974.6000	960.1000	997.2000	1010.8000	1011.9000	1013.3000	1016.3000	1025.9000	1000.8000	887.1000	1009.2000	1016	1019.6000	1011.6000	1019.2000	954.4000	954.5000	1008.2000	817.2000	1008.2000	?	1004.2000	1009.3000	1007.9000	1003	965	1010.6000	1012.7000	1006.9000	1009.3000	1014	996.8000	1008.9000	1010.7000	905.8000	998.3000	1015	1001.4000	1007.7000	1010.5000	986.7000	882.8000	869.9000	986.7000	1014	982.4000	1014.3000	940.1000	1011.4000	925.9000	838.1000	936.1000	1009.2000	1013.5000	1017.4000	991.4000	1014	972.1000	1021.6000	1009	?	997.1000	981.5000	1007.3000	1016.2000	999.9000	870.2000	1010.1000	776.7000	971.2000	1012.5000	?	1013.4000	872.3000	1009.6000	1013.9000	1003.1000	866.3000	1006.9000	916.9000	987.9000	965	1005.3000	1013.8000	995.4000	987.4000	?	1015.3000	1012	1012.5000	?	1005.8000	999.2000	1003.1000	1013.3000	999.9000	1018	1009.2000	1000.8000	886.2000	948.4000	969.5000	1010.8000	1007.5000	996.3000	1009.2000	985.3000	1003	?	1010.5000	991.6000	961.3000	1004.1000	1009.6000	940.1000	979.2000	965	1009.4000	936.6000	1004.4000	1006.2000	1020.5000	1007	1016.8000	1004.1000	816.5000	999.9000	1007.8000	1020.7000	964.1000	1012	999.1000	1013.1000	833.3000	990.6000	935.7000
NOAA Jan pressure mean sea level	?	1011	1018.6000	1017	1010.9000	?	1012.3000	1017.2000	1022.2000	?	1012.1000	1010.5000	1012.2000	1012.5000	1021.3000	1018.2000	1020	1019.9000	1018.7000	?	1008.5000	1012.4000	1008.7000	1013.8000	?	1009.1000	1020.7000	1019.1000	1012.3000	1011.1000	1010.1000	1009.7000	1009.7000	1009.1000	1020	1014.1000	1012.1000	1019.1000	1016.7000	1026.7000	1013.1000	1001.5000	1010.8000	1016.4000	1023.1000	?	1019	1010.6000	1024.1000	1012.4000	?	1012.4000	1009.5000	1015.2000	1010.6000	1011.1000	1019.3000	1010.5000	1011.7000	1013.5000	1011.7000	1010.6000	1018.9000	1010.2000	1012.2000	1018.5000	1017.9000	1018.2000	1015.9000	1018.8000	1008.1000	1011.7000	993.3000	1018.9000	1020.5000	993.3000	1017.7000	1019.1000	1014.5000	1020.6000	1014.4000	1032.6000	?	1030.2000	1009.7000	1024.6000	1018.2000	1011	1017.7000	?	1024.6000	1010.3000	?	1016.9000	1014.7000	1015.1000	1023.1000	1021.3000	?	1010.3000	1015.6000	1012.2000	1018.6000	?	1019.4000	1042.3000	1011.3000	1014.7000	1009	?	1009.4000	?	1013.2000	1010.5000	1011.6000	1014.1000	1007.5000	1014.3000	1015.3000	1015.7000	1014.8000	1012.6000	?	1010.7000	1004.9000	1016.4000	1024.9000	1009.4000	1018.2000	1020.8000	1020.8000	?	1019.5000	1013.4000	1014.1000	1009.3000	1011.2000	?	?	1019.3000	?	1011.9000	1017.2000	1019.5000	1009.6000	1011.3000	1020.6000	1013.3000	1010.5000	1009.9000	1023.7000	?	1014	1021	1019.2000	1018.5000	1010.4000	?	1021.2000	1011.7000	1022	1023.7000	1012.9000	1011	1014	?	?	?
NOAA Jan temp mean	5.5000	26.9000	11	19.2000	25	2.7000	24.7000	4.1000	4.6000	22	6	27.6000	24.2000	17.9000	1.1000	18.4000	22.3000	4	-2.8000	23.2000	25.9000	23.2000	26.8000	18.1000	25.9000	25.6000	-4.4000	5.6000	21	25.1000	28	26	26	26.4000	26.3000	20.1000	24.4000	21.4000	13.1000	4.3000	3.2000	21.3000	3.4000	26.2000	11.6000	25.7000	14.8000	25.2000	6.6000	-1.7000	17.3000	-1.7000	26.8000	7.4000	27.8000	6.9000	5.2000	27.6000	24.1000	25.9000	26.4000	27.8000	11.3000	26.9000	25.1000	15.7000	18.2000	6.2000	25.4000	2.9000	27.6000	25.2000	-0.2000	5.8000	3.9000	-0.2000	13.4000	5.6000	26.8000	8.8000	4.7000	-10.4000	21.3000	-6.2000	27	-4	14.5000	23.9000	13.4000	25.9000	13.9000	27	23.9000	-2.4000	5.3000	-2.1000	13	-0.8000	20.7000	27.2000	13	25	13.4000	?	7.4000	-22.4000	25.4000	23	27.3000	20.2000	26.4000	28.8000	25	27.6000	26.7000	7.3000	-1.7000	16.5000	22.5000	21.3000	21.3000	26.8000	16.3000	26.7000	?	0.8000	12.1000	27	18.4000	0.6000	-4.3000	22	14.2000	23.1000	20.1000	26.1000	27.2000	27.4000	30.7000	5.2000	29.6000	25.4000	4.1000	0.7000	0.2000	25.4000	8.8000	22.5000	27.6000	27.6000	2.4000	26.8000	25.6000	14	6.7000	19.1000	27.2000	19.8000	-2.4000	23.2000	-0.3000	2.5000	27.2000	26.9000	26	20.4000	30.6000	23.3000
NOAA Jan temp depart	1.3000	?	1.4000	1.3000	1.6000	6.2000	?	?	1.3000	?	3.5000	0.5000	?	?	2.6000	1.2000	1.2000	4.9000	4.1000	?	?	1.1000	?	1	?	?	?	3.1000	?	?	0.5000	?	?	0.10000000	?	?	0.4000	-0.8000	1.3000	?	4.1000	?	3.2000	1.2000	0.4000	0.6000	1.4000	0.10000000	1.1000	3.8000	-7.8000	3.8000	?	?	1	?	4.8000	0.5000	?	?	?	1	1.1000	?	0.6000	-0.3000	-1.3000	?	?	4.5000	?	0.7000	0.3000	3.3000	3.3000	0.3000	1.2000	3.1000	?	?	-0.5000	-4.3000	?	-2.6000	1.6000	-0.6000	2.2000	2.2000	1.2000	1	?	0.4000	?	3.7000	4.4000	3.6000	0.2000	2.4000	0.2000	0.2000	-0.4000	-0.10000000	?	?	?	2.2000	?	?	1.4000	?	0.3000	?	?	0.5000	?	5.1000	2.6000	-0.2000	?	?	3.2000	0.2000	0.5000	?	?	4.1000	0.7000	-0.5000	1.2000	3	5	?	?	-0.10000000	?	0.3000	0.3000	1.4000	?	4.8000	0.9000	?	?	?	3	?	?	?	0.5000	1.7000	1.8000	?	?	2.5000	1.5000	1.4000	?	1	3.2000	0.5000	0.10000000	2	0.9000	3.5000	?	?	?	?
NOAA Jan vapor pressure mean	4.9000	29.6000	10.7000	13.8000	17.8000	5.6000	22.5000	6.8000	6.6000	21.1000	8.1000	13.8000	6.1000	13.6000	5.3000	13.1000	21.4000	6	4.6000	22.9000	25.7000	21.5000	30.8000	16.3000	13.8000	26.6000	3.7000	7.3000	13.7000	7.7000	30.5000	26	26	23.3000	29.4000	16.9000	?	19.2000	11.9000	6.4000	7	18.3000	6.9000	26.3000	10.5000	26.1000	11.4000	13.4000	7.4000	5.1000	11.6000	5.1000	30.5000	9.1000	32.3000	8.2000	6.5000	13.8000	12.4000	12.8000	12.1000	32.3000	9.3000	25	27.3000	12.6000	15.8000	7.3000	25.7000	6.5000	28.2000	22.5000	4.7000	4.1000	4.3000	4.7000	11.4000	7.3000	28	8.7000	4.6000	2.5000	13.1000	3.2000	26.3000	2.5000	9.1000	21.5000	11.4000	9.3000	10.9000	25.3000	11.7000	4.8000	7.9000	5.1000	12.3000	5	19.7000	27.9000	9.7000	7.3000	12.8000	?	7.7000	0.8000	24.5000	6.4000	29.8000	19.9000	?	10.2000	5.6000	13.8000	16.9000	9	4.8000	10.3000	21	15.9000	12.2000	27.8000	15	?	28.8000	5.6000	11.1000	27.4000	13.1000	5.6000	3.8000	21.1000	4.5000	6.4000	16.9000	29.3000	9	28.4000	13.9000	6.5000	14.4000	?	6.8000	5.5000	5.5000	24.5000	8.7000	7.8000	13.8000	26.5000	4.8000	30.5000	25.8000	10.8000	7.5000	17.3000	29.6000	12.8000	4.7000	19.3000	4.3000	4.6000	27	23	23.3000	13.8000	?	22.1000
NOAA Jan vapor pressure depart	?	?	1.6000	0.10000000	-0.7000	1.6000	?	2	0.3000	?	1.3000	?	?	?	0.8000	-1.7000	1.8000	1.2000	1	?	?	?	1	?	?	?	?	2.1000	?	?	1.1000	?	?	0.10000000	?	0	?	?	?	?	1.7000	?	1.1000	?	?	?	0.8000	?	0.3000	1.2000	?	1.2000	?	?	?	?	1.4000	?	1.2000	?	?	?	0.5000	?	0.7000	-0.10000000	0	?	?	1.7000	?	?	-0.2000	-0.5000	-0.6000	-0.2000	?	2.1000	?	?	0.10000000	-0.6000	?	-0.10000000	3.2000	-0.8000	-0.6000	3.7000	?	?	?	-0.2000	?	1	1.9000	1.3000	?	0.8000	0.7000	?	1.4000	?	?	?	?	-0.10000000	?	-1.6000	2.3000	?	?	?	?	?	?	2.4000	0.9000	?	?	?	?	-0.2000	?	?	?	1.1000	0.2000	2.8000	-1.7000	0.8000	0.9000	?	?	?	0	1.6000	?	?	?	1.4000	-0.6000	?	2	1.4000	0.9000	?	?	-0.6000	?	2.7000	0.10000000	?	?	?	0.9000	2	?	1.9000	0.9000	0.2000	?	0	0.8000	4	?	?	?	?
NOAA Jan precip days 1 mm	1	16	11	0	5	2	5	15	2	10	16	0	0	0	10	0	4	12	11	5	18	20	24	1	8	6	9	9	0	0	2	7	7	13	12	0	26	14	10	10	13	0	16	16	4	12	12	0	6	13	0	13	22	18	13	10	4	0	0	0	0	13	4	0	13	5	2	8	17	6	17	0	16	4	7	16	14	9	7	4	4	4	2	4	7	2	1	0	14	0	3	6	7	14	17	11	8	3	21	3	1	?	4	?	12	1	7	?	20	16	18	3	0	0	0	?	17	1	9	0	0	15	16	7	15	7	7	8	0	8	14	10	0	0	0	20	0	0	0	4	0	16	15	4	10	7	4	0	0	4	4	?	13	3	11	17	8	?	9	6	7	2	8	0	0	12	4	8
NOAA Jan precip total	5	228	84	0	22	10	28	47	35	73	81	0	0	0	26	0	124	67	37	83	463	245	638	1	72	84	60	76	0	0	33	128	128	120	282	0	902	86	96	96	58	0	73	132	30	132	62	0	47	42	0	42	414	114	348	58	39	0	0	0	0	348	36	0	127	71	28	56	291	20	215	0	107	30	26	107	180	76	48	39	49	22	96	11	85	9	1	0	180	0	13	46	40	47	121	69	113	32	413	13	12	?	23	?	135	2	53	0	645	257	464	14	0	0	0	74	93	1	66	0	0	137	96	85	398	30	75	197	0	48	66	73	0	0	0	273	0	0	0	39	0	109	47	33	48	53	39	0	0	131	15	?	103	39	72	250	113	3	40	79	54	8	36	0	0	125	31	42
NOAA Jan precip depart	-39	?	-47	-3	-69	-11	-87	9	12	-14	15	-10	?	?	-5	-14	77	-4	-3	?	?	7	?	-7	?	?	?	-3	?	?	-2	?	?	62	63	-2	583	22	34	?	14	?	27	61	-50	-275	?	?	6	-3	-10	-3	?	?	98	?	-10	-10	-1	-1	?	98	-9	?	-80	47	23	?	?	-12	?	0	32	-7	-41	32	42	-3	?	?	4	-10	?	-14	73	-14	-33	-5	42	-1	?	-16	-42	6	61	37	51	-8	139	0	3	?	-37	?	?	1	?	-1	394	?	302	-10	?	-10	?	6	44	-11	?	?	-6	42	5	?	?	8	-35	39	-14	8	24	-14	?	0	-2	75	0	-3	?	-10	-8	?	9	-3	9	?	?	0	-10	122	-29	?	?	-20	-17	131	35	-17	-7	-13	-23	-47	-10	-2	?	?	?	?
NOAA Jan precip quintile	1	4	2	2	1	1	1	4	?	?	3	1	4	?	3	0	5	3	3	4	5	3	?	2	?	?	?	3	4	5	0	2	2	5	?	0	4	4	?	5	5	?	5	5	1	1	5	0	4	3	?	3	4	5	?	3	2	1	0	3	?	?	3	0	1	5	2	4	?	2	0	4	4	?	?	4	4	3	5	4	3	?	?	1	6	1	?	?	4	0	1	?	2	?	5	?	5	3	6	3	4	?	2	?	2	4	2	0	6	4	6	3	5	1	0	4	5	0	3	0	3	5	1	?	5	4	3	4	0	4	?	?	?	1	0	4	1	4	?	2	2	?	4	3	4	2	4	6	1	6	1	?	5	2	0	5	?	?	3	3	2	0	3	?	?	4	?	?
NOAA Jan sunshine total	?	175	104	258	231	116	238	51	?	154	27	187	273	166	105	278	155	101	19	154	?	130	?	102	325	?	?	103	316	270	175	152	152	156	176	267	100	?	159	87	38	280	42	?	221	73	?	301	171	29	?	29	?	35	176	47	?	187	?	257	?	176	178	251	211	136	166	82	?	66	94	184	37	201	158	37	144	103	208	141	206	115	?	126	?	187	219	223	144	250	236	265	311	29	27	26	170	85	173	242	221	262	168	?	90	168	287	219	186	?	?	371	281	187	261	64	22	?	?	273	?	135	85	124	?	37	183	193	278	105	?	154	252	?	267	126	271	?	?	?	316	?	51	94	36	287	141	318	187	165	165	?	253	167	114	61	208	212	?	?	?	133	277	249	?	307	328	271
NOAA Jan sunshine % of av.	?	100	89	96	?	125	103	91	?	?	56	81	95	70	142	123	70	177	41	80	?	88	?	45	?	?	?	87	95	90	91	375	375	95	?	109	63	?	89	70	81	?	114	?	75	?	?	85	125	116	102	116	?	?	101	80	?	81	?	99	?	101	139	110	135	89	75	150	?	120	110	68	?	120	118	?	75	87	?	85	118	97	?	92	?	115	122	88	75	92	120	107	105	81	63	?	55	113	82	86	106	95	?	?	75	95	?	?	75	?	?	105	100	81	100	139	55	?	?	?	?	55	?	?	?	130	127	?	123	150	?	?	?	?	109	?	104	?	?	?	100	?	91	131	90	?	85	105	81	61	125	?	70	115	120	73	?	82	?	?	?	114	109	90	?	115	?	?
NOAA Jan dew point	-3.0019	23.8646	7.9585	11.7523	15.6663	-1.1975	19.3790	1.4760	1.0610	18.3504	3.9369	11.7523	-0.02725245	11.5315	-1.9449	10.9666	18.5757	-0.2543	-3.8462	19.6626	21.5346	18.6502	24.5275	14.2988	11.7523	22.0984	-6.7098	2.4680	11.6423	3.2193	24.3640	21.7244	21.7244	19.9419	23.7519	14.8585	?	16.8542	9.5294	0.6347	1.8803	16.0996	1.6794	21.9124	7.6817	21.7873	8.8926	11.3078	2.6592	-2.4642	9.1503	-2.4642	24.3640	5.6025	25.3252	4.1114	0.8493	11.7523	10.1431	10.6186	9.7776	25.3252	5.9162	21.0840	22.5256	10.3825	13.8184	2.4680	21.5346	0.8493	23.0609	19.3790	-3.5595	-5.3683	-4.7407	-3.5595	8.8926	2.4680	22.9432	4.9567	-3.8462	-11.6939	10.9666	-8.5808	21.9124	-11.6939	5.6025	18.6502	8.8926	5.9162	8.2308	21.2784	9.2776	-3.2781	3.5821	-2.4642	10.0221	-2.7307	17.2601	22.8841	6.5259	2.4680	10.6186	?	3.2193	-25.0364	20.7553	0.6347	23.9767	17.4199	?	7.2577	-1.1975	11.7523	14.8585	5.4435	-3.2781	7.4002	18.2746	13.9155	9.9003	22.8248	13.0212	?	23.4095	-1.1975	8.4987	22.5858	10.9666	-1.1975	-6.3628	18.3504	-4.1384	0.6347	14.8585	23.6952	5.4435	23.1778	11.8617	0.8493	12.3984	?	1.4760	-1.4426	-1.4426	20.7553	4.9567	3.4017	11.7523	22.0366	-3.2781	24.3640	21.5981	8.0952	2.8481	15.2221	23.8646	10.6186	-3.5595	16.9361	-4.7407	-3.8462	22.3437	19.7328	19.9419	11.7523	?	19.0910
NOAA FebELEVATION	1726	17	4	27	20	1140	6	200	28	1140	104	262	322	9	595	2	7	638	231	7	418	792	22	54	1281	366	113	276	520	335	191	319	319	431	7	27	6	50	2	8	100	1260	10	4	29	120	141	500	633	34	1260	34	7	90	17	25	132	335	10	7	26	550	28	118	30	66	1007	162	10	139	8	11	61	-22	1728	61	35	276	14	683	36	851	1624	760	4	86	358	171	35	351	3	7	1359	162	273	62	57	173	1279	2	2303	381	51	?	50	1307	5	3	57	1365	27	851	227	262	1007	2	96	1337	7	15	22	6	55	2	48	106	95	101	2	91	156	1140	614	382	27	16	10	15	331	132	506	9	200	476	52	5	683	295	262	4	724	108	15	4	100	11	55	561	167	32	9	488	55	102	7	1690	150	732
NOAA Feb pressure mean station	827.1000	1007.5000	1010.5000	1012.4000	1010.9000	889.8000	1013.4000	992.2000	1017.9000	884.9000	1004.4000	972.8000	971.7000	1011.7000	943.8000	1015.8000	1022.5000	938.8000	992.3000	?	961.6000	924.4000	1009.2000	1007.9000	873.2000	966.5000	1007.3000	977.1000	954	975.8000	988.7000	973.2000	973.2000	960.4000	1010.2000	1009.9000	1014.5000	1014.8000	1014.7000	1024.9000	1007.4000	885.7000	1018.2000	1018.9000	1011	1012.4000	997.4000	950.9000	946.1000	1018.2000	885.7000	1018.2000	?	1005.7000	1007.5000	1014.2000	999.2000	975.8000	1082.6000	1011.8000	1008.9000	?	1007.6000	999.9000	1009.5000	1012	905.8000	996.3000	1018.4000	999.4000	1009.9000	1010.7000	?	1023.6000	825.7000	?	1011.1000	977.1000	1015.4000	938.2000	1013.8000	924	838.7000	935.1000	1011.4000	1012.8000	974.3000	992.7000	1011.1000	969.8000	1013.6000	1009.7000	?	1001.1000	983.9000	1013.5000	1008.9000	997.4000	865.8000	1010.8000	776.4000	968.7000	1003.7000	?	1006	870.5000	1008.8000	1013.5000	1006.7000	867.1000	1010.8000	916.8000	984	972.8000	905.8000	1017.7000	1008.8000	866.5000	?	1014.3000	1012	1014.5000	1008.4000	1012.1000	1001.4000	1007	1004.6000	1001	1015.8000	1005.8000	1003.7000	884.9000	946.2000	965	1009.9000	1009.7000	1082.6000	1009.7000	984.4000	999.2000	?	1011.4000	992.2000	958.8000	1015.7000	1008.8000	938.2000	974.3000	972.8000	1011.4000	936.6000	1005.4000	1010.6000	1011.5000	1001.8000	1017.7000	1004.7000	816	998.5000	1010.1000	1022.1000	964.3000	1003.7000	1000.6000	1011.1000	832.9000	990.6000	935.7000
NOAA Feb pressure mean sea level	?	1009.5000	1011	1015.2000	1013.2000	?	1014	1018.3000	1021.3000	?	1017	1004.2000	1007.2000	1012.6000	1028.5000	1016	1023.3000	1014.8000	1021.4000	?	1008.8000	1012.7000	1011.1000	1014.2000	?	1006.9000	1021.4000	1013.8000	1013	1008	1010.3000	1008.2000	1008.2000	1009.5000	1011	1013.2000	1014.6000	1020.6000	1015.1000	1025.7000	1020	1011.9000	1019.8000	1019.2000	1014.5000	?	1014.4000	1005.9000	1015.3000	1022.5000	1011.9000	1022.5000	1005.3000	1017	1009.5000	1017.4000	1015.6000	1008	1010.4000	1012.6000	1011.5000	?	1012.6000	1013.4000	1012	1019.8000	1017.9000	1016.6000	1019.3000	1016.9000	1010.4000	1011.9000	995.5000	1020.8000	1017.6000	995.5000	1014.8000	1013.8000	1015.6000	1017.6000	1016.8000	1027	?	1027.2000	1011.8000	1023.8000	1015.8000	1012.3000	1014.8000	1000.6000	1014	1011	?	1021.3000	1018	1021.6000	1015.8000	1018.9000	?	1011	1011.6000	1009.2000	1009.9000	?	1012	1036.7000	1010.5000	1013.8000	1012.6000	?	1008.3000	?	1008.8000	1004.2000	1017.9000	1017.8000	1021.2000	?	1012.3000	1014.7000	1014.6000	1014.6000	1012.7000	1012.3000	1007.1000	1020.6000	1016.1000	1010.5000	1016	1017.2000	1024.2000	?	1015.9000	1013.3000	1013.2000	1011.5000	1010.4000	?	?	1015.6000	?	1012	1018.3000	1017.5000	1021.3000	1010.5000	1017.6000	1007.5000	1004.2000	1011.9000	1023.1000	1008.4000	1013.1000	1012	1013.8000	1019.5000	1011	?	1019.8000	1014.1000	1023.3000	1023.6000	1007.4000	1012.6000	1011.9000	?	?	?
NOAA Feb temp mean	4.9000	27.7000	11.3000	21.9000	24.5000	6.4000	23.8000	-0.7000	6.3000	24.3000	0.8000	30.8000	29.9000	22.2000	1.7000	19.8000	24.1000	0.6000	-6	26.5000	26.7000	22.6000	26.9000	20.4000	23.6000	27.1000	-1.1000	3.8000	20.7000	29.1000	31.4000	26.9000	26.9000	27.3000	28	19	27	23.9000	14.5000	5.3000	-1.3000	24.6000	-0.2000	24.9000	10.3000	25.4000	18.5000	30.7000	5.6000	-6.4000	24.6000	-6.4000	27.1000	1.4000	27.7000	3.8000	2.2000	29.1000	27.8000	26.2000	24.7000	24.5000	12.6000	27.8000	24.6000	15.7000	18.2000	1	25.9000	0.2000	27.3000	26.5000	1.1000	8.5000	2.6000	1.1000	15.5000	3.8000	26.5000	12.5000	5.4000	-2.4000	22.4000	-1.3000	26.9000	-1.6000	18	24.1000	15.5000	29.2000	14.2000	27.8000	22.4000	-6.1000	-0.7000	-7.1000	12.7000	-1.3000	19.2000	28.2000	16.9000	27.9000	12.6000	?	7.4000	-17.7000	26.5000	19.9000	27	20.3000	28	27.6000	29	30.8000	18.2000	1.5000	-4.1000	14.9000	21.1000	23	23.8000	27	23	26.9000	?	-3.2000	11.7000	26.5000	19.8000	1.1000	-9.1000	24.3000	18.9000	29.6000	19	27.1000	27.8000	27.7000	32.4000	2.2000	30.2000	24.9000	-0.7000	-2.1000	-3.2000	26.5000	12.5000	29.2000	30.8000	27.6000	4	24.8000	25.4000	11.9000	9.6000	18.3000	28.4000	21.4000	-3.8000	22.2000	5.8000	4.4000	30.1000	26.6000	26.7000	19.4000	29.6000	23.3000
NOAA Feb temp depart	0.10000000	?	1	2.9000	2.2000	7.4000	?	?	3.2000	?	-2.4000	1.5000	?	?	1	1.8000	3	-0.9000	-0.2000	?	?	0.2000	?	1.4000	?	?	?	0.10000000	?	?	?	?	?	0.3000	?	?	0.5000	1.5000	2.3000	?	-1.5000	?	-0.9000	-0.2000	-1.6000	0.10000000	4	4.5000	-1.4000	-0.7000	?	-0.7000	?	?	?	?	-0.5000	?	?	?	?	?	2.1000	?	-0.10000000	-0.5000	-2.2000	?	?	-0.9000	?	1.7000	0.7000	2.9000	5.7000	0.7000	2.7000	0.10000000	?	?	-0.2000	2.6000	?	1.3000	0.5000	-0.5000	?	0.10000000	2.7000	1.7000	?	0.9000	?	-1.3000	-2.6000	-1.9000	-0.7000	0.4000	-1.5000	0.8000	2.2000	0.10000000	?	?	?	2.9000	?	?	0.9000	?	1.5000	?	?	1.5000	-2.2000	-1.1000	-0.10000000	?	?	?	3.6000	0.5000	0.7000	0.4000	?	-1.1000	-0.6000	-0.4000	1.8000	1.2000	-1.4000	?	?	4.6000	?	0.7000	?	1.2000	?	-0.5000	0.6000	?	?	?	-0.2000	?	?	?	1.5000	0.2000	1.8000	?	0.4000	-0.10000000	3.3000	0	?	1.9000	0.4000	-0.10000000	5.1000	2	0	-0.4000	?	?	?	?
NOAA Feb vapor pressure mean	5.9000	31.1000	10.5000	14.3000	17.8000	6.2000	19.2000	4.4000	7.5000	21.4000	4.8000	16	14	17.3000	5.7000	15.6000	24.1000	5.2000	3.5000	27.5000	24.4000	20.7000	30.4000	17.1000	18	25.1000	4.4000	5.5000	13.8000	13.8000	14.4000	25.8000	25.8000	21.1000	30.2000	17.6000	26.1000	22.8000	13.6000	6.2000	4.4000	14.8000	4.8000	24.1000	9.8000	27.8000	10	10.7000	5.9000	3.4000	14.8000	3.4000	31.7000	5.5000	31.1000	6.2000	5.5000	13.8000	12.3000	14.3000	14.6000	?	10.4000	26.2000	26.3000	11.6000	15.8000	5.1000	23.6000	5.2000	29.2000	24.9000	5.5000	8.9000	4.4000	5.5000	12.3000	5.5000	23.8000	8.7000	5	4	14	4.4000	25.8000	2.6000	8.9000	21.1000	12.3000	13.2000	10.9000	28.1000	15.3000	3.5000	4.5000	3.4000	12.3000	4.8000	18	30.6000	11.7000	9.8000	12	?	7.7000	1.1000	27.4000	10.4000	30.2000	21.5000	?	12	8.9000	16	15.8000	5.5000	3.8000	12.4000	20.6000	18.8000	15.2000	26.1000	17	28.1000	28.2000	4.1000	9.9000	23.7000	15.6000	5.8000	2.7000	21.4000	6	7.4000	17.6000	27.9000	12.3000	30.7000	18.1000	5.5000	16.9000	26.5000	4.4000	4.5000	4.3000	27.4000	8.7000	15.5000	16	26.6000	5.8000	29.8000	25	9.7000	8.9000	16.5000	30.6000	11.9000	4.1000	18.5000	6.1000	5.4000	22.9000	21.1000	25.1000	15.8000	28.3000	22.1000
NOAA Feb vapor pressure depart	?	?	1.2000	-0.10000000	-0.9000	1.9000	?	-0.9000	1.3000	?	-1.8000	4	?	?	0.7000	0.4000	4.8000	0.10000000	-0.2000	?	?	?	0.7000	?	?	?	?	-0.10000000	?	?	6.1000	?	?	-1.9000	?	-0.10000000	-1.5000	?	?	?	-1	?	-1	?	?	?	1.4000	?	-1.4000	-0.4000	?	-0.4000	?	?	?	?	-0.10000000	?	-0.4000	?	-0.7000	?	1.5000	?	0.3000	-2.6000	0.4000	?	?	-0.3000	?	?	0.3000	1.9000	0.9000	0.3000	?	-0.10000000	?	?	0.10000000	0.6000	?	0.6000	-0.6000	-1.2000	?	1.3000	?	?	?	2	?	-0.4000	-1.4000	-0.4000	?	0.2000	-1.5000	?	3.7000	?	?	?	?	0	?	?	1.9000	?	?	?	?	4	0.4000	-1.1000	0	?	?	?	?	-1.5000	-2.1000	3.7000	?	-0.7000	-1.2000	-1	0.4000	0.4000	-0.4000	?	?	?	-0.10000000	-0.2000	-0.4000	?	?	-0.10000000	0.5000	?	-0.9000	-0.10000000	-0.10000000	?	?	8.7000	4	-0.8000	0.5000	?	-0.10000000	?	2	-0.10000000	?	0.2000	0.10000000	-0.8000	?	0.4000	1.2000	0.6000	?	?	?	?
NOAA Feb precip days 1 mm	7	16	18	0	4	2	7	7	3	3	6	1	1	2	12	4	2	13	10	6	15	7	15	1	10	5	11	6	0	3	0	7	7	2	10	0	15	4	4	8	?	3	7	21	10	26	0	0	5	8	3	8	24	9	16	7	13	3	0	0	0	8	9	1	19	2	2	11	13	12	22	0	20	5	10	20	6	6	3	6	5	2	1	2	3	2	1	4	6	1	4	9	6	7	5	4	8	7	21	1	1	0	12	?	13	1	11	1	21	14	11	5	0	1	2	6	10	1	16	0	0	15	0	1	7	1	6	5	4	15	10	3	1	0	0	1	0	0	0	13	1	15	7	13	11	11	6	0	1	4	4	1	9	14	9	8	1	?	8	3	14	8	0	1	1	11	6	8
NOAA Feb precip total	131	230	304	0	28	17	88	27	42	574	22	5	12	20	65	10	3	77	29	35	126	102	333	1	109	93	62	14	0	89	0	138	138	8	173	0	60	8	41	68	2	109	16	132	64	551	0	0	65	27	109	27	264	44	230	25	58	89	0	0	0	74	66	4	167	5	28	102	24	68	431	0	159	21	89	159	85	14	8	29	20	35	58	31	8	30	3	21	85	1	44	109	88	37	15	15	84	55	461	5	5	0	128	?	285	3	182	0	404	207	130	31	0	5	28	20	41	2	149	0	0	60	0	6	131	7	44	111	10	99	64	574	7	0	0	15	0	0	0	58	45	117	27	85	28	182	29	0	5	47	19	44	26	75	74	44	10	12	40	41	151	59	0	1	30	171	222	42
NOAA Feb precip depart	58	?	168	-42	-72	-7	-24	-15	20	447	-31	0	?	?	31	-6	-37	10	-5	?	?	-115	175	-20	?	?	?	-60	?	?	0	?	?	-103	?	-1	19	-60	-11	?	-36	?	-15	78	-17	116	?	?	21	-2	?	-2	?	?	?	?	14	?	-1	-1	-1	?	19	?	65	-42	24	?	?	37	?	0	88	2	-16	88	-3	-60	?	?	-40	-1	?	-1	-37	6	?	9	-3	0	?	40	-22	-1	-40	-9	25	17	183	-18	-4	-1	86	?	?	2	?	?	158	?	-14	-5	?	0	24	-20	5	?	?	?	-9	19	-1	2	?	-14	-67	-11	-6	63	28	447	?	0	-1	-139	-1	-1	?	14	36	-58	-15	47	1	?	?	0	0	17	-20	?	-17	18	-11	-68	-42	-40	-6	-51	79	12	-21	-6	?	?	?	?
NOAA Feb precip quintile	5	4	6	2	1	2	3	2	?	?	1	5	5	?	5	4	1	4	3	4	3	1	5	1	?	?	?	1	4	6	1	2	2	1	?	4	5	1	?	4	0	?	2	6	3	4	0	1	4	3	?	3	2	?	4	2	4	6	?	4	0	?	4	2	3	1	2	6	?	5	6	4	5	?	0	5	3	1	2	3	1	?	?	?	1	3	?	1	3	4	5	?	3	?	1	?	4	4	6	3	3	0	5	?	5	4	4	?	4	2	2	3	5	5	2	2	4	?	5	0	3	5	4	?	3	1	2	5	4	6	?	?	?	0	4	1	?	4	?	4	6	?	2	5	4	4	3	6	5	4	1	2	2	4	0	1	?	?	3	2	6	4	2	1	?	4	6	?
NOAA Feb sunshine total	?	125	86	240	223	167	219	59	55	215	149	230	228	148	70	228	263	52	61	226	?	147	169	76	226	148	?	123	296	226	181	154	154	92	190	243	259	?	?	136	145	135	114	?	166	72	?	281	160	61	135	61	?	112	125	92	?	226	166	243	?	?	142	236	162	109	166	52	?	58	109	181	39	83	131	39	137	123	237	121	167	101	?	115	?	194	?	190	137	219	?	248	244	67	130	85	217	58	139	228	208	232	132	?	63	204	211	234	176	100	?	285	249	230	166	163	71	173	?	271	?	259	253	262	?	56	190	232	228	50	?	215	190	?	243	224	166	?	?	?	291	72	59	68	61	211	121	270	230	122	155	161	236	120	50	69	273	?	?	?	?	123	233	217	?	240	181	271
NOAA Feb sunshine % of av.	?	75	74	98	111	155	106	76	74	?	194	107	90	65	71	103	124	63	87	110	?	102	88	36	?	?	?	101	110	85	79	410	410	78	?	100	109	?	?	115	199	100	181	?	55	?	?	85	104	109	100	109	?	?	75	130	?	85	67	96	?	?	105	115	?	112	72	65	?	70	115	70	?	53	90	?	69	101	?	65	111	85	?	90	?	118	?	89	69	89	?	101	99	94	171	?	70	73	78	87	98	92	?	?	50	100	?	?	82	35	?	96	95	107	72	220	93	80	?	?	?	109	105	?	?	85	126	?	103	60	?	?	?	?	100	122	67	?	?	?	107	46	76	60	85	?	65	97	107	49	119	125	102	75	55	88	?	?	?	?	?	98	100	88	?	95	?	?
NOAA Feb dew point	-0.4848	24.6897	7.6817	12.2924	15.6663	0.1966	16.8542	-4.4365	2.8481	18.5757	-3.2781	14.0121	11.9704	15.2221	-0.9562	13.6225	20.4881	-2.2023	-7.4295	22.6458	20.6889	18.0455	24.3091	15.0412	15.8409	21.1490	-4.4365	-1.4426	11.7523	11.7523	12.3984	21.5981	21.5981	18.3504	24.1990	15.4899	21.7873	19.5921	11.5315	0.1966	-4.4365	12.8160	-3.2781	20.4881	6.6749	22.8248	6.9689	7.9585	-0.4848	-7.8032	12.8160	-7.8032	25.0101	-1.4426	24.6897	0.1966	-1.4426	11.7523	10.0221	12.2924	12.6085	?	7.5416	21.8499	21.9124	9.1503	13.8184	-2.4642	20.1486	-2.2023	23.6384	21.0187	-1.4426	5.2828	-4.4365	-1.4426	10.0221	-1.4426	20.2852	4.9567	-2.7307	-5.6924	11.9704	-4.4365	21.5981	-11.2049	5.2828	18.3504	10.0221	11.0811	8.2308	23.0021	13.3244	-7.4295	-4.1384	-7.8032	10.0221	-3.2781	15.8409	24.4186	9.2776	6.6749	9.6540	?	3.2193	-21.4678	22.5858	7.5416	24.1990	18.6502	?	9.6540	5.2828	14.0121	13.8184	-1.4426	-6.3628	10.1431	17.9685	16.5227	13.2239	21.7873	14.9501	23.0021	23.0609	-5.3683	6.8225	20.2170	13.6225	-0.7187	-10.7324	18.5757	-0.2543	2.6592	15.4899	22.8841	10.0221	24.4732	15.9275	-1.4426	14.8585	22.0366	-4.4365	-4.1384	-4.7407	22.5858	4.9567	13.5237	14.0121	22.0984	-0.7187	23.9767	21.0840	6.5259	5.2828	14.4874	24.4186	9.5294	-5.3683	16.2701	-0.02725245	-1.6917	19.6626	18.3504	21.1490	13.8184	23.1194	19.0910
NOAA DecELEVATION	1726	17	4	27	20	1140	6	200	28	1497	104	9	316	9	595	2	7	638	231	5	418	792	22	54	1281	366	113	276	520	25	10	319	319	431	29	27	6	50	2	8	100	1214	10	4	29	2961	7	500	633	34	1725	34	7	90	15	25	132	25	10	7	39	8	28	15	2	66	1007	162	10	139	8	11	61	1204	1322	61	35	276	14	35	36	851	1624	760	4	86	47	171	35	351	3	11	1359	162	376	62	57	173	1279	2	2303	381	51	?	50	1307	44	3	57	1365	27	851	227	9	56	4	96	1337	7	15	22	6	55	46	19	106	95	101	2	91	156	1497	614	382	27	16	132	15	331	132	506	9	200	476	52	44	35	295	25	4	724	108	15	4	100	11	55	561	167	32	9	488	9	102	1214	1690	150	732
NOAA Dec pressure mean station	829.9000	1009.9000	1017.2000	1014.9000	1010.2000	891.4000	1012.3000	995	1017.6000	852	1006.2000	1009.9000	978.2000	1013.4000	949.5000	1018.8000	1018.9000	946.9000	988.1000	?	962	924.7000	1008	1010.1000	872.9000	968.9000	1003.5000	985.5000	954.6000	1008.3000	1009.7000	975.3000	975.3000	961.5000	1008.3000	1010.4000	1013	1011.9000	1015.9000	1027.3000	1004.7000	883.2000	1013.6000	1017.7000	1022.5000	716.8000	1018.3000	954.5000	958	1010.6000	839.3000	1010.6000	?	1010.4000	1009.9000	1013.9000	1005.3000	1008.3000	?	1012.5000	1007.3000	1010.7000	1013.3000	1008.5000	1013.7000	1012	904.7000	1001.7000	1016.1000	1003.8000	1009.2000	1010.7000	?	884.6000	872	?	1013.3000	985.5000	1015.3000	1013.3000	1015.8000	926	840	936.6000	1010.7000	1016.8000	1014.8000	993.2000	1013.3000	972.8000	1023.6000	1010.7000	864	996.8000	975.3000	1008	1018.7000	997.7000	873.9000	1011.1000	775.8000	964.4000	1013	?	1014.8000	873.3000	?	1014.6000	1008	868.2000	1008	917.9000	988	1009.9000	1005.5000	1017.3000	1001	868.4000	?	1016.7000	1014.3000	1013	1009.4000	1007	1003.9000	1003.6000	1014.8000	1001.1000	1018.8000	1008.8000	1001.5000	852	949.1000	969.7000	1010.4000	1008.6000	996.8000	1008.5000	986.7000	1005.3000	?	1012.1000	995	964.5000	1007.3000	?	1013.3000	975.8000	1008.3000	1010.8000	937.9000	?	1012.1000	1022.8000	1006.8000	1017.8000	1005.6000	817.5000	997.4000	1009	1017.9000	965.7000	1013.4000	1000.3000	883.2000	833.2000	?	936.5000
NOAA Dec pressure mean sea level	?	1011.8000	1017.7000	1017.7000	1012.5000	?	1012.9000	1020.8000	1021	?	1018.6000	1011	1012.6000	1014.4000	1021.9000	1019	1019.7000	1023.7000	1017.1000	?	1009.4000	1012.5000	1009.9000	1016.4000	?	1009.8000	1017.5000	1022.4000	1013.8000	1010.9000	1010.7000	1010.5000	1010.5000	1017	1012.5000	1013.7000	1013.1000	1017.7000	1016.3000	1028.2000	1017	?	1015.1000	1017.8000	1026.1000	?	1018.3000	1010.3000	1027.8000	1014.8000	1003.2000	1014.8000	1010.9000	1021.5000	1011.3000	1017	1021.8000	1010.9000	1011.4000	1013.3000	1011.5000	1011.6000	1018.4000	?	1014.2000	1019.8000	1017.1000	1021.9000	1017	1021.4000	1009.7000	1013.1000	?	1019.3000	1021.6000	?	1017	1022.4000	1015.8000	1017	1018.7000	1029.4000	?	1028.6000	1011.2000	1027.8000	1020.2000	1012.8000	1017	?	1024	1012	?	1016.5000	1021.3000	1015.8000	1025.4000	1019.1000	?	1011.3000	1012.8000	1012.2000	1019.2000	?	1020.9000	1041.9000	?	1014.9000	1013.9000	?	1010.5000	?	1013	1011	1011.7000	1017.6000	1013.1000	?	1014	1017.1000	1017.1000	1013.1000	1013.7000	1011.9000	1006	1017	1026.4000	1010.6000	1019	1020.4000	1021.6000	?	1018.9000	1013.1000	1013.7000	1010.4000	1011.6000	?	?	1021.8000	?	1012.7000	1020.8000	1023.3000	1012.9000	?	1017	1009.2000	1010.9000	1011.3000	1024.2000	1008.9000	1014.6000	1023.3000	1019.1000	1019.6000	1011.9000	?	1018.6000	1013	1019.1000	1025	1014.3000	1012.3000	?	?	?	?
NOAA Dec temp mean	7	26.9000	11.6000	22.2000	21.6000	4.1000	23.8000	3	8	19.9000	5.8000	29	25.3000	19.4000	0.10000000	21.6000	24.3000	0.5000	-2.1000	25.1000	25.7000	23.6000	27.7000	19.3000	27.2000	25.3000	0.9000	5.5000	19.9000	29.4000	27.7000	26.1000	26.1000	27.9000	27.8000	23.7000	27.6000	23.6000	14.9000	8.2000	4.2000	19.4000	5.2000	26.3000	12	11	15.9000	27.4000	6.7000	-1.5000	18.9000	-1.5000	26.8000	6.6000	28	8.1000	3.2000	29.4000	23.9000	27.6000	27.2000	26.5000	10.9000	28.2000	27	18.7000	?	4	26.5000	1.3000	28.6000	26.5000	2.7000	8.9000	6	2.7000	15.3000	5.5000	27.3000	15.3000	8.3000	-2.8000	21.5000	-0.6000	28.5000	-0.6000	16.7000	25.3000	15.3000	26	14.9000	27.6000	24.1000	-1.5000	3.7000	-1.8000	14.6000	-0.8000	21.7000	28	14.8000	25.4000	14.1000	?	6.7000	-20.3000	28.2000	22.6000	26.8000	19.7000	27.5000	27.4000	24.9000	29	26	6.1000	-1.2000	11.5000	19.1000	23	21.2000	27.6000	21.2000	27	29.4000	1.6000	12.9000	27.4000	21.6000	-0.5000	-5.6000	19.9000	17.2000	21.6000	23.7000	27.5000	26.4000	28.2000	30.6000	3.2000	31.5000	25.1000	3	-1.2000	0.8000	28.2000	15.3000	28.2000	29.4000	28.8000	4.8000	28.2000	25.9000	14.4000	6	21.9000	28.5000	19.7000	-2.2000	20.1000	4.7000	4.9000	26.8000	27.6000	19.4000	21.4000	28.3000	24.3000
NOAA Dec temp depart	0.3000	?	0.5000	2.3000	-0.3000	3.9000	?	?	2.2000	?	2.4000	1.7000	?	?	-0.5000	2.3000	2.4000	0.2000	1.7000	0.9000	?	2.5000	?	1.2000	?	?	?	1.9000	?	2.3000	0.5000	?	?	2.5000	?	?	0.6000	0.6000	1.5000	?	3.5000	?	3.3000	0.7000	-0.10000000	-0.10000000	1	1.3000	0.8000	1.4000	?	1.4000	?	?	1.8000	?	0.9000	2.3000	?	?	?	?	-1.1000	2	0.6000	0.9000	?	?	3.5000	0.9000	?	0.2000	2.9000	3.9000	2.5000	2.9000	1.5000	1.9000	?	1.5000	0.4000	1	?	0.5000	3.3000	-0.2000	2.6000	3.6000	1.5000	1.7000	?	1.3000	?	1.4000	?	1.4000	1.1000	-0.5000	1.5000	0.5000	1.3000	0.6000	?	?	?	1.6000	?	?	1.5000	?	1.5000	?	?	1.7000	?	2.9000	1.9000	?	?	?	1.7000	0.6000	0.6000	?	?	2.5000	1.1000	0.9000	2.3000	-0.7000	0.5000	?	?	-2.9000	?	1.8000	1	2	?	0.9000	3	?	?	?	1.8000	?	1.5000	?	2.3000	3.2000	1.5000	?	0.7000	1.9000	-1.6000	2.5000	?	1.6000	0.10000000	-1	2.1000	1.7000	0	5.2000	?	?	?	?
NOAA Dec vapor pressure mean	6.1000	30.1000	10.2000	16.7000	16.7000	7.1000	19.7000	6.2000	8.6000	18.4000	8.5000	30.5000	8	15.6000	5	17.7000	24.1000	5.4000	5	?	25.1000	20.4000	31.7000	18.4000	14.6000	22.2000	5.1000	5.8000	12	31.3000	31.1000	26.4000	26.4000	22.9000	31	19.1000	27.7000	21.5000	13.3000	9.2000	7.5000	8.3000	7.8000	25.2000	11.5000	10.8000	13.2000	15.6000	8.1000	5	14.3000	5	29.4000	9	32.2000	9.5000	6.3000	31.3000	19.9000	14.3000	16.9000	32.9000	9.1000	?	29.7000	15.6000	15.7000	6.2000	25.9000	5.7000	28.7000	22.9000	6	5.7000	6.6000	6	13	5.8000	25	13	7	4.1000	16.9000	4.6000	26.9000	3.1000	?	22.8000	13	11.6000	12	29	9.9000	5.3000	7.6000	5.2000	13	5	18.8000	31	12	8.7000	12.4000	?	6.6000	0.9000	23.8000	5.7000	26.8000	19.8000	30.6000	8.8000	7	30.5000	?	8.6000	4.9000	9.5000	17.2000	16.8000	10.6000	27.7000	15.7000	26.4000	29.3000	6.3000	12.7000	23.5000	17.7000	5.5000	3.7000	18.4000	10.3000	7.4000	19.1000	30.1000	12.2000	?	21.2000	6.3000	19.7000	27.5000	6.2000	4.9000	5.9000	23.8000	13	11.5000	31.3000	27.4000	6.3000	33	26.1000	10.7000	7.7000	21.3000	31.5000	15.5000	4.9000	16.9000	5.7000	5.8000	25.5000	23.1000	8.3000	13.5000	27.8000	23.1000
NOAA Dec vapor pressure depart	?	?	-0.10000000	1.2000	-0.3000	2.1000	?	0.7000	1.7000	?	1.3000	1.2000	?	?	-0.3000	0.8000	3.5000	0.10000000	0.6000	?	?	?	1.6000	?	?	?	?	0.3000	?	?	1.6000	?	?	-1.4000	?	0.7000	-1.4000	?	?	?	1.5000	?	1.4000	?	?	-0.2000	1.6000	?	0.7000	0.4000	?	0.4000	?	?	?	?	0.4000	?	6.1000	?	?	?	-1	?	0.8000	2	-1.1000	?	?	0.10000000	?	?	1	0.5000	1.1000	1	?	0.3000	?	?	1.2000	0.2000	?	0.4000	4.7000	-1.2000	?	4.6000	?	?	?	?	?	0.7000	?	0.6000	?	-0.2000	0.10000000	?	3.1000	?	?	?	?	-0.10000000	?	?	0.8000	?	2.1000	?	?	1.2000	?	1.5000	0.6000	?	?	?	?	-1.4000	-1.5000	?	?	0.9000	1.5000	0.8000	0.8000	-0.2000	0	?	?	?	0.7000	1.4000	?	?	?	0.4000	3.8000	?	0.7000	0.3000	0.8000	?	?	3.1000	?	4.2000	0.8000	?	-0.5000	?	0	4.5000	?	3.9000	0.10000000	-0.2000	?	0.4000	-2.1000	4.2000	?	?	?	?
NOAA Dec precip days 1 mm	2	9	9	0	7	8	9	17	9	16	13	1	0	2	5	0	7	18	18	9	17	13	21	1	5	1	11	2	1	1	5	13	13	8	?	0	14	8	15	16	9	0	12	13	2	10	13	0	2	10	4	10	20	14	13	14	9	1	0	0	0	3	7	0	16	1	20	2	9	8	8	0	16	6	10	16	11	2	4	11	4	6	13	6	2	3	2	2	11	0	5	6	5	18	14	11	1	7	12	4	1	1	3	?	9	1	7	0	14	25	18	0	?	1	1	16	14	?	13	0	0	14	0	13	14	13	4	7	0	9	15	16	1	0	0	11	0	0	1	9	3	19	17	2	11	7	11	0	1	3	3	7	9	2	15	16	8	7	13	10	11	5	9	3	0	10	14	7
NOAA Dec precip total	20	83	145	0	205	42	66	111	4	127	93	8	0	13	24	0	88	84	56	142	155	191	316	23	90	1	62	9	1	23	10	348	348	53	166	0	46	118	166	155	38	0	54	57	31	64	114	0	9	34	256	34	450	65	657	61	61	23	0	0	0	76	69	0	91	10	2	18	16	28	53	0	82	26	72	82	280	9	29	280	44	29	134	27	17	16	10	3	280	0	19	79	13	74	168	49	4	22	231	34	15	33	54	?	137	1	55	0	231	375	219	0	?	8	5	101	54	?	206	0	0	46	0	166	300	51	22	38	0	60	53	127	5	0	0	173	0	0	2	61	34	237	111	9	34	55	280	0	23	67	13	30	48	19	138	152	117	81	75	281	175	53	32	18	0	58	262	71
NOAA Dec precip depart	-13	?	-35	-9	112	20	-14	68	-23	27	17	-11	?	?	-20	-10	37	0	3	-33	?	-9	-27	13	?	?	?	-56	?	16	-24	?	?	-92	?	-1	-127	61	86	?	-17	?	6	-62	-84	-30	?	?	-34	-21	?	-21	?	?	354	?	4	16	-1	-1	?	?	3	-5	-170	-17	-7	?	-41	-12	?	-2	4	-10	2	4	137	-56	?	137	-1	-4	?	0	5	-5	-7	1	137	-1	?	-133	-47	19	89	3	-73	-16	-78	-33	7	33	-17	?	?	-1	?	?	41	?	-11	-17	?	-11	?	18	-1	?	?	?	-4	-127	0	?	?	19	-86	-94	-10	17	-2	27	?	0	-1	-131	-1	-5	?	4	20	-3	68	-39	-12	?	137	0	16	57	-28	?	-107	-47	20	19	1	47	23	203	89	0	-67	16	?	?	?	?
NOAA Dec precip quintile	2	3	3	2	5	4	3	5	3	?	4	3	5	?	2	1	2	4	4	2	3	3	3	5	?	?	?	1	4	5	0	5	5	5	?	?	5	0	?	6	2	?	4	1	1	5	5	1	2	1	3	1	5	?	?	3	4	5	?	3	?	?	3	3	1	3	0	1	0	2	1	4	3	?	?	3	5	1	4	5	3	2	?	3	4	3	?	1	5	0	3	2	1	?	5	?	1	2	6	2	4	6	3	?	2	2	2	0	4	5	2	1	?	3	3	4	3	?	6	?	3	5	5	?	?	5	1	1	1	4	?	?	?	1	?	1	0	3	?	4	5	?	5	1	2	2	5	6	5	5	1	3	0	1	4	4	?	?	5	5	5	3	1	1	?	2	?	?
NOAA Dec sunshine total	?	141	120	265	219	49	245	53	60	?	50	197	298	133	69	269	189	74	9	198	?	93	214	150	311	228	?	128	325	206	188	180	180	186	204	276	234	?	145	57	20	284	21	?	203	109	?	?	155	8	261	8	?	48	153	40	?	206	272	223	?	?	145	?	215	122	232	67	?	59	103	205	12	202	125	12	160	128	275	160	145	87	?	120	220	200	176	210	160	277	?	?	351	4	46	2	323	51	247	192	230	276	215	?	102	150	?	259	248	?	?	365	301	197	267	40	29	160	?	295	?	234	257	135	?	15	173	272	269	52	?	?	239	?	276	158	288	?	?	?	?	158	53	86	18	?	160	287	206	159	119	81	278	153	59	76	263	?	?	232	?	104	275	248	284	283	227	245
NOAA Dec sunshine % of av.	?	90	109	106	111	53	95	102	65	?	114	88	105	55	108	119	89	185	33	112	?	72	101	65	?	?	?	109	100	91	102	115	115	117	?	116	113	?	78	40	51	?	58	?	?	84	?	?	128	44	?	44	?	?	92	80	?	91	116	96	?	?	115	?	116	67	109	140	?	126	95	81	?	120	85	?	85	109	?	85	88	86	?	105	79	136	91	82	85	107	?	?	110	16	110	?	?	88	123	77	124	103	?	?	95	96	?	?	101	?	?	99	110	88	110	93	83	75	?	?	?	113	105	?	?	75	122	?	119	84	?	?	?	?	116	119	113	?	?	?	?	94	102	162	55	?	85	95	91	61	92	65	130	103	60	80	?	?	?	80	?	99	118	96	?	95	?	?
NOAA Dec dew point	-0.02725245	24.1436	7.2577	14.6739	14.6739	2.0786	17.2601	0.1966	4.7911	16.1851	4.6238	24.3640	3.7605	13.6225	-2.7307	15.5783	20.4881	-1.6917	-2.7307	?	21.1490	17.8134	25.0101	16.1851	12.6085	19.1634	-2.4642	-0.7187	9.6540	24.7971	24.6897	21.9746	21.9746	19.6626	24.6358	16.7719	22.7653	18.6502	11.1948	5.7601	2.8481	4.2840	3.4017	21.2138	9.0219	8.0952	11.0811	13.6225	3.9369	-2.7307	12.2924	-2.7307	23.7519	5.4435	25.2730	6.2239	0.4172	24.7971	17.4199	12.2924	14.8585	25.6352	5.6025	?	23.9207	13.6225	13.7207	0.1966	21.6614	-0.9562	23.3518	19.6626	-0.2543	-0.9562	1.0610	-0.2543	10.8514	-0.7187	21.0840	10.8514	1.8803	-5.3683	14.8585	-3.8462	22.2827	-8.9859	?	19.5921	10.8514	9.1503	9.6540	23.5243	6.8225	-1.9449	3.0348	-2.2023	10.8514	-2.7307	16.5227	24.6358	9.6540	4.9567	10.1431	?	1.0610	-23.7303	20.2852	-0.9562	22.2215	17.3402	24.4186	5.1205	1.8803	24.3640	?	4.7911	-3.0019	6.2239	15.1319	14.7665	7.8207	22.7653	13.7207	21.9746	23.6952	0.4172	10.5009	20.0800	15.5783	-1.4426	-6.7098	16.1851	7.4002	2.6592	16.7719	24.1436	9.9003	?	18.4258	0.4172	17.2601	22.6458	0.1966	-3.0019	-0.4848	20.2852	10.8514	9.0219	24.7971	22.5858	0.4172	25.6864	21.7873	7.9585	3.2193	18.5009	24.9039	13.5237	-3.0019	14.8585	-0.9562	-0.7187	21.4070	19.8028	4.2840	11.4200	22.8248	19.8028
metro stations agg per 1K pop	0	0	0	0.00475698	0.00199287	0.00337519	0.00051031	0.01088624	0.00246754	0	0.00509256	0	0	0	0.00489042	0	0	0	0.00306892	0	0	0.00114388	0	0	0	0	0.00519694	0.00161861	0.00711948	0	0	0	0	0.00053111	0	0	0	0	0	0.00541682	0.00488286	0	0.00673511	0.00313689	0.00043398	0	0.00063624	0	0.00889776	0	0	0.00451261	0	0.00740094	0	0.00574739	0.00576475	0	0	0	0	0	0.00585023	0	0	0	0	0	0	0.00496778	4.757e-05	0.00036189	0	0.00235993	0	0	0	0.00425013	0	0	0.00528827	0.00047981	0	0	0	0.01392745	0	0	0	0	0	0	0	0	0	0	0	0	0	0	0.00150600	0	0	0	0	0	0	0	0	0	0.00321678	0	0	0	0	0.00636242	0.01864253	0	0	0	0	0.00673035	0.00078950	0.00040199	0	0.00087187	0.00549073	0	0.01251401	0.00275362	0.00252177	0	0	0	0	0.02086711	0	0	0	0	0	0	0	0	0.00990679	0	0	0	0	0.00144728	0	0	0	0	0.00252782	0.00747480	0	0	0.00201126	0	0.00303165	0.00086756	0.00182827	0	0	0	0	0
metro kms agg per 1K pop	0	0	0	0.00755045	0.00125551	0.00452275	0.00141317	0.00925331	0.00361248	0	0.00344395	0	0	0	0.00575343	0	0	0	0.00394727	0	0	0.00162591	0	0	0	0	0.00602156	0.00068213	0.00732888	0	0	0	0	0.00061569	0	0	0	0	0	0.00608925	0.00464170	0	0.00659695	0.00286011	0.00042256	0	0.00076251	0	0.00975117	0	0	0.00631765	0	0.00537679	0	0.00772066	0.00679238	0	0	0	0	0	0.00812318	0	0	0	0	0	0	0.00395353	5.745e-05	0.00049024	0	0.00333966	0	0	0	0.00363989	0	0	0.00619494	0.00060242	0	0	0	0.01638328	0	0	0	0	0	0	0	0	0	0	0	0	0	0	0.00180797	0	0	0	0	0	0	0	0	0	0.00440761	0	0	0	0	0.00827699	0.01568925	0	0	0	0	0.00854058	0.00105064	0.00045955	0	0.00093792	0.00432395	0	0.02641846	0.00370959	0.00419038	0	0	0	0	0.03461888	0	0	0	0	0	0	0	0	0.01069933	0	0	0	0	0.00178718	0	0	0	0	0.00299612	0.01016238	0	0	0.00257807	0	0.00397136	0.00108295	0.00236269	0	0	0	0	0
metro ridership millions agg per 1K pop	0	0	0	0.02054613	0.00747768	0.00631160	0.00055742	0.05144305	0.02280011	0	0.01269688	0	0	0	0.01310344	0	0	0	0.02999079	0	0	0.00990235	0	0	0	0	0.02757294	0.00364188	0.03683809	0	0	0	0	0.00449082	0	0	0	0	0	0.04024322	0.01634625	0	0.01360837	0.00935532	0.00103470	0	0.01286184	0	0.02526022	0	0	0.01218404	0	0.03238488	0	0.02292030	0.03150562	0	0	0	0	0	0.02485867	0	0	0	0	0	0	0.03663741	9.0018e-05	0.00098523	0	0.01051718	0	0	0	0.01343338	0	0	0.05014528	0.00086898	0	0	0	0.07872323	0	0	0	0	0	0	0	0	0	0	0	0	0	0	0.01425418	0	0	0	0	0	0	0	0	0	0.00692226	0	0	0	0	0.01104960	0.02251869	0	0	0	0	0.01988935	0.00335234	0.00305420	0	0.00500927	0.01696243	0	?	0.00933633	0.02315433	0	0	0	0	0.2113	0	0	0	0	0	0	0	0	0.03516910	0	0	0	0	0.00531053	0	0	0	0	0.01016350	0.03708007	0	0	0.01660659	0	0.00832357	0.00206718	0.01258694	0	0	0	0	0
Financial Secrecy Index - Value	?	345.4500	?	605.2000	109.3700	?	238.0700	317	?	?	236.2100	?	?	228.7900	57.5300	137.9900	407.2800	?	?	78.0700	114.7400	157.2100	34.6200	?	58.3700	?	438.3800	1402.1000	135.1200	?	229.2300	?	?	92.2500	?	?	132.2400	?	383.3800	163.3000	499.7200	?	103.5200	86.6800	400.5600	50.6600	241.9300	?	164.3000	46.0300	?	119.3400	?	350.5300	?	534.6500	?	54.4700	?	37.7200	?	?	91.6500	162.1500	?	1035.2900	?	112.3300	?	151.5200	143.8400	238.6800	363.8000	?	?	129.3100	291.4900	287.8000	?	260.3900	695.5900	82.3000	398.1900	?	?	411.0600	369.1700	?	385.5200	77.5900	?	290.6400	?	89.8300	849.3600	182.8300	157.4900	?	?	155.3900	139.8100	?	442.2000	?	53.6500	?	?	?	235.8200	?	352.6900	?	?	348.5300	?	682.2000	157.8800	?	219	?	97.9200	479.5100	96.1800	201.1800	?	212.1000	151.1800	117.5900	433.0500	224.1300	256.3500	100.4700	245.4700	?	?	1022.1200	?	123.1200	?	?	?	?	91.2900	27.4800	182.8600	?	?	?	?	448.8600	?	?	29.6300	147.4800	225.7200	507.5700	100.6200	?	160.4500	115.4700	1486.9600	?	197	299.3000	?	218.5900	?	?
Financial Secrecy Index Share	?	1.0100	?	1.7800	0.3200	?	0.7000	0.9300	?	?	0.6900	?	?	0.6700	0.1700	0.4100	1.2000	?	?	0.2300	0.3400	0.4600	0.10000000	?	0.1700	?	1.2900	4.1200	0.4000	?	0.6700	?	?	0.2700	?	?	0.3900	?	1.1300	0.4800	1.4700	?	0.3000	0.2500	1.1800	0.1500	0.7100	?	0.4800	0.1400	?	0.3500	?	1.0300	?	1.5700	?	0.1600	?	0.1100	?	?	0.2700	0.4800	?	3.0400	?	0.3300	?	0.4400	0.4200	0.7000	1.0700	?	?	0.3800	0.8600	0.8500	?	0.7600	2.0400	0.2400	1.1700	?	?	1.2100	1.0800	?	1.1300	0.2300	?	0.8500	?	0.2600	2.4900	0.5400	0.4600	?	?	0.4600	0.4100	?	1.3000	?	0.1600	?	?	?	0.6900	?	1.0400	?	?	1.0200	?	2	0.4600	?	0.6400	?	0.2900	1.4100	0.2800	0.5900	?	0.6200	0.4400	0.3500	1.2700	0.6600	0.7500	0.3000	0.7200	?	?	3	?	0.3600	?	?	?	?	0.2700	0.08000000	0.5400	?	?	?	?	1.3200	?	?	0.09000000	0.4300	0.6600	1.4900	0.3000	?	0.4700	0.3400	4.3700	?	0.5800	0.8800	?	0.6400	?	?
FSI Secrecy Score	?	80	?	78	55	?	50	56	?	?	45	?	?	73	49	62	75	?	?	74	79	52	78	?	62	?	56	74	56	?	71	?	?	56	?	?	62	?	61	55	52	?	45	59	80	47	71	?	44	43	?	52	?	50	?	46	?	52	?	75	?	?	51	74	?	66	?	55	?	54	51	48	48	?	?	57	59	50	?	78	63	64	76	?	?	62	71	?	64	78	?	72	?	50	55	59	68	?	?	80	53	?	62	?	60	?	?	?	72	?	70	?	?	70	?	67	44	?	59	?	55	72	57	63	?	56	54	77	77	63	57	63	67	?	?	65	?	64	?	?	?	?	51	38	46	?	?	?	?	73	?	?	65	66	60	66	71	?	65	57	63	?	69	74	?	56	?	?
FSI Global Scale Weight	?	0.03000000	?	0.2100	0.03000000	?	0.6800	0.5400	?	?	1.7200	?	?	0.02000000	0.01000000	0.02000000	0.09000000	?	?	0	0	0.1500	0	?	0	?	1.6000	4.1200	0.05000000	?	0.02000000	?	?	0.01000000	?	?	0.02000000	?	0.4800	0.09000000	4.7100	?	0.1400	0.01000000	0.05000000	0.01000000	0.03000000	?	0.7200	0.02000000	?	0.06000000	?	2.2500	?	15.9400	?	0.01000000	?	0	?	?	0.03000000	0.01000000	?	4.4400	?	0.03000000	?	0.09000000	0.1300	1.0400	3.4600	?	?	0.03000000	0.3000	1.1400	?	0.02000000	2.2000	0	0.08000000	?	?	0.5500	0.1200	?	0.3200	0	?	0.05000000	?	0.04000000	12.3600	0.07000000	0.01000000	?	?	0	0.09000000	?	0.6600	?	0	?	?	?	0.03000000	?	0.1200	?	?	0.10000000	?	1.1100	0.6000	?	0.1200	?	0.02000000	0.2200	0.01000000	0.05000000	?	0.1900	0.09000000	0	0.09000000	0.08000000	0.2600	0.01000000	0.06000000	?	?	5.1700	?	0.01000000	?	?	?	?	0.03000000	0.01000000	0.7100	?	?	?	?	0.1500	?	?	0	0.01000000	0.1200	0.5900	0	?	0.02000000	0.02000000	21.3700	?	0.02000000	0.04000000	?	0.1900	?	?
ECI Economic Complexity Index 2018	?	-1.7052	-0.3181	-0.01210000	-0.2105	-0.3918	-0.5310	1.8062	-1.3669	?	1.1768	?	-0.5465	-0.8826	0.5545	0.3046	?	0.6704	0.8875	?	-1.0425	0.2137	?	?	-0.4815	?	0.6462	2.1664	-0.1824	-0.9610	-1.6012	-1.8038	-1.4196	0.10000000	?	?	0.3342	-1.1058	0.1827	1.8032	2.0865	?	1.0940	-0.1798	-1.3072	-0.9740	-0.06110000	?	0.8289	0.9636	-0.6577	1.5458	?	1.3726	-1.4280	1.5073	-0.03900000	-0.7978	-1.4316	?	?	?	0.1075	-0.4546	?	?	-0.6654	0.8702	?	1.6623	0.01570000	0.5385	1.3597	-0.7058	?	?	1.2009	1.4400	-0.5794	0.1699	2.4265	-0.5931	-0.3389	0.03720000	-0.5606	2.1058	-0.7033	-0.6275	0.3538	-1.1532	-1.4634	-0.3558	?	0.8571	?	0.7046	-0.5627	-0.1812	-1.0063	?	1.2881	-0.4897	?	-0.9735	?	-0.8781	-1.2491	-1.0260	-0.1731	-1.1208	1.0289	-0.4305	?	-1.8971	-0.8361	0.9801	0.4362	?	0.1287	-0.4812	-0.6795	-0.2404	-0.8057	0.6747	-1.6783	1.0986	0.8011	-0.5504	-0.3087	1.0879	-0.03780000	?	0.6731	?	-0.6269	1.8512	?	0.1341	?	0.6668	?	?	1.4125	1.6167	1.6976	-0.07850000	?	?	-0.7837	1.1691	-1.0877	?	0.05270000	0.3351	0.6397	?	-0.09310000	-0.4954	0.3677	0.02470000	1.5483	-0.4112	-1.1399	0.1450	-1.3106	-0.02330000	-0.6181	-0.9291
Freedom of the Press score	37.7000	33.9200	30.2500	42.6900	28.7800	28.6000	20.2100	15.7800	58.4800	55.3300	12.5700	35.1100	23.4700	49.3700	35.0600	60.1300	?	28.5100	49.7500	27.5000	35.3700	34.0500	49.6500	28.9000	23.5600	42.8700	15.2900	10.6200	27.3100	28.9400	43.2800	49.0900	36.5600	42.6600	29.7700	20.1500	10.5300	63.8100	29.7900	23.5700	12.1600	76.7300	8.1300	27.9000	45.5200	32.6200	56.8200	83.5000	22.1600	12.6100	32.8200	7.9300	27.4100	22.9200	37.2000	22.9300	28.5900	22.2600	34.3400	30.6200	32.0600	56.3800	28.8000	35.7400	26.6300	30.0100	48.2000	28.5100	30.2000	30.8400	36.8200	45.3300	12.6000	64.8100	55.3700	15.1200	30.8400	23.6900	10.5100	42.0800	28.8600	54.1100	33.7200	30.1900	45.4600	23.7000	34.3000	64.2800	33.1900	32.2500	55.7700	41.9400	30.4500	21.1900	15.4600	18.5600	42.8800	31.1600	27.6800	29.9300	45.4500	34.1200	30.1600	44.7700	33.8300	29.6100	33.7900	32.5400	28	29.3200	33.1200	19.2500	28.2500	35.6300	35.8100	9.9600	7.8400	35.1000	10.6900	43.4200	45.5200	29.7800	30.9400	43.5400	23.9300	28.6500	11.8300	32.9700	42.5100	25.9100	48.9200	50.3400	62.1400	55.3300	23.9900	55.2300	30.2800	29.7000	55.4500	31.6200	44.4900	17.5000	22.6700	22.6400	9.2500	45.1500	72.5700	39.7000	29.3300	44.9400	55.3400	29.9000	23.2200	29.4500	50.0200	23.7600	40.2500	40.9500	32.5200	15.7900	23.8500	53.0700	45.6600	74.7100	58.2500	22.4100	37	40.9500
Global Connectivity Index score	?	?	?	62	45	?	72	66	?	?	66	?	?	30	52	51	?	?	46	?	32	47	?	?	31	?	70	81	54	?	?	?	?	42	?	?	?	?	?	57	70	?	77	?	32	38	36	?	61	61	23	76	?	70	?	75	?	30	?	?	?	?	52	?	?	?	?	51	?	54	39	37	69	?	?	?	?	60	?	35	75	47	31	?	?	71	46	?	32	?	?	?	?	58	70	?	38	?	?	?	43	?	?	?	?	?	?	?	?	?	53	28	?	27	?	75	73	?	72	48	28	?	40	38	?	51	61	37	?	50	50	?	53	?	?	81	?	?	?	45	?	?	54	56	80	?	?	?	?	46	?	?	?	?	46	?	25	26	43	50	87	?	35	41	?	41	?	?
WBJ_Access to electricity (% pop)	84.1371	40.5206	100	100	100	100	100	100	100	7.5885	100	41.4026	19.1647	75.9200	100	100	100	100	100	92.2143	93.0391	100	100	100	60.6884	13.9851	100	100	100	64.3000	60.0748	17.1474	56.5662	99.0045	77.8442	92.6116	100	100	100	100	100	51.7827	100	100	99.4396	99.9368	100	46.6805	100	100	42.9000	100	98.6460	100	91.3955	100	100	79.3000	33.5000	47.7571	14.6558	67.8893	100	91.7792	84.2429	100	87.5766	100	38.6902	100	97.6200	84.5268	100	100	100	100	100	100	98.2043	100	100	100	56	99.9961	49.7707	100	100	87.0958	100	19.8000	98.5367	95.5882	29.7333	100	100	100	100	100	22.9000	100	100	35.0695	100	57.0094	100	81.7750	24.1983	41.6521	98.7818	11	100	51.7824	16.2172	59.3000	81.7968	100	100	90.7000	100	100	99.1474	93.4178	94.8517	90.9816	22.9322	100	100	98.4000	100	100	100	29.3700	100	38.5284	64.5000	100	20.3000	98.6189	29.8903	100	8.9476	87.1763	100	100	100	65.7902	100	8.8309	46.9284	100	100	63.3941	100	100	100	?	32.8000	26.7000	100	100	100	100	99.6038	100	71.6423	84.2000	27.2193	38.1451
WBJ_Population density sq km	53.0834	23.1118	104.9672	110.8805	16.0221	102.7333	3.1515	105.8695	118.0433	409.8176	374.2213	96.4198	68.1522	1251.8365	65.6579	1848.4708	39.0841	68.6878	46.8263	16.0874	10.0507	24.8444	80.3028	20.9294	3.9706	7.3752	3.9880	211.8974	24.0874	74.5155	49.5847	34.7307	15.0097	43.8517	427.5126	133.8859	95.1288	110.3248	126.6369	136.8519	236.0237	40.6528	135.5357	220.4262	17.0489	65.9731	96.1261	?	92.9291	31.0401	102.4032	18.0832	49.1932	122.1056	7.6834	271.1345	65.0705	123.9638	50.4474	201.4329	64.5696	43.5469	83.5995	154.7450	3.9284	6987.2381	81.4449	74.5952	393.5898	108.4063	144.1377	445.3706	69.0279	49.2875	85.6571	3.3460	394.9168	206.1178	266.0531	106.5082	348.3501	6.5911	85.1488	31.6971	89.2951	525.7048	227.4177	29.2823	587.1621	47.9010	3.5766	338.1119	72.5896	45.7818	224.7158	31.5139	79.0428	123.7313	42.7888	1425.8533	65.6089	14.7476	1422.9875	80.9782	46.2679	1.9487	36.6610	4.1729	622.4005	191.8920	94.9240	3.0120	16.3203	204.2114	51.1046	505.5006	14.3315	202.1819	17.8239	14.2965	250.6272	54.2658	24.8233	346.5145	17.8532	124.0083	112.7171	16.9275	221.3440	85.6325	8.8138	483.0769	15.0141	22.6890	80.0479	7908.7207	102.4687	306.2125	22.8233	80.7034	?	3.5793	112.9393	102.5344	24.3625	78.0871	100.3673	11.4776	139.8488	134.7913	62.9383	85.3175	266.0745	73.3989	103.3125	?	62.7367	206.9019	77.6893	19.6778	35.3549	74.8658	35.7896	304.9927	52.2458	46.1759	22.3186	41.7484
WBJ_ATMs per 100,000k	1.0742	?	33.8068	65.6830	60.1037	61.1394	168.0283	116.0586	32.7179	1.3962	88.2275	4.8456	3.6923	7.7673	95.7001	?	129.2422	50.1208	55.2197	40.0487	?	111.4195	75.2552	32.2539	30.9360	?	222.9892	98.4321	54.2936	6.8640	?	?	?	41.1194	5.0257	45.7035	63.8794	?	50.0662	52.6691	118.7970	9.6146	49.8318	38.0089	8.6686	54.6497	?	?	113.1592	69.9739	?	31.7047	50.7965	104.3804	?	129.4922	74.3057	5.2725	2.2435	?	4.8109	9.1475	59.4355	35.8420	19.0542	50.5903	23.9727	127.9289	?	59.4033	54.7450	21.2358	90.2557	71.6861	2.4003	89.1912	111.0033	94.1381	31.7647	27.1225	127.7969	74.0006	9.2712	31.2070	?	?	62.1718	24.2796	39.0545	?	?	?	?	48.1979	110.6165	62.0473	26.6965	34.9398	2.5522	30.0319	52.6277	4.6875	57.4880	2.6712	77.7948	88.6355	10.5862	9.7045	44.5067	?	48.1060	64.4138	1.5357	16.7302	17.9689	47.5525	39.0459	9.6358	?	34.2339	9.8343	69.3326	108.5678	27.1489	?	72.4280	168.7648	25.0290	60.7302	66.6771	168.6977	5.6382	74.4239	?	5.5092	57.7543	?	36.6448	?	50.6643	0.7597	49.5926	60.1325	95.2911	34.8410	31.1584	?	1.4071	?	113.0619	?	6.4456	42.0555	27.4409	78.0767	?	?	4.3653	88.5532	81.9801	?	21.5977	?	24.5020	?	69.2898	11.1525	6.0101
WBJ_Borrowers from commercial banks per 1k	3.0520	18.1588	157.7979	?	393.1963	?	?	?	?	?	698.7127	?	?	73.0280	?	?	?	292.1803	?	166.0379	?	549.2343	386.4140	?	168.8389	?	?	?	456.7216	?	?	?	?	236.4031	11.4482	183.7253	242.8825	?	?	?	?	34.5489	?	190.7317	39.0652	217.4961	?	?	?	531.3642	?	?	?	?	?	?	723.8907	44.6744	13.5890	?	?	21.7436	?	?	?	?	112.0684	572.4840	?	470.1084	446.4489	?	?	?	?	?	?	530.2113	?	?	?	?	272.7328	95.4280	?	?	210.9896	28.8194	234.0958	?	?	?	?	?	?	376.7852	?	40.3785	28.8129	153.1658	?	?	?	4.4095	224.4065	382.6418	69.0145	67.2975	?	?	378.5975	301.8210	?	?	?	?	?	?	?	?	21.7460	?	149.8513	?	?	455.9025	366.1918	294.1912	252.1635	208.4108	?	29.1019	166.2321	?	?	1232.9958	?	382.5106	?	564.3578	1.0905	327.2014	?	?	?	98.5189	?	10.1246	?	324.2961	?	42.6025	?	226.2214	803.8906	?	?	31.3562	?	468.5711	?	67.9269	?	?	?	?	24.4350	218.8269
WBJ_Air transport departures worldwide per 1K pop	0.5861	0.4725	0.1063	46.9572	3.3067	?	26.8084	16.5549	2.3697	?	12.7162	0.00082688	0.1852	0.3630	1.7529	32.7826	124.9462	?	2.8421	306.2579	3.9215	3.8927	25.2970	7.8676	3.3795	?	36.0456	26.5372	6.0850	0.3596	0.3101	0.1289	1.9261	7.2032	?	15.7433	9.1165	1.7708	2.4813	4.0979	11.4945	?	?	0.1079	1.6780	3.1459	1.1340	0.2016	12.1227	12.1971	0.8224	29.2632	23.3350	9.1849	1.0379	17.3941	0.8018	0.6974	?	0.1826	?	16.0627	12.3194	0.1734	?	31.4447	2.4583	6.3720	?	14.2415	3.0143	0.6655	169.5266	1.9041	0.2635	120.2776	5.4958	4.5920	0.3811	3.7433	7.7808	3.9018	1.8528	3.5489	0.7146	9.2383	7.8280	1.3743	3.5955	?	1.5684	1.9019	?	3.5666	77.1974	22.4566	2.1719	2.3856	0.2617	61.1559	4.3160	?	27.8741	1.2071	10.8939	1.8356	0.5104	0.9286	10.7062	0.09526280	13.8260	4.6353	0.01952732	0.2624	?	19.5099	?	0.8272	36.2098	12.1611	0.3175	33.2168	3.9439	3.1564	5.4738	2.2213	15.1434	0.5423	69.8445	2.4280	5.1151	0.3338	7.3817	0.07233357	0.03484440	35.4404	?	4.4220	0.00618237	3.6565	?	5.6449	0.01556938	8.5742	?	?	0.00973568	?	1.2983	5.9307	0.6800	?	21.3648	3.2715	8.8257	?	0.4603	0.08394344	1.2630	?	29.1394	0.6428	2.2522	2.5557	0.1525	3.5930	0.4414	0.2850
WBJ_School enrollment, secondary, gender parity	?	?	0.9300	0.9427	?	?	0.8673	0.9612	?	0.9671	?	?	0.9510	1.1048	0.9692	1.0081	1.0594	?	0.9840	1.0137	0.9802	?	1.0126	1.0952	?	0.6378	1.0147	0.9624	1.0115	0.7280	0.8601	?	?	1.0638	?	1.0958	1.0541	?	?	?	?	0.8196	1.0295	1.0952	?	1.0367	0.9826	?	1.0071	?	?	1.1021	?	?	?	?	1.0214	0.9676	?	?	?	?	?	0.9476	?	0.9669	1.1638	1.0463	?	0.9997	1.0370	1.0166	1.0246	?	?	?	1.0172	?	1.0525	?	?	1.0265	?	1.0007	?	?	?	0.9288	1.0047	?	?	1.0344	1.3513	0.9540	?	?	?	?	0.9946	?	1.0861	0.7439	1.0423	?	0.9995	1.0063	?	0.9711	1.0569	0.8925	1.0637	?	0.7260	?	?	1.0166	0.9704	1.0747	1.0613	0.9412	0.8106	?	0.9969	?	?	0.9724	0.9734	?	1.1738	0.9923	0.9854	1.0981	?	?	1.0113	0.9914	0.9095	0.9987	?	1.0132	?	?	?	?	?	?	?	0.4615	?	?	?	1.0748	?	1.1111	?	?	?	?	?	?	?	0.9874	1.0774	?	0.7272	?	?	?
WBJ_School enrollment, tertiary gender parity	?	?	1.5782	1.9930	?	1.2688	1.4301	1.1881	1.1880	?	?	0.4262	0.5123	0.7013	1.2454	1.8680	?	?	1.2900	1.6168	?	?	1.6045	?	1.4338	?	?	1.0200	1.1418	?	?	?	?	1.1596	?	1.4519	1.2353	1.4122	?	?	?	?	1.3647	1.7934	1.6712	?	1.0236	0.7074	1.1875	?	?	1.1852	?	?	?	?	1.1548	0.7170	?	?	?	?	?	?	?	1.1400	?	1.3773	?	1.2478	1.1133	1.0022	?	0.9105	?	?	1.3993	?	?	1.0722	?	1.2373	?	1.2780	?	?	?	0.9998	?	?	?	1.5526	?	1.4035	?	?	0.9263	?	?	?	1.0219	?	1.3667	?	1.2468	1.3927	0.7867	0.5070	?	?	1.1993	?	?	?	?	1.1289	1.4775	1.0703	1.4143	1.8214	0.8704	?	?	?	?	1.5149	1.1155	?	7.3749	1.2384	1.1953	0.7636	1.0029	?	0.6015	?	?	1.1204	?	1.3143	?	?	?	?	?	?	1.1878	?	0.4319	?	0.7145	?	?	1.7089	?	?	?	?	?	?	?	0.6468	?	1.2375	?	?	?	?
WBJ_School enrollment, primary	?	?	109.7774	110.8716	?	94.3443	101.3403	102.2644	106.4317	130.9153	?	?	91.1108	118.5735	94.8479	101.0931	95.3440	?	101.8904	114.6924	97.7018	?	106.6401	94.9758	?	105.6676	101.4340	104.4066	99.7986	96.7121	119.1551	?	?	113.9882	?	96.6901	109.9691	?	?	?	?	63.5366	101.8048	101.7539	113.6465	107.6228	103.6245	?	103.8712	?	?	100.4219	?	?	?	?	102.5976	106.4704	?	93.6070	?	?	?	100.8169	?	107.1864	96.1845	95.3957	?	101.8709	103.4550	114.5253	100.7645	?	?	?	103.6291	?	?	?	?	109.0157	105.3070	106.3969	110.2145	?	100.6280	110.4874	89.0883	?	?	101.8973	103.9002	101.3362	?	?	110.2583	?	143.8242	101.5094	103.9328	77.0799	104.5426	?	96.0265	104.2055	?	93.8647	102.4534	139.2645	103.4847	?	73.6914	?	?	103.2868	100.2259	135.3848	98.8183	108.6080	97.7096	?	103.1354	?	?	110.1047	105.2461	?	103.6695	89.4484	102.0763	137.0212	116.2434	?	83.0853	100.7732	114.8361	100.2253	?	100.5713	?	120.9640	?	?	?	?	?	88.0968	123.9161	?	95.7095	109.4810	?	114.7085	?	?	?	99.7510	?	?	?	100.9672	96.5285	109.9700	92.4394	?	?	?
WBJ_School enrollment, primary, female	?	?	108.3234	108.8820	?	94.7893	101.3177	101.9971	105.8647	131.3152	?	?	90.0929	122.1120	94.3216	102.1606	97.9119	?	102.0587	111.7419	96.5405	?	106.1569	95.3005	?	91.5495	101.4723	104.0375	98.3829	91.3029	112.8887	?	?	112.2221	?	93.3850	110.2886	?	?	?	?	59.7034	101.1915	97.6819	110.6096	107.8664	103.6660	?	104.4547	?	?	100.1924	?	?	?	?	102.8262	107.2830	?	97.0530	?	?	?	99.1321	?	105.9874	95.7763	95.7951	?	101.7201	101.4133	123.8739	100.7527	?	?	?	104.1120	?	?	?	?	109.1585	105.4761	105.8359	108.7743	?	102.6524	108.2908	85.0779	?	?	100.8144	102.1313	101.2778	?	?	107.3425	?	143.9532	101.6693	104.2269	72.2075	106.6372	?	94.5649	103.0033	?	96.7931	103.3796	141.3087	103.8411	?	68.0764	?	?	103.2904	100.1104	140.7221	99.1989	110.0884	89.6948	?	103.3079	?	?	110.6474	103.3264	?	103.3502	88.8616	102.3381	136.7756	115.1921	?	87.9194	100.6929	115.2213	98.2055	?	100.4671	?	120.9996	?	?	?	?	?	76.9992	120.8402	?	94.9786	108.3104	?	113.1822	?	?	?	101.2741	?	?	?	100.1864	95.1952	110.1250	86.0532	?	?	?
WBJ_School enrollment, primary, male	?	?	111.1128	112.7826	?	93.9565	101.3617	102.5178	106.9224	130.5113	?	?	92.0933	115.1823	95.3457	100.0757	92.8910	?	101.7315	117.5436	98.8228	?	107.0981	94.6611	?	119.9783	101.3976	104.7571	101.1625	102.1059	125.3256	?	?	115.6829	?	99.9433	109.6640	?	?	?	?	67.2772	102.3880	105.6810	116.5644	107.3895	103.5854	?	103.3214	?	?	100.6418	?	?	?	?	102.3933	105.6923	?	90.2213	?	?	?	102.4312	?	108.3131	96.5779	95.0182	?	102.0141	105.3957	106.1489	100.7757	?	?	?	103.1719	?	?	?	?	108.8806	105.1406	106.9362	111.5989	?	98.7596	112.5966	93.1684	?	?	102.9653	105.6518	101.3920	?	?	113.0332	?	143.6968	101.3564	103.6521	81.8013	102.6200	?	97.3736	105.3817	?	91.0216	101.5621	137.2431	103.1463	?	79.0754	?	?	103.2833	100.3362	130.2883	98.4601	107.1777	105.1652	?	102.9698	?	?	109.5899	107.0800	?	103.9775	90.0042	101.8265	137.2684	117.2630	?	78.3642	100.8503	114.4490	102.1609	?	100.6698	?	120.9308	?	?	?	?	?	99.0237	126.9765	?	96.4017	110.6055	?	116.1672	?	?	?	98.2502	?	?	?	101.7100	97.8071	109.8277	98.5701	?	?	?
WBJ_School enrollment, secondary	?	?	94.9814	95.8051	?	?	153.8483	100.9630	?	48.3578	?	?	35.7872	68.9810	99.9003	103.8538	90.4151	?	104.3626	87.1650	86.4552	?	93.3742	83.9764	?	15.3568	113.0401	102.2899	99.6316	46.0968	61.7646	?	?	98.1464	?	84.5576	126.0540	?	?	?	?	44.4961	129.1195	77.1657	?	107.2232	85.9409	?	127.9499	?	?	152.1684	?	?	?	?	104.2801	60.3171	?	?	?	?	?	63.5630	?	102.7115	64.5904	97.7576	?	102.2703	86.0477	75.1767	126.1506	?	?	?	104.0466	?	84.0954	?	?	112.3501	?	97.5656	?	?	?	66.5323	60.0023	?	?	97.6956	52.3194	103.2378	?	?	?	?	38.3116	?	97.2715	42.9292	95.7285	?	90.5309	100.2912	?	31.5697	93.3693	37.3808	85.1648	?	23.5974	?	?	132.6917	114.2768	69.4974	114.3324	107.1326	46.1092	?	98.0148	?	?	107.0758	117.5025	?	92.5332	88.9491	104.8077	36.6499	?	?	48.1149	108.1304	40.4991	74.2923	?	96.2347	?	?	?	?	?	?	?	22.6831	?	?	?	74.3181	?	92.8699	?	?	?	?	?	?	?	92.3531	85.6535	?	51.0067	?	?	?
WBJ_School enrollment, secondary, female	?	?	91.4620	92.9848	?	?	142.6558	98.9174	?	47.5618	?	?	34.8719	72.4973	98.2892	104.2859	93.0708	?	103.4993	87.7583	85.5780	?	93.9787	87.8491	?	11.9806	113.8878	100.2834	100.2123	38.8120	57.0893	?	?	101.2444	?	88.4424	129.4503	?	?	?	?	40.0391	131.0499	80.7205	?	109.1919	85.1650	?	128.4126	?	?	159.7470	?	?	?	?	105.4553	59.3040	?	?	?	?	?	61.8226	?	100.9284	69.5730	100.0322	?	102.2565	87.6569	75.8291	127.7154	?	?	?	104.9568	?	86.2995	?	?	113.8578	?	97.6027	?	?	?	64.0384	60.1392	?	?	99.3486	60.1725	100.7432	?	?	?	?	38.2075	?	101.3611	36.5563	97.7691	?	90.5070	100.6078	?	31.1005	96.0002	35.2552	87.8680	?	19.8512	?	?	133.8120	112.5166	72.0658	117.8218	103.8693	41.1162	?	97.8611	?	?	105.5379	115.8974	?	100.7399	88.5968	104.0191	38.3561	?	?	48.3866	107.6506	38.5931	74.2448	?	96.8827	?	?	?	?	?	?	?	14.2880	?	?	?	77.0542	?	97.8895	?	?	?	?	?	?	?	91.7562	88.9098	?	42.8198	?	?	?
WBJ_School enrollment, secondary, male	?	?	98.3471	98.6346	?	?	164.4897	102.9095	?	49.1781	?	?	36.6685	65.6192	101.4179	103.4440	87.8536	?	105.1803	86.5755	87.3051	?	92.8078	80.2145	?	18.7832	112.2415	104.1965	99.0735	53.3149	66.3764	?	?	95.1713	?	80.7107	122.8062	?	?	?	?	48.8522	127.2971	73.7027	?	105.3264	86.6753	?	127.5129	?	?	144.9512	?	?	?	?	103.2471	61.2868	?	?	?	?	?	65.2382	?	104.3803	59.7799	95.6016	?	102.2833	84.5327	74.5919	124.6543	?	?	?	103.1853	?	81.9959	?	?	110.9179	?	97.5301	?	?	?	68.9466	59.8591	?	?	96.0480	44.5311	105.6032	?	?	?	?	38.4154	?	93.3290	49.1419	93.7981	?	90.5532	99.9805	?	32.0259	90.8291	39.4994	82.6095	?	27.3443	?	?	131.6286	115.9426	67.0540	111.0140	110.3594	50.7216	?	98.1613	?	?	108.5359	119.0623	?	85.8237	89.2833	105.5580	34.9298	?	?	47.8478	108.5855	42.4340	74.3389	?	95.6230	?	?	?	?	?	?	?	30.9596	?	?	?	71.6925	?	88.0982	?	?	?	?	?	?	?	92.9241	82.5253	?	58.8822	?	?	?
WBJ_School enrollment, tertiary	?	?	61.2138	36.8471	?	51.0802	121.8590	83.4553	27.2369	?	?	13.2018	5.5620	17.3325	71.2288	46.5667	?	?	87.0246	24.2574	?	?	30.8624	?	23.9957	?	?	57.8661	90.3228	?	?	?	?	58.7218	?	21.9570	53.9948	34.0594	?	?	?	?	81.0567	52.9929	42.6637	?	34.4362	2.2925	91.1764	?	?	86.9920	?	?	?	?	51.8828	16.0676	?	?	?	?	?	?	?	71.7761	?	67.4835	?	48.0307	27.9395	26.9286	?	68.8461	?	?	64.1639	?	?	36.2594	?	46.1217	?	45.8890	?	?	?	17.2060	38.1969	?	?	18.8551	?	65.9857	?	?	31.9598	?	?	?	36.8507	?	48.8367	?	56.8755	64.5628	7.0439	5.1957	?	?	44.1167	?	?	?	?	80.3648	80.5465	11.7999	81.7505	44.5991	9.7335	?	?	?	?	66.5560	62.9383	?	15.4214	48.0228	81.8156	7.9999	66.5998	?	10.5848	?	?	28.0264	?	62.1370	?	?	?	?	?	?	39.1817	?	12.2690	?	28.8415	?	?	32.5801	?	?	?	?	?	?	?	8.4366	?	28.2599	?	?	?	?
WBJ_School enrollment, tertiary, female	?	?	76.0817	53.1773	?	57.1154	144.0993	90.8259	29.6924	?	?	7.8626	3.7503	14.2425	79.2831	62.9921	?	?	98.3960	29.9643	?	?	38.2537	?	28.2972	?	?	58.4497	96.4395	?	?	?	?	63.1371	?	25.9906	59.8098	40.1260	?	?	?	?	93.9538	68.1800	53.6224	?	34.8463	1.8970	99.1654	?	?	94.5181	?	?	?	?	55.7318	13.3746	?	?	?	?	?	?	?	76.5614	?	78.4691	?	53.4634	29.4698	26.9592	?	65.5215	?	?	75.1794	?	?	37.5358	?	51.0986	?	51.6197	?	?	?	17.2040	?	?	?	22.9044	?	77.4693	?	?	30.7132	?	?	?	37.2546	?	56.7766	?	63.3609	75.3128	6.2068	3.4775	?	?	48.2836	?	?	?	?	85.3463	96.6370	12.1968	96.3880	59.6886	9.0400	?	?	?	?	80.5947	66.3512	?	47.0581	53.3024	89.3151	6.9496	66.6994	?	7.9478	?	?	29.5862	?	70.8613	?	?	?	?	?	?	42.7276	?	7.3941	?	23.9729	?	?	41.2378	?	?	?	?	?	?	?	6.5932	?	31.3372	?	?	?	?
WBJ_School enrollment, tertiary, male	?	?	48.2080	26.6817	?	45.0160	100.7623	76.4459	24.9933	?	?	18.4481	7.3212	20.3094	63.6621	33.7210	?	?	76.2738	18.5333	?	?	23.8418	?	19.7365	?	?	57.3030	84.4623	?	?	?	?	54.4491	?	17.9011	48.4158	28.4142	?	?	?	?	68.8473	38.0177	32.0857	?	34.0430	2.6815	83.5089	?	?	79.7513	?	?	?	?	48.2627	18.6534	?	?	?	?	?	?	?	67.1572	?	56.9745	?	42.8479	26.4712	26.9010	?	71.9633	?	?	53.7256	?	?	35.0070	?	41.2975	?	40.3906	?	?	?	17.2080	?	?	?	14.7521	?	55.1964	?	?	33.1563	?	?	?	36.4577	?	41.5437	?	50.8190	54.0766	7.8898	6.8597	?	?	40.2602	?	?	?	?	75.5978	65.4054	11.3959	68.1540	32.7698	10.3861	?	?	?	?	53.2014	59.4799	?	6.3808	43.0402	74.7209	9.1014	66.5049	?	13.2129	?	?	26.4080	?	53.9146	?	?	?	?	?	?	35.9707	?	17.1185	?	33.5536	?	?	24.1309	?	?	?	?	?	?	?	10.1939	?	25.3230	?	?	?	?
WBJ_Labor force participation rate, female	19.4190	75.3340	47.4390	41.2510	47.4300	51.2110	59.2400	54.9470	62.9630	80.1250	47.7660	68.4970	58.3670	32.8900	47.7630	43.9010	69.7960	35.2690	58.6530	52.7680	55.0310	53.3220	59.0300	57.5710	65.2460	63.3810	60.8070	62.8860	50.3510	48.0530	71.1610	71.3700	67.4510	58.6230	35.7620	49.1150	45.0230	41.5700	58.0690	52.0660	54.9600	49.3790	59.3120	54.3390	15.1250	55.8080	22.0430	75.4140	52.3020	56.4730	76.9970	54.9540	40.8190	50.6750	42.5240	56.7740	57.7370	74.5970	62.9980	51.0810	65.4400	55.7560	45.7020	40.6290	40.5580	54.2130	50.8400	45.5560	63.5090	47.9620	50.7620	27.4480	53.2410	17.0790	18.4830	73.1720	59.3720	39.6350	57.0200	13.8960	50.6000	65.4130	62.5140	48.3560	80.7000	52.2340	47.9780	76.7690	23.0340	53.9610	25.8090	35.1950	59.2820	55.8590	52.2400	55.2800	25.0270	39.9750	83.4100	42.3770	43.9690	60.4310	42.3380	51.4540	42.3170	52.6620	82.7570	30.9590	45.1920	72.3020	50.5960	58.0160	67.5150	50.3260	50.0500	58.0200	60.8830	82.7680	63.9210	30.2640	24.7300	52.7780	68.5130	49.3950	69.0330	49.0200	53.5750	56.2740	58.3730	44.4760	56.9090	86.0530	22.2000	23.7530	45.1670	60.6290	57.2980	46.6690	18.6020	46.1380	70.7170	41.5850	52.6530	52.0730	60.6660	42.3990	12.1390	64.7370	76.0700	60.6580	45.5220	25.1180	51.0230	24.3870	32.5050	?	79.5290	66.4540	47.2070	55.9280	55.9900	53.7520	50.1170	73.2020	6.1710	47.7870	70.1280	78.2090
WBJ_Labor force participation rate, male	86.7170	80.1790	65.0530	92.5510	73.3820	70.3340	70.6670	66.2220	69.7140	77.4150	58.9640	73.1560	75.2850	79.8050	59.5800	86.9580	81.9900	58.8050	70.9350	81.1380	79.8500	74.9450	74.8580	74.1700	78.2360	79.9300	70.1060	74.4270	74.3320	66.2840	81.2670	73.4980	72.0520	82.5590	50.1200	71.2870	73.9810	67.4020	67.7110	68.6330	66.2740	68.4670	67.3920	79.5600	67.3930	81.4570	73.5690	87.4400	64.2290	70.5670	87.7960	62.1510	75.5560	60.4320	59.2350	68.1750	78.6630	78.9610	65.4870	67.7310	78.0400	62.2030	60.9650	84.9620	74.6290	68.3430	85.8850	58.0070	72.4060	64.5680	81.9540	78.8840	67.7850	71.5000	73.9800	82.3110	69.2870	58.7180	77.2860	63.8420	70.9310	77.2270	68.4680	75.4970	88.3960	73.1520	84.6670	79.5610	71.0180	57.4770	78.9810	74.3740	74.1400	66.1930	63.6860	67.4070	74.2970	45.9320	89.3320	81.6850	79.0900	82.2950	66.8840	80.1510	55.3620	66.1650	74.5490	67.7970	73.2130	81.5680	77.1380	64.8110	90.6970	59.9180	83.9930	69.5430	67.8280	85.9860	74.9980	87.2120	82.7540	81.1660	84.1850	75.1650	70.9200	65.4320	64.2180	83.9890	94.7390	63.4610	72.1330	86.3870	79.3220	69.9800	69.8240	77.0020	58.8270	78.4440	74.2480	62.1190	73.9460	65.3740	68.0230	61.4080	67.3570	66.9540	70.5990	77.6600	79.3450	77.4670	73.0450	52.5910	74.0930	70.7900	72.1610	?	87.2730	74.8790	63.1900	74.3040	68.5580	77.6850	77.5760	83.4800	69.5390	62.0360	79.7550	88.9190
WBJ_Labor force participation rate, total	54.2340	77.6760	56.2780	80.3760	59.9640	59.9010	64.8930	60.4280	66.2480	78.8110	53.2330	70.7890	66.6500	56.4350	53.4540	71.8650	75.6950	46.7270	64.2490	66.7950	67.3580	63.8360	67.1890	66.5300	71.6050	71.4810	65.3910	68.5650	62.1410	57.3680	76.1890	72.4210	69.7410	70.2660	42.9600	60.0960	59.4170	54.4240	62.8670	60.1420	60.4930	58.9210	63.3060	66.7840	41.4080	68.5140	47.8470	81.3600	58.1010	62.9470	82.3370	58.4720	58.3630	55.4210	51.1960	62.3510	67.4980	76.7350	64.2420	59.1900	71.5550	59.4970	53.1590	61.9840	57.6150	60.6290	68.1310	51.4870	67.8470	55.7520	66.3720	53.9290	60.3850	44.3350	46.2660	77.7380	64.2270	48.8460	67.0210	39.1630	60.4560	71.0030	65.4430	61.6180	84.3800	62.6420	69.6070	78.1450	47.1440	55.7180	52.4600	53.7580	66.3480	60.5280	57.9650	60.7310	49.0870	42.7960	86.3400	65.3130	61.2790	71.2060	54.6010	65.3110	48.6780	59.2830	78.8480	49.4110	58.9650	76.8290	64.3230	61.2590	78.9210	55.1510	66.4910	63.7140	64.3720	84.2870	69.3090	69.8380	54.3720	66.9100	76.2750	62.2440	69.9840	56.8600	58.5470	70.3090	87.1410	53.5760	63.8300	86.2150	55.8850	46.5820	56.9940	68.6650	58.0500	61.1070	46.0840	53.8720	72.3210	53.3930	60.0530	56.6780	63.9940	54.0320	41.4600	71.1640	77.6950	68.7670	59.1900	39.0230	62.3120	47.0580	51.7720	?	83.3040	70.5920	54.4440	64.6630	62.1600	65.5290	63.6430	78.2020	37.9660	54.7040	74.8460	83.3110
WBJ_Adolescent fertility rate	68.7942	154.4722	20.6796	28.2274	63.0272	23.9750	13.2818	7.2080	52.6120	27.4016	5.1082	88.1498	106.5448	84.4078	40.2932	13.4930	27.9514	10.4266	17.9796	64.7226	69.0318	62.6774	10.9406	22.0802	31.7182	105.7876	9.7884	3.0918	46.5810	133.3860	108.8318	125.2448	114.0906	49.4970	67.1700	74.7374	54.5800	45.0278	4.6978	10.2054	6.8406	19.4152	4.1856	96.1016	10.4216	74.5986	50.9624	53.4908	8.6780	13.3262	64.8554	6.8998	43.7334	8.8022	98.4840	13.5472	47.0520	67.6440	137.4098	81.9430	87.2052	157.8528	7.4862	72.4582	86.6694	2.7682	72.1834	9.3744	38.2130	19.8054	47.9942	24.5354	10.1352	25.7152	79.7990	7.3160	9.6814	6.1562	54.3564	23.2850	4.1582	28.4158	81.7916	38.8120	49.9048	1.6676	9.3952	63.2928	12.1762	128.7644	5.7288	14.8258	89.7126	11.3920	5.4384	13.8282	31.6776	22.6952	111.6784	6.4954	61.4052	171.0826	16.8016	29.0400	12.1036	24.2296	138.9466	80.5032	26.9298	141.0070	13.3610	75.0032	194.0090	109.2740	86.8736	4.0840	5.6814	62.0832	20.6034	7.8540	37.6912	82.8346	48.4014	59.8550	53.4388	13.0314	9.9086	56.6034	10.1912	33.7208	22.5264	26.7824	8.2940	67.1960	74.8674	3.7242	115.5808	70.2702	102.1890	19.3052	65.2468	46.6832	22.1502	4.3078	5.2738	78.5332	39.5312	164.5160	89.6202	51.7934	36.9168	45.6234	31.0330	7.6404	26.9270	?	116.5946	110.5312	24.6626	55.3776	20.6150	16.7226	85.8336	29.0386	61.8160	44.4240	85.9728	105.8182
WBJ_Life expectancy at birth, female	65.0240	64.4110	80.4510	78.7670	80.3100	77.6400	84.6000	83.4000	75.0460	59.4920	83.4000	62.3980	60.9920	74.2940	78.2000	77.9950	78.6090	79.3980	79	73.3960	71.6890	79.1390	78.9090	70.4590	69.5170	54.0420	84.2530	85.1000	81.9130	55.1410	59.2320	61.1120	66.2710	77.9960	65.4440	74.6870	82.2770	81.7820	82.6690	81.2000	83.1000	64.1620	82.6000	77.1170	77.3330	79.1090	73.7630	67.2860	85.7000	82.5000	67.3660	84.7000	73.4850	85.5000	67.7650	82.8000	77.4820	63.7430	60.5260	62.5810	59.1340	59.1610	83.7000	76.5820	69.0350	87.3000	76.1330	81.3000	65.5150	79	71.3640	70.1660	83.4000	77.1070	72.1040	83.8000	84.2000	84.9000	78.3890	76.0950	87.1400	76.6000	69.4400	75.1000	70.9490	85.2000	75.9930	68.2080	81.4440	63.4810	74.9410	78.6140	56.3700	79.7000	84.7000	79.6000	76.9560	75.8950	67.5060	78.4840	79.5380	58.6740	84	68.9400	79.4800	73.5460	60.3950	64.7450	77.7600	65.7610	77.7000	67.2410	61.1110	54.2220	78.3910	83.2000	84.2000	71.8770	83.4000	79.4890	67.5200	81.0920	77.6590	72.6580	68.0760	81.6000	84.2000	75.3680	79.8850	78.7000	76.9300	69.2480	76.3000	66.0790	69.0590	85.1000	52.4170	77.9070	57.9910	77.8000	57.8390	74.7180	80.2000	83.9000	84.1000	60.9080	77.0840	54.1380	61.0420	79.1330	74.1870	70.7630	74.3190	77.7770	78.9820	?	67.4830	62.0970	76.4600	80.8820	81.2000	74.0960	78.7670	80.8750	66.4210	66.3760	64.4820	62.8980
WBJ_Life expectancy at birth, male	62.4120	58.7170	76.3890	76.5650	72.7770	71.2650	80.5000	78.5000	69.0020	55.5170	78.7000	59.3820	59.5980	70.8910	71.2000	76.0610	72.5800	74.3610	68.9000	67.7360	66.6720	71.8830	75.6120	69.9330	64.0010	50.3230	80.4410	80.8000	76.9410	52.1440	56.9220	58.1410	63.0160	70.8510	62.0180	70.6760	77.4510	77.7480	78.3450	75.6000	78.3000	60.8310	78.9000	70.8150	74.8730	73.6360	69.3010	62.9740	80.1000	73.2000	63.6170	79	67.4070	79.2000	64.5350	79.2000	68.9840	61.7080	59.4890	59.8720	55.6570	56.4090	78.5000	70.1770	64.3930	81.3000	71.0350	74.9000	61.1620	72.3000	67.1500	67.0940	79.9000	74.8820	67.6480	81.2000	80.7000	80.3000	73.6110	72.6600	80.9800	68.1000	64.6380	67	66.8090	79	73.7990	65.1310	77.9780	61.5240	69.1650	71.9060	51.7400	69.2000	80	69.7000	74.6420	67.3340	64.3710	76.4050	74.7150	57.2490	79.7000	64.2420	74.7230	65.2770	56.1200	61.7370	71.1900	60.5750	73.1610	61.3810	59.0880	52.6600	72.3430	79.9000	80.9000	68.6600	79.9100	75.3140	65.5140	75.0710	72.3660	65.8120	63.1390	73.5000	78.2000	71.0200	77.4110	71.5000	66.5100	64.9660	73.2710	62.9120	65.0780	80.6000	51.2580	68.8010	54.6690	72.8000	55.7960	68.2610	73.1000	77.8000	80.4000	54.3540	64.5120	51.6850	59.4100	71.5810	68.2960	67.1130	67.2640	73.7180	72.4980	?	63.8560	57.6580	66.7300	73.8540	76.3000	68.5720	70.5610	71.5320	63.5210	59.2310	59.2810	59.2740
WBJ_Age dependency ratio	86.5709	97.2742	44.0015	17.6082	56.5422	44.8949	51.8630	49.5298	40.8816	90.1198	54.7984	85.5342	91.5611	51.4654	52.8290	29.2565	41.1264	43.5834	44.9668	55.6605	62.8960	43.6443	38.3314	46.4630	54.9102	89.2512	48.2439	49.3821	45.5538	83.4428	85.4206	97.4965	84.3862	45.3930	75.1353	54.0768	45.2005	43.8171	42.8476	50.9528	52.3440	55.5934	56.3115	57.3458	53.9079	55.2968	62.7639	?	51.3887	54.6705	80.5242	59.1235	52.9679	60.0524	67.6242	56.1749	50.7798	72.6082	83.6816	91.7956	80.3438	67.2758	52.7589	67.3688	52.8789	36.9448	58.2928	51.5350	61.4207	47.8554	48.9296	51.5228	54.5166	40.6246	77.4703	52.0741	64.9499	57.0290	48.0807	65.4709	65.2901	52.0748	77.0453	55.9367	55.3993	37.1496	30.1629	59.2974	46.8155	82.3187	48.7645	51.4747	66.6879	50.4561	44.0193	53.2954	51.8101	35.2139	79.1194	37.9992	50.9125	101.4601	50.0300	48.9965	48.2865	49.8155	92.9173	76.1267	41.5420	89.6538	44.2955	67.8024	111.7787	88.0919	53.2676	53.7509	52.4838	59.5401	53.4222	32.2058	64.9712	54.7184	52.9910	57.8588	66.6624	44.9094	53.8025	56.0448	17.7441	48.6544	45.1012	76.5434	40.2495	80.7197	85.1651	37.9844	81.6211	55.9676	97.0492	50.1427	82.9561	50.3629	42.5427	49.9978	59.3205	68.1603	71.0657	99.4260	80.6401	40.0667	62.7385	89.6103	43.7713	46.3805	49.8492	?	93.0238	100.6308	45.7597	55.7091	51.6523	47.7291	52.2711	42.8589	75.9002	52.4086	90.7797	79.1953
Economist Rout66 Rank of financial strngth	?	62	?	17	57	?	?	?	23	?	?	?	?	9	?	63	?	?	?	?	21	30	?	?	1	?	?	?	31	24	?	?	?	29	?	?	40	?	?	19	?	?	?	32	?	54	37	?	?	?	41	?	?	?	52	?	?	48	?	?	?	?	?	11	?	?	?	34	?	49	16	18	?	?	45	?	?	?	56	50	?	36	42	?	?	3	22	?	65	?	?	61	?	?	?	?	26	?	?	?	28	?	?	?	?	59	?	?	?	?	25	38	?	14	?	?	?	?	?	58	43	51	4	6	?	13	?	20	35	27	5	?	8	?	46	?	?	55	?	?	?	?	?	?	?	?	?	?	?	7	?	?	15	60	44	2	?	39	53	33	?	?	66	12	?	47	64	?
ETI 2016	?	?	4.5100	5.2300	3.9800	4.3200	5.1000	5.5200	4.3000	3.4100	5.4500	3.4800	?	3.4800	4.5400	4.7900	?	4.1200	?	?	3.7800	3.8000	4.2700	3.9800	4.4100	?	5.1500	5.4500	5.2600	3.8700	3.2000	3.0300	?	4.1000	?	?	4.5200	?	4.6100	5.1200	5.4900	?	5.4200	4.2000	3.5100	4.1400	3.7200	?	5.2800	5.3200	3.7200	5.6000	?	5.3700	3.2400	5.5200	4.8000	3.9300	?	3.9500	?	?	4.5500	4.3200	?	5.6600	4.0800	4.7600	?	4.8900	4.3000	3.9100	5.2700	3.1600	?	5.2700	4.9900	4.9100	4.0300	4.7300	5.2800	4.0500	4.2000	3.7600	3.9600	5.0400	4.0700	3.9800	4.0300	3.5300	?	3.9000	4.1500	5.0100	5.6300	4.8600	4.6000	4.2000	3.8000	?	4.5500	3.7100	4.9500	?	4.4600	3.6600	3.8800	3.1800	4.8900	3.9300	4.9000	4.2500	?	3.2500	4.2400	5.7000	5.2700	3.8400	5.2700	4.6700	3.5100	4.5200	4.5400	4.1300	?	4.9600	5.0100	3.8600	4.7800	4.6100	3.7900	4.5900	4.3300	?	3.9700	5.9700	3.2500	4.2500	?	4.4100	?	?	4.9300	4.9600	5.6100	?	?	2.9300	?	4.4500	3.7400	?	3.8600	4.0200	4.5200	4.9200	3.7400	4.1100	3.9700	4.3700	5.2400	?	2.8500	4.2600	2.9500	4.5200	3.9700	3.4000
ETI 2014 (backcasted on 2016 methodology)	?	?	4.3500	5.0500	3.7800	4.5000	4.9100	5.3500	4.2800	3.2600	5.3400	3.2400	?	3.3900	4.5300	4.7500	?	4.1900	?	?	3.8600	3.8700	4.2600	3.7700	4.2700	?	5.1600	5.3200	5.1600	3.5500	3.2900	?	?	4.0900	?	?	4.4500	?	4.7100	4.9300	5.4000	?	5.3400	4.1300	3.2000	4.2500	3.6700	?	5.2400	5.1600	3.4600	5.5400	?	5.3100	3.1900	5.4800	4.5900	3.6900	?	3.7800	?	?	4.5300	4.2900	?	5.4700	3.9400	4.5600	?	4.8400	4.2100	3.7200	5.1500	3.0700	?	5.0200	4.7400	4.7200	3.9900	4.6000	5.1400	4.0300	4.0200	3.8600	3.7800	4.8600	4.0200	3.8100	3.9300	3	?	3.8700	3.9300	4.8300	5.5700	4.8700	4.5100	4.1400	3.6800	?	4.3600	3.5300	4.8800	?	4.5400	3.5500	3.6500	3.2200	4.8900	3.8800	4.8100	4.1200	?	3.1800	4.2600	5.6500	5.2200	3.6600	5.2500	4.8000	3.4000	4.4100	4.3700	4.0700	?	4.8300	4.9700	3.6900	4.9800	4.5100	3.7200	4.4000	4.4200	?	3.7100	5.8000	3.2400	4.2700	?	4.0500	?	?	4.8000	4.8800	5.5000	?	?	2.8900	?	4.2500	?	?	3.9200	3.9700	4.5400	4.9100	3.3600	3.8800	4.0200	4.2400	5.1400	?	2.8600	4.0100	2.8400	4.4100	4.1100	3.4400
ETI Delta score	?	?	0.1600	0.1700	0.2000	-0.1800	0.1800	0.1700	0.02000000	0.1500	0.1100	0.2400	?	0.09000000	0.01000000	0.04000000	?	-0.06000000	?	?	-0.08000000	-0.07000000	0.01000000	0.2100	0.1400	?	0	0.1200	0.10000000	0.3200	-0.09000000	?	?	0.01000000	?	?	0.06000000	?	-0.10000000	0.1900	0.09000000	?	0.08000000	0.07000000	0.3100	-0.1100	0.05000000	?	0.04000000	0.1500	0.2600	0.06000000	?	0.06000000	0.05000000	0.04000000	0.2100	0.2500	?	0.1700	?	?	0.02000000	0.03000000	?	0.1900	0.1500	0.2000	?	0.05000000	0.09000000	0.1900	0.1100	0.09000000	?	0.2500	0.2500	0.2000	0.04000000	0.1300	0.1400	0.02000000	0.1900	-0.10000000	0.1800	0.1700	0.05000000	0.1700	0.10000000	0.5300	?	0.03000000	0.2200	0.1800	0.06000000	-0.01000000	0.09000000	0.06000000	0.1300	?	0.1900	0.1800	0.07000000	?	-0.08000000	0.1100	0.2300	-0.04000000	0	0.05000000	0.09000000	0.1300	?	0.07000000	-0.02000000	0.05000000	0.05000000	0.1800	0.02000000	-0.1300	0.1100	0.1100	0.1800	0.06000000	?	0.1300	0.05000000	0.1700	-0.1900	0.10000000	0.07000000	0.1900	-0.09000000	?	0.2600	0.1600	0	-0.01000000	?	0.3600	?	?	0.1300	0.07000000	0.1100	?	?	0.04000000	?	0.2000	?	?	-0.06000000	0.05000000	-0.02000000	0.01000000	0.3800	0.2400	-0.05000000	0.1300	0.10000000	?	-0.01000000	0.2500	0.1100	0.1200	-0.1400	-0.05000000
ETI Subindex A: Market access 2016	?	?	5.1800	3.6000	3.8400	4.4600	4.0200	4.9000	3.5700	4.8900	4.8700	3.9300	?	4.3500	4.8100	4.2600	?	4.7700	?	?	4.4800	3.2400	5.0700	3.6100	4.5000	?	4.2100	4.1600	5.8300	3.9100	3.6500	3.5100	?	4.7400	?	?	5.0800	?	4.7000	4.9700	4.7400	?	4.8200	4.5600	3.7000	4.1200	4.0900	?	4.9600	4.8300	3.9500	4.6400	?	4.8200	2.8600	4.5500	5.2500	3.8100	?	4.1200	?	?	4.9500	5.2600	?	4.5700	5.3400	5.0300	?	4.9100	4.6200	2.7700	4.8200	2.0800	?	5.3700	4.7700	4.7300	4.4200	4.8800	3.6800	3.2900	4.6200	3.7300	5.0400	4.0800	3.6200	5.3200	4.3700	4.1000	?	3.3200	5.7100	4.7800	4.9700	4.7600	4.5800	4.7900	5.2400	?	5.0900	4.3500	4.6900	?	4.9700	3.5000	5.3100	3.9000	5.8600	5.3500	4.3500	4.7400	?	3.0700	5.3000	4.8700	4.4300	4.6800	4.6200	4.0700	3.2900	4.2000	5.5300	5.0400	?	4.9700	4.8900	4.3600	3.5200	4.9400	3	4.7800	3.6100	?	4.5500	5.4900	3.5200	5.4600	?	4.8600	?	?	4.9400	4.9600	4.7000	?	?	3.7000	?	4.1800	3.5600	?	4.1200	4.6300	4.3000	3.4600	5.1300	5.3700	4.3800	4.1300	3.9100	?	3.0600	4.5100	4.7900	4.2900	4.9500	3.9600
ETI Pillar 1: Domestic market access 2016	?	?	6	5.0900	4.2400	4.4200	5.8200	5.4300	4.3000	4.8800	5.2900	3.7800	?	3.3700	5.3900	5.2200	?	5.2600	?	?	4.5500	3.9700	6.0200	4.1100	5.3800	?	5.6300	4.6000	6.4100	3.7900	3.0200	3.5600	?	5.1600	?	?	5.9000	?	5.3400	5.4100	5.2900	?	5.3000	5.1700	3.6900	4.2000	3.8300	?	5.2900	5.4000	3.3400	5.3600	?	5.3400	3.5100	5.2100	5.9300	3.8600	?	3.4100	?	?	5.3300	6.0900	?	7	5.8000	5.4300	?	5.3700	5.4100	2.8400	5.3100	2.3900	?	5.6800	5.7300	5.2800	4.2800	4.9000	5.3400	3.8500	4.4400	3.6200	4.1900	4.7300	5.1600	5.1600	4.4700	3.3300	?	3.7600	5.1700	5.3600	5.4000	5.3900	4.5700	5.1600	4.5000	?	5.9300	4.2600	5.2100	?	5.6400	4.4700	4.9100	3.7500	6.1500	4.8300	5.3500	5.3400	?	3.7000	5.9200	5.1900	5.2200	2.9000	6.0800	5.4600	3.0100	4.9800	5.8300	5.5700	?	5.3500	5.4100	5.1600	5.0500	5.4200	3.8500	4.7800	4.8900	?	3.7500	6.9700	3.0600	5.8800	?	5.6000	?	?	5.4200	5.3800	5.2800	?	?	3.2800	?	4.6700	4.4500	?	4.3400	4.9800	4.6900	4.9600	4.6300	4.7300	5.4700	4.9500	5.2600	?	3.8100	4.9400	4.4700	4.9500	4.9400	3.5100
ETI Pillar 2: Foreign market access 2016	?	?	4.3600	2.1200	3.4500	4.5000	2.2100	4.3600	2.8500	4.9100	4.4600	4.0900	?	5.3300	4.2300	3.3000	?	4.2900	?	?	4.4100	2.5100	4.1300	3.1000	3.6300	?	2.7900	3.7100	5.2500	4.0300	4.2700	3.4500	?	4.3200	?	?	4.2600	?	4.0700	4.5300	4.1800	?	4.3400	3.9500	3.7000	4.0400	4.3600	?	4.6400	4.2700	4.5700	3.9200	?	4.3000	2.2000	3.9000	4.5600	3.7600	?	4.8400	?	?	4.5700	4.4300	?	2.1500	4.8900	4.6300	?	4.4500	3.8300	2.6900	4.3300	1.7700	?	5.0500	3.8100	4.1700	4.5600	4.8600	2.0200	2.7400	4.8100	3.8400	5.9000	3.4300	2.0800	5.4900	4.2800	4.8600	?	2.8900	6.2400	4.2100	4.5500	4.1400	4.5900	4.4100	5.9700	?	4.2600	4.4500	4.1800	?	4.3000	2.5300	5.7100	4.0400	5.5700	5.8700	3.3500	4.1400	?	2.4300	4.6800	4.5500	3.6400	6.4600	3.1600	2.6900	3.5700	3.4300	5.2300	4.5200	?	4.6000	4.3800	3.5600	2	4.4600	2.1600	4.7900	2.3300	?	5.3600	4.0200	3.9700	5.0400	?	4.1300	?	?	4.4600	4.5300	4.1100	?	?	4.1200	?	3.7000	2.6700	?	3.9000	4.2700	3.9100	1.9700	5.6200	6.0200	3.2800	3.3100	2.5700	?	2.3000	4.0700	5.1100	3.6200	4.9700	4.4000
ETI Subindex B: Border administration 2016	?	?	4.9900	5.7200	4.1500	4.7700	5.6200	6.2900	4.7300	2.9900	5.9900	3.2800	?	2.9800	5	4.8100	?	4.6400	?	?	3.8600	4.1100	3.8900	4.8900	4.9600	?	5.8200	6.1300	5.6300	3.9800	2.7100	2.7600	?	4.3400	?	?	4.8500	?	5.1000	5.8500	5.9600	?	6.0700	4.5200	3.1800	4.7000	3.0500	?	5.8200	6.1500	4	6.3100	?	5.8300	3.3800	6.2100	5.2900	4.1800	?	4.1100	?	?	4.8300	4.5900	?	6.0200	3.8700	5.3600	?	5.7100	4.3500	4.4500	5.9000	3.2200	?	5.5300	5.5100	5.7100	4.0600	5.2200	6.0600	4.1500	4.4400	4.4000	3.5900	5.7000	4.1200	3.7500	4.2000	3.2200	?	4.0200	4.2700	5.6400	6.1400	5.4800	4.8900	4.5200	3.8000	?	4.7700	3.8800	5.4400	?	4.8800	3.9500	3.8500	3.2000	4.7800	3.9700	5	4.1900	?	3.3200	4.5200	6.4000	5.9300	4.0600	5.7600	5	3.9200	4.6900	4.8000	4.0900	?	5.7400	5.2900	3.5300	5.0100	5.2700	3.9300	4.8000	4.2600	?	3.8900	6.4000	3.1900	4.2900	?	4.7200	?	?	5.6300	5.8100	6.3900	?	?	2.8100	?	5.0800	3.9400	?	3.8100	3.7500	5.0600	5.6000	2.6900	3.9700	4.0600	4.3500	5.8900	?	2.4100	4.1900	1.7000	4.7800	3.5300	3.3500
ETI Pillar 3: Efficiency and transparency of border administration 2016	?	?	4.9900	5.7200	4.1500	4.7700	5.6200	6.2900	4.7300	2.9900	5.9900	3.2800	?	2.9800	5	4.8100	?	4.6400	?	?	3.8600	4.1100	3.8900	4.8900	4.9600	?	5.8200	6.1300	5.6300	3.9800	2.7100	2.7600	?	4.3400	?	?	4.8500	?	5.1000	5.8500	5.9600	?	6.0700	4.5200	3.1800	4.7000	3.0500	?	5.8200	6.1500	4	6.3100	?	5.8300	3.3800	6.2100	5.2900	4.1800	?	4.1100	?	?	4.8300	4.5900	?	6.0200	3.8700	5.3600	?	5.7100	4.3500	4.4500	5.9000	3.2200	?	5.5300	5.5100	5.7100	4.0600	5.2200	6.0600	4.1500	4.4400	4.4000	3.5900	5.7000	4.1200	3.7500	4.2000	3.2200	?	4.0200	4.2700	5.6400	6.1400	5.4800	4.8900	4.5200	3.8000	?	4.7700	3.8800	5.4400	?	4.8800	3.9500	3.8500	3.2000	4.7800	3.9700	5	4.1900	?	3.3200	4.5200	6.4000	5.9300	4.0600	5.7600	5	3.9200	4.6900	4.8000	4.0900	?	5.7400	5.2900	3.5300	5.0100	5.2700	3.9300	4.8000	4.2600	?	3.8900	6.4000	3.1900	4.2900	?	4.7200	?	?	5.6300	5.8100	6.3900	?	?	2.8100	?	5.0800	3.9400	?	3.8100	3.7500	5.0600	5.6000	2.6900	3.9700	4.0600	4.3500	5.8900	?	2.4100	4.1900	1.7000	4.7800	3.5300	3.3500
ETI Subindex C: Infrastructure 2016	?	?	3.5000	6	4.1400	3.5100	5.5000	5.5000	4.2500	2.5400	5.6000	2.7900	?	3.1000	4.1300	4.9400	?	3.2400	?	?	3.0400	4.2200	3.8400	3.0300	3.8300	?	5.4400	5.7300	4.6200	3.4900	2.6200	2.3300	?	3.8300	?	?	3.8400	?	4.2400	4.9100	5.9900	?	5.5400	3.7500	3.3500	3.8800	4	?	5.6800	5.0100	2.9800	5.6500	?	5.8600	2.9000	6.0200	3.8400	3.4900	?	3.2600	?	?	4.4100	3.3900	?	6.1900	3.2100	4.4100	?	4.4900	3.9100	4.1900	5.0300	3.5600	?	5.0400	5.0400	5.0800	3.5900	4.0800	6.0700	4.2500	3.7900	3.0200	3.2100	5.8000	4.2500	2.6600	3.7200	2.7400	?	3.9400	2.7200	4.9400	5.5900	4.6400	4.3300	3.6100	2.3600	?	4.2900	2.9800	4.7700	?	3.7500	3.2500	2.8400	2.4400	4.1500	2.6200	5.1700	3.7700	?	3.0800	3.0900	6.1400	5.1000	2.7800	5.1100	4.6400	3.3400	4.4400	3.6700	3.5400	?	4.6400	5.0100	3.3100	5.1700	3.8400	4.4600	3.4800	4.7900	?	3.2200	6.1500	2.5100	3.6300	?	4.0300	?	?	4.5600	4.5800	5.7200	?	?	2.2100	?	4.4400	2.9200	?	3.7700	3.7200	4.4800	5.5700	3.1500	3.0500	3.9300	4.2200	5.9300	?	3.0500	4.1100	2.4800	4.6700	3.0100	2.8800
ETI Pillar 4: Availability and quality of transport infrastructure 2016	?	?	2.6400	6.3400	3.4100	2.8700	4.8700	4.7000	3.9900	2.4200	5.2500	2.6900	?	2.6600	3.1200	4.0400	?	2.3600	?	?	2.4800	3.2200	3.3900	2.2100	3.5200	?	5.2900	5.3300	3.9000	3.6700	2.4200	2.0300	?	2.9600	?	?	2.5700	?	3.8400	4.1100	6.0500	?	4.8800	3.8200	3	3.8800	3.7300	?	6.0900	3.8400	3.2300	4.8900	?	6.1300	2.4900	5.7300	3.3500	2.8500	?	3.2200	?	?	3.8600	2.7000	?	6.4000	3.1100	3.6600	?	3.6300	3.5900	4.5300	4.1100	3.4900	?	3.9400	4.1600	4.7900	3.3800	3.5900	6.1000	3.5300	3.3300	2.1800	2.5700	5.7100	3.4300	2.4100	3.1900	2.6700	?	3.9100	2.2400	3.9400	4.5800	3.7200	4.3300	2.7400	2.1600	?	4.2000	2.6300	3.8600	?	2.7300	2.3700	2.6400	2.2200	3.7400	2.4000	5.0200	3.8700	?	2.5500	2.7300	6.0400	3.7000	2.0600	4.0300	4.5000	3.4900	4.5100	2.9600	2.5500	?	3.8800	4.7500	2.6700	4.6300	2.9800	4.1400	3.2800	4.5000	?	3	6.2800	2.5500	3.1500	?	2.9200	?	?	3.6700	3.6400	4.8100	?	?	2.4200	?	4.1700	3.0100	?	3.0100	2.9600	4.5400	5.2200	2.7500	2.5700	3.4300	3.0900	6.0800	?	2.4200	3.5800	2.1200	4.5200	2.7900	3.0700
ETI Pillar 5: Availability and quality of transport services 2016	?	?	3.5900	5.5700	3.8600	3.3500	5.3300	5.7100	3.5800	3.4600	5.7300	3.2200	?	3.5500	4.1100	4.7800	?	3.2800	?	?	3.1200	4.2000	3.9000	3.5000	4.1500	?	5.3900	5.6800	4.6700	3.4300	2.9200	3.1500	?	3.7500	?	?	3.7700	?	4.3100	5.1000	5.7800	?	5.2800	3.6000	3.7400	3.9100	4.3000	?	5.2100	4.8600	3.4100	5.6100	?	5.3900	2.9000	5.6400	3.5700	3.6200	?	3.4200	?	?	4.4400	3.6000	?	5.9100	3.4100	4.4800	?	4.7100	4.2400	4.6000	5.3500	3.7100	?	5.0900	5.0800	4.8300	3.4200	4.2900	5.6800	3.9800	4.3900	3.1300	3.7100	5.2500	4	3.1900	3.5800	3.0100	?	3.9500	3.0600	5.0600	5.9200	4.6700	3.9900	3.7000	2.8700	?	4.1700	3.3400	4.6100	?	3.5700	3.3800	3.5400	2.6200	3.9900	3.6300	4.9800	3.9500	?	3.2700	3.2800	5.8800	5.2400	3.2500	4.9600	4.4400	4.0200	4.5200	3.9000	3.7300	?	4.7600	4.9600	3.3300	5.1800	3.9600	3.7700	4.2200	4.4900	?	3.3200	5.9000	2.5100	3.9100	?	3.9700	?	?	4.6500	4.6700	5.8400	?	?	2.6800	?	4.4600	3.0200	?	3.5200	3.6400	4.5300	5.5000	3.8800	3.9700	3.9800	4.0900	5.5500	?	2.8300	4.1500	3.0400	4.7900	3.4900	2.7600
ETI Pillar 6: Availability and use of ICTs 2016	?	?	4.2800	6.0900	5.1400	4.3100	6.3000	6.0900	5.1900	1.7300	5.8200	2.4700	?	3.0700	5.1500	5.9900	?	4.0800	?	?	3.5200	5.2500	4.2300	3.3900	3.8400	?	5.6500	6.1700	5.2900	3.3800	2.5200	1.8200	?	4.7700	?	?	5.1700	?	4.5800	5.5200	6.1500	?	6.4600	3.8100	3.3000	3.8400	3.9600	?	5.7300	6.3300	2.3000	6.4400	?	6.0400	3.3100	6.6900	4.6100	4	?	3.1300	?	?	4.9200	3.8700	?	6.2600	3.1100	5.1000	?	5.1300	3.8900	3.4300	5.6300	3.4600	?	6.0900	5.8800	5.6100	3.9800	4.3600	6.4200	5.2500	3.6400	3.7600	3.3500	6.4400	5.3000	2.3600	4.3900	2.5400	?	3.9500	2.8700	5.8100	6.2800	5.5400	4.6700	4.3900	2.0700	?	4.5200	2.9700	5.8400	?	4.9400	3.9900	2.3400	2.4900	4.7100	1.8400	5.5100	3.4800	?	3.4200	3.2500	6.4900	6.3700	3.0200	6.3300	4.9700	2.5000	4.2800	4.1500	4.3300	?	5.2700	5.3200	3.9300	5.6900	4.5700	5.4600	2.9500	5.3600	?	3.3500	6.2800	2.4600	3.8400	?	5.2100	?	?	5.3700	5.4500	6.5100	?	?	1.5300	?	4.6900	2.7500	?	4.7800	4.5800	4.3800	5.9800	2.8200	2.6000	4.3800	5.4800	6.1800	?	3.9000	4.5800	2.2800	4.7000	2.7600	2.8100
ETI Subindex D: Operating environment 2016	?	?	4.3800	5.5800	3.7700	4.5500	5.2400	5.3900	4.6300	3.2200	5.3400	3.9000	?	3.5000	4.2400	5.1500	?	3.8400	?	?	3.7300	3.6200	4.2900	4.4000	4.3300	?	5.1400	5.7700	4.9800	4.0900	3.8300	3.5100	?	3.4900	?	?	4.3100	?	4.4100	4.7600	5.2700	?	5.2400	3.9900	3.8200	3.8600	3.7400	?	4.6600	5.2800	3.9500	5.8000	?	4.9900	3.8200	5.3000	4.8400	4.2400	?	4.3200	?	?	4.0100	4.0400	?	5.8600	3.9000	4.2400	?	4.4600	4.3200	4.2300	5.3100	3.7700	?	5.1400	4.6300	4.1400	4.0600	4.7600	5.3100	4.4900	3.9700	3.8900	3.9900	4.5700	4.2900	4.2000	3.8300	4.0600	?	4.3300	3.9200	4.6700	5.8000	4.5600	4.5900	3.8800	3.8100	?	4.0600	3.6200	4.9000	?	4.2300	3.9300	3.5300	3.1900	4.7800	3.7700	5.1000	4.2900	?	3.5200	4.0700	5.3900	5.6300	3.8400	5.5900	4.9500	3.4900	4.7400	4.1700	3.8700	?	4.5000	4.8700	4.2300	5.4300	4.3800	3.7900	5.2900	4.6700	?	4.2100	5.8100	3.7600	3.6300	?	4.0400	?	?	4.5600	4.4700	5.6500	?	?	3.0100	?	4.0800	4.5400	?	3.7400	3.9900	4.2300	5.0300	4	4.0700	3.5300	4.7500	5.2200	?	2.8900	4.2300	2.8300	4.3500	4.3800	3.4100
ETI Pillar 7: Operating environment 2016	?	?	4.3800	5.5800	3.7700	4.5500	5.2400	5.3900	4.6300	3.2200	5.3400	3.9000	?	3.5000	4.2400	5.1500	?	3.8400	?	?	3.7300	3.6200	4.2900	4.4000	4.3300	?	5.1400	5.7700	4.9800	4.0900	3.8300	3.5100	?	3.4900	?	?	4.3100	?	4.4100	4.7600	5.2700	?	5.2400	3.9900	3.8200	3.8600	3.7400	?	4.6600	5.2800	3.9500	5.8000	?	4.9900	3.8200	5.3000	4.8400	4.2400	?	4.3200	?	?	4.0100	4.0400	?	5.8600	3.9000	4.2400	?	4.4600	4.3200	4.2300	5.3100	3.7700	?	5.1400	4.6300	4.1400	4.0600	4.7600	5.3100	4.4900	3.9700	3.8900	3.9900	4.5700	4.2900	4.2000	3.8300	4.0600	?	4.3300	3.9200	4.6700	5.8000	4.5600	4.5900	3.8800	3.8100	?	4.0600	3.6200	4.9000	?	4.2300	3.9300	3.5300	3.1900	4.7800	3.7700	5.1000	4.2900	?	3.5200	4.0700	5.3900	5.6300	3.8400	5.5900	4.9500	3.4900	4.7400	4.1700	3.8700	?	4.5000	4.8700	4.2300	5.4300	4.3800	3.7900	5.2900	4.6700	?	4.2100	5.8100	3.7600	3.6300	?	4.0400	?	?	4.5600	4.4700	5.6500	?	?	3.0100	?	4.0800	4.5400	?	3.7400	3.9900	4.2300	5.0300	4	4.0700	3.5300	4.7500	5.2200	?	2.8900	4.2300	2.8300	4.3500	4.3800	3.4100
CAIT_Total GHG Emissions Excl LUCF	33.3661	157.8168	9.0365	221.5072	348.6472	8.6263	589.7345	75.1477	72.5978	3.3016	107.5032	12.7148	23.5008	167.7068	57.8046	35.0448	2.7145	28.6493	89.5802	9.8017	48.4667	1051.0013	19.2080	1.5272	14.1803	48.5662	745.1087	47.7050	97.1524	33.7401	83.1379	41.1987	6.9983	162.8699	0.3978	0.6488	13.8976	46.8277	7.0222	116.7703	854.0073	1.5143	48.7741	33.1073	202.0871	60.6294	272.6850	6.7554	305.8181	22.0363	129.2132	59.5276	2.2227	413.1144	7.2586	506.1109	16.3822	30.2599	16.0351	7.6859	2.0245	20.5799	84.1137	30.8580	4.4776	?	21.4748	22.6856	8.6718	56.7553	789.4752	3079.8127	58.7061	733.6053	294.8999	2.9132	87.4817	403.1072	9.3910	32.4030	1314.5900	291.6327	60.5299	15.1682	28.8387	671.1899	198.9700	11.5517	28.5954	2.1503	133.6748	40.7536	4.3582	19.0352	10.8109	12.6859	81.6906	12.2828	26.8163	1.4230	721.6543	31.5341	2.9684	107.3824	3.3714	40.8634	28.4267	11.2027	5.8427	10.1969	316.9021	10.7103	27.9757	304.0867	14.5156	180.1740	46.8855	37.5212	75.7434	106.3043	333.3829	17.7577	89.6600	181.6361	16.7897	352.9075	61.5852	39.9172	88.1129	108.7927	2137.8262	6.7283	583.3701	114.1945	25.3179	52.3803	6.7313	11.8212	23.2613	51.4156	?	3.4205	38.1129	16.7090	50.8732	2.9655	63.4165	27.4662	6.9944	358.4186	11.9556	?	25.4197	38.1666	431.4751	?	78.0830	34.1129	347.5459	33.2163	6371.0999	231.0922	271.1354	270.2983	34.0082	524.8950	51.2010	27.7244
CAIT_Total GHG Emissions Incl LUCF	33.3661	252.0929	8.6788	221.2945	443.2557	8.4796	523.2127	70.2559	64.1303	5.5588	104.8745	23.5428	32.5978	196.9287	47.8897	35.0399	3.1009	28.7974	89.2519	12.0820	134.1804	1357.1811	19.7564	-2.2631	36.5583	61.8916	866.9965	46.1527	-7.7863	39.2083	196.5586	206.7495	19.2929	182.3852	0.4648	0.4801	2.5345	32.8650	6.7178	104.2742	816.6403	1.5143	48.2793	24.4066	201.6851	94.5293	272.4665	7.4155	272.6652	26.4285	147.7270	65.2424	-0.7678	334.2786	-86.9017	493.8951	16.3892	38.5689	30.1794	7.4415	3.4972	25.9402	83.4367	38.4040	24.9743	?	49.6005	18.8429	8.8097	61.0026	2471.6422	3202.3083	58.2668	800.6839	292.8595	2.7299	87.4084	368.8217	10.1695	32.4030	1322.0514	291.8493	29.2941	14.3525	52.6170	631.6009	198.9546	29.6180	28.5910	3.5081	133.6748	45.2451	4.1652	19.4707	10.8145	1.8440	80.2249	11.1999	48.5038	1.4254	729.1007	38.7004	2.9684	212.4902	3.4333	65.4679	68.1027	9.6847	5.8281	14.5373	187.8867	19.6600	29.5213	492.4420	14.7416	181.3340	24.9370	44.0633	60.3408	106.2993	361.9839	26.3053	161.5062	121.3387	76.0259	327.7983	63.3490	183.2327	88.1129	-54.9759	2030.1368	7.5900	583.3701	234.5546	30.4519	52.4244	12.8456	12.5540	36.4623	50.1008	?	8.0446	33.0228	10.4642	46.9129	3.2105	62.2041	52.6745	13.5699	374.3848	11.9556	?	24.9192	37.8803	366.6143	?	286.4865	59.9250	344.1299	22.6976	6319.0242	214.6965	337.5350	251.9452	34.0082	527.2168	379.8907	63.7917
CAIT_Total CO2 Emissions Excl LUCF	9.8012	33.2924	5.2155	185.2629	199.7888	5.4325	378.8118	62.9711	33.1490	0.4397	90.4011	6.4362	2.8469	70.7412	43.0533	30.4375	2.4109	22.0377	60.2293	0.4946	20.4270	514.4820	7.1494	1.0039	7.0632	0.3004	564.3864	39.8761	78.3471	10.6471	7.9468	4.8249	4.1291	79.9831	0.1539	0.4910	7.9175	30.2895	6.1264	98.3893	740.7404	0.7218	35.6084	21.6526	140.6704	43.2238	200.2581	0.7102	239.2594	17.7435	11.8194	45.8729	1.1688	294.1512	5.7625	414.2722	8.5297	14.7143	2.4439	0.5093	0.2711	5.0322	68.4338	17.8841	2.0079	?	9.5964	16.3088	2.9102	41.3296	477.7406	2158.1807	34.8566	617.4255	170.9224	2.0400	68.0340	330.3722	7.5840	26.3524	1217.4877	231.8231	15.1310	9.2210	6.7962	591.2559	88.3572	1.9492	25.1180	0.9343	57.0479	17.6780	2.4695	10.7607	9.7996	7.3172	60.9400	7.8985	3.0704	1.3337	454.2143	1.4106	2.3400	20.2159	2.2200	18.3652	4.6175	2.7077	3.9600	1.2751	233.5068	3.9527	1.9710	89.6564	4.8881	149.4460	36.7035	7.4762	31.8990	65.1816	153.5398	11.6819	53.6025	106.9462	6.3094	286.7154	45.5507	5.6883	81.9675	72.0951	1530.5909	0.8391	535.1215	13.3400	8.7202	45.3200	1.3080	6.3783	0.6082	39.2239	?	2.0560	30.9934	13.4195	38.6658	1.2018	29.9019	0.7291	2.5554	261.0591	5.2316	?	24.0106	29.7211	342.6563	?	11.7696	5.2285	241.3398	6.6804	5234.2406	101.5640	188.4086	174.5552	24.2678	443.4957	4.2855	12.1385
CAIT_Total CH4 Emissions Excl LUCF	17.7504	107.6339	2.5181	26.6157	98.4930	2.0215	123.5883	6.1097	35.4359	1.0687	6.5538	3.5811	11.2241	70.5745	8.4195	4.3257	0.2161	4.2689	16.5057	9.0265	19.5387	340.8870	11.8124	0.4132	3.7637	15.1630	109.2179	4.0341	11.1669	19.7234	10.2868	24.3267	1.7471	59.2617	0.1932	0.08401537	3.6823	10.8003	0.4983	11.0314	48.1857	0.5029	6.8764	7.6313	48.4261	11.4894	51.8720	3.4075	37.7516	2.0109	69.5491	4.4000	0.6503	58.9057	1.0857	49.3787	5.1257	9.8773	9.0457	6.7509	0.9910	15.5075	8.2230	7.9518	1.6238	?	8.8442	3.2563	3.8001	7.4348	219.4984	609.9156	14.3237	90.1984	119.1620	0.4712	7.6719	38.8180	0.7147	4.3849	18.3525	48.6533	28.2343	3.9941	16.9407	28.7062	107.8083	7.0535	2.1009	0.8940	74.8119	18.9280	1.1531	3.3342	0.4722	2.1417	11.4883	2.9645	15.4476	0.07744585	191.1726	15.8551	0.2675	67.4052	0.4576	11.5815	12.4637	5.5672	1.4190	5.1464	65.9753	3.6874	15.6410	174.8782	6.6456	17.7967	3.9848	22.4526	27.0927	39.6545	120.6161	4.4435	25.2697	55.5765	5.5021	34.6380	11.8620	24.0578	4.5548	23.7810	506.2219	4.0240	35.7652	66.9561	8.5685	2.4749	4.3372	3.3827	15.6394	7.2535	?	0.9690	4.6003	1.8112	5.0776	1.2964	28.1768	18.0597	2.6430	69.7026	4.2155	?	0.6476	4.5469	57.2673	?	37.8883	14.6500	75.5788	17.6974	652.4746	114.1508	61.9819	70.4858	5.3773	45.1962	13.0136	8.9765
CAIT_Total N2O Emissions Excl LUCF	5.4886	16.7494	1.2777	7.8043	45.9905	0.7607	76.0718	4.2435	3.6322	1.7491	8.3525	2.6440	9.3929	25.6132	5.6061	0.06079591	0.02212171	2.1969	12.5374	0.2121	8.4536	184.1990	0.1309	0.1066	3.3446	33.0743	55.5623	2.5660	6.4448	3.0288	64.8121	12.0101	1.1119	21.9849	0.04990046	0.07145026	1.8839	4.1302	0.2435	6.0121	45.4146	0.2640	4.9199	3.4636	7.9939	5.3941	17.4864	2.6327	22.5706	2.2421	47.8013	8.6291	0.3432	46.0569	0.3950	30.7380	2.1884	5.5257	4.5121	0.4179	0.7378	0.01965416	6.4738	4.5243	0.8132	?	2.9130	2.2902	1.7481	6.0250	89.7215	262.0174	8.8772	22.8471	4.6971	0.2758	1.4446	20.9734	0.5522	0.8645	19.2997	10.1464	16.8968	1.9009	4.9593	21.0904	0.3216	2.5394	0.6634	0.2626	1.3054	3.7740	0.7282	4.1069	0.4264	2.4535	8.9405	1.1288	8.2409	0.00481253	51.1874	14.2401	0.06976684	19.7345	0.1422	10.8952	11.0119	2.9075	0.2991	3.7682	10.8299	3.0443	10.3436	39.1737	2.8673	9.3985	5.0358	7.5401	15.1939	0.7718	57.8328	1.3494	9.9714	14.3943	4.9002	27.3376	3.4307	9.9609	1.1665	12.3011	62.6441	1.8310	6.7467	33.1427	7.9263	1.2502	0.9959	1.5693	6.7689	4.4076	?	0.3434	1.9976	0.8889	5.6563	0.4547	3.2571	8.6518	1.7410	21.3446	2.2277	?	0.2993	3.0386	28.9137	?	28.2976	14.2173	29.0484	8.2039	277.7988	14.7975	13.8290	24.2270	4.0560	22.4345	33.8373	5.9629
CAIT_Total F-Gas Emissions Excl LUCF	0.3259	0.1411	0.02509714	1.8243	4.3749	0.4115	11.2626	1.8235	0.3807	0.04408864	2.1958	0.05360338	0.03688907	0.7780	0.7257	0.2208	0.06541584	0.1457	0.3077	0.06840678	0.04740215	11.4333	0.1152	0.00352001	0.00876980	0.02845666	15.9422	1.2288	1.1935	0.3409	0.09215751	0.03692031	0.01012929	1.6402	0.00088725	0.00236755	0.4139	1.6077	0.1539	1.3375	19.6666	0.02563846	1.3694	0.3598	4.9967	0.5221	3.0685	0.00490788	6.2366	0.03981296	0.04344244	0.6256	0.06033082	14.0005	0.01527632	11.7220	0.5384	0.1425	0.03343480	0.00773712	0.02458578	0.02056948	0.9831	0.4978	0.03278821	?	0.1213	0.8303	0.2134	1.9659	2.5146	49.6991	0.6487	3.1342	0.1184	0.1263	10.3311	12.9435	0.5401	0.8012	59.4502	1.0098	0.2678	0.05208491	0.1425	30.1374	2.4829	0.00958264	0.7131	0.05925549	0.5096	0.3736	0.00736637	0.8335	0.1127	0.7735	0.3218	0.2910	0.05744560	0.00700277	25.0801	0.02827276	0.2911	0.02688976	0.5516	0.02154817	0.3336	0.02035166	0.1646	0.00724843	6.5900	0.02586108	0.01998028	0.3785	0.1146	3.5327	1.1615	0.05223878	1.5579	0.6964	1.3941	0.2829	0.8164	4.7190	0.07799616	4.2166	0.7419	0.2102	0.4241	0.6155	38.3693	0.03419412	5.7368	0.7557	0.1029	3.3351	0.09024092	0.4908	0.2447	0.5306	?	0.05219762	0.5216	0.5893	1.4736	0.01252799	2.0806	0.02563059	0.05503807	6.3124	0.2808	?	0.4621	0.8599	2.6380	?	0.1274	0.01704671	1.5788	0.6347	206.5859	0.5799	6.9160	1.0303	0.3071	13.7686	0.06460901	0.6465
CAIT_Total CO2 Emissions Incl LUCF	9.8012	107.2585	4.8578	185.0502	291.9572	5.2858	309.2640	58.0793	24.6745	2.5129	87.7724	16.9742	11.6469	99.6560	33.1344	30.4326	2.7573	22.1829	59.7690	2.6879	104.1687	808.6068	7.6498	-2.8094	26.0442	13.5168	654.2602	38.3238	-26.8686	16.0862	119.8915	150.7247	15.4278	98.6204	0.2199	0.3223	-3.4526	16.2828	5.8221	85.8932	703.3734	0.7218	35.1136	12.9259	140.2304	77.1067	200.0396	1.3703	206.0864	22.1337	28.2532	51.5877	-1.8286	215.3084	-88.4217	402.0564	8.5297	22.9633	16.1752	0.1500	1.7378	10.3925	67.7468	25.3641	21.1006	?	37.4631	12.4662	3.0481	45.5749	2061.8597	2278.8912	34.4173	684.5011	168.8820	1.8567	67.9607	296.0847	8.3625	26.3524	1224.9410	231.8237	-16.1268	8.4054	29.5295	551.6559	88.3418	18.1486	25.1136	2.2452	57.0479	22.1195	2.2715	11.1962	9.8032	-3.5257	59.4733	6.8106	23.3750	1.3361	461.5476	7.9520	2.3400	115.0617	2.2819	42.8436	42.0175	1.1897	3.9453	5.2305	100.3574	12.6624	3.4377	272.9897	4.9570	150.6060	14.7529	13.4063	16.4964	65.1766	182.1398	20.2234	125.3637	46.5929	61.7556	261.6062	47.3035	147.3298	81.9675	-91.7145	1382.7615	1.5808	535.1215	116.4312	13.1202	45.3641	6.9914	7.1101	13.8082	37.9070	?	6.4791	25.9033	7.1748	34.5694	1.3728	28.6876	25.6625	9.1118	274.7653	5.2316	?	23.5092	29.4278	277.7864	?	210.6871	30.3317	237.2458	-3.8403	5164.5528	85.1373	253.3242	155.3912	24.2678	444.7365	254.9242	48.1819
CAIT_Total CH4 Emissions Incl LUCF	17.7504	123.8489	2.5181	26.6157	100.2780	2.0215	125.3813	6.1097	35.4399	1.2287	6.5538	3.7831	11.4311	70.7985	8.4225	4.3257	0.2441	4.2719	16.6017	9.0945	20.9137	349.2940	11.8524	0.4292	6.7357	15.2400	133.3769	4.0341	11.3219	19.7444	11.4378	38.0637	2.5501	59.9097	0.1942	0.08401537	3.6873	10.8313	0.4983	11.0314	48.1857	0.5029	6.8764	7.6493	48.4471	11.5014	51.8720	3.4075	37.7626	2.0129	71.3471	4.4000	0.6553	58.9097	1.1037	49.3787	5.1297	9.9193	9.3627	6.8309	0.9950	15.5075	8.2300	7.9978	2.8428	?	9.0252	3.2563	3.8001	7.4368	303.1094	611.1436	14.3237	90.2004	119.1620	0.4712	7.6719	38.8190	0.7147	4.3849	18.3585	48.7723	28.2503	3.9941	17.6697	28.7122	107.8083	8.3555	2.1009	0.9270	74.8119	18.9630	1.1561	3.3342	0.4722	2.1427	11.4893	2.9675	16.5666	0.07744585	191.2496	16.2911	0.2675	74.6232	0.4576	11.6895	14.0507	5.5672	1.4190	5.4394	69.4843	3.8974	15.6960	178.3802	6.7556	17.7967	3.9858	22.8966	27.0927	39.6545	120.6171	4.4475	25.3337	55.6155	8.7311	34.6380	11.8680	25.2248	4.5548	23.8130	532.1999	4.1290	35.7652	82.0351	9.0805	2.4749	4.6382	3.3837	15.6404	7.2545	?	1.1410	4.6003	1.8112	5.1676	1.3464	28.1778	18.2517	2.6560	71.2836	4.2155	?	0.6486	4.5509	57.2723	?	46.1213	15.1980	76.1158	17.6984	666.8576	114.1678	63.1299	71.0788	5.3773	45.9342	80.0786	8.9935
CAIT_Total N2O Emissions Incl LUCF	5.4886	20.8444	1.2777	7.8043	46.6455	0.7607	77.3048	4.2435	3.6352	1.7731	8.3525	2.7320	9.4829	25.6962	5.6071	0.06079591	0.03412171	2.1969	12.5734	0.2311	9.0506	187.8470	0.1389	0.1136	3.7696	33.1063	63.4173	2.5660	6.5668	3.0368	65.1371	17.9241	1.3049	22.2149	0.04990046	0.07145026	1.8859	4.1432	0.2435	6.0121	45.4146	0.2640	4.9199	3.4716	8.0109	5.3991	17.4864	2.6327	22.5796	2.2421	48.0833	8.6291	0.3452	46.0599	0.4010	30.7380	2.1914	5.5437	4.6081	0.4529	0.7398	0.01965416	6.4768	4.5443	0.9982	?	2.9910	2.2902	1.7481	6.0250	104.1585	262.5744	8.8772	22.8481	4.6971	0.2758	1.4446	20.9744	0.5522	0.8645	19.3017	10.2434	16.9028	1.9009	5.2753	21.0954	0.3216	3.1044	0.6634	0.2766	1.3054	3.7890	0.7302	4.1069	0.4264	2.4535	8.9405	1.1308	8.5049	0.00481253	51.2234	14.4291	0.06976684	22.7785	0.1422	10.9132	11.7009	2.9075	0.2991	3.8602	11.4549	3.0743	10.3676	40.6937	2.9143	9.3985	5.0368	7.7081	15.1939	0.7718	57.8328	1.3514	9.9924	14.4113	5.4612	27.3376	3.4357	10.4679	1.1665	12.3101	76.8061	1.8460	6.7467	35.3327	8.1483	1.2502	1.1259	1.5693	6.7689	4.4086	?	0.3724	1.9976	0.8889	5.7023	0.4787	3.2581	8.7348	1.7470	22.0236	2.2277	?	0.2993	3.0416	28.9177	?	29.5506	14.3783	29.1894	8.2049	281.0278	14.8115	14.1650	24.4450	4.0560	22.7775	44.8233	5.9699
CAIT_Sector Energy	9.7699	124.5440	4.4372	205.4368	209.7721	5.9266	413.8804	62.0823	62.0891	0.6251	89.5633	6.9975	2.6538	65.1006	44.9009	30.7629	2.4109	23.2505	59.6147	0.6228	21.4577	507.2309	18.6191	0.6719	8.1437	27.7852	636.1515	38.4087	80.3859	13.7839	10.0974	11.3450	4.3616	88.7465	0.1539	0.5022	7.5762	31.5988	5.7663	103.1561	744.7707	0.5466	35.6640	20.5104	163.4742	41.6534	190.5331	1.7124	238.0144	18.4368	26.2383	46.6994	1.0736	294.2813	6.1768	422.4145	9.0264	16.8076	2.8820	0.5893	0.2716	20.3725	68.5397	18.9188	2.0383	?	10.0307	16.4408	3.8033	42.7589	526.9935	2198.7112	34.5163	639.4085	270.6171	2.1152	65.7087	332.0614	7.3562	24.4361	1199.0116	261.2014	19.4674	8.9705	8.2515	579.9121	193.1939	1.7467	22.4872	0.7878	128.1341	20.8521	2.6866	10.8454	9.4310	7.3239	56.1944	8.3208	4.0391	1.3337	482.3206	1.4356	2.3510	28.3320	2.2655	18.9734	6.9209	2.9828	4.0026	4.3595	245.9829	3.8742	2.8972	160.7035	5.5243	151.1957	37.1351	13.0452	32.9238	100.5813	158.9629	10.6930	50.5514	102.0064	7.8941	296.5945	44.0842	5.8880	83.2376	81.6080	1896.3319	1.7564	516.0582	39.3958	9.1332	46.4998	1.1407	7.1541	0.6126	39.9133	?	2.4535	30.8266	13.4171	39.2768	1.5333	47.0971	6.4028	2.6791	261.1169	4.9528	?	23.6679	26.9393	314.7577	?	22.2563	8.5403	293.2664	6.4644	5572.6896	191.8875	215.6663	167.2388	23.1270	453.4457	24.9459	14.8530
CAIT_Sector Industrial Processes	0.3772	1.3869	1.1318	9.7972	10.3546	0.6240	19.1923	4.6047	1.8097	0.08072864	8.2481	0.7498	0.2384	9.2491	2.8742	1.0123	0.06541584	1.4105	3.2232	0.06840678	1.7915	56.3503	0.2911	0.3479	0.1920	0.02845666	24.3616	3.5295	4.0515	1.6379	58.7107	0.2018	0.2410	8.2646	0.00088725	0.00236755	1.3157	2.4208	0.5203	4.0955	39.8520	0.2015	2.3408	2.7523	15.7200	3.8124	27.7954	0.1551	15.1552	0.2678	2.7328	5.0403	0.1556	26.0672	0.09954832	18.3897	2.0134	1.6374	0.2826	0.00773712	0.02458578	0.02056948	4.1934	2.2419	0.03278821	?	0.9677	2.6807	0.3636	3.3468	31.4193	193.1860	1.6614	36.9989	6.5964	0.1281	13.6214	25.2265	0.9542	3.0436	90.3358	4.9853	3.0488	0.9131	0.8387	67.4554	4.3772	1.2040	3.4611	0.2058	1.5062	1.3116	0.00736637	2.0435	0.6670	1.3748	8.1518	0.9610	0.1784	0.00700277	43.0539	0.02827276	0.2927	0.6827	0.5516	0.2267	1.0811	0.4051	0.2773	0.3152	17.5527	0.3886	0.03097228	10.3455	0.4627	5.5904	3.9704	1.5984	2.1354	3.1880	17.3398	1.3748	6.3417	15.6886	0.1769	13.4541	3.5849	0.7085	3.6025	8.3793	77.7105	0.1038	34.4848	0.7557	2.5431	4.2042	0.2588	0.9891	0.2447	2.0306	?	0.1181	2.2746	1.2850	3.2389	0.01252799	3.9749	0.1246	0.8904	24.0770	0.8524	?	0.8968	5.4079	38.2369	?	1.5271	1.0833	13.8737	1.0450	283.7531	5.8964	11.3477	31.1813	1.7030	22.3428	1.1732	1.6957
CAIT_Sector Agriculture	14.7941	29.5841	2.8298	1.6758	112.3765	1.3662	141.8472	6.6008	6.4468	2.2218	8.7873	4.7759	19.8678	74.5939	5.4927	0.03544320	0.02581200	2.5733	19.9893	0.3185	23.1827	441.9050	0.1474	0.4528	5.5694	17.6778	61.7829	5.1915	9.8389	4.7901	11.5946	18.5282	1.8097	53.6277	0.2374	0.1120	3.4661	10.4980	0.3688	6.2953	60.6357	0.6502	9.4447	7.7830	12.7941	12.9993	31.0548	4.1141	36.4255	2.6362	96.2557	5.6123	0.8818	72.2635	0.4380	45.0144	2.6118	9.1851	11.3006	1.2098	1.6513	0.02102010	8.3955	8.3929	2.2816	?	5.9165	2.5722	3.9039	7.0345	165.6142	626.8641	20.4757	34.8416	8.5771	0.4515	1.3752	30.0733	0.6213	1.1845	20.7094	20.7119	37.1327	4.5370	19.3543	12.7099	0.4172	8.0968	0.7519	0.4198	2.5542	5.8229	1.4475	4.7244	0.6454	3.1501	13.6436	1.6128	21.9571	0.00180260	84.7194	29.7216	0.09926120	66.5101	0.3844	21.4757	17.7048	7.6932	0.1483	5.2395	14.2763	6.0601	23.1282	64.2390	7.6814	18.3249	4.6165	22.0584	38.6540	1.5783	150.3408	3.3885	23.2638	53.1732	5.6581	34.1583	6.3241	27.6452	0.8224	13.9633	92.2278	2.9963	7.2211	72.5173	10.5991	0.1018	2.8260	2.6247	20.3089	6.4533	?	0.7593	2.5488	1.4326	6.6401	0.9253	6.2527	19.2638	2.6054	63.0395	5.5300	?	0.2487	4.4362	43.1920	?	49.6957	23.9985	30.9665	24.2085	351.4751	28.1949	36.0528	62.5301	7.6121	30.0001	22.9537	10.4278
CAIT_Sector Waste	8.4249	2.3018	0.6376	4.5974	16.1440	0.7094	14.8147	1.8599	2.2521	0.3740	0.9045	0.1916	0.7407	18.7632	4.5368	3.2341	0.2124	1.4150	6.7530	8.7920	2.0348	45.5150	0.1504	0.05460074	0.2753	3.0748	22.8127	0.5752	2.8762	13.5281	2.7352	11.1236	0.5860	12.2312	0.00565570	0.03222726	1.5396	2.3101	0.3667	3.2234	8.7490	0.1160	1.3247	2.0616	10.0988	2.1643	23.3018	0.7738	16.2231	0.6956	3.9863	2.1756	0.1117	20.5023	0.5442	20.2923	2.7305	2.6297	1.5699	5.8790	0.07708129	0.1659	2.9852	1.3045	0.1249	?	4.5599	0.9918	0.6009	3.6151	65.4481	61.0514	2.0527	22.3563	9.1093	0.2184	6.7764	15.7460	0.4594	3.7387	4.5332	4.7342	0.8810	0.7476	0.3943	11.1125	0.9817	0.5042	1.8952	0.7369	1.4803	12.7670	0.2167	1.4219	0.06742945	0.8371	3.7008	1.3882	0.6418	0.08045579	111.5604	0.3487	0.2255	11.8576	0.1699	0.1877	2.7198	0.1217	1.4146	0.2827	39.0901	0.3874	1.9192	68.7987	0.8472	5.0630	1.1635	0.8192	2.0303	0.9567	6.7394	2.3014	9.5031	10.7678	3.0607	8.7006	7.5920	5.6756	0.4505	4.8421	71.5559	1.8718	25.6059	1.5257	3.0424	1.5745	2.5059	1.0532	2.0952	3.0185	?	0.08956644	2.4630	0.5743	1.7174	0.4944	6.0917	1.6750	0.8195	10.1852	0.6204	?	0.6064	1.3832	35.2885	?	4.6040	0.4907	9.4393	1.4984	163.1821	5.1133	8.0686	9.3480	1.5661	19.1064	2.1282	0.7479
CAIT_Sector Land-Use Change and Forestry	0	94.2761	-0.3577	-0.2127	94.6084	-0.1467	-66.5218	-4.8918	-8.4675	2.2572	-2.6287	10.8280	9.0970	29.2219	-9.9149	-0.00485920	0.3864	0.1482	-0.3283	2.2803	85.7137	306.1798	0.5484	-3.7903	22.3780	13.3254	121.8878	-1.5523	-104.9387	5.4682	113.4208	165.5508	12.2947	19.5153	0.06700000	-0.1687	-11.3630	-13.9627	-0.3043	-12.4961	-37.3670	0	-0.4948	-8.7007	-0.4020	33.8999	-0.2185	0.6601	-33.1529	4.3922	18.5138	5.7148	-2.9904	-78.8358	-94.1602	-12.2158	0.00700000	8.3090	14.1443	-0.2443	1.4727	5.3603	-0.6771	7.5460	20.4967	?	28.1257	-3.8427	0.1379	4.2473	1682.1670	122.4955	-0.4393	67.0786	-2.0404	-0.1833	-0.07333330	-34.2856	0.7785	0	7.4613	0.2166	-31.2358	-0.8157	23.7783	-39.5890	-0.01545780	18.0663	-0.00440000	1.3578	0	4.4915	-0.1930	0.4355	0.00364380	-10.8419	-1.4657	-1.0829	21.6875	0.00239890	7.4463	7.1663	0	105.1078	0.06189700	24.6045	39.6760	-1.5180	-0.01466670	4.3404	-129.0154	8.9497	1.5457	188.3553	0.2260	1.1600	-21.9485	6.5421	-15.4026	-0.00494650	28.6010	8.5476	71.8462	-60.2973	59.2362	-25.1092	1.7638	143.3155	0	-163.7686	-107.6894	0.8617	0	120.3602	5.1340	0.04409690	6.1143	0.7328	13.2010	-1.3148	?	4.6241	-5.0901	-6.2447	-3.9603	0.2450	-1.2124	25.2083	6.5754	15.9662	0	?	-0.5005	-0.2863	-64.8609	?	208.4035	25.8121	-3.4160	-10.5187	-52.0758	-16.3957	66.3996	-18.3530	0	2.3218	328.6897	36.0673
CAIT_Sector Bunker Fuels	?	1.8700	0.08000000	63.4200	7.6400	0.1300	14.0500	1.9900	1.3000	?	21.3200	0.5800	?	1.3400	0.7700	1.4900	?	0.01000000	0.3400	?	0.1900	18.5700	0.4500	?	0.03000000	?	3.3800	4.7200	2.6000	0.3600	0.4200	0.7200	0.1300	6.0700	?	?	0.4900	2.6600	1.4400	0.8700	31.3800	?	5.0100	1.4700	2.1500	2.5600	7.2400	0	35.8100	1.1500	1.2300	2.1700	?	22.7000	0.7800	39.4000	0.2500	0.3900	?	?	?	?	8.3300	1.1000	?	?	0.2100	0.3500	0.1100	0.5300	3.2400	16.6700	2.5600	15.4500	2.2600	0.6100	3.7600	15.3800	1.2200	1.0300	30.6100	0.6900	1.8100	0.01000000	0.2300	40.1600	5.8300	?	0.8300	?	0.6800	2.8000	?	0.2600	1.2100	1.0600	2.4400	0.08000000	?	?	12.2700	?	4.2300	0.1400	0.05000000	0.08000000	0.3800	?	1.6700	?	8.2300	0.1500	0.10000000	2.1400	0.07000000	51.4400	1.9700	0.3600	3.4500	5.2900	0.9600	11.8500	2.4700	3.4000	?	2.2100	4.9000	0.1100	4	0.8000	64.0600	?	17.3500	0.8400	1.0500	153.6500	?	0.4800	?	0.2600	?	0.1500	0.10000000	0.2600	7.6300	?	0.8200	?	0.3000	14.9300	0.1900	?	2.1200	0.8700	11.0100	?	0.6300	?	0.4000	0.9200	113.3600	0	4.8900	2.7600	0.5700	10.8100	0.1200	0.03000000
CAIT_Sector Electricity/Heat	?	3.7000	0.1200	72.8400	73.1900	1.5500	218.1300	19.8000	14.2200	?	22.5800	0.1300	?	32.8800	29.0900	23.8900	?	15.2900	32.8300	?	4.5100	125.2400	4.8300	?	3.7500	?	214.8700	3.5100	32.6100	3.9300	1.9700	0	0.4600	19.5100	?	?	0.7700	15.5500	2.8800	56.5700	350.5500	?	15.6000	10.3300	47.7300	10.2500	87.2200	0.3100	86.7800	13.6800	0.01000000	22.9200	?	39.4100	1.1400	171.0100	1.1300	3.1900	?	?	?	?	38.2800	3.4000	?	?	3.5800	4.8100	0.8100	12.5400	193.1700	1082.6500	11.4200	190.9900	91.7300	0	43.9800	113.6900	2.5400	12.6400	631.1200	141.5200	1.6500	2.1600	1.2100	343.4400	58.0100	?	12.8000	?	25.4800	6.8300	?	3.1900	0.7700	1.7900	21.5600	3.2700	?	?	189.8900	?	1.6000	4.7500	1.4900	11.5900	0.7700	?	2.4300	?	119.1600	0.01000000	0.4600	23.5000	1.5600	68.0100	12.8800	0.1100	7.4100	23.0800	46.2900	3.2700	16.4500	48.0100	?	155.1700	17.6000	0	49.3100	31.0700	896.8200	?	249.0300	2.2000	2.3300	26.5800	?	1.6500	?	26.4600	?	0.8300	11.3400	4.5500	9.0700	?	12.2600	?	0.02000000	113.4800	0.2000	?	14.4200	9.7000	143.3900	?	2.4200	?	118.2100	0.9700	2380.5600	41.5600	55.0900	50.0100	6.7200	295.1400	0.3100	6.8300
CAIT_Sector Manufacturing/Construction	?	1.5000	0.9100	64.7700	32.4600	0.5800	42.9400	10.7500	2.3000	?	18.0700	0.3500	?	10.1800	3.4000	2.1600	?	2.1200	5.3700	?	2.1100	98.0700	0.3400	?	0.6900	?	66.8200	5.1500	14.1600	1.3900	0.4300	0.1300	0.07000000	13.2900	?	?	0.9800	8.8000	0.6700	13.5400	89.9900	?	3.4400	2.2400	10.2500	5.1400	26.3100	0.02000000	33.1100	0.8500	3.1200	7.5500	?	44.8400	1.1700	39.1400	1.6200	1.6500	?	?	?	?	5.9900	5.5200	?	?	0.8500	2.2600	0.6800	6.2800	80.3000	533.3600	3.5800	92.6200	11.1400	0.6000	2.9000	35.7900	2.5600	2.3600	227.9900	41.9200	2.9400	1.6400	0.1600	77.5400	14.3900	?	1.0900	?	1.9800	0.9900	?	1.1500	0.8600	0.8500	7.2200	0.9200	?	?	57.9500	?	0.03000000	4.7900	0.1500	2.1500	0.6000	?	0.3300	?	28.6100	0.3300	0.2800	7.3300	0.5600	21.8300	5.6800	1.9400	6.7900	22.3800	32.7700	2.5800	8.3700	13.8800	?	28.6800	5.5300	0.1500	13.8000	12.4300	180.8200	?	122.1100	1.7500	1.1500	11.2800	?	0.7000	?	3.5600	?	0.07000000	7.2200	1.6900	6.5100	?	3.7300	?	0.1600	50.8800	0.07000000	?	5.2000	5.3300	44.8900	?	1.6100	?	55.5000	0.8000	448.0300	13.3900	42.8100	48.3700	3.1600	55.0300	1.4900	1.0300
CAIT_Sector Transportation	?	8.4900	2.4700	36.9100	46.5000	1.4500	92.4900	22.2600	7.5400	?	25.0100	3.8800	?	8.8400	8.2200	3.4000	?	2.9700	11.7800	?	7.4500	213.0300	1.3500	?	2.2100	?	176.3900	16.9200	23.5600	2.9100	3.2500	4.5100	2.0200	29.8700	?	?	4.9200	1.2600	1.7500	16.4400	154.5300	?	11.3600	5.0700	43.3700	16.1400	39.0700	0.1700	81.9100	2.2200	4.2800	10.8000	?	121.1700	0.8300	116.0400	3.2600	7.2600	?	?	?	?	16.3400	6.4500	?	?	3.4600	5.5400	1.1700	10.9400	134.4800	231.8300	10.8800	138.6300	29.0300	0.8200	16.8800	105.3600	1.7400	7.0400	208.4500	13.6600	6.5300	2.3200	3.8800	92.4300	13.1400	?	5.4600	?	18.8300	7.9900	?	4.7600	6.1800	2.8800	15.3200	1.7900	?	?	151.2200	?	0.5400	7.1600	0.5200	2.0200	2.2000	?	1.0100	?	65.5200	1.9900	1.1600	21.2900	1.8900	29.4500	14.0400	2.6100	14.0400	12.4500	39.7600	3.8600	19.2600	26.6400	?	43.7200	15.7100	4.8300	14.1600	15.3000	238.4000	?	131.3000	7.9000	2.4400	6.8800	?	2.8300	?	5.9000	?	0.6700	6.0600	5.3000	19.9400	?	6.6100	?	1.3300	60.1900	1.5600	?	3.2000	6.3300	60.9100	?	5.9700	?	26.9900	3.4700	1728.7500	6.7000	50.1200	31.9300	7.3900	52.7000	1.1200	2.5600
CAIT_Sector Other Fuel Combustion	?	7.3066	0.8914	8.1388	43.5850	1.6631	25.1434	9.0515	6.9284	0.2221	23.4549	2.6435	0.00844012	13.1952	2.0630	0.3057	?	1.3004	7.9921	0.02088391	4.7659	61.2597	0.1800	0.01191284	1.1747	27.4848	113.9298	12.6040	8.0807	2.8493	3.1842	5.7715	0.4407	11.8426	?	0.01120147	0.8851	4.5381	0.4763	11.7771	137.7262	0.00064922	5.0365	2.8144	22.0216	8.2590	21.3197	1.2024	34.6672	0.9013	18.8283	5.3630	?	87.3890	0.6963	87.7364	1.8868	4.3147	0.6873	0.08004925	0.00043281	?	6.4662	3.5392	0.03038746	?	2.1307	2.7852	1.1533	11.2367	66.2910	309.5488	8.5696	141.2402	9.1343	0.7042	1.3069	71.4662	0.5155	2.2096	128.7279	28.1817	8.3075	2.5022	2.9915	56.9411	0.5500	0.8836	3.1372	?	1.6642	5.0204	0.2171	1.5563	1.5695	1.6426	11.2223	1.4111	1.0896	?	46.9720	0.02491750	0.1810	5.9622	0.07725506	2.9922	2.7016	0.05970712	0.2326	3.2922	10.1696	1.5542	0.9305	56.3604	1.5243	31.0544	3.4866	8.3712	3.4434	1.9800	27.4561	0.9830	5.4001	12.6749	?	56.9787	5.0394	0.9069	2.5598	11.0920	160.8132	0.9869	5.4548	8.8609	3.1792	0.8376	?	1.9641	?	2.8420	?	0.4100	5.1501	1.5858	3.7293	0.1244	4.9722	?	1.1691	27.6760	2.9368	?	0.4613	4.5150	62.0733	?	12.2357	4.3780	38.4885	1.2040	673.1058	36.5211	7.6326	24.0678	4.2521	41.6607	22.0244	4.1907
CAIT_Sector Fugitive Emissions	0.02000351	103.5475	0.04581289	22.7881	14.0471	0.6835	35.1870	0.2208	31.0907	0	0.4584	0.00404300	0	0.00539973	2.1279	1.0171	0	1.5701	1.6526	0.1073	2.6218	9.6312	11.9191	0.00047498	0.3189	0	64.1517	0.2348	1.9952	2.7147	1.2732	0.9235	1.3709	14.2338	0	0	0.00111596	1.4407	0	4.8291	11.9845	0	0.2375	0.04595700	40.0926	1.8645	16.6034	0	1.5472	0.7854	0	0.06644812	0	1.4823	2.3605	8.4882	1.1296	0.3929	0	0	0	16.5986	1.4635	0.00951497	0	?	0	1.0456	0	1.7522	52.7425	41.3324	0.06671177	75.9383	129.5828	0.00101279	0.6418	5.7652	0.00069033	0.1765	2.7238	35.9097	0.03989064	0.3483	0	9.5610	107.1139	0.1083	0	0	80.1800	0.00165322	0	0.1991	0.05150235	0.1714	0.8721	0.9397	0	0	36.2886	0	3.4724e-07	5.6698	0.02826055	0.2112	0.6394	0.6001	0	0.01576983	22.5234	0	0.05677140	52.2231	0	0.8513	1.0686	0.00399416	1.2403	40.6813	12.6868	0	1.0812	0.8015	1.6836	12.0258	0.1948	0.00110760	3.4079	11.7160	419.4687	0	8.1734	18.6949	0.02407212	0.9422	0.00116010	0	0.00432614	1.1514	?	0.4635	1.0765	0.3014	0.01745253	0.2070	19.5249	5.7726	0	8.8910	0.1760	?	0.3866	1.0643	3.5044	?	0.02054369	0	54.0679	0.02043104	342.2338	93.7164	60.0137	12.8611	1.6048	8.9050	0.01155979	0.2323
WHO_Healthy life expectancy at birth Both sexes	53.9000	54.8000	69.1000	66	67.1000	67.1000	70.9000	70.9000	63.6000	55.6000	70.6000	55.5000	54.9000	64.3000	66.3000	65.9000	64.4000	67.2000	66	65.3000	63.3000	65.4000	65.6000	63.4000	53.9000	46.4000	71.3000	72.5000	70	54.8000	54.5000	54.1000	56.2000	69	58.9000	64.8000	70	67.8000	72.4000	68.8000	70.9000	58	71	64	66.4000	68.5000	63	55.7000	72.1000	69.2000	59.9000	71	59.6000	72.1000	57.6000	70.1000	64.7000	58	53.3000	57	52.6000	53.9000	70.9000	62.3000	57.2000	?	63	68.6000	55.8000	67.2000	62.8000	60.3000	71.1000	66.3000	62.7000	72	72.4000	71.9000	66.6000	67.6000	74.1000	65	57.7000	65.8000	61.5000	73.1000	70.1000	60.5000	66	54.9000	65.2000	67	44.2000	66.7000	71.6000	66.2000	63.7000	64.5000	57.3000	70	65.8000	54.6000	71.5000	60.9000	67	60.3000	50.4000	59.8000	63.9000	57.1000	65.7000	56.1000	55.5000	54.4000	65.5000	71.4000	71.4000	61.3000	70.2000	64.7000	56.9000	68.7000	69.5000	62	57.1000	68.7000	71	65.8000	67.1000	66.8000	64.2000	60.2000	64	59.9000	59.4000	73.6000	52.9000	64.9000	49.7000	66.9000	53.7000	62.4000	68.5000	70.7000	71.9000	50.1000	62.9000	52	56.2000	68.3000	62	60.9000	66.2000	66.9000	68.4000	?	58.5000	58.2000	64.3000	67.5000	66.1000	64.7000	64.4000	65.3000	57.5000	56.2000	54.4000	53.1000
WHO_Healthy life expectancy at birth Male	54.7000	53.6000	68	65.8000	65.4000	64.9000	70.2000	69.9000	62.1000	54	69.8000	54.5000	53.4000	64.2000	63.9000	66	62.3000	65.7000	62.3000	63.5000	63.2000	63.4000	65.2000	63.2000	51.9000	44.5000	70.5000	72.2000	69	53.4000	53.5000	52.8000	56.4000	67.4000	58.3000	62.2000	68.6000	66.6000	71.8000	67	69.7000	57.2000	70.7000	62.1000	66.7000	67.7000	62.3000	53.9000	71.3000	66.4000	59	69.9000	58.5000	71.1000	56	69.6000	61.4000	56.5000	52.9000	56.4000	51.1000	53.4000	69.9000	60.5000	55.1000	?	62.7000	66.7000	55.9000	65	61.9000	60.3000	70.7000	66	61.6000	71.7000	72	71.2000	65.9000	68.1000	72.6000	62.4000	56.4000	63.6000	59.8000	71.3000	69.5000	59.2000	65.1000	54.9000	64.9000	65.1000	42.3000	63.4000	71.1000	62.9000	63.7000	61.9000	56.9000	69.7000	64.3000	54.8000	70.9000	58.8000	65.2000	57.1000	47.9000	60.2000	62	55.1000	64.5000	53.4000	55.3000	53.9000	63.7000	71.3000	71	60.6000	69.6000	64.5000	56.9000	67.4000	69.2000	60.1000	56.2000	65.9000	69.6000	64.5000	68.1000	64.3000	60.7000	59	63.8000	59.6000	58.8000	72.4000	52.5000	61.6000	48.3000	65.4000	52.9000	60.7000	66.2000	69	71.7000	47.1000	62.5000	51.3000	54.7000	65.9000	60.9000	59.8000	64	66.1000	67.8000	?	57.6000	56	60.6000	65.4000	65.2000	63.5000	61.9000	62.4000	56.9000	54.6000	52.5000	51.2000
WHO_Healthy life expectancy at birth Female	53.2000	56.2000	70.3000	66.2000	68.8000	69.1000	71.7000	71.9000	65.2000	57.2000	71.3000	56.6000	56.3000	64.4000	68.7000	65.5000	66.5000	68.7000	69.4000	67.3000	63.3000	67.4000	66.1000	63.5000	55.8000	48.4000	72	72.8000	71.1000	56.5000	55.6000	55.4000	56.1000	70.5000	59.6000	67.2000	71.3000	69.2000	73	70.6000	72.1000	58.9000	71.4000	66.1000	66.1000	69.3000	63.7000	57.7000	72.9000	71.7000	60.8000	72	60.7000	73.1000	59.3000	70.6000	67.9000	59.6000	53.7000	57.7000	54.1000	54.1000	71.9000	64.1000	59.7000	?	63.3000	70.5000	55.8000	69.3000	63.8000	60.4000	71.4000	66.5000	63.7000	72.3000	72.7000	72.6000	67.3000	67.2000	75.5000	67.4000	58.9000	67.7000	63	74.7000	71.1000	61.9000	67	55	65.5000	69	46.4000	69.7000	72	69.3000	63.7000	67.1000	57.7000	70	67.2000	54.5000	71.9000	62.8000	68.7000	63.8000	52.8000	59.4000	65.9000	59	66.9000	58.6000	55.8000	54.9000	67.2000	71.5000	71.6000	62.1000	70.8000	64.5000	56.8000	70	69.8000	63.9000	58.1000	71.3000	72.2000	67.3000	65.1000	69.4000	67.5000	61.4000	64.4000	60.3000	59.9000	74.7000	53.3000	67.8000	51.3000	68.4000	54.5000	64.2000	70.8000	72.5000	72.1000	53.8000	63.3000	52.8000	57.8000	70.6000	63.2000	62	68.6000	67.7000	69	?	59.3000	60.4000	67.8000	69.5000	67	65.8000	67.1000	68.3000	58.2000	57.7000	56.3000	54.8000
WHO_Healthy life expectancy at 60 Both sexes	10.8000	12.6000	16.6000	14.5000	16.3000	15.7000	19	18.3000	13.4000	12.7000	18.2000	13	12.6000	15.5000	15.2000	13.8000	16.2000	15.2000	15.1000	16.7000	14.2000	16.4000	14.5000	14.5000	11.8000	10	19	19.5000	18.4000	12.7000	12.8000	12.5000	12.2000	18.1000	13.7000	14.9000	18.7000	16.3000	19	16.3000	18.5000	13.6000	18.2000	16	16	17.6000	13.4000	11.4000	19.2000	17.3000	13.9000	18.5000	11.8000	19.7000	12.8000	18.3000	14.4000	12.9000	12.3000	12.6000	11.4000	12.9000	18.4000	15	12.5000	?	13.8000	16.2000	12.8000	15.3000	13.4000	13.2000	18.6000	15.7000	14.2000	19	19.3000	18.9000	16.4000	16.2000	20.4000	14.8000	13.1000	15.7000	13.2000	19.8000	17.8000	13.3000	15	12.9000	15.5000	15.3000	9.8000	15.9000	18.5000	15.6000	14.1000	14.6000	12.6000	16.8000	16.1000	12.8000	18.9000	13.6000	14.9000	12.6000	11.6000	14.3000	14.5000	12.8000	14.6000	12.7000	13	13.5000	15.1000	18.4000	18.5000	13.3000	18.6000	13.2000	12.6000	18.1000	18.5000	13.4000	12.3000	16.8000	18.6000	16.5000	14.2000	15.7000	15	13.6000	14	13.6000	13.1000	20	12.6000	16.4000	11.2000	14.9000	12.7000	14.1000	16.6000	17.8000	18.9000	11	13.9000	12.3000	12.8000	18	12.7000	13.2000	17.2000	16	16.6000	?	13.4000	13.4000	15	16.6000	16.4000	14.5000	16.3000	14.8000	13.3000	13.9000	12.6000	11.5000
WHO_Healthy life expectancy at 60 Male	11.2000	11.6000	15.9000	14.1000	14.8000	14.2000	18.2000	17.2000	12.4000	11.8000	17.2000	12.3000	11.6000	15.4000	13.4000	13.8000	14.9000	14.1000	12.3000	15.9000	14	15.2000	14.3000	14.3000	10.3000	8.6000	18.2000	18.8000	17.3000	11.9000	12	11.7000	11.9000	17.1000	13.2000	13	17.8000	15.2000	18.1000	14.7000	17	12.9000	17.6000	14.8000	15.9000	17	12.7000	10.4000	18	14.8000	13.3000	17.3000	11.1000	18.5000	11.4000	17.6000	12.4000	11.9000	11.8000	12.1000	10.5000	12.3000	17.3000	14.4000	11.5000	?	13.4000	14.6000	12.7000	13.4000	12.7000	13	18	15.6000	13.3000	18.6000	18.7000	17.9000	15.5000	16.3000	18.8000	13	11.9000	14.2000	12	18.2000	17.1000	12.5000	13.9000	12.8000	15.3000	13.8000	8.3000	13.4000	17.7000	13.2000	13.7000	12.8000	12.3000	16.4000	15.3000	12.9000	18	12.4000	13.5000	11	9.8000	14.6000	13.3000	11.3000	14	10.8000	12.7000	13.3000	13.7000	17.9000	17.8000	12.7000	17.9000	12.9000	12.5000	17.1000	18.3000	12.1000	11.7000	14.9000	17.3000	15.4000	15.1000	13.8000	12.8000	12.7000	13.8000	13.3000	12.6000	18.8000	12.4000	15.1000	10.3000	13.7000	12.2000	12.6000	14.6000	16.4000	18.3000	9	13.8000	11.8000	11.8000	17	12.1000	12.5000	15.6000	15.1000	15.8000	?	12.7000	12	12.7000	14.9000	15.6000	13.7000	15	12.9000	12.8000	12.7000	11.3000	10.2000
WHO_Healthy life expectancy at 60 Female	10.6000	13.7000	17.3000	15.3000	17.6000	16.9000	19.7000	19.4000	14.2000	13.5000	19.1000	13.7000	13.4000	15.7000	16.9000	13.9000	17.3000	16.2000	17.2000	17.6000	14.4000	17.4000	14.7000	14.7000	13.1000	11.1000	19.7000	20.2000	19.3000	13.7000	13.5000	13.4000	12.5000	18.9000	14.1000	16.3000	19.5000	17.4000	19.9000	17.8000	19.9000	14.4000	18.9000	17.2000	16.2000	18.2000	14	12.4000	20.3000	19.1000	14.4000	19.5000	12.6000	20.8000	14.2000	18.9000	16.1000	14	12.6000	13.2000	12.1000	13.6000	19.5000	15.5000	13.6000	?	14.2000	17.7000	12.9000	16.8000	14	13.5000	19.2000	15.8000	15	19.4000	19.9000	19.8000	17.3000	16.2000	21.8000	16.2000	14	16.8000	14.1000	21.2000	18.9000	14	16.2000	12.9000	15.8000	16.6000	11	17.8000	19.3000	17.4000	14.6000	16	12.9000	17.2000	16.8000	12.7000	19.6000	14.6000	16.3000	14.2000	13	14.1000	15.6000	14	15.3000	14.2000	13.3000	13.8000	16.3000	18.9000	19.1000	13.8000	19.2000	13.5000	12.6000	19.2000	18.7000	14.6000	12.8000	18.5000	19.8000	17.6000	13.1000	17.3000	16.7000	14.4000	14.4000	14	13.5000	21	12.8000	17.4000	12.2000	16	13.1000	15.4000	18.2000	19.2000	19.4000	12.9000	14.2000	12.7000	13.8000	18.8000	13.4000	13.8000	18.9000	16.8000	17.3000	?	13.9000	14.6000	16.7000	18.2000	17.1000	15.3000	17.5000	16.4000	13.7000	14.8000	13.7000	12.4000
GDD_BeansLegumes g/d_MF	67.9146	8.9957	34.4023	3.6579	3.3399	12.5043	18.0264	5.4149	11.2815	85.4536	2.9751	17.4242	7.6272	21.7513	6.7915	11.0353	20.7008	5.7911	18.2387	15.3819	9.5551	80.0848	7.2347	67.3176	6.5059	35.7046	5.7863	2.9123	10.8910	1.4493	22.4856	18.7182	16.0026	27.2299	33.3823	8.5628	12.1111	8.0718	44.2800	5.4357	7.4232	12.2300	16.5458	36.9044	7.6114	23.2938	34.2448	35.9221	20.0685	3.8836	13.7601	4.7660	14.1052	11.2850	14.6516	32.7342	62.0819	11.6008	4.9073	6.9655	33.6585	4.1960	17.7550	46.4441	18.1250	?	38.3469	18.2549	19.9239	7.8901	21.4998	15.4783	15.5358	13.9529	19.3731	3.6245	45.7404	14.7692	11.9145	28.9591	55.9223	9.0041	17.7415	4.7100	3.0842	32.7333	6.5062	28.1893	25.9945	14.1502	51.8198	51.9848	10.9674	4.4380	8.7035	4.1830	22.7665	23.5727	14.8607	11.0984	59.5048	12.9024	13.4761	16.4092	20.4263	14.7843	16.9111	10.2424	45.0416	18.9349	27.6119	8.9194	18.9350	17.0781	17.8958	28.9105	0.8555	35.9847	42.2034	10.0826	10.5849	12.7216	25.0219	9.5284	113.8449	3.5109	28.9062	16.8304	18.5568	6.8048	0.2678	48.8398	7.4509	10.0012	14.8665	9.7931	18.3456	15.6374	?	33.4753	33.3442	23.5938	3.3555	12.8130	6.7656	22.2163	15.4731	5.1461	10.3014	19.5931	13.9992	9.9394	35.9422	24.3068	19.6383	5.2605	22.7365	30.6248	14.0045	18.1188	14.1516	70.5579	15.0960	66.1830	31.8270	33.3300	12.6668	14.1549
GDD_BeansLegumes g/d_MF_Adult	85.8414	10.5418	37.3689	3.9261	3.5477	13.6583	19.4312	5.7505	12.4943	99.9702	3.1926	20.1353	8.8995	25.2937	7.2364	12.2949	21.7095	6.1890	19.6474	16.5533	10.3272	84.1367	7.2171	77.5983	7.2261	41.1791	6.1876	3.0966	11.4201	1.6744	25.9676	21.9990	18.4816	28.7364	38.1573	9.4529	12.7251	8.3861	47.3802	5.8162	7.8611	13.5373	17.8178	39.5773	8.9431	24.9406	41.1357	41.1979	21.3370	4.1739	15.7485	5.1059	14.1416	12.1794	16.5394	35.1780	67.6253	13.1986	5.6629	8.1345	38.6781	4.7560	18.8946	50.5609	19.3819	?	41.2827	19.5448	21.5469	8.4156	21.5344	17.9804	16.8857	15.8099	24.2606	3.9298	50.7566	15.6748	12.5423	35.1399	56.9119	10.1699	20.2631	5.4236	3.0699	33.0702	7.2558	28.1137	29.4904	16.2647	60.0633	52.3424	12.3199	4.7592	9.3069	4.4744	26.5060	25.2726	17.0348	11.0055	63.4275	15.2182	14.3256	16.4505	22.1892	16.8358	19.7052	11.6779	47.6698	21.9227	27.6221	10.0787	22.6181	19.8525	19.1355	31.0440	0.9216	42.4075	45.8284	11.3433	12.8118	13.6078	26.7454	9.5240	113.3615	3.7525	30.7425	18.0209	19.8890	7.2953	0.2891	55.8123	8.5323	11.4422	17.1781	9.8887	21.1076	16.5803	?	36.1064	38.3642	25.1891	3.5938	13.7318	7.2523	25.0416	18.8772	6.0560	11.8418	19.7906	16.3282	9.9194	37.7563	27.6821	22.4784	5.3188	26.5086	36.0486	15.0069	19.0597	15.3074	79.5849	16.1068	66.6183	39.5439	36.6113	14.7245	16.2080
GDD_BeansLegumes g/d_MF_Child	53.9576	7.8533	26.2085	2.3828	2.9202	9.2347	13.8242	4.0191	8.5043	73.5691	2.2297	15.0921	6.6453	16.3073	4.7988	7.5003	18.1798	4.3012	12.9396	13.8376	8.5118	71.0496	7.2718	49.8790	5.4913	31.2381	4.3522	2.1757	9.5524	1.2554	19.4626	16.2057	13.7381	24.1328	28.7228	7.3325	10.7166	6.9828	34.2502	3.8578	5.4473	10.4597	12.3297	32.7615	5.2667	20.6411	24.6558	31.1035	14.8070	2.7614	12.0250	3.5548	14.0441	8.4779	12.3651	24.7185	45.1696	9.9532	4.2461	6.0645	29.0650	3.5346	13.0587	41.8890	16.2983	?	34.5949	13.2609	17.8753	5.7458	21.4398	11.4095	11.9736	9.7315	14.7136	2.7967	36.6667	10.7565	10.6457	21.7307	51.3093	6.6525	15.4397	3.6324	3.1041	31.4000	4.4197	28.2838	19.0577	12.2718	37.9062	51.2326	9.4518	3.1832	6.6088	2.9808	16.1642	17.4362	12.9173	11.3064	52.7724	11.2576	10.0874	16.3393	15.1648	11.2096	14.7169	8.8370	37.8993	16.5801	27.5926	7.6643	16.5328	14.7533	16.0327	21.6526	0.6490	27.7772	32.3437	6.8055	7.8894	11.1806	22.0551	9.5345	114.3898	2.5552	21.2515	15.0777	12.4579	4.9474	0.1886	42.1895	5.2955	8.6934	12.8611	9.4515	15.9579	14.1604	?	24.5461	28.9039	20.7454	2.4375	8.9679	5.0869	19.2767	12.0163	4.5069	8.8942	19.0009	11.1833	9.9548	31.0705	16.8044	14.1510	5.0308	19.7344	26.9183	9.9419	15.8077	10.8398	55.2649	13.3849	65.1936	24.6441	28.1186	11.0918	12.2747
GDD_Calcium mg/d_F	495.6503	528.0814	717.7548	616.7748	634.9997	725.4276	823.1078	795.5303	747.2826	476.8294	869.4800	490.9973	527.3752	545.9139	614.2051	629.4606	731.0648	694.6813	745.1690	693.3812	552.5770	621.0002	535.7178	573.9017	540.5763	460.2328	949.9782	1085.3077	670.1340	501.4344	500.7478	542.6845	513.4087	552.7970	498.8777	508.4528	725.3769	726.7238	885.6382	760.3501	1098.8204	482.6255	1025.9460	723.2537	581.8391	719.5200	563.4282	470.9941	916.0790	737.2769	680.0842	1215.4259	550.3872	868.1322	543.4449	934.5994	694.2723	364.6713	490.1918	475.9442	480.0176	564.3379	1008.7565	967.6736	705.9448	?	695.4092	732.7897	657.0279	590.4377	632.7265	474.8263	951.3784	626.7378	567.8995	1133.4115	655.5320	892.1221	1381.1610	834.8127	627.9728	769.6812	503.9240	690.4062	512.2252	528.0228	647.3704	532.2050	804.0503	481.4491	590.0659	556.8145	507.8568	937.5184	963.2105	930.2914	589.2822	677.3120	475.6749	561.2739	960.8259	469.5276	1190.4730	519.2899	752.3007	742.8680	373.4481	507.4773	552.1899	475.9829	592.2908	536.4125	479.0412	521.3958	702.7166	1046.0614	872.8621	407.3306	780.2896	632.1677	467.4615	739.2605	717.4512	742.1765	520.9557	587.3198	902.9332	726.6945	683.1300	613.6241	750.5779	491.9733	568.7330	522.1060	494.4069	532.1094	484.1206	705.6912	?	1260.0143	502.7242	711.7664	742.7035	760.0551	935.2737	529.1732	569.6036	503.8262	488.1962	446.7548	678.3860	569.8546	732.1004	504.9488	583.0984	724.1355	504.3543	497.7726	701.3428	738.3825	878.5232	711.9122	718.8727	613.5922	500.9154	443.7289	513.4126	490.3281
GDD_Calcium mg/d_F_Adult	527.0092	516.3432	681.4583	638.5214	618.2266	691.6403	794.7563	776.2626	704.5522	465.6453	843.6265	481.0029	516.2139	564.8257	591.8184	653.5470	713.8003	667.1326	714.7426	666.6614	531.7747	606.0371	493.5226	593.9480	534.0834	452.3461	922.7022	1056.4591	655.7129	491.8050	490.8208	530	503.3207	538.1877	490.4739	503.3688	707.8975	714.6143	857.7422	729.9546	1074.4097	477.4541	996.9415	697.8948	611.0656	694.9852	594.5466	462.5366	893.2953	708.3394	668.4282	1180.8643	498.7277	841.0612	534.9982	904.7404	661.5284	358.6897	481.1333	465.2699	470.6876	551.5998	984.3076	926.5097	682.1957	?	668.4223	704.4582	631.0770	568.6383	575.5510	491.5529	913.3987	648.0723	603.7340	1091.3162	621.0975	872.1709	1347.9069	878.1310	605.9542	718.3312	495.4022	636.7443	458.7038	507.2559	670.2402	473.2551	828.2531	473.4782	612.8721	516.1858	500.9202	902.4484	934.7290	896.2637	612.4025	649.5898	467.5612	505.6915	930.6611	458.6586	1159.3684	476.5233	716.1428	688.9111	366.0913	497.3453	550.4028	466.1168	543.8427	527.9076	466.6736	510.7559	678.7847	1016.5892	844.8692	420.9476	752.7591	665.6593	492.1868	714.9833	694.6555	663.9799	458.1655	564.6008	883.0874	700.6683	710.1892	589.1029	718.7683	484.3367	592.1227	512.8561	484.8791	509.2941	476.0259	684.1816	?	1205.1208	493.5545	690.1031	712.6937	730.1393	905.8688	520.7975	595.7196	491.9070	478.9367	424.2971	619.9193	484.5095	715.2849	523.7319	602.7257	696.3482	493.4112	487.0774	674.4516	724.5650	849.1713	663.0294	695.2476	567.9565	531.0814	439.1262	503.1169	480.3662
GDD_Calcium mg/d_F_Adult_HighEd	583.7269	537.4722	712.7335	690.8555	639.9653	703.4770	803.5503	801.6968	725.4410	487.8253	870.5338	503.1064	540.5712	618.0546	615.0336	700.8411	741.0797	701.6793	737.5196	705.7316	543.6150	613.8101	531.0232	628.5760	559.1360	472.7860	945.8881	1077.7710	679.8323	514.5286	513.6392	554.0319	526.3546	556.2677	514.0714	531.1497	733.8829	744.5729	887.0800	756.0704	1118.1631	499.6996	1026.4478	715.7172	670.3051	721.0665	651.8493	483.7569	932.1912	731.7803	701.5563	1216.7035	541.1337	879.1202	559.5987	939.5408	694.9866	375.4689	498.1492	485.7119	496.8445	573.3973	1020.9124	941.1735	713.3375	?	680.9692	734.3534	638.5404	591.2965	639.9697	539.9143	942.7257	703.4786	661.3128	1129.5504	635.0139	905.4657	1402.3384	948.5756	631.7219	745.3077	519.8188	657.9720	517.3084	534.1490	721.3365	527.4449	889.3757	493.2843	671.2537	553.1749	522.9794	931.7078	967.3228	932.6046	674.3857	666.1674	492.1649	549.5621	956.0037	478.4949	1201.1464	531.9603	729.5397	715.2125	383.8320	522.3262	569.6854	488.1382	590.4348	550.0441	488.7949	534.9304	690.6458	1042.6428	870.8428	466.2171	768.2889	708.0927	539.2459	739.8055	714.2756	711.2420	515.4711	587.5476	923.6897	720.1538	766.1179	616.8491	741.9090	505.7075	641.4157	537.2800	507.8126	556.9746	497.8569	698.4944	?	1242.2048	517.2887	721.4876	740.5292	756.2802	926.4475	544.0430	652.2263	515.4507	499.6023	475.7639	637.0695	540.6708	753.4623	571.9383	653.4891	737.6827	517.5482	510.2626	693.9942	752.5804	856.9824	682.0814	714.3442	617.3926	591.7491	459.4123	526.1841	502.0225
GDD_Calcium mg/d_F_Adult_LowEd	523.4299	514.2098	658.1497	619.6633	636.2814	647.9690	751.1887	749.8787	669.4597	466.1369	814.4180	481.2185	517.6646	554.4627	567.7585	628.6014	736.2086	647.2248	680.6957	701.6422	540.8666	610.9464	465.0678	562.7203	535.3846	452.5147	884.3082	1007.7265	675.7101	491.7182	491.7886	529.7408	503.8607	553.3098	490.3571	507.4072	731.2164	741.7557	829.5347	696.3944	1045.6287	478.3649	960.2459	711.5164	602.1439	718.7940	583.6291	464.7893	871.7045	675.3146	671.6490	1138.3641	474.3105	821.9404	534.2764	878.9598	642.1463	359.2658	477.5593	465.3394	474.2586	548.3707	954.5903	936.5371	708.6558	?	677.9946	678.1018	634.2620	545.1345	560.3072	484.2807	881.4415	630.8221	592.0632	1057.0630	593.8239	846.5250	1395.0117	851.2382	553.0680	688.1097	496.7814	607.3909	451.6796	467.6646	646.5960	463.1904	798.1555	473.0752	601.1338	483.8451	500.0365	859.9368	903.1920	860.3983	604.7110	614.1378	471.9030	480.7830	950.9706	458.7971	1126.1152	466.0961	673.8383	661.3651	366.8329	498.2196	546.6207	467.0010	516.9445	526.6166	466.9117	511.8476	685.6591	975.2034	814.2428	418.2256	718.5594	636.5713	483.7874	735.1921	710.7161	622.7430	450.3327	541.9993	863.7789	715.7922	685.4207	569.0694	685.1115	484.8584	575.1222	513.5830	485.5348	487.9047	476.3116	694.6512	?	1146.7203	495.4931	717.5852	682.9888	697.8406	866.6194	521.4531	585.5133	492.2921	479.5115	416.5560	588.6025	473.3070	749.8324	513.2725	586.2709	645.8916	495.2761	488.2482	639.3259	748.7688	801.4342	630.2415	711.3130	540.8447	530.3433	439.3957	503.6871	479.7631
GDD_Calcium mg/d_F_Adult_MidEd	546.8348	505.0037	682.3755	648.2391	591.6935	671.3619	771.3295	769.6899	694.2208	459.4516	836.4600	473.5037	508.7756	580.1285	588.3287	657.9198	684.6334	670.8776	707.2397	652.3043	502.7989	567.5656	496.7727	589.4473	526.5950	445.5232	908.4578	1034.7766	628.0590	484.7925	483.0615	521.1653	494.8535	514.5348	483.7153	499.2246	679.6014	690.0855	852.3693	722.4955	1073.8221	469.5836	986.7544	661.2688	628.8475	667.8942	611.8920	456.6035	895.3614	699.6564	660.5988	1168.7664	506.0960	844.2405	524.7858	902.2758	665.7710	353.2698	468.9695	458.0584	466.7960	539.5205	979.5857	870.4320	658.5679	?	631.5318	702.2339	588.8317	565.2977	598.5404	506.4971	905.0181	660.1337	620.8681	1085.1975	609.7292	869.5672	1296.0139	890.2467	590.9168	711.5850	489.0323	628.0734	482.4308	499.5384	676.5847	493.2846	834.8481	464.5399	628.0942	517.9315	490.6776	891.3604	927.9004	891.6207	632.6894	637.3984	463.1609	514.0012	883.5714	451.2182	1154.4871	498.0279	696.7260	684.6687	360.5337	490.1273	537.3373	459.7647	552.1654	517.1900	458.5682	503.7097	636.0167	1001.3870	836.3904	437.4774	737.6018	666.0007	506.2185	682.6717	661.0014	665.1586	481.3011	561.7272	886.6928	665.3759	719.9390	589.5470	709.4850	476.7828	602.1776	505.1660	477.9318	521.1769	467.7016	646.1929	?	1189.1094	484.4693	666.2885	706.8086	723.2439	889.8846	512.5869	612.4485	485.3107	471.2955	444.8854	610.5272	504.7499	697.6577	536.4670	613.0547	689.9706	487.1340	480.4626	665.4552	694.7560	822.7626	652.5841	661.3388	577.3811	555.4401	432.1119	496.6622	472.9880
GDD_Calcium mg/d_F_Adult_Rural	549.9573	505.9279	696.5779	643.3304	614.8361	705.1197	795.7668	779.3925	721.9497	444.0682	843.7909	466.3856	494.9385	584.6532	599.9085	657.2891	705.7313	685.2358	722.9132	644.8093	521.2036	600.6103	494.4160	613.8875	524.4650	436.8855	924.2994	1059.1416	650.4504	477.1767	478.3308	512.9418	493.3873	531.2676	470.7121	492.7397	697.6418	703.9529	859.7828	740.0630	1076.7192	471.1041	998.1673	688.2714	620.7299	679.2496	612.3151	444.7239	894.9718	720.0916	638.4456	1182.4926	500.3646	842.6965	531.3616	906.1831	676.1359	349.3725	462.1611	454.3085	454.4399	542.2170	986.3769	897.9266	652.1649	?	649.7183	721.3029	612.7521	577.3750	577.7373	509.4804	916.6601	657.2004	613.1491	1091.9689	621.5302	874.6902	1309.7789	882.6880	606.3634	734.9366	475.0556	658.6567	461.5476	507.9716	670.2402	476.3119	833.4083	459.9425	619.6123	519.6365	480.5584	917.8866	935.5749	911.5527	625.0041	670.3572	450.1687	507.5688	918.3705	442.8261	1159.9995	478.6364	728.5302	700.3554	351.8168	483.5314	531.9251	444.1069	544.9144	512.0059	444.9925	496.3054	660.5666	1017.5497	846.3166	440.0507	753.7028	672.4440	509.1859	699.8396	684.8406	666.6360	460.8877	576.4009	885.9670	683.6376	710.5869	603.3710	728.3351	462.9321	597.3618	493.3149	470.3123	509.2941	459.8099	670.8132	?	1232.7222	471.7855	675.2586	729.8237	747.8402	907.0317	497.8486	610.4685	470.8976	463.7127	425.9498	644.9364	486.6071	694.6181	532.7001	611.2400	697.5860	473.6721	465.0367	686.0398	722.2637	850.6144	680.4356	689.9423	570.7853	549.8876	430.2392	486.4204	461.8032
GDD_Calcium mg/d_F_Adult_Rural_HighEd	606.9586	527.3773	728.5540	696.0367	636.4545	717.2969	804.5747	805.0541	743.3361	462.6710	870.7045	487.5801	518.8251	640.1058	623.4340	704.8728	732.7203	720.3790	745.9351	681.4579	532.8893	608.2359	531.9606	649.1281	549.1105	458.5116	947.5444	1080.4205	674.4391	499.4164	501.0627	536.2159	515.9393	549.1371	492.8887	519.6235	723.4769	733.5310	888.2513	766.7330	1120.5697	492.8664	1027.6531	706.0184	681.0224	703.7054	671.6504	467.0615	933.9320	743.9662	669.8753	1218.3590	542.0467	880.7566	556.1026	941.0369	710.5305	365.6793	479.6149	474.7608	480.7995	563.4469	1023.0669	912.5783	681.7319	?	660.9560	751.6318	620.5107	600.4561	642.2778	559.5491	946.0754	713.4398	671.7586	1130.1952	635.4564	908.0129	1362.4886	953.5258	632.1450	762.9606	496.5094	679.4647	519.5205	534.9159	721.3365	530.8345	894.8806	480.2771	678.9878	557.3770	501.9584	947.7387	968.1237	948.4470	688.4694	687.6325	474.7710	552.1468	943.4908	462.3189	1201.7611	534.8038	741.8776	727.2657	369.3049	507.4763	551.4579	466.1238	591.6197	533.9431	465.3305	519.3565	672.3563	1043.6508	872.3334	487.2596	769.2780	715.2896	558.0244	724.3441	703.8753	714.2001	519.2034	599.8227	926.7492	702.1829	766.5450	631.7836	751.6808	482.2017	647.1160	517.1320	492.1809	556.9746	479.6576	684.3173	?	1270.4287	494.5534	705.9525	759.1002	774.5797	927.6330	521.3000	669.1325	492.8195	483.4693	477.6298	663.0205	542.1162	730.2228	581.6674	662.6213	738.9851	498.1159	487.5436	705.5999	750.2237	858.4441	699.8839	708.8243	620.4962	611.5791	450.0386	509.8413	482.4275
GDD_Calcium mg/d_F_Adult_Rural_LowEd	546.3515	503.6026	672.3934	624.3348	632.7624	660.1176	752.1595	752.8832	685.4158	444.7904	814.5793	466.6915	496.3023	573.7801	575.5143	632.1870	727.8602	665.1099	688.3289	677.9844	530.0964	605.4907	465.9106	582.3710	525.8386	437.0622	885.8287	1010.2712	670.2833	476.9298	479.4123	512.7213	494.0146	546.1257	470.5682	496.8141	720.3606	730.2138	831.6158	705.9723	1047.9595	471.9902	961.3719	701.5565	611.6412	702.5467	600.9114	446.7405	873.2894	686.7717	641.3952	1139.9968	475.8209	823.5010	530.6597	880.3890	656.4058	350.0032	458.2646	454.3373	458.6093	538.9946	956.5090	907.5903	677.3202	?	658.9824	694.0272	615.8372	553.5419	562.4748	501.9624	884.4287	639.7040	601.1257	1057.6996	594.2402	848.9217	1355.6149	855.6534	553.4303	703.0251	476.4395	628.4784	454.5801	468.3089	646.5960	466.2226	803.1452	459.4939	607.7323	487.5890	479.7123	874.7065	903.7475	875.1708	617.1399	632.2587	454.5124	482.3727	938.3749	442.9672	1126.7527	467.8808	686.4551	672.1393	352.5279	484.4367	528.3766	444.8097	517.9792	510.9516	445.2443	497.3398	667.1661	976.1150	815.7383	437.2116	719.5163	643.1315	500.4635	719.4156	700.8566	625.1954	452.9873	553.3308	866.6197	698.1477	685.7998	582.8873	694.1074	463.6267	580.1854	494.1257	471.2957	487.9047	460.0250	681.0774	?	1173.1301	472.5519	702.2445	699.4373	714.7028	867.7502	498.0929	599.8934	471.5639	464.2595	418.1703	612.0793	475.3301	727.6166	522.1376	594.6198	647.0199	475.5005	466.0835	649.8057	746.4672	802.8010	647.1112	705.9079	543.5209	549.1387	430.5378	486.9261	461.3211
GDD_Calcium mg/d_F_Adult_Rural_MidEd	570.2025	494.6480	697.7364	653.1372	588.4729	684.2701	772.2982	772.7343	711.6274	436.6008	836.6220	458.2726	487.9447	600.8012	596.3763	661.6982	676.9068	688.6539	715.7134	631.2267	492.7779	562.4327	497.6858	608.6393	516.7798	429.6770	910.0126	1037.5624	622.9873	471.2231	470.2675	504.1148	484.8829	508.0007	464.4037	488.6471	669.8805	679.9253	855.0065	732.3994	1076.0952	463.4293	988.0170	652.4141	638.8951	653.1657	630.7695	439.3764	897.0932	711.2204	631.2607	1170.3737	508.1539	845.9469	521.0029	903.7086	680.3874	343.9898	452.2629	447.6237	449.9070	530.5307	981.6785	843.6395	629.7111	?	614.4066	719.2134	571.3940	573.9579	600.7457	524.9219	908.2967	669.3942	631.2722	1085.8583	610.1525	872.1075	1259.3527	894.8577	591.3227	728.5119	468.9470	650.7997	485.0958	500.2384	676.5847	496.3599	839.9935	450.9696	634.9061	520.7169	470.5487	906.4942	928.8583	906.8275	645.6930	657.6667	445.7670	515.5945	871.9178	435.4067	1155.1256	501.2134	709.1614	696.0390	346.4625	476.3233	517.5530	438.6002	553.2233	500.8860	436.9858	489.6184	619.1591	1002.3174	837.8209	457.2939	738.4788	672.6227	523.7764	668.2690	651.6497	667.7646	484.0549	573.4679	889.5557	649.8378	720.3607	603.7936	719.1190	454.2404	607.5525	485.2765	462.1720	521.1769	452.6437	633.7623	?	1216.5488	464.4601	651.9065	723.4527	740.8068	891.0267	490.5241	627.7625	463.5175	456.4171	446.6666	634.9429	507.3250	677.8854	545.4421	621.6437	691.2119	467.4854	459.0193	677.3456	692.4784	824.1373	669.7265	656.2923	580.2637	574.5837	423.3302	480.0556	454.5741
GDD_Calcium mg/d_F_Child	471.4716	537.0077	821.1101	569.7499	670.8552	838.7530	911.4185	880.5364	855.9816	486.2541	962.6455	499.9224	536.4272	516.2305	721.5463	581.2941	776.7537	804.4360	874.2643	729.3596	581.4711	656.1590	624.4504	542.5084	550.0296	466.7956	1051.8650	1206.0121	708.1104	509.5337	509.5070	552.6218	522.7333	584.4547	507.2287	515.6197	766.3630	770.3016	979.5310	893.4960	1215.2489	489.7295	1126.2865	763.8697	529.4959	760.3982	518.7415	479.0012	1016.3543	862.4531	690.5423	1344.8346	639.2530	957.8333	553.3392	1037.4807	807.7918	371.1666	498.2083	484.4994	488.8774	576.9329	1114.8883	1016.4454	741.6395	?	731.2273	851.5062	691.3534	688.1117	734.6736	446.8282	1056.2043	576.6227	532.5863	1250.3428	721.3520	986.6490	1451.1289	784.1347	736.9622	882.6204	511.9261	775.6384	592.6679	614.4612	593.6630	608.8201	757.0834	488.7111	550.6495	647.7288	516.1540	1092.9194	1064.9686	1090.0161	546.1224	786.1010	483.0619	667.2833	1014.6325	477.5417	1319.9167	594.9857	867.6402	840.0161	379.5904	517.5696	557.2241	484.0338	684.1555	546.1447	487.3898	530.4691	741.2916	1150.6365	962.5573	388.2847	859.9704	579.0619	436.9846	782.5937	758.1703	852.9184	593.7301	684.1902	993.0843	765.3027	628.5576	713.4205	883.3701	499.5223	530.5417	530.7873	503.2022	617.3494	491.2204	743.6332	?	1458.5667	511.0177	752.3356	866.0787	891.1516	1040.6749	538.4797	542.2124	512.3371	496.7643	518.6618	751.7311	636.3718	778.9407	461.0107	543.0354	839.8006	513.3958	505.3112	824.8273	775.0282	966.4335	798.8149	760.4761	725.1576	472.2544	451.3485	521.5449	500.0081
GDD_Calcium mg/d_F_Child_HighEd	522.6389	558.4086	857.1605	616.5414	694.6475	852.6694	921.5618	909.3817	882.5778	509.4465	993.6041	521.2784	561.7853	564.7642	750.0820	623.3890	806.2770	846.0087	903.6510	774.0458	594.2978	664.6545	671.9531	574.1916	575.0323	488.6163	1078.1886	1230.4895	733.8300	532.5290	533.8262	576.9969	547.8752	604.2977	530.7657	543.6152	795.0454	805.7601	1016.4213	924.4083	1264.6860	510.6741	1160.0164	783.4444	581.2559	789.7994	566.1049	502.7410	1060.5195	890.7860	724.8890	1385.7157	694.4328	1001.0840	578.3397	1077.3136	851.4866	388.3428	516.3178	504.7277	515.5444	598.9670	1155.9165	1032.7052	772.6870	?	745.7535	889.2885	699.3252	714.9579	816.7952	490.8641	1090.1670	625.8066	582.7914	1294.6265	737.4815	1023.9418	1509.3805	847.1598	768.2195	916.4994	536.8656	801.0345	665.8737	647.0580	638.9722	679.5721	813.1934	509.9138	601.0349	691.8356	537.6793	1128.6582	1098.5719	1133.7207	602.0761	806.9164	508.1695	725.4486	1042.5596	498.9921	1367.9314	664.6436	883.7227	871.4386	398.1911	542.0971	577.5760	507.6969	742.5745	568.2997	510.1139	557.6888	753.2973	1180.0514	992.1041	430.1052	877.6943	616.0507	478.8737	807.4503	780.1016	913.5275	668.4930	711.6143	1038.8771	787.9177	678.8004	747.0665	912.6151	525.3185	574.7840	554.5367	527.2950	675.1003	515.0294	757.7037	?	1503.8269	536.7141	785.9399	898.4695	922.9710	1064.1995	562.0870	593.7217	536.8307	519.6194	581.4372	773.7711	706.8471	824.3980	503.8253	588.5184	889.4765	538.5594	529.1211	852.6165	805.5984	975.3063	822.2320	782.0361	788.4827	526.8037	472.2658	545.7802	521.4296
GDD_Calcium mg/d_F_Child_LowEd	468.1556	534.6739	792.6714	552.8820	690.2852	788.2907	861.3062	850.2275	813.4741	486.4998	929.4791	500.2081	537.9606	506.8262	691.6362	559.2142	801.9257	780.5809	830.5188	766.6559	591.4746	661.4399	588.4457	514.2732	550.9728	466.9074	1008.2562	1150.2710	729.9159	509.4417	510.2447	552.4531	523.1243	600.8491	507.6552	520.4830	790.9809	799.8181	946.2123	851.7587	1182.7913	490.5819	1085.1440	778.2736	521.6804	783.8748	509.8743	480.8675	991.8143	821.9387	693.9301	1296.5693	606.8732	935.9258	552.2048	1007.7343	783.5588	371.8899	494.3760	484.7878	492.6285	573.3415	1080.6360	1027.4591	771.0237	?	742.1832	818.4524	694.7974	659.8933	715.2500	440.1541	1019.2526	561.3233	522.1594	1211.1128	689.7237	957.8781	1502.0698	759.9318	672.7314	845.7499	513.7206	739.0461	583.6114	566.5578	572.8326	595.0734	729.4847	487.9957	539.8579	609.4327	515.1997	1041.0162	1031.1798	1046.1565	539.1795	746.6638	487.7003	634.9441	1036.5054	477.6648	1281.3318	581.7226	814.8188	805.5520	380.3198	518.5884	553.1025	485.0981	650.4065	545.0276	487.6162	531.7253	749.1373	1103.6932	927.9131	385.7753	820.7257	553.5832	429.5024	806.1061	776.3237	799.8744	583.1124	656.5476	971.2944	782.5026	606.4100	689.1644	843.0699	499.9102	515.3980	531.7251	503.5239	591.3543	491.4055	755.1148	?	1388.0339	509.8532	782.8348	827.5167	850.8401	995.5186	539.7397	532.2565	513.0037	497.4017	509.2029	711.8906	622.1374	818.9010	451.6125	528.1015	779.2338	516.1169	506.4988	779.2885	800.3242	912.0585	760.1276	777.8016	690.4838	471.5763	451.6203	522.6041	500.1402
GDD_Calcium mg/d_F_Child_MidEd	492.5641	525.7734	823.1477	578.4810	642.0826	814.7692	884.3719	873.1749	841.9130	481.7456	954.3180	491.9568	528.5647	530.0640	717.3643	584.8713	744.4668	808.6263	864.1798	713.8021	549.7518	614.6862	628.5313	537.5364	543.7655	459.9710	1035.6981	1181.0334	678.2675	502.4603	502.0727	542.8221	513.9221	558.7501	499.7985	511.0511	736.0250	742.1930	971.5927	885.1806	1214.5591	482.3450	1114.4496	724.8688	545.1923	732.2148	532.2973	474.0190	1018.7227	852.0095	682.3141	1330.9666	649.4521	961.6171	544.4288	1034.7163	812.7235	365.4011	485.5827	474.4982	484.7915	565.0544	1109.9944	954.7799	716.2153	?	688.9330	848.6152	645.7541	684.2012	763.9583	460.5818	1046.4852	587.2794	548.7154	1243.1290	708.1808	983.7430	1395.1750	795.2091	718.7410	872.9241	504.2725	765.9391	623.4501	605.0837	598.8865	636.6713	762.9193	480.7989	565.9203	649.6130	506.7584	1079.3667	1058.3193	1084.7134	564.4340	770.7323	478.4049	675.7870	963.6379	470.0676	1314.6222	622.6719	844.9918	836.0949	374.0635	509.7934	543.9565	476.6765	694.6185	535.0300	479.3741	522.4039	693.8072	1133.4932	952.9067	403.4992	842.7145	579.7118	449.5036	747.3731	720.3017	854.5857	626.0413	680.8480	997.1595	724.9835	636.9623	713.9206	870.4153	492.4328	539.2777	522.0875	497.4578	631.8596	483.2799	702.5662	?	1438.6472	505.3298	726.2273	860.0767	882.9586	1022.4928	528.7758	559.7708	504.4045	488.3073	543.8886	739.4407	662.3863	758.3949	472.6612	552.5689	832.1050	504.6603	498.5847	810.7648	743.3243	936.4571	785.4631	723.4252	737.1827	494.8413	444.1267	513.5789	491.1133
GDD_Calcium mg/d_F_Child_Rural	491.9419	524.7162	839.0326	574.0787	667.2141	854.8473	912.6275	883.9998	876.9933	462.9133	962.8346	484.7261	513.9503	534.4371	731.4041	584.6937	767.4943	826.8178	884.6581	705.6230	569.8113	650.2366	625.6077	560.4053	539.9529	450.9854	1053.7827	1208.9690	702.4100	494.4667	495.7910	534.3741	512.1381	576.9181	487.2826	505.6654	755.2566	758.7664	983.0400	906.7371	1217.8247	483.2597	1127.6649	753.5928	537.8151	743.7624	535.2879	462.6802	1018.2499	876.7528	658.5709	1346.7852	641.7609	959.6741	549.3451	1039.1692	826.3571	361.3895	480.9594	473.6404	472.9649	567.6465	1117.2771	984.9312	711.7889	?	710.4638	870.9191	670.8716	698.7043	737.3616	463.1992	1059.8933	584.7593	541.2761	1251.0940	721.8839	989.5513	1410.1708	788.2332	737.4361	903.1862	489.2314	800.2378	595.3942	615.3445	593.6630	609.7998	761.7988	474.6000	556.6566	650.5508	495.1150	1111.8599	1065.8840	1108.3561	557.5771	808.2961	465.4036	668.4417	1001.2947	461.3420	1320.6833	597.0524	882.8426	853.2509	365.1529	503.2443	538.3978	460.6594	685.5286	529.4030	464.1940	513.5773	721.0135	1151.7250	964.1553	405.9232	861.0387	584.7148	451.8297	764.8695	747.1041	856.4523	599.6179	698.5361	996.3098	747.1576	628.8787	730.7261	895.4813	479.2740	535.2252	509.6641	485.8471	617.3494	475.6027	730.8733	?	1492.5621	487.4742	735.7415	887.0671	912.8007	1042.0057	514.2495	556.3025	490.4398	479.5956	520.6992	779.1592	640.2471	754.6699	468.8834	550.6633	841.3086	493.9370	483.5006	838.7623	772.3677	968.0426	818.7581	754.7871	728.7343	490.6849	442.1370	503.3205	479.5428
GDD_Calcium mg/d_F_Child_Rural_HighEd	543.2548	546.3701	876.0174	621.2216	690.8946	869.1012	922.8087	912.9609	904.3670	482.1312	993.8067	506.5067	538.4535	584.7283	760.2487	627.0486	796.5981	867.6105	914.6317	744.7978	582.4017	658.6268	673.1786	594.3304	563.1277	473.6340	1080.2263	1233.4883	727.9481	516.2289	519.8851	558.4536	537.2243	596.5159	509.8599	531.9671	783.3066	794.7991	1020.1245	938.8080	1267.3630	503.2646	1161.4282	772.2162	590.3758	772.9352	584.5341	483.2631	1062.5017	905.6271	691.3601	1387.6823	696.5811	1002.9955	574.1501	1079.0205	872.7579	378.0813	498.1400	491.9494	497.8882	589.2568	1158.3308	1000.6130	740.2970	?	726.2852	909.7210	679.2161	725.9230	819.6395	508.7669	1094.0781	634.6173	591.9893	1295.3575	738.0255	1026.7600	1466.6285	851.5788	768.6980	937.3922	514.1725	825.7333	670.3511	648.0050	638.9722	681.9104	818.2368	496.5175	607.6841	696.3115	517.6786	1148.3967	1099.2378	1152.8120	614.7505	829.3229	490.2253	731.1204	1028.9858	481.9884	1368.6941	667.0369	899.9933	885.1790	383.0896	525.9022	556.8007	483.7806	744.0709	552.3467	486.1732	541.4219	734.9496	1181.2036	993.7815	449.4970	878.8085	621.5326	495.2894	789.7330	768.7336	917.3247	672.8588	726.5144	1042.4320	769.9695	679.1719	765.1519	925.4036	500.2779	579.8405	532.6547	510.4906	675.1003	495.8376	742.6624	?	1539.0021	512.3997	769.4448	921.4095	945.1415	1065.5358	537.8405	609.2864	512.8096	503.4166	583.7441	800.4746	710.3365	800.9120	512.3139	596.7137	891.0189	516.5560	505.8097	868.1078	802.9991	976.9324	841.9828	776.1351	792.2999	544.5375	462.6646	526.9783	500.5173
GDD_Calcium mg/d_F_Child_Rural_LowEd	488.6787	522.4616	811.6446	557.0825	686.5216	801.7616	862.4245	853.5909	832.9552	463.6537	929.6669	485.0088	515.3765	524.6315	701.0682	562.4824	793.3134	802.7687	839.9581	739.0961	579.6059	655.4734	589.5428	529.2034	540.6772	451.0952	1009.9871	1153.0775	724.0098	494.2375	496.2568	534.1786	512.3176	593.0768	487.7551	510.4952	779.8012	788.0656	949.4593	863.9769	1185.3977	484.2015	1086.4623	767.8362	529.8436	766.9509	526.1321	464.0270	993.6640	835.7097	661.6165	1298.4943	609.2333	937.6446	548.2361	1009.4034	800.6918	362.0452	477.3682	474.0149	476.6107	563.9435	1082.8109	995.6724	737.4486	?	721.3981	839.3279	674.2071	670.0387	717.9054	456.3057	1022.7563	569.2404	530.4689	1211.8495	690.2310	960.6106	1459.9825	763.9282	673.1680	865.8910	490.7983	761.7273	586.1434	567.3694	572.8326	595.9850	734.0439	473.6985	545.5240	610.3650	493.9899	1058.8927	1032.4478	1063.8250	550.4756	770.7718	471.4924	633.5111	1022.8629	461.4758	1282.0942	583.4311	830.0282	818.2610	365.8060	504.3521	534.9561	461.3519	651.7377	527.5906	464.3923	514.5946	728.0642	1104.7236	929.4536	403.3218	821.7289	559.1563	444.0565	787.0845	764.9053	803.0911	589.6557	670.2596	974.3490	764.1762	606.6988	705.7518	854.6753	480.0575	519.9456	510.7489	485.8771	591.3543	476.1114	742.3944	?	1420.1445	487.7685	765.7288	845.8304	871.2609	996.8126	514.3042	546.0990	490.8869	480.1700	511.1886	741.7470	626.0409	793.7468	459.3667	535.5629	780.6190	496.4261	484.6598	792.0199	797.5087	913.5797	780.8274	771.9951	693.9349	490.0131	442.3790	504.2103	478.7380
GDD_Calcium mg/d_F_Child_Rural_MidEd	510.7990	513.1941	840.0076	582.8843	638.6019	830.5075	885.4638	876.6034	862.6342	455.2410	954.5010	476.6835	506.6363	548.9338	727.2095	588.2804	734.8795	832.9327	874.5524	691.7372	538.7292	609.1329	629.7020	557.5369	534.6566	443.9434	1037.5388	1183.9658	672.8160	488.5710	489.1796	524.9493	503.8034	551.5730	480.0750	501.2445	725.2127	730.4486	975.1072	897.9718	1217.0935	475.5654	1115.8210	715.2997	554.0310	715.8723	549.0633	459.0470	1020.6207	866.0885	651.1473	1332.9139	652.2549	963.5469	540.4440	1036.4048	831.5557	355.8635	468.4826	463.1095	468.9965	556.1796	1112.4611	924.8734	689.2655	?	667.6810	867.2165	626.1925	694.7468	766.6917	477.3957	1050.0969	595.5987	558.8720	1243.8928	708.7029	986.7057	1355.5924	799.3292	719.2192	893.4734	482.2543	791.3116	626.8230	605.9425	598.8865	637.6362	767.6335	467.3658	572.7788	652.8404	486.0792	1097.9653	1059.2532	1102.9305	576.3413	792.7435	459.5926	677.9070	950.9431	453.8205	1315.3953	626.0900	857.5493	849.2454	360.1358	495.3449	525.2537	455.0893	695.9783	519.3447	456.7871	506.6232	675.6130	1134.5405	954.4776	421.6331	843.7307	585.9279	464.8731	730.7792	709.8842	858.2105	628.9267	695.1370	1000.4241	707.0889	637.3270	731.3982	881.9921	469.5796	544.0554	500.3051	481.2370	631.8596	465.6934	690.5166	?	1472.1469	480.1470	709.8979	880.7777	904.5875	1023.8275	507.3209	574.2311	483.8452	471.0959	546.1082	766.6644	666.2929	734.3618	480.6496	560.2869	833.6426	485.9632	476.9889	823.5242	740.7521	938.0065	805.3765	718.0204	740.7999	513.0992	435.0933	495.9152	472.8802
GDD_Calcium mg/d_F_HighEd	549.2339	549.3649	750.2711	667.3561	657.3929	737.7420	832.2297	821.5948	769.7820	499.5589	897.2673	512.7059	552.2850	597.3155	638.3384	675.0215	758.9597	730.6377	769.2068	734.8448	564.8301	628.9890	576.4419	607.3822	565.6086	481.4263	973.8267	1107.2303	694.6937	524.3056	524.3635	566.9088	537.5380	571.4337	522.4447	536.3228	752.1687	757.8784	916.7058	787.3574	1143.5588	504.3230	1056.3994	741.7495	638.3987	746.8465	616.6506	493.5087	955.9505	761.6362	713.8547	1252.3278	597.4890	907.3948	568.2297	970.5319	730.0222	381.6408	507.7879	496.2676	506.4362	586.2544	1046.1895	983.0678	737.0489	?	708.8067	764.2045	664.7102	613.8600	703.5061	521.5700	981.9382	680.2861	621.7645	1173.2472	670.2084	926.1136	1436.8231	901.8380	654.6631	798.8150	528.6103	713.2445	576.6633	556.0208	696.7384	593.5968	863.4683	501.9860	645.5167	596.0019	529.6729	967.9708	996.0251	967.9257	649.1621	694.7502	500.5424	610.0613	987.0969	490.2930	1233.4591	579.8610	766.3385	770.9981	391.6574	532.2310	571.7526	498.9083	642.9665	558.5576	501.5224	547.2140	714.6330	1072.8540	899.6855	451.1621	796.3828	672.4955	512.2049	764.0951	737.9009	794.9625	586.3471	611.1171	944.4720	747.4401	737.1739	642.5339	774.8983	515.5696	616.1075	546.1818	517.9432	581.9162	507.0053	719.9163	?	1298.8691	527.4887	743.9236	771.4302	787.2510	956.4949	552.5901	623.6711	527.9240	509.9990	500.9130	697.7051	634.0602	772.2008	551.5405	632.1256	767.0858	529.0535	521.3242	722.3601	767.0975	886.6001	732.5356	738.8616	667.0602	558.4457	464.2526	537.1324	511.8653
GDD_Calcium mg/d_F_LowEd	492.2197	525.8342	693.1128	598.5460	653.4927	680.1967	777.9497	768.4211	710.0977	477.1877	839.4116	491.2499	528.8715	535.9239	589.1356	605.4704	754.2311	673.9814	709.2723	729.3489	562.0504	626.0204	504.8298	543.8403	541.7317	460.3703	910.4830	1035.2233	690.6289	501.3447	501.5934	542.4760	513.8712	568.3209	499.0334	512.8335	749.0842	754.3817	856.2601	725.2701	1069.4021	483.5116	988.2532	737.1760	573.3137	743.2042	553.3523	473.0484	893.9421	702.8457	683.3931	1171.7107	523.0429	848.3654	542.5331	907.9268	673.8043	365.3180	486.4808	476.1352	483.6811	560.9266	978.1902	978.1523	733.5731	?	705.5761	705.1429	660.3243	566.0736	615.9808	467.7778	918.0928	610.0701	556.8553	1097.8409	626.7626	865.9315	1429.5017	809.1596	573.1799	737.3814	505.5174	658.2562	504.3891	486.8213	624.5666	520.5392	774.8027	480.8827	578.6746	522.6345	506.9409	893.2777	931.1812	893.0220	581.8518	641.0509	480.1719	533.8094	981.6969	469.6573	1156.1868	507.8390	707.4860	712.8518	374.1830	508.4240	548.3188	476.9663	563.0270	535.2025	479.2723	522.5764	709.9628	1003.4537	841.2800	404.6972	744.7945	604.4756	459.4729	760.6555	734.2630	696.0530	511.8330	563.7606	883.1771	742.6544	659.2303	592.7576	715.6373	492.4278	552.4377	522.9416	494.8890	509.7475	484.3527	716.5269	?	1198.9861	503.0334	740.2988	711.2657	726.2676	894.7358	530.1151	559.5195	504.3755	488.8035	438.6050	643.2884	556.9482	768.0777	494.8072	567.1437	671.7205	506.6880	498.9533	664.3550	762.8854	829.1246	677.0005	735.3945	584.2850	500.2080	443.9992	514.2560	490.0978
GDD_Calcium mg/d_F_MidEd	516.1912	516.8017	718.9632	626.1805	607.7529	704.2982	798.8014	788.8118	735.8967	471.5503	862.0613	483.2517	519.7027	560.6449	610.5960	633.5682	701.0422	698.5156	737.1737	678.5126	522.4528	581.6327	539.2357	569.2174	533.5864	453.4090	935.3278	1062.9895	641.8776	494.3888	493.1612	533.3087	504.7627	528.4962	491.7821	504.1325	696.4703	701.4166	879.6777	752.7319	1098.2152	474.9597	1015.3889	685.7148	598.8738	692.0192	579.2178	465.5495	918.2011	728.2631	672.0447	1202.9548	558.7962	871.4517	533.8321	932.0674	698.6692	359.0857	477.7830	467.1841	476.0264	552.3596	1004.0024	909.0383	681.5992	?	656.1968	730.4370	613.3386	586.9930	657.9778	489.3253	942.6418	638.3798	584.5275	1127.0031	643.5444	889.4657	1327.9598	846.4485	612.4003	762.0128	496.8921	681.3380	538.7710	519.9838	653.3801	555.6356	810.3873	473.0478	605.3059	558.6030	497.9998	925.9766	956.4211	925.5326	608.8800	664.4756	471.1402	569.6503	912.3334	462.0678	1185.5116	543.0263	732.1126	738.7404	367.9072	499.9796	539.0715	469.0773	601.3525	525.5096	470.9893	513.7997	658.1428	1030.4324	864.1045	423.3120	764.5933	632.6284	480.8156	705.9043	682.2846	743.5574	548.3412	584.3571	906.6234	689.3780	692.4339	614.0791	740.5851	484.6530	578.2869	513.8950	488.0851	544.5470	476.0008	666.5888	?	1243.1564	495.4229	687.1534	736.7955	752.9186	918.8102	520.2553	586.7373	496.4503	480.1313	468.4470	667.7083	593.3400	713.7021	517.3591	593.1659	717.5027	496.7310	491.0922	691.4404	708.0547	851.2216	700.4205	683.8259	623.7717	524.3655	436.6364	506.1136	482.1807
GDD_Calcium mg/d_F_Rural	517.1993	516.6004	733.6028	621.4318	631.5293	739.5076	824.1666	798.7217	765.7001	454.2952	869.6498	476.0741	505.4363	565.1106	622.6003	633.0885	722.6693	713.6429	753.7637	670.7260	541.5501	615.4253	536.6963	593.0453	530.7712	444.5813	951.6431	1088.0432	664.7509	486.5678	487.6066	524.9593	503.1313	545.6822	479.0234	498.1038	714.8668	715.8724	888.0152	771.0408	1101.1761	476.2250	1027.2061	713.3791	591.0215	703.4468	580.6949	453.9477	917.7960	749.5073	649.0534	1217.1221	552.3442	869.8152	539.6437	936.0974	709.7659	355.1337	472.1338	465.0396	463.9419	555.0037	1010.8856	937.7488	675.9860	?	675.8202	750.1291	637.7744	599.5129	635.0931	492.1717	954.7535	635.5698	576.9494	1134.0903	655.9987	894.7082	1342.1212	839.1584	628.3929	787.5244	482.3665	713.3568	515.0221	528.7710	647.3704	534.3586	809.0560	467.6124	596.5374	560.0710	487.1866	953.6015	964.0717	946.1163	601.4838	698.3695	458.1433	562.9039	948.1590	453.4838	1191.1302	521.3863	765.3599	754.9518	359.0847	493.4071	533.6208	453.2216	593.4665	520.1190	456.4558	505.6277	683.7098	1047.0499	874.3453	425.8231	781.2653	638.5148	483.4958	723.1902	707.1873	745.1959	525.1441	599.6034	905.8752	709.2151	683.5023	628.4911	760.6365	471.1502	573.7610	501.7487	478.3903	532.1094	468.2233	692.5430	?	1289.0004	480.0234	696.3129	760.5885	778.4896	936.4733	505.6174	584.0309	482.2988	471.9621	448.4991	704.4725	572.9513	710.4815	513.5890	591.3212	725.4257	484.7687	475.8668	713.3508	735.9828	880.0079	730.2317	713.4285	616.6380	519.5289	434.7197	495.8625	470.8002
GDD_Calcium mg/d_F_Rural_HighEd	570.9887	538.1659	766.8807	672.3789	653.8049	752.1617	833.3082	824.9931	788.7759	473.2318	897.4449	497.5783	529.6635	618.5545	647.0436	678.9292	750.2383	749.9196	778.1114	708.4513	553.6145	623.2793	577.4721	627.7732	554.8179	466.7656	975.5636	1109.9473	689.1660	508.5482	511.0622	548.6851	527.0003	564.0975	501.4009	524.7460	741.3641	746.8541	918.4572	798.7145	1146.0125	497.2470	1057.6510	731.4629	648.5436	729.6717	635.8886	475.3839	957.7359	774.3207	681.1997	1254.0490	598.8562	909.0950	564.4142	972.0754	746.8483	371.6250	489.4427	484.3022	489.5648	576.4248	1048.3927	952.8721	705.1299	?	689.0276	782.0906	645.7852	623.3490	706.0070	540.5571	985.4373	689.9037	631.5818	1173.9147	670.6859	928.7081	1396.0383	906.5435	655.0956	817.4805	505.6188	735.9758	579.7805	556.8225	696.7384	596.5293	868.8164	488.7753	652.8532	600.2887	509.1164	984.6844	996.7966	984.3386	662.7541	716.4066	482.8604	613.7079	974.2029	473.6405	1234.1025	582.5420	779.6150	783.6538	376.8173	516.7073	552.8576	475.8466	644.2590	542.5256	477.7736	531.2660	696.3212	1073.8937	901.2206	471.5165	797.4040	679.0291	529.9251	747.8236	727.1532	798.2679	590.3727	623.8909	947.6210	729.4784	737.5826	658.0898	785.2531	491.2920	621.5634	525.1393	501.7018	581.9162	488.2773	705.4265	?	1328.5986	503.9243	728.0544	790.8560	806.2697	957.7133	529.1349	639.9226	504.4820	493.8297	502.8838	723.9899	636.6543	748.8961	560.8981	640.9497	768.4346	508.2133	498.2577	734.6607	764.6743	888.1029	751.0395	733.2036	670.3710	577.2007	454.7932	519.4158	491.6022
GDD_Calcium mg/d_F_Rural_LowEd	513.7869	514.3152	708.5857	603.0685	649.8958	692.6489	778.9564	771.4919	727.0486	455.0272	839.5789	476.3677	506.8346	554.6529	597.1807	608.9501	745.8103	692.7297	717.2500	704.0281	550.8204	620.4123	505.7546	561.6514	531.8805	444.7216	912.0479	1037.8184	685.0701	486.3305	488.3609	524.7529	503.5260	560.9511	479.1886	502.4916	738.1315	742.7939	858.6082	735.3388	1071.7808	477.1345	989.4224	727.0325	582.3331	726.7031	570.2141	455.6202	895.5761	714.7372	652.0536	1173.4049	524.8655	849.9627	538.7543	909.4099	688.7070	355.7763	468.3993	465.2604	467.8427	551.5395	980.1567	947.9057	701.3428	?	685.8020	722.0221	640.9672	574.7981	618.3237	484.8873	921.2174	618.6639	565.5386	1098.5040	627.2102	868.3868	1389.2380	813.3818	573.5546	753.9302	483.8448	679.9593	507.1424	487.4980	624.5666	522.6492	779.6459	466.9268	584.9313	525.5099	486.2134	908.6194	931.8924	908.3032	593.8856	660.3876	463.4004	534.3594	968.7252	453.6207	1156.8484	509.5962	720.7217	724.3168	359.7642	494.4139	530.1003	453.9188	564.1642	518.7111	456.6757	506.6528	690.4821	1004.3914	842.7862	423.0831	745.7632	610.6541	475.1985	743.7138	723.8439	698.8217	516.2887	575.5443	886.0565	724.7352	659.5794	607.1218	725.1374	471.8896	557.3051	502.7008	478.8779	509.7475	468.5949	703.2618	?	1226.6306	480.5419	724.3435	728.0792	743.7909	895.9022	505.7718	573.6372	482.8372	472.5232	440.3076	669.5950	560.0281	745.0857	503.3396	575.2008	672.8986	486.9589	476.9796	675.2376	760.4430	830.5301	695.2491	729.8440	587.1863	518.8196	434.9970	496.5828	470.1545
GDD_Calcium mg/d_F_Rural_MidEd	536.6608	505.1829	734.7138	630.9221	604.4493	717.8564	799.7999	791.9271	754.2385	446.7165	862.2278	467.9983	498.2658	580.6160	618.9537	637.2236	692.8054	717.6020	746.0096	657.0142	512.0124	576.3743	540.2318	588.7245	524.0587	437.4638	936.9430	1065.8036	636.7013	480.6456	480.3146	515.7971	494.7151	521.7592	472.2639	493.8748	686.4232	690.9119	882.5159	763.1724	1100.5334	468.5420	1016.6759	676.5856	608.4882	676.6854	597.2286	449.4808	919.9635	740.2994	641.7427	1204.6339	561.1279	873.2100	529.9562	933.5577	714.2294	349.6823	460.8677	456.2199	459.6985	543.4276	1006.1653	880.8204	653.5043	?	637.2983	747.7289	594.9866	595.9973	660.3730	507.1476	946.0090	647.3591	594.8070	1127.6912	644.0017	892.0796	1290.3573	850.8334	612.8184	780.0720	475.8099	705.0867	541.7188	520.7145	653.3801	557.7933	815.3860	459.5493	612.1349	561.5249	477.6204	941.7484	957.3738	941.2681	621.5012	685.0977	453.0039	571.4247	900.3058	446.0056	1186.1761	546.2958	744.5770	750.7463	353.9142	485.8527	519.5705	447.6800	602.5146	509.4941	448.8072	498.7965	640.7734	1031.3884	865.5685	442.4271	765.5061	639.0935	497.3933	690.7148	672.5503	746.5851	551.1560	596.5819	909.5588	672.8910	692.8367	628.9630	750.5945	461.9543	583.4351	493.0290	472.0856	544.5470	459.5958	654.2960	?	1271.9083	472.6970	672.0934	754.2334	771.2369	919.9942	498.4804	601.6347	475.3769	464.0411	470.3326	693.3695	596.6633	692.8043	526.0388	601.4684	718.8013	477.6034	469.5595	703.4863	705.6964	852.6400	718.5604	678.6497	626.8676	543.0550	427.7599	488.9163	463.8585
GDD_Calcium mg/d_M	490.0083	516.3799	669.0909	602.3817	640.4737	681.9884	840.8228	746.2449	700.2786	467.7153	763.8552	478.0803	486.9857	577.3231	616.6471	588.2272	693.2718	647.4586	697.5968	658.2201	530.6251	571.4474	491.8405	569.4884	527.6636	450.3634	867.7101	1024.1965	650.4485	489.4437	488.8561	522.4371	501.5222	500.3218	488.1540	495.7672	686.3334	687.6659	831.8379	706.8870	1025.9200	471.6362	953.8929	685.3694	574.1666	682.3264	555.1953	460.0365	831.4642	703.9340	686.0575	1141.0560	507.9355	950.3521	530.8962	879.0856	650.6793	360.5192	479.0241	463.6620	469.5411	548.8390	947.5641	949.7712	669.8129	?	659.5094	681.8631	623.4221	558.7261	602.4367	505.3283	929.4805	605.0089	560.4829	1049.3182	593.3187	877.2667	1220.2247	856.2554	515.1792	721.0068	492.0192	645.2294	476.9646	505.4412	640.4656	493.1255	971.3872	469.4490	583.2167	516.8609	497.4712	784.2146	904.7070	788.6131	580.3747	632.5740	465.5774	507.3475	897.0754	461.8248	1080.3737	481.4658	702.0474	693.0601	376.3947	496.2932	539.4158	464.9519	557.9963	523.9626	468.8400	509.4744	666.2800	969.8638	828.3487	408.7810	592.9564	637.0449	450.1488	699.6671	679.5015	674.1064	482.8596	588.8957	833.0303	688.1523	692.6874	576.2027	703.9460	480.9560	594.6456	509.4130	483.9827	477.3791	473.5959	670.4277	?	1098.1301	490.6852	674.2260	692.3917	706.5123	903.0694	516.8421	562.8044	492.4545	476.2546	404.3936	630.5501	525.5368	693.1686	449.8079	580.7447	617.6630	492.7848	486.1658	656.0254	698.0083	865.0675	664.1830	681.8936	574.2667	494.8691	467.8691	500.6755	478.9332
GDD_Calcium mg/d_MF	492.7421	522.3466	693.1866	606.2488	637.6782	705.0143	831.9369	771.4026	723.8917	472.3477	817.5596	484.5606	507.2619	561.7631	615.3926	604.0100	712.5659	671.5037	723.0365	675.8533	541.5839	596.6321	513.1143	571.5563	534.1957	455.3649	909.1705	1055.0665	660.3853	495.3486	494.7984	532.5880	507.4627	526.9629	493.4693	502.1360	705.8420	707.1796	858.6962	734.0798	1062.9652	477.1089	990.1162	704.3767	577.9648	700.9258	559.2661	465.5056	874.5570	721.6822	683.0664	1178.8262	528.8018	908.5331	536.9965	907.2389	673.4667	362.6054	484.5954	469.8642	474.8677	555.7879	978.6265	958.8669	687.7476	?	677.5123	708.2518	640.4073	575.3650	617.4692	490.6374	940.5176	615.8017	564.1466	1091.2206	624.6777	884.8917	1301.0804	845.6777	572.8641	746.1111	498.0072	668.0078	495.0272	516.7195	643.4038	512.7263	888.1060	475.3998	586.6074	537.5671	502.8197	866.9213	933.8483	865.2659	584.8748	655.8187	470.6408	530.7712	929.0864	465.6754	1135.2450	500.8172	727.5148	718.2065	374.8851	501.8451	545.8630	470.5206	574.5683	530.3622	473.9307	515.3576	684.7562	1008.1823	850.4517	408.0343	688.1779	635.3301	458.5678	719.4080	698.4948	707.8874	501.5761	588.0810	869.8152	707.1357	690.3366	595.4878	728.9136	486.5722	583.4252	515.7657	489.2905	505.0779	478.9120	689.1000	?	1180.8984	496.6955	692.9153	718.2505	733.4918	919.1774	523.1981	566.1645	498.1351	482.2459	426.0699	654.3392	547.3487	712.8909	477.7035	581.9406	670.8813	498.6368	492.0011	680.4010	718.8940	871.8667	688.1313	700.4619	594.1401	497.8602	455.5823	507.0930	484.7828
GDD_Calcium mg/d_MF_Adult	523.4959	510.3273	658.0021	616.5829	619.5981	669.2634	802.2167	751.9045	680.4583	460.2838	792.7344	474.8670	496.7978	581.3990	591.7906	620.1540	694.8561	643.9135	691.6206	649.4938	520.7178	581.8755	472.7519	590.6645	527.6331	447.1294	882.5468	1026.0885	645.5692	485.9502	485.0809	520.1709	497.6851	512.8491	484.7892	497.1460	688.2694	694.9926	831.2182	704.0905	1038.5059	471.9766	961.4793	679.6658	607.1888	676.4737	590.8394	456.7132	851.9586	691.2416	671.0054	1144.1687	478.7559	878.1685	528.1755	877.4019	639.9678	356.5373	475.3187	459.5976	465.4211	543.8057	954.0143	916.5268	664.0740	?	650.9629	679.5571	614.2526	552.8331	560.9204	507.9258	901.7512	637.1573	600.4024	1050.1193	591.2786	863.9075	1269.6113	890.0487	552.1854	694.9504	489.3720	615.7425	441.0606	495.5972	662.8144	455.0933	916.2032	467.0462	609.2684	497.0710	495.6416	833.6165	905.7437	832.3739	608.7015	628.0465	462.6172	481.7645	899.3058	454.5577	1104.9119	458.4994	691.6905	665.3223	367.0450	492.1264	544.2593	460.5825	527.4454	522.1260	461.4907	504.9926	661.0134	979.0485	822.6062	422.6521	664.4713	658.2407	483.1726	695.2665	675.6486	632.1858	439.9543	563.9589	849.6150	681.6048	703.0192	570.7330	696.3270	478.4677	604.9705	506.8236	479.5774	482.7415	470.1400	667.6019	?	1128.3782	487.4670	671.2862	688.3121	703.7754	889.4758	514.7280	592.1830	486.4047	473.3270	403.8057	598.1574	465.1295	695.9825	496.4599	602.0237	644.5347	487.5409	481.1870	652.5826	704.0022	841.6775	639.6745	677.0343	547.2090	527.8876	450.5220	496.9559	474.9688
GDD_Calcium mg/d_MF_Adult_HighEd	579.9305	531.1790	688.6633	666.7626	641.2657	680.2700	811.0287	776.5294	700.9952	481.8473	817.9842	497.1451	520.4446	636.0719	615.0339	664.5660	722.2038	677.4261	713.7953	687.2224	532.4026	589.3368	508.7214	624.4540	552.6909	467.4702	904.7513	1046.7268	669.0594	508.3885	507.8513	543.4071	520.4741	530.1868	507.8986	524.5772	714.1490	724.6862	859.5449	729.1102	1080.7462	493.8627	990.2019	696.9097	666.4272	703.1812	647.2703	478.6746	889.1644	714.0223	704.5297	1179.0833	519.6726	917.8641	552.6885	911.0938	672.5660	373.0587	491.9433	480.2849	491.0179	564.8377	989.2131	931.6991	694.4197	?	663.3472	707.9799	621.5486	574.7668	623.7001	557.7988	930.4691	691.5001	656.5194	1087.1479	604.5146	896.9376	1320.7493	961.8558	575.6707	721.1960	513.9408	636.4583	496.6550	521.8542	713.0529	507.4742	983.9821	487.5409	666.6544	532.4904	516.9168	860.6039	936.9039	865.9631	670.3210	644.4100	486.9383	523.0815	923.6732	474.9404	1145.1825	511.9437	704.4952	691.6379	384.7299	515.9239	564.1937	482.8272	572.5565	544.0099	483.4584	528.3740	671.1091	1004.0162	847.8348	467.9900	678.1023	701.3909	529.4683	719.2120	695.4436	677.1357	494.6693	586.8864	888.5857	700.1245	758.0160	597.4994	718.9642	500.5896	655.5108	530.7047	501.8595	528.0481	491.9447	682.1643	?	1163.2595	511.0905	702.2513	714.1481	729.1325	909.7242	538.5070	648.5796	509.0692	494.5869	452.7871	614.8271	518.9070	733.6281	542.3337	652.6676	682.7354	511.9412	503.6587	671.7203	730.7316	849.4000	657.7969	695.8905	594.8895	587.7403	471.2659	520.5525	496.2803
GDD_Calcium mg/d_MF_Adult_LowEd	519.9303	508.1460	635.4370	598.4913	637.7920	628.2621	758.2749	726.3157	646.3253	460.7911	765.2748	475.0320	498.1867	570.7633	567.8295	596.7306	716.6001	624.5756	658.5506	683.3719	529.6144	586.5696	445.5066	560.2449	528.7548	447.3290	845.8718	978.6196	665.4380	486.0352	485.9620	519.9411	498.3667	527.2964	485.2603	500.6765	710.6758	721.7703	803.8490	671.5242	1010.7405	472.8026	926.2264	693.0692	598.2307	699.3045	580.2753	458.7016	831.3337	658.8192	674.1984	1103.0670	454.8594	858.2959	527.2017	852.1698	621.4062	357.1023	471.8220	459.6842	468.8888	540.7980	925.3080	926.3608	690.5934	?	660.6123	654.0743	617.3312	530.1999	546.0833	500.3564	870.1585	620.2405	589.2540	1016.8593	565.2781	838.5444	1313.7151	862.4911	503.9374	665.1807	490.5817	586.4887	434.3793	456.8985	639.6422	445.2063	882.8331	466.4589	597.5106	466.5938	494.7996	794.4061	874.6261	799.0357	601.0535	594.2098	466.6633	458.3408	918.9532	454.6770	1072.7179	448.5782	649.9878	638.1092	367.7946	493.0432	540.2440	461.4323	501.3684	520.7367	461.6834	506.1189	667.9076	939.2452	792.7963	419.9506	634.3221	628.6957	474.9045	714.9658	691.4324	592.9444	432.4452	541.3437	831.1210	696.5095	678.6849	551.2383	663.2579	478.9372	587.5359	507.6003	480.2650	462.4250	470.3372	677.7053	?	1073.4917	488.9298	698.0193	659.1925	672.4301	850.9176	515.1835	581.8724	486.8850	473.9230	396.4366	568.5403	454.2831	729.5900	486.4336	585.5051	597.8434	489.4183	482.3757	619.3364	727.4694	794.3619	607.6870	692.7553	521.0100	527.1580	450.8380	497.6908	474.5027
GDD_Calcium mg/d_MF_Adult_MidEd	543.3742	499.2470	658.7231	625.9591	592.9913	650.4703	778.7912	745.5515	670.1461	454.0473	786.0187	467.7933	489.6762	597.0939	588.2559	624.2550	666.1801	647.6279	684.1456	635.5983	492.2849	545.0720	475.8256	586.1415	520.7551	440.1254	868.8790	1005.1819	618.3474	478.0656	477.5786	511.4435	488.9877	490.2351	477.4274	493.2798	660.7411	670.7245	826.1041	697.0502	1037.9301	464.5856	951.4515	643.7363	625.2587	649.8181	606.9858	451.4414	853.9090	682.8314	663.2348	1132.2869	486.2044	881.4167	518.9313	875.0807	643.9196	351.2042	463.4888	452.0865	461.6416	532.0413	949.5289	861.1598	640.5927	?	613.8896	677.5745	573.3511	549.5839	583.2797	523.5322	893.6163	648.9792	616.0296	1044.2188	580.4840	861.3063	1220.9778	902.6366	538.4918	688.8015	483.4925	607.5588	463.6418	488.0745	668.8301	474.8982	923.4798	458.7904	624.9402	498.3807	485.6947	823.3894	899.5123	828.1553	628.8824	615.9987	458.4649	489.4618	853.8168	447.4046	1100.3274	478.6900	673.5431	660.8212	361.4413	484.8894	531.1761	454.3676	535.5441	511.7806	454.1810	497.8364	619.6815	964.4931	814.3724	438.9423	651.1934	658.4901	497.0030	663.9177	642.2175	633.3281	462.2061	561.0925	853.0487	647.0980	712.5326	571.3350	687.3248	471.2400	615.2894	498.9551	472.6137	494.0220	462.6190	630.6675	?	1113.2948	479.0176	648.0067	683.1775	697.0897	873.7291	506.8238	609.3194	479.6134	465.4493	423.4132	588.5809	484.9266	678.7736	508.8070	612.4784	638.6665	481.2173	474.5328	643.4409	675.2849	815.5861	629.9931	643.7682	556.3417	551.9866	443.2780	489.9628	467.4286
GDD_Calcium mg/d_MF_Adult_Rural	546.1503	499.7040	672.6995	621.2543	616.2203	682.0165	803.2464	754.9198	697.0113	438.9208	792.8862	460.5661	476.5815	602.1161	599.8384	623.7336	687.0919	661.4899	699.6747	627.9014	510.3081	576.6215	473.6140	610.4795	517.9663	432.0942	884.1116	1028.6855	640.3886	471.5598	472.4409	503.4583	488.0347	506.2502	464.8540	486.6033	678.2180	684.7017	833.5784	713.8818	1040.7566	465.9625	962.6444	670.4161	616.8043	661.1883	608.6379	439.8921	853.5623	702.6606	640.7424	1145.7670	480.4933	879.8369	524.4837	878.8362	654.0510	347.1937	457.2783	448.7434	449.7877	534.5159	956.0248	888.2943	634.2793	?	632.9288	695.6972	595.8657	561.3724	562.9700	526.4479	905.0281	646.1442	609.7717	1050.7560	591.6978	866.3506	1233.8022	894.6351	552.5583	710.8582	469.3498	637.1682	443.8884	496.2969	662.8144	457.5729	921.9514	453.7097	616.0592	500.4641	475.1766	847.8148	906.6800	846.4812	621.3239	647.6116	445.5032	483.6240	887.4723	438.8323	1105.5034	460.8093	704.0009	676.5707	352.8575	478.3747	526.0608	439.6988	528.5026	506.6857	440.0393	490.1546	643.4811	979.9610	824.0474	441.7097	665.3077	664.9513	499.9597	680.3508	665.9988	634.7931	442.4241	575.7441	852.4963	664.7683	703.3957	584.6894	705.9146	456.7753	610.3567	487.8861	465.2033	482.7415	454.5469	654.7253	?	1154.7057	465.8695	656.7911	704.9713	721.0433	890.6024	492.1786	607.3222	465.2585	457.5444	405.3811	621.7126	467.4712	675.9340	504.9533	610.4961	645.7031	468.1781	459.8838	663.5422	701.7721	843.1136	656.5884	671.8912	549.9188	546.1728	441.4297	480.0952	456.8616
GDD_Calcium mg/d_MF_Adult_Rural_HighEd	603.8330	520.4208	704.3975	671.8071	637.7509	693.2717	812.0698	779.6196	717.6420	457.8660	818.1393	481.5399	499.1791	658.9435	623.4111	668.3984	714.2050	695.7433	722.1290	663.1986	521.8156	583.9587	509.6209	645.1358	542.4858	452.2194	906.3832	1049.3394	663.7125	493.6181	494.8604	525.7772	510.3548	523.4245	486.5325	513.5908	703.8892	713.9379	861.3773	739.4230	1083.0587	487.3240	991.3987	687.5740	676.9420	686.8748	667.0457	461.9309	890.8846	725.7922	672.8458	1180.7074	520.6882	919.5930	549.0606	912.5892	687.9596	363.2469	474.1270	469.4542	475.3543	554.8664	991.3135	903.1058	662.7832	?	644.6383	724.5264	602.8980	583.7013	625.9553	578.2070	933.8793	701.3060	666.7866	1087.7931	604.9393	899.4515	1283.3938	966.8760	576.0559	738.1434	491.7562	657.6896	498.7948	522.6032	713.0529	510.3821	990.1664	473.8854	674.2531	535.7632	496.2164	875.3508	937.7487	880.5178	684.3513	664.6074	469.2089	525.3941	911.5869	458.6451	1145.7854	514.5136	716.9769	703.2848	370.2352	501.4853	545.7014	460.6681	573.7180	528.5894	460.2242	512.6132	653.2508	1004.9538	849.3179	489.1173	678.9683	708.7548	547.9668	703.9254	685.5515	679.9952	497.9183	599.1357	891.5872	682.7162	758.4166	612.0676	728.8455	477.6298	661.3588	511.0716	486.6421	528.0481	475.0058	668.7665	?	1190.3318	488.3505	687.0780	731.8602	746.9602	910.8675	515.2020	665.8263	487.3763	478.3658	454.5515	639.3381	521.2417	711.4364	551.6176	661.8052	683.9511	492.6730	481.8973	682.9476	728.3754	850.8547	674.7011	690.5917	597.8986	608.2118	461.5634	503.9499	477.1214
GDD_Calcium mg/d_MF_Adult_Rural_LowEd	542.4974	497.2599	649.7192	603.0281	634.3008	639.9274	759.2189	729.2229	661.7810	439.6937	765.4244	460.8320	477.9081	591.0116	575.5790	600.1837	708.4438	641.8716	666.0666	660.8809	519.0051	581.2812	446.3200	579.3577	519.1333	432.3656	847.3496	981.0939	660.1029	471.4858	473.2795	503.2772	488.8339	520.4498	465.4163	490.1780	700.1832	710.7402	805.8611	680.5845	1012.9484	466.8276	927.3048	683.5165	607.7202	683.3149	597.6193	441.9002	832.8550	669.7786	643.7640	1104.6510	456.4891	859.8828	523.4814	853.5565	635.1906	347.8080	453.6184	448.8124	453.3926	531.9603	927.2299	897.7820	659.2269	?	642.4150	669.3361	598.8509	538.4296	548.0754	518.6158	873.2075	628.9876	598.3895	1017.4735	565.6921	840.8692	1276.5620	866.9223	504.2674	679.4745	470.6929	607.1430	437.2103	457.5306	639.6422	447.4485	888.3711	453.1707	604.1295	469.9365	474.2784	808.0119	875.2543	812.6575	613.5000	612.1935	449.7309	459.7556	906.8674	438.9579	1073.3060	450.6969	661.8821	648.8123	353.5680	479.3531	522.2723	440.4587	502.3782	505.4188	440.2575	491.1662	650.3042	940.1277	794.2424	438.8804	635.1522	634.9551	491.3938	699.5455	681.6632	595.3948	434.8329	552.6257	833.9918	679.2008	679.0439	564.6925	672.2107	457.3327	592.7469	488.6193	465.9700	462.4250	454.7905	664.5433	?	1098.5015	466.6907	683.2424	675.4579	688.7548	852.0120	492.6410	596.5766	465.7885	457.9363	397.9753	590.6229	456.5825	708.2721	494.7811	593.7895	598.9216	469.9659	460.9576	629.2322	725.2225	795.7350	623.9421	687.4929	523.5707	545.4144	441.8425	480.7723	456.5745
GDD_Calcium mg/d_MF_Adult_Rural_MidEd	566.7870	489.0970	673.2278	630.7006	589.7806	662.8252	779.7957	748.5548	687.0483	431.0411	786.1694	452.8798	469.7786	618.5621	596.2402	627.8405	658.8226	664.8275	692.3760	614.4927	482.4448	540.1329	476.7096	605.6420	510.9998	424.6659	870.3958	1007.7920	613.3697	464.6941	465.1366	494.7227	479.2308	483.9899	457.7957	482.7495	651.1191	660.9230	829.0314	706.7081	1040.1810	458.4529	952.6169	635.1854	635.0696	635.4334	625.7723	434.5694	855.5355	694.1175	633.3833	1133.8708	488.3430	883.1394	515.3107	876.5113	657.9089	341.9054	446.5877	441.4547	445.8614	522.7730	951.5346	834.7952	612.1997	?	596.6830	693.8464	556.2395	558.0521	585.4236	542.5790	896.8748	658.0872	625.9119	1044.8583	580.8972	863.7585	1186.6475	907.2806	538.8619	704.9569	463.2741	629.5395	466.5122	488.7587	668.8301	477.9791	929.2423	445.3540	631.9718	501.8827	465.7677	837.2952	900.5892	842.2224	641.9741	635.1016	441.2279	492.0951	842.5408	431.6739	1100.9124	481.6880	685.5652	672.0997	347.5133	470.9685	512.4961	434.0330	536.6045	496.0571	432.6290	483.6214	602.7679	965.3900	815.7984	458.7911	651.9894	665.2150	514.2601	649.6621	632.8852	635.8807	464.8601	572.8262	855.9084	631.3486	712.9360	585.3635	696.9085	448.9989	620.8099	480.3569	458.0584	494.0220	446.9630	618.8744	?	1139.3741	458.5544	633.8487	699.4596	714.2604	874.8427	484.4764	625.2745	458.3849	450.5009	425.1194	611.4642	487.4183	659.4623	517.4293	621.0455	639.8416	462.1034	453.7737	654.4453	673.1210	816.9514	647.1273	638.8838	559.0956	571.2541	434.2113	473.1952	449.3521
GDD_Calcium mg/d_MF_Child	468.7985	531.2278	790.3663	557.1077	674.1976	806.3075	920.8351	852.4949	823.3555	482.2243	902.6261	492.8989	515.3372	531.5866	721.0855	558.7047	756.8317	774.7986	841.2212	710.6017	569.7778	629.5377	598.0261	539.1442	543.4416	462.0841	1004.3069	1170.8640	697.8678	503.4474	503.2349	542.0969	516.3942	555.9772	501.9395	509.0334	745.7530	749.4060	947.5922	858.4629	1173.3502	484.0593	1085.0366	742.6783	526.5118	740.3127	515.3304	473.5360	968.2917	839.3261	693.5905	1302.3157	612.8502	1003.8400	547.6803	1005.1052	775.6679	368.8625	492.7132	477.7760	483.5123	569.9404	1080.0476	1005.7154	722.1567	?	711.4442	819.3426	673.4221	667.3019	715.5156	462.5247	1042.8121	567.2551	529.5821	1202.6646	685.0936	977.8723	1364.6820	793.7856	669.2537	849.3178	505.8900	746.9241	570.4710	600.3082	589.3735	584.7864	832.3534	482.8205	548.3601	622.7316	510.8642	997.0359	1031.4032	1000.9673	542.8082	756.0768	477.8132	640.4747	980.1967	473.5724	1256.2490	572.4935	834.4352	810.3544	381.0415	511.3594	550.2211	478.3532	664.4414	539.2795	482.0444	524.0431	720.4362	1107.2965	937.4606	389.3548	752.6582	575.7696	428.7845	761.3836	737.8214	811.2977	571.0239	683.5371	954.0214	744.7249	632.2750	689.2408	849.7933	494.3021	540.4815	523.8813	497.7172	584.8546	486.4951	722.7764	?	1359.1329	504.8583	731.5325	833.5423	857.8491	1021.6257	532.0113	539.7432	506.3745	490.3933	492.8227	722.2669	610.7145	758.2993	436.0130	543.1382	774.7251	507.4679	499.3910	793.1403	755.4716	958.3749	770.2239	740.1183	700.8040	469.9105	463.6190	514.8518	493.7705
GDD_Calcium mg/d_MF_Child_HighEd	519.1031	552.0855	826.9380	602.8722	698.0422	820.0500	931.0013	880.4370	847.6803	503.7538	931.6414	514.4896	539.9573	581.5273	749.5054	598.9116	783.8488	814.8676	868.8086	754.7219	582.5115	637.8808	643.4115	570.0269	569.2610	483.0466	1029.5623	1194.4430	723.1000	526.3253	527.5158	565.8087	540.5344	574.7765	525.0248	537.4169	773.9938	781.8670	981.6066	888.8811	1220.9650	506.1869	1117.6510	762.3546	577.5273	769.2205	563.6704	496.9938	1010.2857	866.9830	728.2996	1342.0056	664.5400	1049.0917	571.3421	1043.8573	817.1525	386.0211	510.7253	499.1260	509.6667	591.7537	1119.6571	1022.7735	752.7539	?	726.1010	856.0521	680.5477	693.5247	795.5482	508.0043	1076.1416	615.5839	579.0911	1245.2421	700.3583	1015.0485	1419.2617	857.6002	697.6708	881.9080	530.1288	771.3159	640.2648	632.0967	634.1100	654.6000	894.1553	503.8640	599.0278	665.6878	532.3805	1029.5330	1064.3755	1041.0967	598.1408	775.9316	502.8672	696.0998	1006.9843	494.7436	1302.0962	639.9710	850.2637	839.7642	399.3924	535.0630	570.5023	500.6415	721.1341	561.3315	504.0350	550.2394	733.0063	1135.6077	966.1848	431.0455	768.0915	613.3086	469.9086	786.6738	758.6068	868.9818	641.6401	710.9432	997.7951	766.1743	683.2728	721.5632	877.2489	519.0313	585.6293	548.2791	521.3798	639.6727	508.9019	737.1802	?	1401.1306	529.0920	765.2802	864.5689	888.6694	1044.8629	556.0372	591.8881	530.3803	513.8405	552.4746	742.1115	681.3627	802.6463	476.5099	588.6336	820.5380	532.0436	523.4231	817.8707	783.9128	967.1536	792.4598	761.1723	762.0096	523.7119	485.0098	539.5112	515.4784
GDD_Calcium mg/d_MF_Child_LowEd	465.5685	529.0652	763.4734	540.6219	693.9250	756.5305	870.3190	823.3288	782.5170	482.8412	871.4857	493.0826	516.7694	521.9208	691.4488	537.5818	781.9467	752.0175	800.0790	746.2878	579.4950	634.5944	563.5612	511.1156	544.4496	462.2915	962.6626	1116.9017	719.4862	503.5439	504.0093	541.9470	516.8262	571.6238	502.7170	513.9739	769.3077	776.5381	915.9691	818.4871	1142.0387	484.7604	1045.5200	756.6826	518.8711	763.7349	506.3087	475.7840	944.8691	799.6122	696.9896	1255.3375	582.9221	980.9663	546.7950	976.2090	752.7255	369.4834	488.9326	477.8968	487.5987	567.0993	1047.1841	1016.4533	749.9326	?	721.9202	788.2338	676.8092	639.9139	696.5879	455.6086	1006.2078	552.1993	519.2787	1164.4736	655.0834	949.5626	1412.1592	769.3215	610.9218	813.8299	507.5959	711.6757	561.8178	553.4701	568.8005	571.6494	801.9195	482.1618	537.9829	585.8728	510.0278	949.8492	999.0654	960.5334	535.9343	718.7507	482.6442	609.2460	1001.4262	473.6992	1219.0045	559.5598	784.6265	777.5317	381.8333	512.7401	546.0974	479.3566	631.6813	537.8941	482.2744	525.2994	727.6895	1062.2550	903.6113	386.8615	718.4817	550.2973	421.4226	783.8136	755.1052	760.8738	561.1139	655.9938	933.1451	761.0524	609.8826	665.8604	811.2077	494.6782	525.0070	524.7128	498.2557	560.2144	486.7208	733.7272	?	1293.2728	503.9485	760.1793	797.7748	819.2683	977.4047	533.1311	529.9770	506.8669	490.8052	483.8359	686.1324	596.6478	796.7855	427.1627	528.1930	718.8369	509.7404	500.6065	750.6686	780.4952	904.5481	732.3547	757.1158	667.1785	469.2554	463.8258	515.7272	493.8966
GDD_Calcium mg/d_MF_Child_MidEd	488.4248	520.1161	791.2125	565.5762	645.1558	782.6145	893.7787	845.3173	811.3137	475.1873	894.8317	485.8232	507.9925	545.7913	716.8718	562.2066	725.6575	778.1780	831.9212	695.6037	538.7455	589.6877	601.9847	535.5826	536.8571	454.8542	988.7415	1146.8904	668.4243	495.3531	495.7047	532.4371	507.8111	531.4805	494.1961	504.3967	716.4280	723.6343	940.7685	850.0012	1172.7069	477.2602	1073.5283	704.5179	541.4898	712.3646	529.0238	467.5908	970.6265	829.1463	685.3314	1288.8896	621.9980	1007.7537	538.5570	1002.4056	780.3134	363.2684	479.8076	469.6141	479.0688	557.4565	1075.2366	945.0294	697.8361	?	670.6712	816.2203	629.1653	663.4597	744.0509	476.7938	1033.3561	577.8099	545.5875	1195.8645	672.6520	974.8903	1312.4550	804.9294	652.6723	840.0126	498.5648	737.6556	599.8960	591.1969	594.5483	611.0691	839.0364	474.6683	562.1835	624.2435	500.7068	984.7090	1024.6288	996.1611	560.9773	741.4139	473.0035	649.7137	930.8425	466.0818	1251.5378	599.6669	811.4380	807.1021	375.1392	502.1426	537.0662	471.4185	674.6050	528.8221	474.1010	516.0534	675.2623	1090.7833	928.0835	404.4322	737.6330	575.3256	441.1602	726.8537	701.8334	812.8266	600.9092	680.1851	957.9496	706.4582	640.5048	689.8019	838.0422	487.4706	549.4487	515.6422	491.1334	598.5814	478.5582	683.2486	?	1340.8583	499.2546	706.4382	827.5451	849.8199	1003.5454	522.5090	556.4118	499.2467	482.5642	516.7843	711.3436	636.0870	738.4428	446.9105	552.6849	767.6415	500.0228	492.5258	781.1858	724.8757	928.7214	757.9061	703.8175	712.5229	491.5369	456.3592	507.2670	484.7737
GDD_Calcium mg/d_MF_Child_Rural	489.4647	519.6177	808.2383	561.3226	670.5229	822.0213	922.0393	855.9048	843.1143	457.5947	902.8013	477.7731	494.0150	550.6393	730.9801	561.9733	748.2115	795.4251	851.1013	686.8365	558.3698	623.8406	599.1269	557.1254	533.6547	446.3321	1006.1188	1173.7323	692.2400	488.9804	489.8030	524.1398	505.7174	548.8104	481.2636	498.7335	735.0178	738.3567	950.6468	870.7228	1175.8674	477.6635	1086.3446	732.7915	534.7842	724.1389	531.4938	456.5679	970.1577	853.1241	661.6805	1304.1696	615.1929	1005.7469	543.8231	1006.7390	793.0772	359.1424	474.6693	467.1541	468.1693	560.8739	1082.3346	974.5616	691.7900	?	691.4142	837.6293	653.9194	677.5871	718.1370	479.5560	1046.5607	575.2801	537.9523	1203.3956	685.5972	980.6482	1326.2437	797.8976	669.6934	868.5925	484.6659	771.1207	573.0820	601.1750	589.3735	587.0972	837.5582	468.9006	554.8494	627.1923	488.9417	1014.0430	1032.3143	1017.8505	554.2033	778.6197	460.3163	642.6771	967.3682	457.5827	1256.9576	575.1107	849.8002	823.5751	366.4900	497.0908	532.5748	455.6481	665.7828	522.7195	459.1357	507.9858	700.6867	1108.3268	939.0977	407.0167	753.6032	581.3952	443.6070	744.9529	727.0602	814.6997	575.3112	697.8406	957.2480	726.9007	632.6177	706.0786	861.4761	472.1385	545.2692	503.4966	480.8001	584.8546	471.0034	709.2100	?	1391.0072	481.7511	715.3748	853.5806	878.8185	1022.9162	508.6074	553.6837	484.2166	473.9029	494.7986	750.0119	614.9561	735.7153	443.4412	550.7663	776.1328	487.9086	477.7355	806.6381	752.9674	960.0051	789.8440	734.5208	704.3199	486.5460	454.1610	497.3673	473.2470
GDD_Calcium mg/d_MF_Child_Rural_HighEd	541.3104	540.7425	845.4069	607.4499	694.2605	836.2378	932.2308	883.9380	868.3768	477.1153	931.8241	499.4333	517.8318	602.3179	759.7657	602.4251	774.5404	836.0497	879.0399	727.4802	570.9061	632.0858	644.5567	590.0486	558.3140	467.6409	1031.4801	1197.3191	717.2603	510.3886	513.4609	547.3723	530.1438	567.3721	502.6855	525.9285	762.8906	770.2638	984.8845	901.8330	1223.5879	499.5588	1119.0115	751.8396	586.4347	752.2306	581.6956	478.0646	1012.2255	881.3512	694.9966	1343.8893	666.3608	1051.0638	567.1086	1045.5317	836.1147	375.7594	491.9817	486.4821	492.5589	581.7864	1121.9672	991.0696	720.2058	?	707.2024	875.7396	660.5767	704.2398	798.3731	526.6417	1080.1212	624.2800	588.5136	1245.9778	700.8705	1017.8046	1379.0536	862.0481	698.1189	901.6603	508.4617	796.4338	643.9176	633.0184	634.1100	655.3652	899.7308	489.9746	605.9983	671.2767	511.2521	1047.1354	1064.9612	1058.5035	610.7988	797.9562	484.9201	699.7474	993.8335	477.8853	1302.8094	643.9695	866.4613	852.7248	384.4300	519.3486	550.7285	477.4643	722.5888	544.1743	480.4248	533.8510	714.8001	1136.6763	967.8909	450.4157	769.0594	618.8784	486.3284	770.0013	747.3932	872.6495	646.5338	725.8505	1001.1997	747.7578	683.6819	739.1046	888.9930	493.5269	590.8182	526.5400	504.4450	639.6727	490.4177	722.7964	?	1434.2513	505.3871	749.0269	886.5548	910.3162	1046.1777	531.7413	607.8188	507.5634	496.3063	554.6498	770.0017	685.9338	779.4485	484.5901	596.8492	821.9826	510.5628	498.5702	832.1056	781.3883	968.8027	812.4939	755.4307	765.8744	542.2292	475.2238	521.5638	494.6899
GDD_Calcium mg/d_MF_Child_Rural_LowEd	486.2003	517.2601	781.2201	544.7076	690.1309	770.6374	871.4320	826.6599	800.6486	458.2821	871.6616	478.0098	495.3621	540.6127	700.8407	540.7170	773.7034	771.7333	809.3446	720.3374	567.8665	628.8540	564.5966	527.0353	534.6010	446.4501	964.3173	1119.7056	713.7124	489.0070	490.4984	523.9602	506.0352	564.2341	481.3063	503.6182	758.2388	765.2700	917.8457	829.7527	1144.5171	478.3766	1046.7866	746.6569	527.0491	747.2246	522.3365	458.4205	946.6389	812.8561	664.7983	1257.1262	585.0952	982.7675	542.9913	977.7833	769.7007	359.7247	471.0177	467.3086	472.1562	558.3697	1049.3572	985.0322	716.5862	?	701.5565	807.8455	657.2958	649.8073	699.1558	472.3934	1009.7870	560.0187	527.2181	1165.1885	655.5658	952.2112	1372.4218	773.3381	611.3236	832.8542	486.4116	734.0618	563.9932	554.2574	568.8005	574.0278	806.9418	468.1483	544.4253	587.3732	487.7626	965.9491	1000.1459	976.7856	547.1652	741.7004	466.1290	610.4492	988.3391	457.7134	1219.7051	561.9390	799.7349	790.2222	367.1889	498.6048	529.5544	456.4810	632.9537	521.3751	459.3529	509.1780	707.4265	1063.2452	905.1687	404.4266	719.3982	555.8554	435.9540	766.3579	743.9416	764.0371	565.6771	669.6990	936.2786	743.3657	610.1931	682.0385	823.1061	472.7411	529.6508	504.4320	480.8513	560.2144	471.4405	719.7714	?	1323.2318	482.1068	743.1650	816.8834	839.2243	978.6619	509.1423	543.5970	484.5516	474.3779	485.7841	714.5348	600.6681	772.8343	434.4846	535.6475	720.1442	490.3868	479.0668	762.5353	777.9151	906.0991	751.1943	751.4155	670.5179	485.8567	454.3244	498.0244	472.4979
GDD_Calcium mg/d_MF_Child_Rural_MidEd	507.3154	508.6065	808.9027	569.8496	641.6365	797.4934	894.9096	848.7000	830.6304	450.2749	895.0034	470.1867	487.1071	565.4038	726.7512	565.5087	717.0352	800.7089	841.8857	672.8209	527.9680	584.3494	603.1183	553.8594	527.4221	439.6079	990.4829	1149.7654	663.0177	481.7643	482.6344	514.9673	497.2914	524.6549	474.9394	494.2164	706.0964	712.9382	944.3119	862.0903	1175.2100	470.8388	1074.8123	695.1716	549.9443	696.7521	544.6582	451.6446	972.5477	842.7113	654.0845	1290.7429	624.7233	1009.7358	534.7011	1004.0436	797.6570	353.7556	462.4639	459.1783	463.8368	548.6829	1077.5605	915.4448	669.8249	?	651.2502	833.6051	610.1719	673.6746	746.7578	494.3355	1037.0188	585.9688	555.3026	1196.5981	673.1499	977.7004	1275.5198	809.0452	653.1121	858.8467	477.2631	761.7211	604.1880	592.0476	594.5483	613.4241	844.2805	461.2772	568.6378	630.2128	480.4428	1001.5079	1025.6525	1013.0218	572.8412	764.3464	454.7351	652.8452	918.6137	450.2032	1252.2493	602.7306	824.8264	820.9569	361.1881	487.5018	518.1011	449.5560	675.9711	512.5377	451.5371	500.3298	656.6018	1091.7896	929.6979	422.6547	738.5513	581.2529	456.4897	711.4620	691.8880	816.2419	603.5270	694.4136	961.1978	688.6216	640.8684	706.8071	849.5336	463.9038	554.3322	494.9199	476.2824	598.5814	461.9549	671.1997	?	1372.1703	474.7054	690.7917	846.9282	870.6462	1004.8130	500.7070	570.8033	477.8634	466.1377	518.8249	738.5070	640.9888	716.4480	454.4008	560.4078	769.0673	479.9640	470.5340	794.4325	722.4364	930.2810	777.3209	698.4479	716.0928	509.4684	447.0834	490.4451	466.2742
GDD_Calcium mg/d_MF_HighEd	545.7302	543.2019	725.4189	655.6613	660.0668	716.7347	841.0882	796.6705	745.5799	493.8926	843.6601	506.4692	531.4581	614.5706	639.5807	647.3171	739.8192	706.3984	746.3478	716.3389	553.7149	604.3665	552.1175	604.2678	559.5697	476.0481	932.0420	1076.2936	684.3690	518.0230	518.3774	556.0935	530.9579	544.7789	516.5666	529.9669	732.4434	737.4930	888.3658	760.1482	1106.1805	499.0975	1019.7409	722.5745	634.2247	728.4760	612.3139	488.2491	912.6928	745.4652	717.2233	1214.7872	573.7392	949.5713	561.1246	942.1131	708.2585	379.4405	501.9600	490.9258	500.7557	577.1780	1014.6867	974.9344	718.1958	?	690.8941	738.3757	647.6281	598.1429	686.5598	538.8374	970.5028	668.3072	616.8806	1129.7444	638.6360	918.6852	1353.3575	913.8007	597.2206	774.4595	522.4034	690.1882	556.5429	544.0924	692.1882	572.8538	953.8821	496.1851	641.4939	575.4154	524.2087	895.0316	965.4138	900.1310	644.2209	672.9396	495.3489	576.5063	954.3447	486.5192	1176.6333	559.4710	741.0784	745.6503	392.9430	525.5951	565.8907	492.7897	623.6631	552.3269	495.9123	540.2705	695.8405	1033.9097	876.5278	451.7710	702.2935	676.9214	502.5238	743.8444	718.6537	758.2192	563.7671	611.9120	909.7152	726.8403	744.6165	623.4147	752.5740	510.0286	632.1639	539.9177	512.3118	552.4650	501.0396	703.6006	?	1217.3994	520.6429	724.8793	745.1566	759.9026	940.0975	547.0981	620.4515	521.5876	504.6489	477.7200	672.4462	610.6540	752.3548	521.9088	630.8285	710.6226	523.1348	515.3997	700.6456	746.1187	879.8624	707.7806	720.1343	645.9533	554.5789	476.5761	531.2916	506.3012
GDD_Calcium mg/d_MF_LowEd	489.3652	520.1761	669.4711	588.4362	656.3799	661.7237	786.3478	745.1204	687.7205	472.9153	789.2684	484.7357	508.6753	551.5098	590.3954	581.1910	735.2732	651.4399	688.2714	710.5113	550.8295	601.4385	483.5428	542.0235	535.2701	455.5688	871.4089	1006.2979	680.7498	495.4398	495.6224	532.4034	508.0139	541.8026	494.0956	506.2583	728.5994	734.0367	830.3226	700.0741	1034.5566	477.8818	953.8752	718.0157	569.4840	723.9830	549.3470	467.6296	853.3886	687.7609	686.3693	1136.4368	502.6543	887.9354	536.0628	881.1506	653.8237	363.1979	480.9473	469.9701	478.6585	552.8566	949.1084	969.1300	714.7791	?	687.5245	681.6141	643.6223	551.7959	601.1359	483.3168	907.5476	599.4534	553.4308	1056.6321	597.2498	858.9861	1346.3008	819.5459	522.8349	714.4464	499.4763	636.3657	487.5235	476.3789	620.9186	501.3950	855.7199	474.7747	575.3633	505.0334	501.9804	826.0854	902.4577	830.5433	577.5067	621.2250	475.1013	504.9376	949.3162	465.7992	1102.0387	489.7777	683.7778	688.9480	375.6583	502.9963	541.8185	471.4563	546.1925	528.9748	474.1461	516.5546	691.7939	967.1892	819.6625	405.4243	656.9462	606.9164	450.7097	740.1043	714.8298	663.9196	492.9383	564.4717	850.8604	722.6159	666.3505	575.1814	694.6731	486.9939	566.6455	516.5711	489.8983	483.8156	479.1245	699.5336	?	1123.5143	496.8993	720.3354	687.7605	700.7509	879.3464	523.9791	556.1240	498.6226	482.7457	418.2961	621.7718	534.6837	747.8221	468.0421	565.9586	622.3289	500.7342	493.2058	645.3290	742.8115	822.8667	653.9607	716.6570	565.6719	497.1693	455.8561	507.9075	484.6258
GDD_Calcium mg/d_MF_MidEd	512.4788	511.2483	693.9409	615.4673	610.2651	684.9430	807.6016	764.8898	713.0538	465.6711	810.6002	477.4859	500.0144	576.8707	611.7338	607.9535	683.1762	675.1475	715.1782	661.4822	512.0454	558.8854	516.4731	567.3899	527.4396	448.2364	895.0877	1033.5461	632.5341	487.3514	487.2812	523.3326	498.8251	503.7328	485.9145	497.9463	677.7644	682.5748	853.1784	726.7634	1062.3773	469.9693	979.7454	667.5723	594.9147	673.7752	574.3868	459.8818	876.5819	712.9082	675.0349	1166.6060	536.8846	911.9422	527.8070	904.8293	677.5897	357.1438	472.1918	461.9856	470.7415	543.6936	974.0774	900.9748	663.9241	?	638.8149	706.0353	598.0227	571.9991	642.0877	505.7345	932.0197	627.2365	579.9674	1085.0776	613.2967	882.2205	1251.2573	857.5999	558.6603	738.9161	491.3719	659.3920	520.4623	508.8764	649.1972	535.4097	895.1837	467.1988	601.5915	538.9420	492.7735	856.2663	927.4953	860.9327	604.3282	643.2037	466.1414	538.9446	882.1744	458.3251	1130.6351	523.6000	708.1503	714.1608	369.1141	493.6076	532.7605	463.9032	583.3773	519.9631	466.2375	507.7479	641.8892	993.1822	841.9407	423.7921	674.4304	635.3868	471.7401	686.8976	664.1241	709.1931	527.4168	585.1166	873.3446	671.1081	699.6199	596.0811	719.3278	479.5473	593.2925	507.7029	482.5303	516.8934	471.1679	651.1552	?	1165.0886	489.7562	668.9842	712.9382	726.5469	902.9062	514.5108	583.0688	491.1462	474.3936	446.7664	644.1531	570.2946	694.9637	489.6008	592.0856	664.7672	491.6887	485.2215	670.7026	689.6332	844.8537	677.4714	666.0688	604.0630	520.6786	448.3322	499.7648	476.4822
GDD_Calcium mg/d_MF_Rural	514.2787	511.1558	708.7278	610.8409	634.2022	718.5398	833.0103	774.4943	741.4191	449.1886	817.7167	469.8162	486.4214	581.8242	623.7775	607.5078	704.5571	689.7231	731.4741	653.3237	530.7497	591.2409	514.0533	590.6912	524.4791	439.9349	910.7893	1057.7179	655.0780	480.9171	481.7346	515.1707	497.2759	520.1781	473.1593	491.6952	695.5815	696.7189	861.2203	744.3506	1065.2643	470.9327	991.3144	694.8771	587.0938	685.3000	576.3810	448.6076	876.2115	733.5902	651.9238	1180.4805	530.7651	910.2593	533.2299	908.7198	688.3710	353.0764	466.5531	459.1412	459.3859	546.6005	980.6911	929.2475	657.7198	?	658.6020	724.8326	621.5272	584.2481	619.7280	508.5919	943.9241	624.4947	573.0044	1091.8827	625.1270	887.3962	1264.4010	850.0453	573.2488	763.1348	477.3567	690.5375	497.7645	517.4529	643.4038	515.1308	893.6721	461.7543	593.2861	541.3043	481.6675	881.6921	934.7788	879.9147	597.0534	676.0297	453.3247	532.7366	916.8865	449.7955	1135.8599	503.2412	740.5918	730.1741	360.4937	487.8322	527.8130	448.6184	575.7233	514.3843	451.5973	499.8562	666.3379	1009.1216	851.9404	426.4792	689.0436	641.7391	474.4661	703.9391	688.4366	710.8306	504.9005	600.3741	872.7634	689.8997	690.7070	610.0461	738.9462	464.6386	588.6114	496.0695	473.5548	505.0779	463.3733	675.9547	?	1208.4883	474.2969	677.8232	735.6063	751.4736	920.3408	500.2300	580.7090	476.3947	466.0934	427.7455	679.7911	550.7634	692.1545	485.8664	590.1250	672.0981	479.1646	470.4886	691.8630	716.5847	873.3530	706.0498	695.1501	597.0962	515.2910	446.3487	489.8790	465.4144
GDD_Calcium mg/d_MF_Rural_HighEd	568.6794	532.1074	741.8800	660.6246	656.4636	730.5676	842.1765	799.8403	763.4576	468.4502	843.8214	491.1591	509.7072	636.6219	648.3017	651.0658	731.4462	725.3195	755.0801	690.9271	542.6947	598.8593	553.0961	624.7047	549.0566	460.7120	933.7364	1078.9589	678.8825	502.6262	504.8170	538.0068	520.6968	537.8065	494.7079	518.7698	721.9258	726.5534	890.5395	770.9737	1108.5493	492.5208	1020.9756	712.7763	644.1571	711.9078	631.3574	470.3631	914.4557	757.7692	684.6747	1216.4684	575.0554	951.3589	557.2227	943.6503	724.5332	369.4072	483.6492	479.0710	484.3379	567.2086	1016.8279	944.8644	686.1877	?	672.1020	755.5670	628.3937	607.4280	689.0234	558.5714	974.0695	677.7741	626.7154	1130.4138	639.0919	921.2438	1315.0580	918.5571	597.6168	792.3365	500.4894	712.9680	559.3137	544.8761	692.1882	574.8096	959.8625	482.4058	648.8590	579.4346	503.3064	910.3605	966.2005	915.2423	657.7551	693.5332	477.5045	579.2311	941.8665	469.8947	1177.2584	562.5712	754.4926	757.7763	378.1863	510.5118	547.0537	470.0612	624.9255	536.0725	472.4505	524.1681	677.8431	1034.8770	878.0649	472.1270	703.1869	683.7869	520.0819	728.0518	708.2761	761.4204	567.7893	624.6974	912.7948	709.0243	745.0187	638.6040	762.8508	485.7664	637.7917	519.1805	496.1748	552.4650	483.2719	689.8186	?	1245.8483	497.3908	709.3184	763.7498	778.4669	941.2794	523.3075	637.0453	499.2344	487.7416	479.5872	698.4869	614.2518	729.8901	530.8192	639.6517	711.8846	502.6345	491.8019	712.4681	743.7138	881.3674	725.8465	714.6710	649.2237	574.0383	466.8414	513.9273	486.2916
GDD_Calcium mg/d_MF_Rural_LowEd	510.8442	508.7616	684.6743	592.8947	652.7885	674.0259	787.3342	748.1097	703.9896	449.9145	789.4240	470.0665	487.7596	571.1446	598.4447	584.5606	727.0921	669.2460	696.1548	686.5280	539.7868	596.0101	484.4277	559.9521	525.5544	440.1219	872.9253	1008.8383	675.2903	480.8971	482.4965	514.9904	497.8236	534.7783	473.4586	495.8197	717.9306	722.9533	832.3027	709.5627	1036.8136	471.7331	954.9971	708.2775	578.4983	707.7941	566.1406	450.5344	854.9581	699.1900	654.9968	1138.0657	504.4868	889.5742	532.3048	882.5813	668.3957	353.6750	462.8976	459.2585	463.1903	544.0684	951.0793	939.2019	682.6056	?	668.3762	697.7688	624.6853	560.3530	603.3386	501.0146	910.7423	607.9171	561.9540	1057.2734	597.6880	861.3704	1308.2924	823.7860	523.1775	730.3077	478.9102	657.7099	490.0811	477.0423	620.9186	503.6977	861.0850	461.1023	581.9165	507.7823	480.6368	840.1995	903.1870	844.6783	589.5136	640.2859	458.3892	506.2869	936.8617	449.9241	1102.6493	491.9931	696.4787	700.3758	361.1976	489.0812	524.2312	449.4190	547.2926	513.0802	451.8149	500.9660	673.1277	968.0961	821.1355	423.7549	657.7994	612.9810	466.3132	723.9408	704.5482	666.6714	496.3488	576.2426	853.7820	705.1543	666.7009	589.2045	704.2515	465.2192	571.6669	496.9088	473.9384	483.8156	463.7207	686.0623	?	1149.6505	474.8711	704.7552	704.6121	717.7761	880.4774	500.7278	570.2903	476.8102	466.5287	419.9373	646.7153	537.9550	725.7897	476.0713	573.9600	623.4534	481.3369	471.7153	655.6147	740.4683	824.2858	671.1751	711.2320	568.4706	514.5684	446.6651	490.5448	464.8861
GDD_Calcium mg/d_MF_Rural_MidEd	533.3489	500.3164	709.2923	620.1274	606.9523	697.9563	808.6378	767.9665	730.6899	441.6168	810.7557	462.1837	479.5592	597.6074	620.0642	611.4646	675.4571	693.4709	723.7728	639.6531	501.8066	553.8227	517.4375	586.4365	517.8172	432.8944	896.6535	1036.2092	627.4349	473.8632	474.5029	506.1876	488.6696	497.2976	466.4725	487.5629	667.9256	672.5729	856.2512	736.8936	1064.6738	463.7139	980.9382	658.7095	604.2343	658.9200	591.8553	443.4937	878.2657	724.6627	644.4382	1168.2490	539.2421	913.7275	524.0800	906.3083	692.4071	347.7396	455.0546	451.4644	455.2475	534.6520	976.1453	873.0816	635.6868	?	620.6363	722.5356	580.0793	580.8111	644.4374	524.2083	935.3892	636.0545	589.7640	1085.7426	613.7400	884.7387	1216.0648	862.0004	559.0429	755.9593	470.5872	682.2032	523.9255	509.5942	649.1972	538.1680	900.7725	453.7865	608.4084	543.2391	472.6876	870.7618	928.5604	875.5447	616.9760	663.1372	448.3598	541.7318	870.5475	442.5079	1131.2455	526.6225	720.5152	726.3788	355.1732	479.3230	514.0039	442.7141	584.5429	503.9703	444.0731	492.7120	624.2776	994.1039	843.4124	442.9270	675.2593	641.8901	488.1252	672.2272	654.5665	712.1103	530.0538	597.3536	876.2795	654.5145	700.0162	610.7316	729.3165	456.6276	598.6002	487.9912	467.8166	516.8934	455.0038	639.2623	?	1192.3590	467.1248	654.2919	729.8594	744.4227	904.0544	492.4306	598.2481	469.8267	458.6727	448.5562	668.9739	574.1473	674.9242	497.8718	600.3649	665.9931	472.0487	463.7302	682.1508	687.3895	846.2694	695.4521	661.0042	607.0662	539.2542	439.1847	482.9664	458.1850
GDD_Calcium mg/d_M_Adult	520.2279	503.8529	634.6274	610.3100	621.0848	641.6418	809.8779	725.9169	654.5570	454.5596	738.8782	468.4342	476.0865	597.9393	591.7605	602.4802	674.4357	619.1852	663.6105	631.9036	509.4344	556.0761	453.2080	587.9283	520.8452	441.6501	840.9542	994.5126	634.9918	480.4128	479.2474	510.0298	491.9843	485.7961	479.0991	490.7674	668.2845	675.0698	804.2837	676.7436	1000.6595	466.4768	924.9139	660.8330	603.3415	657.4736	587.1180	450.6888	808.0580	670.8263	673.6688	1105.4657	459.1074	917.6010	521.9085	848.6155	614.7911	354.2496	469.4604	453.5457	459.7553	538.3530	922.1425	905.5135	645.7245	?	632.8082	651.8807	596.3272	534.7149	546.2104	523.4646	889.6191	626.1701	597.0393	1008.6727	559.7579	854.9740	1188.4286	901.6549	494.6912	668.5518	483.0853	593.5023	421.3532	483.7288	657.7460	436.1776	1002.0527	460.5487	605.6732	475.6449	489.6702	748.5211	876.6074	752.9739	604.7668	603.8740	457.5468	464.9816	866.7716	450.2747	1049.8965	438.9795	665.7150	640.6849	368.1205	486.8917	537.8765	454.7139	512.1719	515.6665	456.1079	499.2705	641.6707	940.3433	800.3830	424.6140	570.0942	655.0832	474.5024	675.2841	656.0819	599.9034	421.9054	563.2507	811.1428	662.9908	701.2228	550.5970	669.0761	472.1326	613.6531	500.5623	473.6910	454.9926	464.0376	647.0356	?	1045.7150	481.2528	651.9878	661.8174	676.5211	872.7879	507.8280	588.6165	480.8051	467.6020	381.6092	575.9033	446.1108	675.7656	467.6355	601.2708	591.6189	481.2732	475.0063	625.7797	680.9441	833.8461	615.3007	658.1183	525.0494	524.6942	462.7248	490.4698	468.9008
GDD_Calcium mg/d_M_Adult_HighEd	576.3995	524.4063	664.6766	659.8737	642.6754	651.6237	818.7085	749.6783	674.7155	475.4649	762.3738	490.8955	498.9755	654.0535	615.0341	645.3669	701.8571	651.5964	685.0554	668.2576	520.9605	563.2043	487.7368	621.0190	545.9085	461.8868	862.1421	1014.4508	657.8261	502.5814	501.9692	532.4451	514.5258	502.3413	501.7202	517.8401	694.0563	704.4945	831.5836	700.6043	1041.3052	488.0020	952.8284	677.4794	662.5789	684.8236	642.6739	473.4169	843.4690	692.8188	707.6022	1139.4049	498.5588	959.0358	546.3411	881.1403	646.3848	370.4971	485.6908	474.4948	484.7496	558.8492	955.8622	921.2467	675.2642	?	645.0233	678.6669	603.4449	555.8183	607.3423	574.7721	917.7024	679.4423	651.6808	1044.4886	572.2749	887.7180	1236.1516	974.7891	515.7360	693.9720	507.8127	613.6758	473.5851	509.3381	707.3990	486.6745	1076.3291	481.7390	662.0657	509.3047	510.0587	772.6995	906.3264	783.1434	665.9995	619.9974	481.5782	504.5075	890.1271	471.2281	1088.6440	490.2655	677.8909	667.0151	385.7424	509.5025	558.4880	477.1954	555.9034	537.2682	477.9162	521.8645	649.8450	964.1914	824.8679	470.0308	581.6954	698.5383	520.0635	698.3408	676.0568	642.5055	474.0529	586.1570	848.2382	680.5675	755.9860	576.2892	691.1020	495.0652	665.0362	523.8803	495.2499	497.8183	485.8149	661.9077	?	1078.2236	504.7633	682.5228	685.4807	701.0680	892.6999	532.2132	644.9019	502.5750	489.4685	427.8982	592.0816	497.5490	712.8541	511.0439	651.7863	626.6191	505.9547	496.7293	644.4211	706.2316	841.4759	632.4528	676.7247	570.8551	583.7319	483.9588	514.6237	489.8248
GDD_Calcium mg/d_M_Adult_LowEd	516.6752	501.6200	612.8032	592.4376	639.4296	603.9363	765.5519	701.1764	621.4554	455.0836	713.2692	468.5464	477.4095	587.0316	567.9064	579.8626	695.4636	600.4541	631.7239	664.6522	518.1316	560.5402	427.1007	558.1820	521.7778	441.8821	806.0597	948.3574	654.7268	480.6605	480.0405	509.8303	492.8093	499.5231	480.1588	493.7774	689.7618	701.4782	777.7657	645.2282	973.9648	467.2176	891.1486	674.0109	594.3472	679.3005	576.9089	452.4036	788.4589	639.1233	676.8329	1065.8386	435.7232	896.9296	520.7034	823.9609	597.1874	354.8029	466.0417	453.6507	463.1119	535.5001	894.4998	915.1342	672.3042	?	642.5376	627.3688	599.2924	513.0798	531.7823	515.6132	858.4059	609.5886	586.4181	976.4121	535.1032	829.9167	1229.4204	873.4499	451.4026	639.2921	484.1183	564.3539	415.0548	445.9386	634.8959	426.4757	965.4882	459.7752	593.8959	447.2564	488.8757	713.3920	845.9112	722.7765	597.1649	571.8497	461.2896	442.5996	885.7321	450.3741	1018.7723	429.6062	624.6517	613.8195	368.8789	487.8513	533.6190	455.5274	486.8598	514.1675	456.2535	500.4313	648.5867	902.1716	771.3882	421.9361	544.2751	625.3435	466.3604	694.4669	671.5807	562.6881	414.7171	540.6202	793.5851	677.6814	676.9973	531.6929	636.7206	472.5458	595.9252	501.3907	474.4140	435.7974	464.1431	656.6848	?	994.6137	482.2299	677.9528	633.3341	646.1615	834.9333	508.0559	578.2004	481.3825	468.2198	374.6429	548.0243	435.6139	708.3885	458.0670	584.6838	548.7731	483.1640	476.2138	594.8370	703.5854	786.9710	584.1485	673.4816	499.8254	523.9731	463.0905	491.3780	468.5888
GDD_Calcium mg/d_M_Adult_MidEd	540.1555	493.0514	635.1527	619.5884	594.3982	624.6823	786.4538	719.7985	644.2654	448.2774	732.6395	461.8069	469.3025	614.0257	588.1769	606.4374	646.2891	622.8671	656.1691	618.4812	481.5555	521.0535	456.1157	583.3867	514.6096	434.4558	827.8835	974.4127	608.2206	471.7036	472.0064	501.4131	483.0544	464.2914	471.1338	487.1862	641.5378	651.0665	799.4324	670.1462	1000.0961	459.5673	915.0503	625.6229	621.6972	631.2650	602.0612	446.1011	809.8856	662.7421	665.9586	1093.8116	466.6350	920.9226	513.5538	846.4453	618.4031	349.0088	457.9671	445.7151	456.0964	526.8087	917.9056	850.9305	622.3915	?	595.5448	650.1669	556.8577	531.5706	567.9363	539.6993	881.7404	637.7510	611.1454	1002.9913	549.5699	852.3756	1143.1746	914.7028	482.4344	663.0773	477.7170	585.8347	442.6545	476.4042	663.5371	455.7487	1009.9946	452.9824	621.7935	476.4657	480.0580	739.3584	870.9761	749.2830	624.8348	591.9872	453.6489	472.2495	822.9435	443.4218	1045.6118	457.7468	648.9164	635.9135	362.4647	479.6357	524.7749	448.6445	520.0619	505.7371	449.6248	492.0053	601.9019	926.4546	792.3936	440.6284	558.8254	655.2934	488.1391	644.9109	622.8804	601.0087	443.2813	560.3921	814.3793	629.2511	710.6769	551.3718	660.4153	465.2571	624.1504	492.5087	466.7090	465.6435	457.3493	611.4092	?	1031.6313	473.4524	629.2569	657.4987	670.0521	857.2828	500.2722	606.1637	473.8154	459.4830	400.1542	566.1382	465.4728	658.9950	479.5724	611.8601	586.2710	474.9000	468.3108	616.4599	653.4511	808.0861	606.4166	625.5196	533.8703	548.5336	455.2349	482.9098	461.1786
GDD_Calcium mg/d_M_Adult_Rural	542.6094	493.0056	648.9037	614.9420	617.7210	653.4985	810.9273	728.8100	670.2021	433.4252	739.0165	454.4652	456.9999	619.5443	599.7623	605.9738	666.9999	636.2005	671.5235	610.5776	499.1896	551.0064	454.0406	607.6394	511.1276	427.0616	842.4854	997.0209	629.8967	466.2475	466.4550	493.6737	482.6204	479.5401	458.9905	480.3131	658.4409	665.1552	806.9684	686.1994	1002.8481	460.8000	926.0162	651.9695	612.9083	642.6501	604.9468	434.8934	809.5843	681.8476	643.1158	1107.0320	460.9436	919.3047	518.1660	850.0411	628.2618	344.8779	452.3589	442.8060	444.7827	529.1281	924.0912	877.6676	616.1691	?	615.4706	667.2379	577.8742	543.0281	548.1226	542.5510	892.9121	635.0148	606.3624	1009.2932	560.1631	857.3348	1155.0240	906.2701	495.0251	683.6719	463.4013	614.4126	424.1631	484.4120	657.7460	438.0562	1008.3798	447.4134	612.5145	478.9734	469.0887	761.1867	877.6343	765.6127	617.4111	622.0899	440.7184	466.8287	855.4123	434.6612	1050.4478	441.5024	677.9438	651.7286	354.0310	473.2024	519.9681	435.0246	513.2157	500.7418	434.8950	484.0480	624.8848	941.2061	801.8181	443.6193	570.8160	661.7621	491.0854	660.5994	646.6022	602.4611	424.1252	575.0193	814.0263	646.3438	701.5939	564.2119	678.6891	450.1295	619.1387	482.2513	459.5308	454.9926	449.0901	634.7692	?	1070.6704	459.8304	637.8508	677.9650	693.3412	873.8773	485.7327	604.1490	459.5198	451.2493	383.1008	597.9635	448.6922	656.3646	475.6270	609.6982	592.7164	462.3121	454.4769	635.9689	678.7939	835.2747	631.7010	653.1437	527.6321	542.4584	453.4126	473.4362	451.3063
GDD_Calcium mg/d_M_Adult_Rural_HighEd	600.9257	512.9342	680.3247	664.8790	639.1562	663.6156	819.7667	752.4835	690.0204	452.7360	762.5124	475.2076	478.2227	677.7438	623.3863	649.0938	694.2469	669.5064	693.2904	644.4899	510.5152	558.0358	488.6007	641.8088	535.5144	445.6103	863.7487	1017.0247	652.5275	488.1342	488.5571	515.0070	504.7059	495.9723	480.1704	507.4071	683.9454	694.0444	834.0873	710.5472	1043.5182	481.7590	954.0164	668.5185	672.8925	669.5999	662.4234	456.6232	845.1672	704.0919	675.9154	1140.9960	499.6755	960.8631	542.5920	882.6351	661.6030	360.6617	468.5979	463.7924	469.4962	548.8634	957.9054	892.6556	643.5964	?	627.6705	694.4002	584.1327	564.4948	609.5442	595.9143	921.1756	689.0920	661.7675	1045.1340	572.6807	890.1962	1201.3826	979.8774	516.0804	710.1229	486.8007	634.6305	475.6442	510.0687	707.3990	489.0807	1083.1765	467.4286	669.5296	511.5358	489.7211	785.8592	907.2152	796.0981	679.9733	638.7722	463.5046	506.6292	878.4835	454.8082	1089.2351	492.5391	690.5252	678.2377	371.2842	495.4761	539.7207	454.8829	557.0433	522.6082	454.9210	505.9182	632.4559	965.0563	826.3434	491.2556	582.4301	705.9733	538.2929	683.2315	666.6880	645.2649	476.8229	598.3776	851.1732	663.7085	756.3801	590.4559	701.1161	472.6947	670.9842	504.7815	480.4924	497.8183	470.1827	649.4767	?	1104.0553	482.0186	667.7206	702.2595	718.4080	893.8003	508.2695	662.4919	481.8369	473.1575	429.5527	615.1200	500.7563	691.7601	519.8571	660.9299	627.7465	486.8616	475.9728	655.1845	703.8759	842.9233	648.4196	671.6555	573.7629	604.8448	473.9044	497.7475	471.1562
GDD_Calcium mg/d_M_Adult_Rural_LowEd	538.9125	490.4338	627.1238	596.9359	635.9686	615.0050	766.4684	703.9798	636.3732	434.2523	713.4063	454.6892	458.2869	608.2090	575.6490	583.2456	687.5146	617.1227	639.0978	643.3564	507.6866	555.4305	427.8863	576.8466	512.0771	427.4325	807.4933	950.7589	649.4874	466.3371	467.0468	493.5332	483.5934	493.0368	460.2595	483.3756	679.6389	690.9679	779.7078	653.7410	976.0431	461.6440	892.1775	664.8790	603.8289	663.5755	594.3146	436.8928	789.9127	649.4887	646.2119	1067.3715	437.4703	898.5445	516.8879	825.3031	610.4169	345.4748	448.9374	442.9179	447.7803	527.0390	896.4251	886.9614	640.9064	?	625.1878	641.8929	580.7530	521.1058	533.5981	534.4207	861.5194	618.2002	595.6276	977.0036	535.5149	832.1636	1194.5940	877.8968	451.6981	652.8840	464.7019	584.5495	417.8081	446.5582	634.8959	427.8952	971.5616	446.7832	600.5353	450.1495	468.1316	725.5589	846.6125	734.9683	609.6302	589.6795	444.8273	443.8915	874.1752	434.7706	1019.3105	432.0866	635.7786	624.4482	354.7407	474.2541	515.9303	435.8449	487.8464	499.2373	435.0783	485.0368	631.9512	903.0240	772.7849	440.8013	544.9694	631.4748	482.6701	679.4075	661.9045	565.1363	416.8404	551.8478	796.4902	660.7007	677.3513	544.7483	645.6214	450.5388	601.2360	482.9042	460.0568	435.7974	449.3633	644.0336	?	1018.1152	460.7075	663.7540	649.4006	661.9305	835.9905	486.4429	593.2316	459.9110	451.4831	376.0999	568.6813	438.1845	688.0110	465.8673	592.8990	549.8000	464.0568	455.5789	604.0170	701.3998	788.3506	599.7622	668.3675	502.2627	541.6906	453.9477	474.2937	451.2382
GDD_Calcium mg/d_M_Adult_Rural_MidEd	563.6101	483.1229	648.8042	624.2852	591.1984	636.3541	787.4951	722.7576	660.6255	425.1054	732.7781	447.2262	450.4007	636.2880	596.0929	609.9208	639.3292	639.4524	664.1049	597.3468	471.9000	516.3215	456.9724	603.1441	504.9175	419.4024	829.3607	976.8401	603.3411	458.5192	459.9221	485.0324	473.5134	458.3546	451.1814	476.7043	632.0167	641.6293	802.6543	679.5438	1002.3235	453.4563	916.1152	617.3860	631.2732	617.2328	620.7562	429.5964	811.4001	673.6961	635.5768	1095.3711	468.8528	922.6624	510.0822	847.8737	631.6603	339.6901	440.8699	434.8727	441.5091	517.3456	919.8198	825.0381	594.4683	?	578.2534	665.6523	540.0933	539.8187	570.0182	559.3365	884.9776	646.7054	620.5009	1003.6096	549.9723	854.7327	1111.2611	919.3789	482.7664	678.3614	457.3600	607.0255	445.7542	477.0723	663.5371	458.8354	1016.3596	439.6813	629.0445	480.7710	460.3594	751.7460	872.1727	761.9337	638.0203	609.7825	436.5728	475.6122	812.0592	427.7756	1046.1426	460.5419	660.4992	647.0964	348.6981	465.5976	507.2422	429.1899	521.1247	490.6621	428.1042	477.6674	584.9275	927.3170	793.8153	460.5146	559.5349	662.0620	505.1069	630.8044	613.5681	603.5073	445.8364	572.1181	817.2352	613.2955	711.0758	565.1616	669.9378	443.3410	629.7693	475.2508	453.4912	465.6435	441.0731	600.4067	?	1056.2457	452.5258	615.3289	673.3872	686.8174	858.3674	477.6010	622.7653	453.1615	444.4630	401.7792	587.4545	467.8827	640.1663	487.8219	620.4040	587.3787	456.3571	448.2696	626.3783	651.4145	809.4418	623.5422	620.8036	536.4867	567.9251	445.8630	465.9728	443.4813
GDD_Calcium mg/d_M_Child	466.2649	525.3623	761.5131	545.0112	677.4283	777.9171	929.7576	825.9173	794.8397	478.1678	845.2137	486.0698	494.9832	546.2861	720.6503	537.3731	737.6946	746.9265	810.0147	692.1817	558.4836	603.9539	573.1434	535.8815	536.9538	457.3296	959.2091	1137.5209	688.0116	497.4103	497.0640	531.7231	510.1320	528.6318	496.8331	502.5431	726.0566	729.7217	917.6001	825.2565	1133.8030	478.5254	1045.9716	722.1742	523.6485	721.0391	512.1125	468.2735	922.9573	817.4406	696.5694	1261.7124	588.0691	1047.6924	542.1325	974.2156	746.7140	366.6553	487.2997	471.1506	478.1593	563.1758	1047.0137	995.4121	703.6948	?	692.3697	788.8892	656.0361	647.5963	697.2913	476.6146	1030.0597	558.4166	526.7417	1156.9409	650.7689	969.5794	1281.9631	803.1780	605.0756	817.7781	499.9448	719.4534	549.0793	587.2636	585.4007	561.6211	909.1700	477.1610	546.1805	598.0620	505.6313	905.8638	999.5338	916.4195	539.6574	727.6406	472.6248	615.3426	947.1180	469.7262	1197.0691	550.2214	803.5445	781.3490	382.4836	505.3411	543.4507	472.7387	645.8703	532.4346	476.8625	517.8802	700.7249	1066.2000	913.6211	390.3784	651.3776	572.6130	421.1707	740.9792	718.3619	771.9503	549.7246	682.9175	916.3819	724.9282	635.3760	666.3206	817.8807	489.0640	550.1188	517.1797	492.3521	553.8185	481.7373	702.6027	?	1264.9120	498.8445	712.1193	802.5552	826.4354	1003.6552	525.5893	537.4072	500.5031	484.0571	468.3030	694.2634	586.0865	738.2113	412.1636	543.2369	715.0328	501.6012	493.5552	763.1782	736.7154	950.6658	743.1202	720.5810	678.3116	467.6602	475.6985	508.2397	487.5629
GDD_Calcium mg/d_M_Child_HighEd	515.7518	545.6689	798.5740	589.7931	701.3235	791.5076	939.9453	853.0036	817.1796	498.0234	872.3701	507.8886	518.8910	597.5737	748.9608	575.7971	762.3041	785.5813	835.9029	735.7459	571.1276	612.1504	616.5349	565.9877	563.5776	477.4261	983.4514	1160.2471	712.7748	520.1717	521.3071	554.7811	533.2827	546.4287	519.4824	531.3088	753.8754	759.3590	948.9139	855.2065	1179.6978	501.8076	1077.5292	741.9490	573.9497	749.4732	561.3737	491.4598	962.9032	844.4576	731.6327	1300.2648	636.4833	1094.8514	564.4820	1011.9364	786.2065	383.7970	505.2159	493.6059	503.8024	584.7755	1085.2780	1013.2369	733.8654	?	707.1525	824.5828	662.3414	673.2287	775.3368	523.3903	1062.7860	605.9386	575.5924	1197.8821	665.2150	1006.6454	1333.0291	867.7610	630.8004	849.1478	523.4933	742.8842	615.5848	618.3074	629.6066	630.5302	976.7805	498.0516	597.1171	639.8827	527.1390	935.2784	1031.9067	953.1544	594.3993	746.5856	497.6257	668.5864	972.8108	490.6269	1240.9016	615.5399	819.1366	808.7905	400.5862	528.2463	563.6635	493.6685	700.9369	554.3841	498.1421	543.0946	713.8284	1093.4644	941.5640	431.9449	664.6492	610.6793	461.5844	766.6865	738.0514	826.8690	616.4512	710.3065	958.2101	745.2562	687.0036	697.3884	843.6356	512.7225	596.1446	542.2068	515.5939	605.8356	502.7325	717.3290	?	1303.8184	521.6503	746.0007	832.2826	856.3134	1026.6213	550.0308	590.1533	524.0288	508.0933	524.9908	712.0216	656.9006	781.4778	450.4492	588.7443	757.3023	525.5950	517.8062	785.0164	763.1147	959.3541	764.2364	741.1495	737.5599	520.7435	497.5555	533.3182	509.5559
GDD_Calcium mg/d_M_Child_LowEd	463.1164	523.3734	736.0709	528.8910	697.4431	728.7397	878.8588	797.8345	755.4600	479.1583	816.0115	486.1542	496.3179	536.3701	691.2719	517.1538	762.7548	725.1554	771.3314	726.2862	567.9242	608.7949	540.1283	508.0531	538.0256	457.6335	919.4275	1085.2460	709.4499	497.6939	497.8745	531.5917	510.6044	543.5602	497.9496	507.5596	748.5954	754.6077	887.5691	786.9506	1103.5731	479.0788	1007.9946	735.7920	516.1757	744.4088	502.9451	470.8891	900.5888	778.4838	699.9796	1215.9631	560.4421	1023.8976	541.4915	946.1305	724.9351	367.1780	483.5701	471.1063	482.5800	561.0606	1015.4670	1005.8851	729.9467	?	702.3831	759.6218	659.3683	620.9946	678.8355	469.4813	993.7862	543.5908	516.5551	1119.7463	622.2906	941.7056	1326.1260	778.4598	552.3351	783.5997	501.5635	685.4906	540.8144	541.4075	565.0662	549.0718	875.8425	476.5568	536.1980	562.6216	504.9115	863.1617	968.5737	879.2383	532.8489	692.3138	477.6461	585.1549	967.7296	469.8566	1161.0706	537.6140	756.5383	750.1315	383.3376	507.0726	539.3248	473.6820	614.0420	530.7817	477.0961	519.1362	707.4183	1022.9618	880.5269	387.9006	621.9846	547.1467	413.9205	762.3681	734.8141	724.0034	540.4783	655.4684	896.3860	740.4164	612.7790	643.7704	780.9246	489.4282	534.3235	517.9078	493.1027	530.4725	482.0041	713.0399	?	1203.4795	498.1835	739.0373	769.4490	789.4872	960.3167	526.5698	527.8205	500.8241	484.2446	459.7642	661.6513	572.1805	775.2631	403.8360	528.2808	663.4361	503.4297	494.7982	723.6068	761.4780	897.3634	706.0267	737.2639	645.6543	467.0273	475.8413	508.9337	487.6830
GDD_Calcium mg/d_M_Child_MidEd	484.5016	514.3751	761.2411	553.2283	648.1264	754.4786	902.6918	818.9141	784.5695	468.5856	837.9292	479.8593	488.1382	560.8463	716.4067	540.8038	707.5891	749.5432	801.4557	677.7329	528.1147	565.6635	576.9869	533.6879	530.0538	449.6906	944.2139	1114.5006	658.9523	488.3033	489.4392	522.2012	501.7743	505.2948	488.7874	497.8392	697.6997	706.1514	911.8231	816.6561	1133.2034	472.2976	1034.7743	684.8273	537.9373	693.3166	525.9358	461.4011	925.2603	807.5102	688.2802	1248.7084	596.2300	1051.7299	532.8007	971.5778	751.1016	361.2253	474.1184	464.8013	473.3590	550.1064	1042.2813	935.6669	680.4200	?	653.0636	785.5476	613.0812	643.8188	725.1139	491.3463	1020.8541	568.8754	542.6302	1150.5377	639.0179	966.5255	1233.3020	814.3895	590.0485	808.8434	492.9430	710.5970	577.1961	578.3977	590.5305	586.3920	916.7174	468.7781	558.6261	599.2064	494.7203	894.7025	992.6404	912.0849	557.6909	713.6461	467.6642	625.2708	899.3396	462.2196	1192.8999	576.8870	780.2227	778.7509	376.2083	494.7281	530.4047	466.2219	655.7519	522.6326	468.9891	509.9627	657.7347	1050.2845	904.5035	405.3245	638.4578	571.1201	433.4133	707.1139	684.1721	773.3484	577.3342	679.5563	920.1683	688.6359	643.4599	666.9396	807.2736	482.4913	559.3101	509.3877	484.9473	566.7971	473.8042	664.5638	?	1248.1960	493.3231	687.9714	796.5627	818.5607	985.6710	516.2872	553.2340	494.1681	476.8526	491.0640	684.6395	610.8428	719.0256	422.3427	552.7963	708.5105	495.4331	486.5534	753.2172	707.1821	921.3209	731.7827	685.0001	689.7478	488.3644	468.4014	501.0316	478.4645
GDD_Calcium mg/d_M_Child_Rural	487.1168	514.4438	779.3377	549.1173	673.7211	793.2981	930.9571	829.2765	813.5034	452.2407	845.3757	471.0124	474.7756	566.1488	730.5798	540.5179	729.6882	765.9023	819.4098	668.3884	547.3188	598.4734	574.1910	553.9445	527.4524	441.6364	960.9205	1140.3049	682.4535	483.5384	483.9115	514.0525	499.3746	521.8199	475.4528	491.9026	715.6763	719.1301	920.2280	836.5866	1136.2648	472.2019	1047.2124	712.6650	531.8761	705.3084	527.9146	450.6824	924.7955	830.7635	664.7195	1263.4736	590.2568	1049.6621	538.4096	975.7974	763.0815	356.9897	468.4727	460.7625	463.3844	554.3221	1049.2041	964.6045	672.8392	?	673.0471	806.1094	637.4829	657.5905	699.8492	494.2387	1033.8651	566.3363	534.8098	1157.6526	651.2459	972.2360	1245.9359	807.3031	605.4827	835.8303	480.1691	743.2647	551.5789	588.1153	585.4007	565.2149	914.8741	463.4247	553.1288	604.1398	482.8350	921.0324	1000.4407	931.9196	550.9958	750.5128	455.2874	618.5236	934.7788	453.9400	1197.7236	553.3840	819.0608	794.5561	367.8189	491.1275	526.9452	450.6952	647.1820	516.0558	454.2321	502.6230	681.4750	1067.1750	915.2953	408.0626	652.2063	578.2122	435.9720	725.7929	707.8924	775.2277	552.5107	697.1810	919.6096	707.4126	635.7367	682.7151	829.1563	464.9785	555.0076	497.5116	475.8636	553.8185	466.3727	688.2563	?	1294.7764	476.1633	696.3688	821.6886	846.7637	1004.9078	503.0058	551.2061	478.0888	468.2415	470.2205	722.3098	590.6795	717.2690	419.1678	550.8651	716.3485	481.9424	472.0526	776.2626	734.3613	952.3161	762.4341	715.0714	681.7715	482.5724	465.9977	491.4863	466.9814
GDD_Calcium mg/d_M_Child_Rural_HighEd	539.4675	535.0317	816.6788	594.2726	697.5140	807.4819	941.1583	856.4301	836.9209	472.0660	872.5337	492.5554	497.9297	619.1554	759.3095	579.1725	753.3516	806.3688	845.4266	710.4744	559.8028	606.5791	617.6046	585.8960	553.5736	461.5931	985.2557	1163.0072	706.9756	504.5955	507.1402	536.4499	523.1492	539.3867	495.7592	519.9778	743.3797	747.1507	951.7924	866.7861	1182.2698	495.9421	1078.8412	732.1240	582.6531	732.3627	579.0178	473.0590	964.8032	858.3782	698.5505	1302.0692	637.9968	1096.8813	560.2054	1013.5798	803.0878	373.5351	485.9149	481.0944	487.2416	574.5594	1087.4893	981.9059	701.1675	?	688.8033	843.5651	642.5043	683.7071	778.1430	542.6869	1066.8311	614.5266	585.2275	1198.6224	665.6971	1009.3429	1295.2555	872.2371	631.2199	867.8201	502.8369	768.4033	618.4427	619.2057	629.6066	629.7791	982.8993	483.6884	604.3934	646.5700	504.8947	950.8497	1032.4164	968.9620	607.0420	768.2482	479.6757	670.3364	960.0665	473.9095	1241.5688	621.1279	835.2662	820.9887	385.7622	512.9975	544.8581	471.2217	702.3522	536.0261	474.8521	526.5897	695.7559	1094.4537	943.2973	451.2944	665.4790	616.3335	478.0080	751.0193	726.9855	830.4145	621.8399	725.2206	961.4700	726.3892	687.4440	714.4143	854.3870	486.7526	601.4620	520.6063	498.5315	605.8356	484.9607	703.5810	?	1334.9922	498.5404	729.9731	853.3599	877.4659	1027.9160	525.6857	606.4303	502.3976	489.2349	527.0410	741.0399	662.5101	758.5606	458.1399	596.9792	758.6572	504.6314	491.4340	798.0632	760.6620	961.0257	784.5391	735.5609	741.4685	540.0132	487.5876	516.2149	488.8904
GDD_Calcium mg/d_M_Child_Rural_LowEd	483.8512	511.9817	752.6666	532.8669	693.6195	743.4033	879.9667	801.1347	772.4121	452.8749	816.1758	471.2046	476.0461	555.9105	700.6257	520.1635	754.8660	742.5464	780.4327	701.9164	556.5278	603.2719	541.1057	524.9327	528.6173	441.7626	921.0101	1088.0471	703.8033	483.8187	484.8328	513.8884	499.8290	536.5378	475.0805	496.8414	737.6322	743.7959	888.1589	797.3131	1105.9307	472.6917	1009.2122	726.1647	524.3677	728.2956	518.7559	453.0221	902.2831	791.2290	667.9078	1217.6221	562.4397	1025.7773	537.8496	947.6145	741.7679	357.5018	464.7617	460.7001	467.7118	552.9778	1017.6382	974.8153	696.8169	?	682.4256	778.0369	640.8989	630.6497	681.3199	486.8345	997.4373	551.3179	524.1447	1120.4406	622.7494	944.2749	1288.6373	782.4959	552.7039	801.5662	482.0909	707.5943	542.6464	542.1726	565.0662	552.8641	881.3373	462.8157	543.3792	564.6826	481.6023	877.5724	969.4760	894.1458	544.0179	714.1665	460.8271	588.8293	955.1759	454.0678	1161.7136	540.6572	771.5528	762.8038	368.5632	493.0351	524.3321	451.6669	615.2589	515.1782	454.4676	503.9830	687.9210	1023.9139	882.1002	405.4832	622.8190	552.6904	428.4308	746.4186	723.8942	727.1162	543.1842	669.1671	899.5955	723.3450	613.1080	659.5603	793.1016	465.3996	539.0604	498.3021	475.9354	530.4725	466.7376	697.8892	?	1231.3999	476.5790	722.1088	789.3148	809.0048	961.5392	504.0173	541.2300	478.3135	468.6175	461.6766	688.6716	576.3133	752.4826	410.7457	535.7288	664.6721	484.4099	473.5535	734.6556	759.1234	898.9429	723.1028	731.6656	648.8904	481.8662	466.0839	491.9134	466.2877
GDD_Calcium mg/d_M_Child_Rural_MidEd	504.0135	503.9510	779.7105	557.3775	644.5695	768.6055	903.8599	822.2532	802.6585	445.2759	838.0901	463.8697	468.2593	581.1697	726.3185	544.0047	699.8937	770.4043	811.0349	654.2451	517.5741	560.5317	578.0854	550.2929	520.2976	435.2327	945.8613	1117.3212	653.5889	475.0126	476.1946	505.1285	490.8585	498.8066	469.9814	487.2906	687.8276	696.4429	915.3936	828.0798	1135.6768	466.2257	1035.9753	675.6963	546.0231	678.4047	540.5025	444.5169	927.2035	820.5889	656.9550	1250.4717	598.8827	1053.7618	529.0709	973.1676	767.1036	351.7363	456.5346	455.3045	458.6887	541.4306	1044.4700	906.3912	651.4031	?	635.4081	801.7807	594.6387	653.7205	727.7953	509.5415	1024.5654	576.8828	551.9279	1151.2424	639.4930	969.1916	1198.9004	818.5012	590.4518	826.0532	472.3471	733.4119	582.3739	579.2411	590.5305	590.0869	922.5024	455.4275	564.6956	607.8818	474.8670	909.7901	993.7493	927.6575	569.5134	737.4511	449.9332	629.3507	887.5583	446.6981	1193.5542	579.6001	794.3840	793.2944	362.2339	479.9011	511.1862	444.0872	657.1239	505.7510	446.4477	494.2938	638.6334	1051.2516	906.1593	423.6320	639.2838	576.7705	448.7055	692.8785	674.6784	776.5656	579.7011	693.7273	923.4009	670.8554	643.8225	683.4971	818.6835	458.2083	564.2963	489.6941	471.4362	566.7971	458.1907	652.5154	?	1277.4351	469.3925	672.9622	814.6906	838.6298	986.8755	494.1406	567.5604	471.9732	461.2067	492.9349	711.7455	616.6998	699.0145	429.3578	560.5239	709.8338	474.0267	464.1711	766.9244	704.8703	922.8905	750.7250	679.6643	693.2739	505.9826	458.8868	485.0411	459.7000
GDD_Calcium mg/d_M_HighEd	542.4365	536.7896	701.0447	651.3647	662.8574	693.0387	850.0036	770.6822	721.1480	488.0356	788.2107	500.1901	510.4623	631.5107	640.8933	630.1370	719.8560	681.2518	720.0731	697.7220	542.6342	578.9186	529.2241	601.5217	553.3874	470.5222	889.5891	1044.7136	673.8453	511.9273	512.3984	545.2200	524.3838	517.2914	510.7895	523.5587	712.7447	717.1395	860.1139	731.9836	1067.5615	493.9137	982.6795	703.2671	630.1326	710.1002	608.0722	483.0081	867.7990	727.0612	720.6020	1176.0461	550.7805	993.2280	554.4030	912.8709	684.4219	377.2186	496.1582	485.4766	494.8803	569.8014	982.2090	966.5342	699.6147	?	672.8756	710.5986	630.1711	580.7927	669.8632	554.8815	958.8816	656.4851	612.1131	1086.5392	606.5470	910.8513	1269.0840	925.4473	537.0926	748.5184	516.1219	666.7407	535.4112	532.1902	688.8175	551.9809	1043.4628	490.4788	637.5499	553.2684	518.4067	809.5808	935.0327	820.2142	639.1757	649.3517	490.1251	550.7386	921.3124	482.7469	1120.1744	538.1112	715.1237	719.8042	394.2934	519.0540	559.9172	486.5521	605.6128	545.7364	490.3239	533.5052	676.5084	994.5132	853.6876	452.4172	605.0275	679.3214	493.3594	723.7076	699.3691	722.0207	541.9595	612.7627	871.1101	706.8467	747.0443	603.0843	726.8457	504.2668	644.4260	533.6414	506.4697	522.2869	494.9509	685.2385	?	1132.1687	513.8178	705.9985	717.3724	732.1257	923.6882	541.2559	617.3058	515.2629	499.2621	453.4155	647.4578	587.9695	731.9788	491.5699	629.4890	654.1973	517.0769	509.4097	675.3706	723.6360	872.9803	682.8511	701.2468	624.3893	550.7930	489.3501	525.3604	500.4318
GDD_Calcium mg/d_M_LowEd	486.6820	514.2891	646.2841	584.7220	659.3932	640.8865	794.8001	720.8249	665.1307	468.4991	737.4022	478.1772	488.3154	566.8111	591.7264	566.1346	715.5003	628.0547	664.1324	691.5607	539.6434	576.0325	463.5081	540.4216	528.6552	450.6354	831.7100	976.7712	670.6801	489.7104	489.6586	522.2767	502.1618	514.4562	489.2427	499.6291	708.1423	713.7233	804.4657	673.9934	998.5546	472.2967	919.1195	698.7232	565.7293	704.7565	545.4296	462.2301	811.3010	670.5930	689.3547	1100.0345	482.9450	928.8944	529.9417	853.5986	631.9398	361.0570	475.4387	463.6812	473.4635	546.2977	919.1267	959.8115	696.2563	?	669.3661	656.3106	626.5537	536.0345	586.5096	497.7548	896.8310	588.9757	550.0878	1015.7050	567.2540	851.6616	1262.2946	829.6578	470.1363	690.0182	493.3626	614.1038	469.8099	465.9595	618.2164	482.1309	935.8915	468.7662	572.1169	486.0981	496.7132	747.3676	873.9504	756.8929	573.0701	599.7838	470.0011	482.7661	916.6585	461.9426	1048.2402	470.8573	659.4175	664.5743	377.2081	497.6461	535.1946	465.8392	530.4508	522.3874	469.0395	510.6874	673.1032	930.5038	798.3415	406.1957	566.1321	608.2399	442.4141	719.6687	695.3588	632.2626	474.6899	565.2327	814.9655	703.1669	668.6731	556.4919	670.5124	481.3436	577.4959	510.1881	484.7210	457.2437	473.7885	680.4087	?	1044.5583	490.7838	700.5433	662.9040	674.8346	863.9459	517.4520	552.8064	492.8802	476.6462	397.0140	600.4858	513.1055	727.0257	440.6382	564.7346	572.9705	494.6404	487.3947	623.1833	721.2986	816.4746	630.7587	697.7591	546.6556	494.1941	468.1465	501.4607	478.8535
GDD_Calcium mg/d_M_MidEd	508.9890	505.4702	669.3998	611.5314	612.8872	663.1107	816.4586	739.9466	689.9939	459.5942	757.3710	471.6810	480.1665	592.8002	612.9360	592.0692	664.5419	650.9048	689.8960	644.3496	501.6704	535.3756	495.0496	565.7787	521.1468	442.9220	854.2040	1003.4905	623.0103	480.5232	481.4081	513.3028	492.8930	478.1958	480.1477	491.7093	659.0837	663.7623	826.7615	699.8831	1025.3497	465.0186	943.7101	649.3046	591.0334	655.5259	569.6618	454.2342	833.3886	695.4329	678.0340	1129.0946	515.7029	953.8539	522.1072	876.8019	654.5023	355.1828	466.6257	456.6826	465.2753	536.6504	943.2264	892.6468	646.5041	?	621.3303	679.7931	582.3709	555.4470	626.4315	520.9812	921.2251	616.2393	575.5160	1043.4388	582.5543	874.5797	1173.8124	868.4566	502.4081	714.3160	485.7854	637.0736	501.2333	497.7934	646.0987	515.0571	979.1987	461.4451	597.9499	517.7907	487.2242	774.5986	898.7871	784.7817	599.6805	620.1985	461.1135	515.3650	851.7573	454.5837	1076.1130	503.2496	683.5291	689.0979	370.3820	487.3265	526.3295	458.6284	566.5689	514.0962	461.5040	501.8515	625.1686	955.4998	820.0807	424.3014	581.2233	636.8825	463.1489	667.9978	645.9283	675.3380	507.2082	585.9294	836.3811	653.3756	701.9639	576.9430	694.8290	474.2382	604.7521	501.4988	476.7675	488.5573	466.2353	633.7857	?	1083.4170	484.1067	650.9711	687.7093	699.7622	886.9907	508.4001	579.4845	485.8520	468.6166	424.0466	620.8502	547.9597	675.7248	461.1799	590.9697	612.0673	486.5278	479.2859	646.5645	669.8910	838.3495	654.3605	648.1598	583.9274	517.0690	460.4556	493.3176	470.4712
GDD_Calcium mg/d_M_Rural	511.5333	505.4911	684.3311	606.9499	636.9918	694.8886	841.9109	749.2327	716.9075	443.9102	763.9991	463.5160	467.2525	598.2326	625.0212	591.6445	685.6661	664.9079	705.8538	635.8170	519.9828	566.2458	492.7423	588.6156	518.0376	435.1610	869.2822	1026.7621	645.2185	475.4343	475.8695	505.3292	491.4258	493.8773	467.3961	485.2339	676.3221	677.5952	834.5088	716.7232	1028.1605	465.6825	955.0285	676.2476	583.2432	667.1482	572.1615	443.2865	833.0541	715.4750	654.8029	1142.6669	509.9049	952.1228	527.1624	880.5490	664.9380	350.9989	460.9974	453.1243	454.6736	539.7709	949.5621	920.4673	639.7172	?	641.2819	697.6280	604.9236	567.3968	604.5892	523.8486	932.9189	613.5646	569.1534	1049.9636	593.7503	879.6851	1185.9285	860.6445	515.5266	737.1576	472.2866	667.3311	479.6393	506.1597	640.4656	495.7827	977.5085	455.9917	590.0984	521.1151	475.8072	797.4481	905.7064	801.8759	592.5298	651.8696	448.4779	509.5705	885.3465	446.1087	1080.9464	484.2330	715.1427	704.9094	361.9738	482.3367	521.8948	443.9255	559.1320	508.3185	446.7575	494.2329	648.4672	970.7530	829.8428	427.1754	593.7083	643.4876	465.9183	684.7963	669.6495	676.9746	485.3494	601.1990	835.9853	671.1525	693.0572	590.4326	713.9485	457.8676	599.9526	490.3792	468.5384	477.3791	458.4232	657.2856	?	1124.2593	468.5877	659.4921	709.1879	724.0342	904.1965	494.4991	577.4631	470.5015	460.1845	405.9972	655.3741	529.2596	673.3379	457.4821	588.8895	618.8065	473.4287	465.0509	666.8520	695.7957	866.5554	681.6975	676.7153	577.1311	511.1418	458.4028	483.8027	459.7329
GDD_Calcium mg/d_M_Rural_HighEd	566.5088	525.8037	717.3600	656.3062	659.2382	706.2097	851.1018	773.6137	737.8988	463.5077	788.3552	484.6963	489.5893	654.3595	649.6310	633.7869	711.8461	699.7987	728.6073	673.2978	531.8088	573.6207	530.1542	621.9993	543.1585	454.4922	891.2404	1047.3262	668.4006	496.8802	498.5792	527.2712	514.3991	510.6942	488.1300	512.7444	702.5136	706.2842	862.7086	742.2588	1069.8427	487.8323	983.8973	693.9606	639.8567	694.1389	626.9256	465.3601	869.5383	738.9321	688.1604	1177.6858	552.0474	995.1063	550.4195	914.4016	700.0924	367.1677	477.8815	473.7347	478.9318	559.7183	984.2865	936.5942	667.5189	?	655.0762	727.0429	610.6207	589.8526	672.2900	575.3092	962.5171	665.8032	621.9650	1087.2104	606.9810	913.3722	1233.2937	930.2534	537.4510	765.5555	495.2983	689.5699	537.8180	532.9559	688.8175	552.9537	1050.0696	476.1400	644.9429	556.9998	497.1372	823.2877	935.8348	833.7910	652.6509	668.7961	472.1174	552.7555	909.2536	466.1503	1120.7813	541.6506	728.6794	731.3900	379.6245	504.4047	541.1393	464.1633	606.8471	529.2467	467.1479	517.2526	658.8344	995.4073	855.2268	472.7747	605.7889	686.3668	510.7642	708.3912	689.3621	725.1191	545.9784	625.5606	874.1126	689.1720	747.4444	617.8837	737.0326	480.0206	650.1852	513.2101	490.4410	522.2869	478.1632	672.2529	?	1159.2778	490.8772	690.7431	735.0850	750.2284	924.8335	517.1085	634.2340	493.9966	481.6115	455.1740	673.2572	592.5398	710.3767	500.0224	638.3112	655.3726	496.9246	485.2746	686.6366	721.2505	874.4876	700.4760	695.9799	627.6185	570.9421	479.3300	508.3537	480.6898
GDD_Calcium mg/d_M_Rural_LowEd	508.0779	502.9833	661.2227	589.1570	655.8074	653.0195	795.7660	723.7294	680.7115	444.6298	737.5457	463.7225	468.5301	587.3351	599.7801	569.4359	707.5693	644.8832	671.9073	668.9229	528.7874	570.7901	464.3555	558.4538	519.0782	435.3959	833.1772	979.2555	665.3220	475.6252	476.6390	505.1753	492.1263	507.7881	467.8271	489.0930	697.7568	703.1436	806.0790	682.8816	1000.6858	466.3748	920.1935	689.3931	574.7389	688.8798	562.1564	445.4668	812.8037	681.4957	657.9488	1101.5961	484.7869	930.5759	526.2034	854.9753	646.1495	351.5530	457.4207	453.1361	458.3783	537.9965	921.1020	930.2124	664.1389	?	650.8473	671.6862	608.0461	544.4070	588.5742	515.9995	900.0970	597.3110	558.4548	1016.3247	567.6830	853.9711	1226.5630	833.9153	470.4453	705.1478	473.9164	635.0830	472.1621	466.6096	618.2164	484.6276	941.7737	455.3728	578.9608	488.7111	474.7153	760.0436	874.6977	769.6769	585.0497	618.5465	453.3488	484.7294	904.7257	446.2290	1048.8000	473.5527	671.5692	675.9639	362.7034	483.8245	518.2504	444.8318	531.5164	507.1241	446.9728	495.4252	655.2752	931.3796	799.7817	424.4677	566.8658	614.2427	457.9021	704.2789	685.2149	634.9976	477.0910	576.9898	817.9338	686.1494	669.0239	570.1523	680.1809	458.2831	582.6350	491.1054	468.8139	457.2437	458.7459	666.7052	?	1069.1166	469.2175	685.3350	679.7959	691.3534	865.0414	495.3622	567.0201	470.7942	460.4930	398.5906	624.0808	516.5625	705.9785	448.1523	572.6785	574.0415	475.5826	466.3929	632.7747	719.0614	817.9077	646.9315	692.4607	549.3495	510.4063	458.7600	484.4131	459.3286
GDD_Calcium mg/d_M_Rural_MidEd	530.2357	495.2531	684.3598	616.1616	609.5644	675.5095	817.5325	742.9830	706.9175	436.3454	757.5147	456.3297	460.7012	614.2886	621.2374	595.4907	657.3630	668.4365	698.2133	622.1877	491.6326	530.5153	495.9842	584.4192	511.4275	428.1995	855.7197	1005.9996	617.9897	467.2823	468.6981	496.5263	482.6295	472.0720	460.7806	481.1991	649.4529	654.2626	830.0682	709.6919	1027.6239	458.9243	944.8076	640.7100	600.0640	641.1498	586.5998	437.5278	834.9904	706.8667	647.1418	1130.7004	518.0853	955.6673	518.5209	878.2693	668.5062	345.7779	449.2677	446.6135	450.6438	527.5199	945.1965	865.0888	618.1265	?	603.8757	695.4421	564.8451	564.0468	628.7366	540.0601	924.5970	624.8979	584.8413	1044.0809	582.9836	876.9969	1141.0531	872.8726	502.7534	730.2771	465.3018	658.9314	505.2378	498.4982	646.0987	518.4199	985.3724	448.1175	604.7549	523.5674	467.4500	787.5987	899.9638	798.0697	612.3554	639.3873	443.6886	518.9297	840.5347	439.0115	1076.6694	506.0134	695.7917	701.5322	356.4957	472.8864	508.3313	437.6516	567.7377	498.1274	439.3572	486.7838	607.3080	956.3868	821.5602	443.4575	581.9655	643.4066	479.3516	653.8435	636.5479	678.1466	509.6735	598.1794	839.3154	636.6786	702.3582	591.3452	704.7938	451.0887	610.1818	482.9436	463.3879	488.5573	450.3171	622.3430	?	1109.1373	461.5694	636.6431	704.0843	717.1882	888.1030	485.9951	594.9393	464.2867	453.2674	425.7362	644.8396	552.3256	656.5666	469.0326	599.2250	613.2205	466.3632	457.8364	657.3170	667.7703	839.7623	672.1809	643.2079	586.8361	535.5332	451.0272	476.9241	452.2001
GDD_FruitJuices g/d_MF	24.1560	18.9717	29.8455	14.2810	10.7165	62.2213	42.9069	49.7659	30.4367	11.4449	52.6268	16.3295	11.3065	18.9126	20.8630	16.8156	28.7129	28.6923	29.9878	34.4747	34.4666	58.0987	7.7350	23.9384	11.3822	23.9408	101.1778	77.9590	9.5184	17.4589	10.6581	18.2858	25.6675	91.2350	32.5037	18.0314	32.6234	32.2930	51.9625	19.7170	64.1589	16.8865	39.2372	104.9169	18.2640	50.4434	36.7366	17.7003	21.3470	24.7189	4.9335	53.4909	12.2932	20.5093	24.8308	35.2717	29.7565	16.0924	10.5542	20.5781	19.5370	14.7975	24.4735	31.3176	32.3313	?	53.7329	28.5425	66.4225	8.3667	14.8485	14.1092	37.4088	8.0190	18.1743	56.1686	23.3413	17.0888	37.6107	76.4208	23.3315	23.6748	19.7718	31.4441	11.7406	15.1099	15.3565	11.7096	23.3648	19.5096	18.9868	10.4261	17.8152	25.1704	54.3467	19.8974	20.5491	37.9543	11.6229	10.1939	20.1458	22.0659	78.4847	11.0329	28.9557	34.0017	13.1863	14.4009	11.0502	12.5805	34.6208	19.0142	18.7392	9.1005	35.7608	168.9753	32.7214	8.1922	44.1579	17.3040	10.5490	29.9461	30.8153	34.6896	12.1116	34.5206	8.1226	31.2475	13.1489	25.0472	32.8140	21.6078	15.1841	16.1344	18.6777	6.2595	7.3557	33.8831	?	51.4079	17.1067	31.9997	22.0112	70.5317	62.0401	25.7981	20.7652	6.0674	7.9623	7.4351	40.4581	12.2072	24.9250	20.3358	28.8469	7.3976	15.3051	11.9042	34.9764	32.7379	90.4048	35.8612	32.8078	14.0631	33.5181	3.2050	15.5284	27.3925
GDD_FruitJuices g/d_MF_Adult	24.9251	17.0607	26.9287	14.4211	10.1359	56.5733	36.6366	43.9288	27.6917	10.3135	45.4730	14.6784	10.1486	19.3826	19.2481	17.0671	27.3319	26.2599	27.5922	32.2726	32.1963	55.0511	5.3979	24.4969	10.5184	21.4414	87.9945	68.5342	9.0551	15.7122	9.5852	16.3526	23.1107	86.2190	29.4397	16.5869	30.9606	31.0063	45.0093	18.1530	57.0209	15.5151	33.7917	98.3928	18.8745	47.4186	38.0053	15.9713	18.7407	22.6219	4.4380	46.4351	8.0676	17.5525	22.6312	30.3702	26.9996	14.6054	9.4937	18.4993	17.7104	13.5991	21.5121	29.1379	30.2977	?	50.1373	26.0276	62.0422	7.6820	9.8803	14.4752	31.2383	8.1901	18.7838	47.4097	18.7947	15.1291	35.5391	78.8450	17.9290	21.3095	17.8930	28.0298	7.6406	11.5936	15.6421	7.5442	23.9467	17.6617	19.4718	7.0426	16.2472	23.0848	47.1576	18.2665	21.1792	35.1038	10.4597	7.3281	18.9621	19.7132	69.0761	7.3159	26.1405	30.6449	11.8215	13.0853	10.3745	11.3112	23.9211	17.3557	16.6354	8.1840	33.6107	145.9713	28.0529	8.4145	37.1547	17.6007	10.8993	28.1248	29.0223	22.1982	7.4815	31.7580	7.1600	29.2952	13.2704	22.8942	30.1984	19.5753	15.4874	14.5414	16.8283	4.7103	6.6275	31.8487	?	46.6412	15.4559	30.0690	20.2781	64.8458	53.6531	23.5725	21.3633	5.4303	7.1964	5.4065	35.7244	7.0210	23.7892	20.8698	29.6205	5.6969	13.7373	10.6507	32.2394	31.1048	76.7957	32.1365	30.9338	9.8665	34.5638	2.9664	13.9669	24.8565
GDD_FruitJuices g/d_MF_Child	23.5571	20.3837	37.9017	13.6149	11.8894	78.2240	61.6625	74.0428	36.7229	12.3712	77.1403	17.7498	12.2001	18.1903	28.0946	16.1101	32.1647	37.7987	38.9999	37.3776	37.5341	64.8947	12.6514	22.9912	12.5993	25.9801	148.2867	115.6209	10.6907	18.9641	11.5895	19.7662	28.0031	101.5467	35.4937	20.0281	36.4000	36.7513	74.4573	26.2038	96.3726	18.7439	57.2870	115.0292	17.1890	55.3159	34.9711	19.2796	32.1579	32.8233	5.3658	78.6315	19.3899	29.7898	27.4950	51.3489	38.1674	17.6258	11.4823	22.1801	21.2086	16.2129	36.6768	33.7293	35.2871	?	58.3284	38.2790	71.9517	11.1606	23.4625	13.5141	53.6909	7.6301	17.5932	79.9180	31.5656	25.7719	41.7976	73.5856	48.5145	28.4465	21.4870	36.5994	17.4723	29.0251	14.5616	16.9177	22.2101	21.1511	18.1682	17.5419	19.5725	33.3184	79.3011	26.6261	19.4366	48.2446	12.6627	16.6092	22.1775	23.7371	116.0172	17.3288	37.3580	39.8508	14.2579	15.6888	12.8867	13.5810	55.0273	20.8099	20.1114	9.8685	38.9921	247.2354	47.3091	7.9081	63.2061	16.5327	10.1250	33.1128	33.9016	51.7533	17.3297	45.4530	12.1355	34.1220	12.5929	33.2009	42.5167	23.5463	14.5795	17.5802	20.2822	11.7924	7.9851	37.0699	?	67.5843	18.5669	35.4467	28.6856	94.3263	90.9692	28.1138	20.1577	6.5149	8.6619	13.5173	46.1815	16.2042	27.9753	19.1486	27.3523	14.1006	16.5529	12.7609	46.0685	36.7492	129.4019	42.1712	35.9800	23.6009	32.5447	3.5840	16.7235	29.7150
GDD_Fruits g/d_MF	68.8741	92.5373	131.2011	90.7263	96.6598	84.0489	133.2044	119.9534	94.5771	77.4300	109.6063	66.3557	44.7621	86.5828	94.2941	91.6212	107.6694	75.7235	63.1902	134.7177	92.9851	97.1430	88.9236	78.1060	45.9417	84.0845	131.6191	125.3472	123.7512	72.7653	78.5145	86.8209	91.0358	102.1654	95.0259	120.5995	110.2744	126.2635	134.1979	83.1093	160.2261	73.8216	118.2141	122.7315	78.9591	91.2571	89.1272	54.1169	99.3818	69.3298	43.8757	116.1168	109.8515	106.0185	66.5144	110.1778	86.1190	105.3586	43.9195	29.2950	86.4037	92.0650	128.3104	116.7745	119.6624	?	97.1231	65.9845	74.5253	73.5734	89.3074	52.7744	101.3332	158.6492	106.4120	96.6399	177.2956	200.0487	194.8917	161.9918	124.9084	91.9040	98.3618	85.0969	66.2744	120.8630	70.2096	137.3149	137.3015	62.2138	47.2816	70.8454	68.9389	63.2914	104.7504	66.8014	78.3911	68.2909	97.9746	108.5901	132.4077	81.6886	117.4269	83.9756	108.6686	53.5704	111.5606	30.6081	78.0425	118.5042	99.4960	112.3415	66.2699	44.1319	91.3517	147.5206	97.1346	43.0449	205.0826	122.1320	33.1742	105.5789	162.1551	122.2576	60.2485	204.2680	128.1841	135.8703	110.6942	73.6892	82.2151	120.6841	80.0174	94.1307	66.6672	151.6956	101.6228	122.3410	?	84.0692	84.6000	130.4885	78.2944	84.8484	115.2442	104.3319	105.3172	72.8161	55.0564	112.2997	73.9069	69.6246	74.1348	63.5400	82.1681	157.3515	65.8782	60.0990	110.5624	105.4270	74.9895	103.3974	101.0247	89.9225	36.0373	91.3565	66.0177	78.4368
GDD_Fruits g/d_MF_Adult	73.2529	108.5544	134.2789	92.5619	97.4691	85.4897	142.9187	127.4529	96.4282	90.0464	117.4215	76.8446	52.2517	90.2988	95.5616	94.5610	108.5536	77.1298	64.1132	135.6356	93.6419	98.0333	84.4106	81.2044	51.3177	97.4428	140.5455	133.0787	124.8525	84.3152	90.7830	101.6350	105.3494	103.0365	109.0714	134.2987	111.2316	127.3888	143.0368	84.2356	170.0510	82.4959	127.5196	123.6621	82.6817	91.9779	93.9967	62.2231	105.6703	70.3113	50.5257	124.3934	103.0900	114.3061	75.2400	117.9862	87.5801	120.4483	50.8207	34.2054	99.6551	104.5221	136.7339	117.5979	120.9479	?	97.6975	67.0587	74.9255	74.7801	84.0641	54.9977	109.2148	164.4728	113.2264	104.2659	193.4605	212.7600	196.6976	171.0134	121.1072	93.2444	113.2013	86.5236	61.9651	117.1078	72.6672	127.7854	142.2991	71.9464	49.3545	67.0434	77.7831	64.3410	111.7637	67.7243	81.9053	69.3636	113.0737	102.7878	133.4883	95.9350	124.7270	79.0392	110.8472	54.3869	130.0513	35.1552	83.6176	137.4595	94.1258	127.4149	78.7357	51.3640	91.8943	158.7273	104.4395	45.0729	222.1220	126.4536	34.9877	106.5443	163.3680	114.0537	55.7164	207.4457	136.8840	136.7945	112.8940	74.9379	83.3284	138.6521	83.2771	108.5372	77.1474	146.4297	117.6767	123.5710	?	85.6575	97.6308	131.6647	79.5256	86.0187	123.0583	118.3802	111.0914	85.4358	63.5635	107.8151	75.1888	63.4023	74.6818	66.0379	85.4058	152.4510	76.5865	70.5806	112.1481	106.4226	81.0287	105.3015	101.8429	85.5479	38.2045	101.2351	76.9099	90.1380
GDD_Fruits g/d_MF_Child	65.4650	80.7023	122.7004	81.9974	95.0251	79.9665	104.1473	88.7632	90.3381	67.1011	82.8264	57.3333	38.9824	80.8721	88.6180	83.3711	105.4592	70.4588	59.7181	133.5076	92.0975	95.1578	98.4179	72.8504	38.3676	73.1855	99.7216	94.4518	120.9650	62.8126	67.8634	75.4764	77.9610	100.3745	81.3203	101.6635	108.1004	122.3644	105.6025	78.4375	115.8863	62.0741	87.3697	121.2891	72.4048	90.0961	82.3510	46.7132	73.2980	65.5369	38.0730	86.6264	121.2069	80.0058	55.9461	84.5659	81.6616	89.7989	37.8805	25.5109	74.2772	77.3514	93.5991	115.8634	117.7941	?	96.3889	61.8261	74.0201	68.6497	98.3983	49.1592	80.5357	145.4108	99.9154	75.9622	148.0548	143.7256	191.2418	151.4410	142.6267	89.1998	84.8153	82.9428	72.2986	135.7238	63.3688	149.2299	127.3851	53.5680	43.7828	78.8411	59.0273	59.1906	80.4060	62.9939	72.1865	64.4184	84.4775	121.5788	130.5532	71.5694	88.3053	92.3365	102.1664	52.1477	97.0406	26.1567	62.8921	103.5650	109.7380	96.0220	58.1394	38.0717	90.5363	109.3951	74.3087	40.4535	158.7371	110.8973	30.9791	103.9001	160.0673	133.4645	65.3561	191.6932	91.9182	134.5097	100.6229	68.9600	78.0856	103.5466	73.5202	81.0559	57.5750	170.5036	87.7448	120.4141	?	78.6792	73.0741	128.3885	73.5534	79.9506	88.2910	89.7146	99.4537	63.9522	47.2852	125.7455	72.3570	74.4200	72.6660	57.9878	75.9125	176.6663	57.3556	52.9363	104.1360	102.9816	57.6839	100.1716	99.6397	99.8650	34.0201	75.6674	57.6810	67.7208
GDD_Nonstarch veg g/d_MF	164.5521	91.6106	125.9396	144.3499	115.1482	89.9580	106.3009	95.0137	76.8327	160.0872	105.2481	89.1860	92.1899	202.6144	140.6379	108.1355	112.8012	103.0628	68.6322	149.8869	88.0118	94.0792	147.8005	238.0753	94.3306	142.5258	127.6258	103.1700	127.8514	95.0217	105.2165	176.5281	119.9032	88.6148	85.2515	146.1476	124.8882	101.7828	153.0814	92.3597	159.0014	110.3041	89.9951	75.4091	146.9498	92.5534	136.8188	65.5856	94.1321	99.2064	62.7281	90.8176	191.7539	144.7377	105.7006	104.8752	102.3129	123.3169	21.8069	32.5416	122.8941	72.7415	123.9571	83.2626	109.4465	?	31.9667	91.6667	67.4846	79.2831	145.0436	144.4406	105.3476	164.8485	140.0158	64.5914	184.0588	128.0860	140.6428	102.2118	214.0509	102.2646	149.9004	46.9545	100.1865	118.6171	102.2515	110.4579	263.8706	108.0175	116.1787	159.0636	175.7135	76.8147	93.1764	100.9214	148.6159	79.6876	148.5600	75.1907	110.7620	89.9055	83.5723	111.0256	101.3612	147.1268	132.3328	98.4612	152.3580	180.8171	150.3183	145.7208	86.4918	90.0958	114.4056	125.6728	75.2033	150.8339	117.6008	144.7322	70.6404	92.3920	78.6231	117.4300	77.7007	164.8764	115.0148	78.0890	146.7742	92.4293	117.1378	230.0814	100.0688	131.0161	74.6318	122.4661	112.2109	117.8418	?	163.3011	118.8953	168.4325	84.5759	103.4832	97.8573	137.5017	127.6894	88.4277	117.7490	148.3735	60.0613	141.3505	70.1428	119.9927	95.7126	240.3459	144.3534	91.8477	172.1553	116.5894	102.0651	109.7881	100.7256	147.8875	57.3245	125.9494	149.2027	118.5182
GDD_Nonstarch veg g/d_MF_Adult	210.1752	112.1721	147.4817	155.2938	123.4270	105.3781	122.0799	105.7331	92.5002	194.2336	119.3944	107.1603	111.9763	236.3102	157.0789	120.9347	119.5463	116.7306	78.0138	163.4576	96.0239	99.9629	150.3037	274.9742	107.8731	171.0800	143.9928	115.2065	135.3345	114.1150	126.2492	215.6626	143.7855	94.5185	101.0843	165.9759	132.7346	106.5891	173.5942	103.9840	175.8373	125.9280	102.4202	81.6774	172.8879	100.1714	164.8911	78.1356	104.9651	112.4597	74.6685	102.6606	195.3913	165.7953	123.1636	119.4446	119.0675	145.4378	26.1371	39.5711	146.7930	85.3657	138.2363	91.4950	118.6165	?	34.8107	103.6696	73.7943	89.1831	147.8199	167.8982	123.0189	187.3011	176.1401	74.9872	224.8635	142.0477	149.7892	124.6555	215.5379	126.2266	178.1770	60.3149	102.3846	119.7438	114.5973	112.8570	299.3393	129.2214	135.5158	161.3992	203.8152	86.7818	105.3202	113.5776	172.6291	90.5773	177.1615	76.3760	119.3068	110.3827	93.2615	112.9941	117.9589	184.8809	160.4368	116.8928	164.6878	217.9170	152.7900	170.2711	107.8118	108.9216	123.8925	142.6772	86.0272	178.2940	136.6308	163.7176	85.8085	99.7435	84.8395	120.0016	79.5636	186.0007	128.1248	84.6730	157.9004	104.7806	133.5117	273.0840	115.2734	156.0173	89.6875	123.7240	134.4080	127.1138	?	187.2252	142.0381	181.2254	95.7379	116.4081	110.8894	160.6441	156.1153	108.4157	140.7012	150.1899	79.6957	145.6193	74.2520	136.7175	109.6195	242.7304	174.9963	112.7638	194.1152	123.7458	117.8467	137.6145	108.7079	150.2577	71.7233	142.3665	180.7653	141.0593
GDD_Nonstarch veg g/d_MF_Child	129.0317	76.4176	66.4402	92.3088	98.4261	46.2683	59.1032	50.4315	40.9534	132.1320	56.7743	73.7248	76.9206	150.8304	67.0128	72.2172	95.9416	51.8918	33.3390	131.9973	77.1860	80.9592	142.5345	175.4855	75.2508	119.2287	69.1400	55.0716	108.9202	78.5687	86.9567	146.5592	98.0879	76.4781	69.8017	118.7393	107.0673	85.1298	86.7188	44.1466	83.0211	89.1450	48.8105	65.6933	101.2819	80.2823	97.7549	54.1231	49.1982	47.9862	52.3091	48.6193	185.6451	78.6433	84.5499	57.0872	51.1963	100.5071	18.0177	27.1244	101.0240	57.8306	65.1157	74.1536	96.1182	?	28.3318	45.1980	59.5199	38.8881	140.2299	106.2961	58.7175	113.8079	105.5767	36.4036	110.2470	66.2222	122.1571	75.9638	207.1193	53.9260	124.0874	26.7812	97.1136	114.1581	67.8865	107.4583	193.4906	89.1815	83.5412	154.1518	144.2201	37.8754	51.0236	48.7062	106.2201	40.3755	122.9929	72.5374	96.0971	75.3606	44.9204	107.6915	51.8241	81.3422	110.2638	80.4171	118.8513	151.5775	145.6044	119.1407	72.5864	74.3204	100.1489	67.8231	41.3820	115.7435	65.8407	95.3763	52.2800	79.6097	67.9223	113.9172	75.6013	81.2832	60.3651	68.3954	95.8381	45.6517	56.3992	189.0662	69.7634	108.3257	61.5700	117.9736	93.0223	103.3172	?	82.1111	98.4252	145.5915	41.5917	49.3950	52.9062	113.4220	98.8235	74.3884	96.7821	142.9276	36.3220	138.0605	59.1074	82.8180	68.8431	230.9478	119.9651	77.5546	83.1588	99.0118	56.8424	62.6465	87.2137	142.5004	43.9219	99.8757	125.0453	97.8749
GDD_NutsSeeds g/d_MF	5.6041	5.7033	3.4815	6.6261	1.0182	21.2367	3.8160	3.7874	7.2952	6.2558	3.3995	8.3366	13.4303	1.3790	3.6313	6.3305	4.3388	4.0087	5.3595	4.5778	7.9512	0.6757	4.6412	2.6712	4.5749	4.3883	6.6253	4.4689	5.0250	5.1361	7.1871	5.2216	5.4904	2.6239	4.4175	3.9492	3.9735	1.9248	5.6554	2.8496	2.5658	3.6319	2.3115	1.3127	3.6180	0.3112	4.0480	4.2498	7.3038	4.1187	3.9853	2.7476	2.3280	2.7077	7.0159	4.6665	3.9958	38.0116	5.5142	6.8069	7.0731	4.4091	5.3041	3.7576	3.0245	?	11.1566	3.7844	15.3168	1.2846	5.3335	10.1908	1.5012	3.3637	3.0070	0.6098	22.5455	0.8024	1.5295	21.4324	2.2925	5.8550	4.6518	6.2979	3.8932	0.6606	4.9121	4.0634	24.9612	5.1511	4.0317	2.4334	1.4339	4.4025	2.0049	4.0982	5.4424	4.5502	3.8607	7.2154	2.5481	18.4483	7.6801	4.4844	6.3392	4.8357	20.9511	1.9571	4.7437	4.6584	60.7925	3.9520	5.3054	6.7453	3.4592	16.6606	2.5273	4.5368	1.8895	3.6592	3.5461	3.1994	2.8011	4.2981	4.5239	2.9766	2.9392	3.8358	6.8772	3.6257	7.4149	3.0217	4.2979	4.4259	5.6782	3.2801	6.3459	2.8809	?	2.9598	4.5397	3.9208	4.7002	6.6955	2.6936	12.5214	4.6626	5.7570	5.4254	3.0234	4.9090	3.5099	16.7605	4.9625	9.2086	3.0833	5.2458	5.2082	4.4868	3.1039	4.0385	6.1955	3.7268	5.2853	2.9306	0.09330113	5.0307	6.1706
GDD_NutsSeeds g/d_MF_Adult	6.6468	6.2118	2.8746	6.9940	1.2414	17.4926	3.9588	3.9008	5.9883	6.7738	3.5163	9.0417	14.6144	1.5580	3.0838	6.8657	5.1316	3.3912	4.5193	5.9345	10.2811	0.8098	4.8680	2.9877	4.8950	4.7627	6.8477	4.6120	5.9337	5.5728	7.7777	5.6915	5.9443	3.1839	4.7697	4.2373	4.7546	2.1929	5.8443	2.4080	2.6384	3.8677	2.3928	1.6670	4.0503	0.3924	4.6223	4.5800	7.5209	3.4319	4.3303	2.8400	2.4655	2.8073	7.5412	4.8329	3.2734	41.0853	5.9884	7.3482	7.6298	4.7129	5.4628	5.0275	3.8626	?	14.5129	3.1690	20.0669	1.0871	5.6393	11.4985	1.5638	3.6976	3.5200	0.6342	23.7096	0.8254	1.8500	24.7348	2.4038	4.6803	5.0292	4.9441	4.0778	0.6931	5.3402	4.2773	27.7455	5.6023	4.5260	2.5884	1.5417	3.7004	2.0743	3.4465	6.1168	3.8805	4.1950	7.3973	3.1757	20.0491	7.9179	4.7784	5.2054	3.8779	22.7569	2.1218	5.0131	5.0220	64.0136	4.2683	5.8226	7.3028	4.3911	17.2533	2.6210	5.1973	1.9667	3.9740	4.0907	4.0059	3.4947	4.5465	4.7619	2.5252	3.0262	4.8932	7.2488	3.0412	6.2419	3.2631	4.7818	4.8177	6.1242	3.4540	6.9161	3.6236	?	2.4604	4.9338	4.8632	3.9941	5.6439	2.7847	13.4391	5.4673	6.2673	5.8971	3.2019	3.8015	3.7162	19.7117	5.4922	10.2952	3.2353	5.6794	5.6503	3.7939	3.6773	4.1954	4.9483	4.6730	5.5426	3.4167	0.09975836	5.4331	6.6329
GDD_NutsSeeds g/d_MF_Child	4.7923	5.3275	5.1578	4.8765	0.5675	31.8447	3.3891	3.3156	10.2882	5.8317	2.9990	7.7300	12.5165	1.1038	6.0830	4.8283	2.3572	6.3205	8.5201	2.7893	4.8032	0.3766	4.1641	2.1344	4.1240	4.0829	5.8304	3.8968	2.7262	4.7599	6.6744	4.8618	5.0758	1.4728	4.0738	3.5510	2.1997	0.9960	5.0440	4.6810	2.2383	3.3126	2.0421	0.7637	2.8570	0.1803	3.2489	3.9482	6.4034	6.7726	3.6843	2.4183	2.0969	2.3949	6.3795	4.1210	6.1998	34.8422	5.0992	6.3898	6.5636	4.0503	4.6499	2.3525	1.8063	?	6.8670	6.1669	9.3209	2.0903	4.8034	8.0643	1.3359	2.6046	2.5180	0.5435	20.4397	0.7005	0.8818	17.5702	1.7740	8.2249	4.3073	8.3420	3.6352	0.5320	3.7206	3.7959	19.4365	4.7502	3.1974	2.1076	1.3131	7.1452	1.7640	6.7866	4.2518	6.9679	3.5618	6.8082	1.4709	17.3112	6.7312	3.9864	9.7230	6.5047	19.5331	1.7958	4.0117	4.3718	54.6491	3.6095	4.9680	6.2780	2.0588	14.6445	2.2344	3.6927	1.6793	2.8408	2.8868	1.7971	1.6072	3.9589	4.2558	4.7630	2.5765	2.2789	5.1755	5.8394	11.7662	2.7914	3.3335	4.0703	5.2913	2.6588	5.8530	1.7175	?	4.6543	4.1911	2.2383	7.4194	11.0962	2.3793	11.5666	3.8455	5.3985	4.9944	2.4883	6.2481	3.3509	8.8349	3.7853	7.1091	2.4843	4.9007	4.9061	7.2951	1.6955	3.5889	8.3085	2.1251	4.7004	2.4781	0.08304577	4.7227	5.7473
GDD_Potassium mg/d_MF	2102.5591	2775.0244	2871.1877	1997.2715	1925.5150	3413.9771	2739.8867	3000.2957	3346.0598	1921.2567	4172.5947	3742.9248	2063.3301	1470.1035	2007.2871	1989.4314	1913.8978	3047.7676	3764.3210	2121.8320	1969.3732	2246.3953	1744.1882	1948.9702	1866.0370	2778.4475	3054.0222	2629.9333	2300.8306	4160.7314	3675.8940	3471.4360	2174.6411	1846.3135	1651.2273	2296.3267	2396.7002	3367.9785	2196.3579	2490.6326	3278.4973	1411.5188	3239.4033	2260.4160	2241.1853	1966.7860	2438.0349	1461.5236	2888.5986	3186.1152	1829.9740	2689.8342	2339.6106	2834.8186	2817.2451	3442.6399	2525.3577	3756.1196	1848.3109	1320.8248	1911.1447	2041.7048	3706.3394	2533.1323	2087.4255	?	1829.2964	2373.2351	2019.9799	2356.2932	1505.8947	1255.1744	3537.3215	3441.3320	1874.8811	2741.6226	2494.1794	2858.0430	2263.8579	2225.7180	2344.1770	2792.3035	2389.7854	2162.9858	2326.8315	2952.9177	3155.6912	1964.7686	6984.1719	2269.6565	1865.2444	1488.2208	2400.0623	3263.3879	3349.7419	3006.2295	2177.3831	2001.2727	1769.4900	2471.3713	2145.2927	2082.8933	3057.5710	2404.2983	3346.3667	1775.3611	2270.9426	1626.9385	1969.6925	2796.0286	1873.5585	2045.6873	2437.6653	3599.3870	1876.9949	3142.9709	2792.6267	1882.5969	2987.4878	2916.7903	1401.4227	2007.3636	2505.9553	1548.9805	2336.9097	3165.8262	3147.2280	2746.5027	2283.5098	3112.0278	2805.6924	3965.5125	1811.0742	2182.7629	1516.6373	3316.7922	2293.5361	2013.1660	?	3913.8142	2507.5493	1873.4996	2319.2168	2645.5547	3020.3110	1662.1658	3116.6968	2382.7546	2308.8984	1578.7279	1502.1322	2391.9661	1578.6528	2922.4263	1868.0732	2662.8545	2503.1001	2358.0601	2865.5342	2391.0222	2688.1243	2274.5967	1520.4758	2229.4160	1534.0095	2031.5776	2402.8755	1421.6327
GDD_Potassium mg/d_MF_Adult	2202.7378	2780.6814	3052.6619	2019.2692	1950.2166	3659.0686	2916.2405	3147.8840	3642.4995	1923.1865	4418.1235	3760.7925	2074.0928	1518.6643	2103.1245	2033.9847	1932.3904	3198.5427	3984.3271	2137.5657	1989.0959	2273.8635	1810.9966	2007.0297	1872.6963	2788.7744	3222.8267	2765.6611	2329.6230	4176.9741	3690.9097	3481.8574	2183.7258	1868.1141	1657.9708	2304.7083	2425.0652	3407.3455	2323.7908	2621.2424	3429.5527	1417.6429	3428.7776	2284.7078	2314.4597	1985.6493	2527.9229	1468.8971	3034.1123	3359.9238	1838.9102	2841.8450	2445.8486	3011.0076	2826.6211	3652.6052	2696.9692	3771.4038	1854.8763	1326.3793	1919.6749	2047.4603	3891.2788	2551.0046	2113.9666	?	1845.2892	2492.4780	2033.3545	2469.9248	1572.3907	1296.5647	3798.4646	3533.8586	1958.1254	2934.3213	2736.6008	2991.6780	2296.2007	2316.7461	2401.2266	3092.6375	2397.6563	2434.4626	2435.5996	3033.3926	3233.3413	2060.8245	7181.4600	2277.1721	1926.4706	1549.2670	2409.5874	3429.8193	3541.3250	3159.6353	2248.7239	2113.8716	1778.7463	2546.8210	2169.3521	2083.8855	3213.1028	2514.5798	3555.9038	1983.1971	2278.1477	1633.0793	1976.2659	2807.6216	1948.4386	2053.2012	2441.2000	3611.1428	1893.0264	3325.2139	2967.4941	1952.3010	3194.1377	2983.0291	1455.4324	2027.8320	2531.2515	1624.4753	2461.8789	3326.2046	3300.0071	2772.2358	2317.5139	3274.0164	2978.4624	3980.5559	1861.6744	2189.0696	1522.8225	3416.2598	2306.2815	2040.5166	?	4133.5547	2518.5959	1895.3595	2443.0020	2782.0107	3199.4597	1668.8179	3246.2122	2388.2637	2318.2603	1631.6244	1712.8149	2538.4353	1593.1881	3004.0513	1923.9877	2734.9561	2509.0974	2364.4292	3017.8950	2426.8374	2865.8586	2517.9465	1535.7473	2308.9131	1598.5140	2040.3884	2411.2749	1425.1844
GDD_Potassium mg/d_MF_Child	2024.5645	2770.8447	2369.9551	1892.6682	1875.6213	2719.5583	2212.3816	2386.4763	2667.2041	1919.6768	3331.2603	3727.5554	2055.0244	1395.4749	1578.1122	1864.4012	1867.6760	2483.2808	2936.6719	2101.0916	1942.7244	2185.1438	1603.6410	1850.4871	1856.6548	2770.0217	2450.8174	2087.5593	2227.9900	4146.7344	3662.8579	3463.4556	2166.3430	1801.4965	1644.6469	2284.7410	2332.2773	3231.5779	1784.0914	1948.9166	2596.7847	1403.2247	2611.7012	2222.7639	2112.1750	1936.4012	2312.9519	1454.7888	2285.0259	2514.3950	1822.1764	2148.1997	2161.1917	2281.8074	2805.8896	2753.9463	2001.7897	3740.3594	1842.5658	1316.5443	1903.3384	2034.9066	2944.2451	2513.3569	2048.8486	?	1808.8563	1911.5907	2003.0972	1892.6433	1390.6016	1187.8698	2848.2317	3230.9958	1795.5201	2219.1304	2055.6616	2265.9099	2198.4905	2119.2603	2078.2517	2186.4387	2382.6003	1753.0778	2174.7761	2634.4497	2939.5483	1844.6667	6592.6973	2262.9805	1761.9064	1359.8391	2389.3875	2613.1785	2684.7275	2373.3267	2051.4294	1594.7876	1761.2157	2302.4751	2104.0010	2082.1885	2437.1277	2217.5078	2720.9863	1413.2184	2265.2847	1620.9266	1951.8293	2786.8918	1730.7466	2037.5525	2435.3601	3589.5361	1852.9032	2522.9763	2246.2178	1793.5248	2425.4175	2744.5916	1336.0460	1971.7745	2462.4109	1445.8524	2196.0701	2531.1770	2510.3589	2708.6155	2127.8364	2498.5320	2164.8049	3951.1636	1710.2190	2177.0396	1511.2712	2961.5322	2282.5186	1970.3215	?	3168.0933	2497.7786	1834.4703	1842.5249	2074.5132	2402.3799	1655.2445	2985.1765	2378.8850	2300.3464	1420.1323	1247.4023	2279.0833	1539.6180	2740.9963	1760.0415	2378.6702	2498.3269	2353.7075	2248.0627	2303.0530	2178.8203	1862.3292	1494.6257	2048.7375	1473.9683	2017.5844	2396.4468	1418.3799
GDD_SugarBevgs g/d_MF	190.3886	235.6883	85.4696	225.3391	192.6276	92.2448	157.4892	129.4719	99.1059	97.3196	215.9170	168.2323	37.0699	102.1765	96.3590	225.2770	416.6857	77.2920	85.6038	363.8180	438.7962	155.6930	208.3612	209.8504	266.8449	129.5333	163.3893	123.2861	397.8166	179.1231	192.0359	133.7748	226.8126	513.1439	154.4425	253.2561	311.7432	367.3184	142.1701	73.0911	131.3079	224.4643	88.1712	376.5518	305.8542	357.3330	192.3550	145.0594	131.0575	52.0414	148.1595	71.2029	111.1047	107.8929	309.7012	200.9825	76.7475	171.6941	147.2952	168.8134	159.5495	319.1048	97.4281	338.1410	412.8550	?	454.8385	91.0670	331.0244	88.2079	34.2052	187.7822	165.7874	88.6764	233.4299	135.6383	385.1523	60.8088	571.3482	477.4346	115.0090	101.2426	146.8369	81.4740	146.1043	38.7350	364.5447	107.7626	371.3284	156.9456	207.6867	287.9337	147.6101	56.2944	154.7645	50.5325	184.2367	74.3129	152.7035	148.9509	482.5922	145.9075	188.7922	97.8822	70.8356	125.2436	91.7643	314.5448	322.9355	65.8916	84.0826	339.9973	101.7426	189.8686	320.8786	218.4286	110.3274	187.3200	69.2688	221.3654	128.3953	388.4347	254.0923	167.9254	96.6444	55.6711	131.7506	363.6883	306.9488	101.3018	73.8915	119.2320	239.7905	187.1305	171.8652	117.9611	145.1853	353.6412	?	94.5254	133.6244	555.0747	122.5897	99.3810	100.6514	230.5547	184.4778	131.0355	149.7687	116.1357	83.9835	109.7386	438.5503	186.7692	108.5266	199.2860	148.4638	125.5986	70.1618	478.1463	326.6691	91.6883	387.6154	75.9943	421.0892	325.9103	176.9553	154.0613
GDD_SugarBevgs g/d_MF_Adult	142.0652	259.7836	64.1142	203.5596	184.7938	72.7053	144.8243	119.5445	79.5499	107.3697	197.5355	181.4491	40.5599	78.2114	76.8686	192.0294	403.3371	59.8414	68.9844	357.3383	427.6580	149.8567	182.6718	165.7649	278.4138	138.0464	150.4800	114.1700	381.4261	193.7767	207.9862	147.2402	244.1404	494.8666	165.1080	260.8203	300.1521	351.8250	132.6706	58.4994	120.8010	231.9307	79.8975	365.1374	244.6606	347.5234	149.5260	156.4217	120.7116	40.9763	157.7593	64.9809	96.4023	97.6435	328.8183	184.3596	59.6786	182.4500	158.5832	184.9120	172.9857	346.5338	89.4430	332.9110	397.3350	?	445.5408	70.2757	326.1253	69.1469	29.7028	142.7895	152.0771	72.6145	177.8209	124.3593	351.4229	55.6566	545.4930	364.6859	97.2814	81.7516	157.2937	65.1621	131.2087	33.1483	303.3382	96.0478	289.1175	168.0192	163.1593	242.3417	155.0166	44.0984	143.2247	40.0792	142.2271	60.5554	163.0166	141.7641	467.6106	160.7512	174.8897	83.2983	53.6855	102.4809	99.7610	336.7015	317.9249	71.7248	73.8428	359.8361	113.0591	206.0798	313.7329	198.6956	100.9728	137.5966	63.0555	194.4044	98.6276	375.9451	247.1850	146.7698	85.3708	44.3335	120.3053	353.6398	279.1887	78.6007	60.1090	127.9085	192.9528	199.1646	186.5920	99.8956	156.1129	338.7885	?	72.1881	143.3443	535.9044	98.1499	78.9504	92.6304	245.7209	133.2996	144.2605	161.0305	97.7489	66.2136	97.5848	424.9963	148.1438	83.1588	170.2927	162.0764	139.0959	56.6097	454.1707	297.7214	72.6968	375.9401	67.6432	327.0000	334.8157	193.7673	167.5195
GDD_SugarBevgs g/d_MF_Child	228.0112	217.8843	144.4535	328.9054	208.4506	147.6063	195.3721	170.7598	143.8899	89.0917	278.9038	156.8633	34.3767	139.0063	183.6400	318.5799	450.0505	142.6252	148.1249	372.3598	453.8460	168.7073	262.4050	284.6302	250.5457	122.5875	209.5193	159.7144	439.2825	166.4960	178.1884	123.4631	210.9845	550.7175	144.0351	242.8004	338.0689	421.0013	172.9025	133.6116	178.7255	214.3527	115.5952	394.2440	413.5945	373.1342	251.9536	134.6817	173.9712	94.8046	139.7829	93.3725	135.7964	140.0632	286.5471	255.5059	128.8228	160.6033	137.4173	156.4072	147.2539	286.7075	130.3330	343.9279	435.4132	?	466.7216	171.5600	337.2084	165.9820	42.0118	260.9448	201.9651	125.1892	286.4446	166.2206	446.1656	83.6384	623.6036	609.2944	197.6428	140.5618	137.2912	106.1036	166.9280	60.8434	534.9155	122.4099	534.4581	147.1086	282.8403	383.8148	139.3098	103.9410	194.8210	93.6593	258.4054	123.9775	143.4845	165.0390	508.3043	135.3641	244.2516	122.5838	122.0217	164.9063	85.4848	292.8539	336.5521	61.2942	103.6121	318.5184	94.3618	176.2842	331.6170	285.5611	139.5580	250.8596	86.1685	291.4552	164.4280	410.1508	265.9822	196.8244	109.3496	100.5360	179.4610	378.4828	434.0367	187.2773	125.0178	110.9564	333.1468	176.2087	159.0888	182.4841	135.7388	376.9075	?	170.3301	125.0271	589.3021	216.7065	184.8789	128.3179	214.7743	236.4482	121.7464	139.4810	171.2634	105.4686	119.1053	474.9505	272.6229	157.5395	313.5613	137.6297	116.3750	125.0843	537.0356	409.6196	123.8624	407.3783	94.9746	508.6684	311.7668	164.0878	141.7362
GDD_TotalMilk g/d_MF	100.5012	33.9695	112.0152	30.9248	82.0058	63.9558	149.3041	87.4776	70.1510	24.2723	81.3973	25.7070	17.8936	32.4948	93.2217	47.7191	60.0426	146.2008	74.9259	92.2249	59.5545	80.8310	31.2706	84.9427	27.8015	17.6719	158.4917	121.3583	120.9541	22.8208	44.7207	37.3917	50.2251	134.0723	64.8924	48.5457	88.6074	76.3775	139.2055	45.1089	73.8737	45.7143	129.4249	117.9236	105.7957	66.4684	48.7294	59.2431	150.3585	124.1679	34.1251	287.9688	64.9345	129.8636	85.2854	170.4501	57.6440	25.1095	35.0423	22.8674	50.7615	26.1134	92.8070	55.7630	152.1127	?	80.0569	102.8476	63.3145	38.1876	34.3751	56.7959	137.5737	60.9604	42.4123	282.0141	162.8333	106.9075	110.3629	130.3853	100.3525	59.2077	79.7368	51.6795	18.7676	74.5146	33.7455	41.1602	62.3328	34.9294	44.0690	119.3706	53.6191	107.6945	82.5514	76.7024	58.6959	72.6839	38.4511	101.6566	104.8804	66.6534	179.5798	57.3974	148.3951	88.4253	24.6011	48.4824	26.4245	26.1270	23.4305	62.2116	43.1258	33.5452	101.3674	137.6062	135.3127	48.7348	139.8602	45.2006	67.1643	66.5533	71.6305	79.2643	67.1513	90.2810	123.7106	79.6410	24.9624	75.6373	95.3115	52.3436	34.3583	29.2193	50.7316	29.5686	38.7474	95.8487	?	107.4831	54.8028	68.9140	77.7199	107.9196	283.2160	69.1064	73.7325	40.7715	11.8662	45.4610	68.8058	52.7177	54.5418	113.8701	51.8437	31.0221	33.6647	47.7786	162.7181	85.5263	160.2217	66.5344	80.4966	23.4633	63.6182	71.5728	25.7696	53.3516
GDD_TotalMilk g/d_MF_Adult	83.3224	28.6055	104.2927	28.8511	72.5134	59.2233	122.3219	75.2128	63.5068	20.6254	68.1674	21.9633	15.0933	28.4631	88.8097	43.1531	53.6698	138.3927	70.5093	77.3959	50.4739	71.5868	21.1189	75.1473	24.5880	15.1269	133.4637	103.4437	108.6367	19.4990	38.2242	31.6050	42.9553	117.6214	55.8278	43.2720	78.7961	70.4417	116.0477	42.6957	64.2197	40.4665	108.6584	100.9235	93.4049	57.1300	42.2682	50.7723	128.5370	117.6393	29.3163	242.7096	41.1480	107.7518	74.7615	141.6638	53.7733	21.7196	29.9536	19.2849	43.4420	22.6038	79.6585	46.2684	129.3236	?	67.1353	97.7132	52.9815	36.2494	22.0415	49.9918	109.5899	54.7347	35.7057	228.1938	122.8479	92.7287	97.8348	111.3918	78.4180	52.9956	68.1612	45.2259	11.6092	57.1325	30.4118	25.1777	56.0621	29.8119	38.6722	79.2663	47.0888	102.4709	69.1323	72.8891	51.9370	68.1359	32.9241	69.6345	90.6807	56.0049	153.4727	36.9924	138.3890	77.7679	20.8798	41.8001	24.7245	22.1833	15.6808	54.1133	35.9707	28.4707	86.3145	115.5723	112.0329	42.2100	113.5986	40.8484	57.7174	57.5142	61.8530	48.5524	39.3035	85.5032	106.7578	68.0373	23.3218	71.5503	89.4994	44.9141	30.3823	25.1267	43.2867	22.1553	32.9378	82.7422	?	101.2727	46.9682	59.6555	73.2508	102.5452	236.8292	59.8488	62.4380	34.2963	10.1312	32.8353	59.2094	28.5203	48.8028	102.5094	46.2285	23.8489	28.5725	39.9303	153.8539	77.4898	131.1155	58.8814	69.3101	15.9862	53.6371	64.1094	21.7790	45.6736
GDD_TotalMilk g/d_MF_Child	113.8759	37.9329	133.3447	40.7857	101.1790	77.3642	230.0124	138.4867	85.3666	27.2579	126.7310	28.9274	20.0547	38.6908	112.9791	60.5325	75.9714	175.4334	91.5407	111.7734	71.8240	101.4445	52.6272	101.5582	32.3288	19.7483	247.9268	192.9457	152.1153	25.6832	50.3608	41.8231	56.8657	167.8913	73.7376	55.8355	110.8908	96.9445	214.1250	55.1177	117.4422	52.8211	198.2579	144.2738	127.6115	81.5104	57.7206	66.9799	240.8715	149.3988	38.3213	449.2332	104.8823	199.2667	98.0318	264.8701	69.4529	28.6049	39.4952	25.6283	57.4597	30.2588	146.9893	66.2685	185.2363	?	96.5714	122.7254	76.3577	46.0960	55.7595	67.8602	211.4157	75.1132	48.8060	427.9448	235.1633	169.7331	135.6832	152.5983	202.5963	71.7395	90.3038	61.4241	28.7750	143.3017	43.0250	61.1436	74.7756	39.4755	53.1777	203.7110	60.9376	128.1017	129.1308	92.4348	70.6289	89.1025	43.3917	173.3392	129.2506	74.2170	283.7259	91.9586	178.2591	106.9952	27.5233	55.0241	31.0443	29.2352	38.2109	70.9795	47.7926	37.7975	123.9885	212.5661	208.0550	57.0727	211.2897	56.5147	78.5995	82.2699	88.4612	121.2174	98.5356	109.1877	194.3794	96.7251	32.4732	91.1159	116.8714	59.4298	42.2833	32.9336	57.1906	56.0462	43.7696	116.3797	?	128.5589	61.7326	85.4445	94.9300	130.4105	443.2157	78.7388	85.2019	45.3196	13.4512	83.3157	80.4084	71.3665	69.9542	139.1219	62.6927	59.2948	37.7174	53.1418	198.6419	105.2657	243.6267	79.4996	99.4323	40.4571	72.9087	83.4263	28.8239	60.3832
GDD_TotalProtein g/d_MF	61.5748	63.3515	78.3034	75.0249	73.8350	87.7344	77.2668	62.5282	92.0526	78.8266	89.2325	59.4008	82.8787	55.5840	68.2003	56.5389	65.7080	69.4655	76.7638	64.0512	56.1000	83.3348	69.4123	63.0247	68.9447	59.5342	68.4830	64.6280	86.2411	54.2210	49.0559	50.2141	56.9815	62.6982	73.7322	69.9679	67.7085	68.5385	74.5482	65.5086	71.4099	64.3619	81.0470	60.9513	58.8115	64.6601	57.0775	92.4066	74.2844	78.2490	70.2688	86.1521	63.5283	80.4947	73.7084	64.5706	83.2544	65.0672	47.6505	56.1465	61.0632	67.2871	79.5347	69.9036	69.4510	?	59.9036	64.7372	60.6318	62.0418	75.6946	41.2395	81.3573	62.6164	61.6879	92.7741	73.2509	76.9211	70.0626	72.2852	65.6770	74.6923	67.9531	74.7032	74.3819	70.4294	66.2701	69.7298	90.2243	70.8402	45.0904	66.1022	68.2144	86.8651	74.6418	70.4921	59.6993	63.0503	52.9021	110.3050	56.5706	68.4153	82.6606	74.0155	75.8846	96.1757	60.3133	67.1111	68.6739	60.1656	67.2652	61.7695	76.0621	57.0899	65.8770	77.2005	75.2925	53.0874	87.5594	64.0544	41.9865	75.7648	73.6426	67.3426	69.0849	71.6167	72.4811	64.9445	59.5915	73.5715	71.0155	62.1113	82.7367	76.6735	59.3538	65.7427	69.6887	65.5577	?	100.8786	62.8302	59.2530	61.6513	71.0560	76.4057	55.2555	67.3384	67.3785	69.8621	71.8628	63.6170	74.0488	56.4982	75.2242	58.9216	65.3746	65.7743	67.4905	70.1244	88.0829	78.2037	74.3478	68.4299	77.5658	65.7479	72.7888	68.8780	59.4384
GDD_TotalProtein g/d_MF_Adult	68.1773	66.2072	83.3691	77.5291	77.0297	94.1357	82.2747	65.5018	100.4529	82.1565	94.3926	61.9334	86.5206	59.2041	71.5395	59.4803	68.1467	72.9772	81.3751	67.6859	59.2795	86.5846	69.0205	66.9177	71.0841	62.1313	72.2285	67.9148	89.3532	56.5662	51.1115	52.4375	59.3471	65.3069	76.6205	72.1912	70.2739	70.4744	78.8722	69.0543	74.5740	66.4065	85.5776	64.1343	63.2229	67.9643	61.9720	96.2314	77.9584	82.6443	73.1265	90.9292	63.0437	85.3879	76.3817	68.5142	89.0631	67.6009	49.6197	58.5926	63.5119	69.7737	83.3557	74.1762	73.1126	?	63.2963	68.0565	64.1861	65.0835	75.1821	43.8707	87.4696	66.1930	68.0616	99.2432	80.4885	80.3887	72.8689	78.6713	65.3276	83.0022	70.6774	84.5448	73.8122	70.1209	69.7586	69.1449	95.1945	73.7594	48.1344	65.6367	70.5730	91.3766	78.8433	74.1615	63.6523	66.6886	55.1122	109.6616	59.3109	71.5391	86.7716	73.4932	80.8322	107.9920	62.9403	69.8415	70.1179	62.7431	66.8316	64.0323	79.8052	59.5900	69.2889	81.5323	79.8979	56.6730	93.6000	67.9195	45.6364	79.5113	77.2485	66.7764	68.3835	75.3503	75.8248	68.3889	61.6704	77.4519	75.4889	64.5234	87.9527	79.7335	61.7473	65.4250	72.5099	68.7281	?	106.6896	65.3903	62.0574	65.0592	74.8304	80.9222	57.2250	73.0282	70.4084	72.7019	71.4875	73.0028	73.1801	58.5539	79.7054	62.3550	65.0838	68.6698	70.5084	73.9386	91.2671	83.3043	82.6746	71.7864	77.0574	72.3246	75.0118	71.8197	61.7299
GDD_TotalProtein g/d_MF_Child	56.4344	61.2414	64.3117	63.1167	67.3822	69.5974	62.2872	50.1608	72.8158	76.1005	71.5507	57.2223	80.0682	50.0206	53.2466	48.2847	59.6123	56.3181	59.4164	59.2597	51.8039	76.0879	70.2365	56.4211	65.9305	57.4153	55.0992	51.4937	78.3681	52.2001	47.2713	48.5114	54.8207	57.3354	70.9137	66.8946	61.8818	61.8308	60.5592	50.8023	57.1303	61.5928	66.0298	56.0176	51.0447	59.3378	50.2665	88.9133	59.0449	61.2623	67.7752	69.1308	64.3421	65.1363	70.4705	51.6353	65.5325	62.4547	45.9273	54.2615	58.8224	64.3500	63.7892	65.1761	64.1287	?	55.5676	51.8864	56.1453	49.6307	76.5830	36.9610	65.2283	54.4858	55.6115	75.2334	60.1588	61.5562	64.3907	64.8167	67.3056	57.9286	65.4661	59.8432	75.1782	71.6503	56.5598	70.4611	80.3619	68.2469	39.9527	67.0813	65.5711	69.2395	60.0577	55.3535	52.7203	49.9160	50.9264	111.7452	51.8675	66.1965	66.2612	74.9001	61.1181	75.5866	58.2505	64.4381	64.7497	58.1341	68.0921	59.3195	73.6207	54.9948	60.7496	62.4637	60.9020	48.5054	71.1294	54.0063	37.5683	69.2506	67.4355	68.1161	69.8754	56.8424	58.5429	59.8734	50.0738	58.8751	54.4217	59.8107	72.3402	73.8964	57.2773	66.8771	67.2499	60.5914	?	81.1581	60.5659	54.2459	48.5273	55.2610	60.8272	53.2061	61.5607	65.2504	67.2680	72.9881	52.2690	74.7182	50.9777	65.2639	52.2880	66.5211	63.4699	65.4281	54.6667	80.2618	63.5877	60.2411	62.7483	78.7214	59.6263	69.2582	66.6265	57.3398
GDD_UnprocRedMeat g/d_MF	35.7100	10.5253	52.7375	8.8802	61.3105	27.3092	60.7372	91.4332	38.0057	8.0595	65.8552	11.9356	7.1395	12.7159	37.5058	8.2146	20.8004	31.1827	30.9149	38.2311	56.2667	60.7008	13.5299	21.7654	8.3980	44.3452	48.8554	49.8432	9.7665	13.6483	17.6864	11.1110	41.9958	65.8731	12.0428	11.7368	35.1893	34.0137	100.0567	28.2357	47.1258	16.1199	53.3703	49.9276	19.0311	57.8315	21.8182	14.1487	57.0122	56.3417	7.3125	43.2323	30.5299	40.9301	25.7425	30.6967	15.3752	15.6605	6.6582	3.8292	18.8371	8.2444	81.0365	39.7287	43.1026	?	24.9142	57.9413	13.8764	24.1156	27.4898	9.9756	29.2670	24.7042	19.1404	42.8838	94.4800	52.6303	15.1190	50.2815	39.7589	54.3925	11.4541	54.8839	33.1213	35.5693	23.8349	44.9984	54.8451	14.5462	30.0364	44.1624	17.0698	54.2559	64.7799	47.6382	13.4753	16.9438	26.3783	12.9805	35.0032	20.6053	74.8868	33.5417	61.5872	34.3881	16.1200	10.8059	47.2695	10.2888	18.1349	39.0204	11.7681	17.8968	57.2588	64.0825	59.1719	13.7823	45.9492	10.0165	14.8549	27.1817	62.3842	26.8210	42.5055	53.1213	71.9045	33.4110	8.5062	37.1134	52.7469	4.3814	8.9872	9.9364	6.1986	32.4927	8.4086	49.3710	?	84.6322	11.0211	32.3096	53.5453	88.4258	60.8501	22.3344	23.7303	21.9623	12.1522	30.6121	24.2659	19.8667	23.3114	32.2848	22.2522	61.3684	21.3029	11.0447	19.7508	27.6626	36.2149	42.8988	28.9122	36.5815	20.3729	35.8556	16.7501	17.4734
GDD_UnprocRedMeat g/d_MF_Adult	41.7108	13.1491	56.2314	9.3030	65.6639	29.3937	65.7183	97.0277	41.7452	9.9935	70.7569	14.6529	8.8477	13.9483	39.3038	8.8184	22.0332	32.7709	32.8485	41.8915	61.6281	64.3337	13.0099	23.7073	9.7190	54.5179	52.2956	53.0916	10.3126	16.7140	21.6421	13.8986	51.3980	70.2068	14.5375	13.5050	37.4143	35.5529	107.5390	29.7644	49.7955	18.7067	57.2685	54.2623	21.2750	62.7491	24.6354	17.1586	60.6157	59.5121	8.8647	46.2956	29.2448	44.1483	30.5013	33.0895	16.4747	18.8176	8.1487	4.7530	22.9442	9.8093	86.1119	44.0366	46.6815	?	27.1994	60.9282	15.2880	25.3463	26.3471	10.9830	32.0661	26.7971	22.2413	46.7406	106.4219	55.7185	16.0396	57.0750	37.8888	60.9234	13.8477	62.7413	32.1326	33.9894	25.6807	43.5381	59.0985	17.7309	33.1284	41.7547	20.1729	57.0579	69.4860	50.0865	14.7851	17.9636	32.0178	12.7808	37.6988	25.9507	79.6771	31.8439	65.6495	38.9632	19.9837	13.0459	51.8041	12.6362	17.4015	46.4025	15.0524	22.0925	62.1086	68.7475	63.8761	15.1898	50.1118	10.8654	16.8245	29.4058	67.4733	25.7512	40.9808	55.8897	76.2380	36.2560	8.9202	39.0991	56.2358	5.2903	9.8278	12.0782	7.6089	30.9357	10.2486	53.2041	?	89.5883	13.4311	34.7365	56.5778	93.2025	65.4079	26.4687	26.8317	27.5259	14.7778	29.0801	28.1413	19.1933	24.6645	35.0870	24.1356	58.5928	26.4386	13.8256	20.8476	29.2057	39.2537	48.0913	31.2249	35.3701	23.5629	41.1352	20.6564	21.0863
GDD_UnprocRedMeat g/d_MF_Child	31.0380	8.5867	43.0875	6.8698	52.5173	21.4031	45.8376	68.1658	29.4422	6.4762	49.0588	9.5982	5.8213	10.8219	29.4537	6.5200	17.7191	25.2367	23.6410	33.4058	49.0225	52.5999	14.6238	18.4714	6.5369	36.0455	36.5621	36.8625	8.3848	11.0066	14.2522	8.9762	33.4074	56.9642	9.6085	9.2927	30.1359	28.6805	75.8504	21.8952	35.0777	12.6167	40.4496	43.2090	15.0805	49.9103	17.8980	11.3995	42.0654	44.0891	5.9580	32.3177	32.6881	30.8292	19.9789	22.8485	12.0209	12.4051	5.3539	3.1173	15.0787	6.3961	60.1222	34.9621	37.9009	?	21.9936	46.3777	12.0945	19.0940	29.4710	8.3375	21.8809	19.9465	16.1843	32.4263	72.8783	38.9466	13.2583	42.3365	48.4759	41.2179	9.2690	43.0199	34.5036	41.8215	18.6971	46.8242	46.4052	11.7170	24.8178	49.2259	13.5921	43.3093	48.4442	37.5370	11.1628	13.2625	21.3370	13.4277	30.3768	16.8084	55.7773	36.4174	49.4629	26.4163	13.0860	8.6130	34.9466	8.4387	19.5336	31.0280	9.6261	14.3810	49.9706	48.2124	44.4728	11.9838	34.6272	7.8096	12.4708	23.3147	53.6239	28.2825	44.2237	42.1660	53.8399	29.2222	6.6107	29.5932	39.8047	3.5144	7.3118	7.9926	4.9752	38.0541	6.8180	43.3665	?	67.8129	8.8893	27.9765	41.8672	68.4358	45.1288	18.0326	20.5809	18.0545	9.7537	35.2053	19.5803	20.3858	19.6775	26.0561	18.6134	72.3083	17.2155	9.1443	15.3062	23.8725	27.5073	34.1021	24.9974	39.3347	17.4037	27.4704	13.7603	14.1647
FBS - Alcoholic Beverages-Fat supply quantity (g/capita/day)	0	0	0	?	0	0	0	0	0	?	0	0	0	0	0	?	0	0	0	0	0	0	?	?	0	0	0	0	0	0	0	?	0	0	?	0	0	0	0	0	0	0	0	0	0	0	0	?	0	0	0	0	0	0	0	0	0	0	0	0	0	?	0	0	0	0	0	0	0	0	0	0	0	0	0	0	0	0	0	0	0	0	0	0	0	0.2100	0	0	0	0	?	0	0	0	0	0	0	0	0	0	0	0	0	0	0	0	0	0	0	0	0	0	0	0	0	0	0	0	0	0	0	0	0	0	?	0	0	0	?	0	0	0	?	0	0	?	0	0	?	0	?	0	0	0	0	0	?	0	0	0	0	0	0	0	0	0	0	0	0	0	0	0	0	0	0	0	0.08000000	0
FBS - Alcoholic Beverages-Food per 1K pop	2.5741e-05	0.05920362	0.03648312	?	0.06470179	0.00742541	0.1014	0.1329	0.05655611	?	0.1101	0.08062082	0.1674	2.4309e-05	0.09996584	?	0.02544989	0.09017885	0.07947453	0.03778442	0.03585119	0.06458461	?	?	0.04813904	0.01410097	0.07222684	0.09353268	0.06836798	0.02317804	0.06248854	?	0.05303722	0.04681626	?	0.04320619	0.02318170	0.03548992	0.05304020	0.1750	0.1235	0.00304027	0.09360072	0.04603852	0.00461388	0.03768498	0.00125290	?	0.1029	0.07538840	0.01816900	0.08898864	0.02232372	0.07833049	0.07384317	0.09182562	0.03483915	0.01973270	0.00259553	0.01908494	0.02342470	?	0.05504967	0.01280321	0.03434053	0.03003235	0.02163617	0.1042	0.00904249	0.1047	0.00091847	0.00213727	0.1460	0.00084624	0.00174388	0.09382486	0.02087503	0.06019635	0.02803943	0.00058855	0.03999797	0.04073024	0.01667790	0.00936336	0.02826515	0.07732268	0	0.01197289	0.00922700	0.00852025	?	0.00700739	0.02569087	0.1222	0.1456	0.1054	0.00368831	0.04312597	0.00633485	0.00741148	0.05610226	0.03030350	0.06795802	0.00211476	0.09075566	0.03635062	0.00753857	0	0.03460208	0.01844472	0.00893894	0.07844436	0.00045605	0.01268062	0.01601732	0.08084365	0.07014019	0.00237191	0.07496851	0.00333687	5.4419e-05	0.08308503	0.05055839	0.01614352	?	0.1192	0.1020	0.07326259	?	0.1080	0.06794376	0.01725660	?	0	0.00215532	?	0.00326534	0.02591179	?	0.06590331	?	0.04947185	0.08590636	0.06974792	0.08133474	0.07678040	?	0.00433420	0.00895779	0.04434992	0.00157594	0.00379879	0.02787460	0.01219494	0.01287646	0.03695409	0.04916601	0.05372555	0.04781310	0.05413565	0.08892725	0.00837641	0.02960392	0.01976039	0.00020157	0.06346560	0.03725011	0.03112331
FBS - Alcoholic Beverages-Food supply (kcal/capita/day)	0	83	61	?	98	11	135	211	142	?	177	97	155	0	156	?	131	238	231	83	41	75	?	?	80	17	93	162	98	29	80	?	69	63	?	71	72	68	117	346	237	10	165	84	7	51	2	?	165	264	25	147	44	138	101	145	80	29	4	18	36	?	100	26	34	55	41	172	74	200	2	14	248	1	6	145	44	103	50	1	122	98	25	38	47	139	0	54	19	32	?	11	35	224	324	192	6	104	10	17	66	34	140	7	150	80	12	0	55	22	11	149	1	17	34	130	116	5	108	5	0	103	81	50	?	195	218	127	?	161	146	37	?	0	3	?	4	51	?	144	?	82	160	114	149	88	?	5	15	131	6	6	39	18	26	87	50	64	106	84	152	27	39	42	0	124	45	66
FBS - Alcoholic Beverages-Food supply quantity (kg/capita/yr)	0.01000000	62.9600	36.5100	?	65.8800	7.5300	103.7700	134.5300	57.6200	?	111.1700	84.8600	176.6900	0.03000000	98.5600	?	25.6200	89.1900	79.4200	40.4100	36.8100	65.5000	?	?	50.0400	14.6600	73.4700	94.9000	69.7200	24.3200	65.6300	?	55.6400	47.9300	?	44.0200	23.5600	35.4600	53.9800	175.7000	124.4400	2.6200	94.1700	46.9600	4.7900	38.8700	1.3000	?	103.0500	75.6700	19.0800	89.3200	23.1400	76.3800	77.3200	92.8000	34.7700	20.5500	2.7700	20.1600	24.5100	?	54.5700	13.3000	34.3500	30.5700	22.3100	103	9.3000	104.2800	0.9400	2.1800	149.3100	0.8700	2.1200	94.6200	22.9400	60.0400	28.2900	0.6100	39.7800	41.6900	17.4100	9.6600	29.0700	77.4700	0.05000000	12.3200	9.2000	8.9600	?	7.0700	26	118.9900	150.5400	102.9600	3.7600	43.0500	6.6500	7.5000	57.2700	32.0800	69.3800	2.1500	90.8800	37.4700	7.9600	0.05000000	35.0200	19.3900	9.1500	81.3700	0.5000	13.3100	16.4200	81.1600	71.1500	2.4600	79.1500	3.5200	0.05000000	85.6700	52.0400	16.5600	?	118.9700	101.4200	75.0100	?	106.6000	68.0400	18.1400	?	0	2.2900	?	3.4200	26.1400	?	65.4100	?	50.2300	86.0500	69.5800	82.2900	78.4400	?	4.5700	9.3700	44.5800	1.6300	3.6200	27.7900	12.4500	13.1700	37.1000	52.0100	57.3500	47.2800	54.6300	89.9500	8.6200	29.1500	20.1200	0.2200	65.0600	39.3600	32
FBS - Alcoholic Beverages-Protein supply quantity (g/capita/day)	0	0.6700	0.3900	?	0.3300	0.08000000	0.6800	1.4500	0.6500	?	1.1100	0.9600	2.4100	0	1.1300	?	0.04000000	0.9300	0.7000	0.2700	0.2900	0.5100	?	?	0.5400	0.1700	0.5200	0.7800	0.4300	0.3000	0.7300	?	0.7500	0.3700	?	0.4600	0.1200	0.2100	0.3500	2.0500	1.3100	0.02000000	0.8800	0.5900	0.06000000	0	0.02000000	?	1.0400	0.5000	0.2400	1.0100	0.2700	0.3900	1	0.9500	0.2500	0.2600	0.04000000	0.2800	0.2400	?	0.4600	0.09000000	0.2800	0.3200	0.1600	1.1700	0	0.9500	0.01000000	0.01000000	1.6400	0.01000000	0.02000000	1.0800	0.2700	0.3900	0.1400	0.01000000	0.3500	0.4500	0.2100	0.08000000	0.4000	2.0200	0	0.09000000	0.10000000	0.05000000	?	0.09000000	0.3200	1.3200	1.1300	1.2100	0.04000000	0.3500	0.08000000	0.06000000	0.4600	0.3700	0.6200	0.02000000	0.9500	0.4300	0.10000000	0	0.4200	0.2600	0.1200	0.7300	0.01000000	0.1800	0.1100	0.8100	0.7100	0.03000000	0.5500	0.05000000	0	0.6700	0.3700	0.1600	?	1.4200	0.6800	0.9100	?	1.2600	0.7300	0.6400	?	0	0.03000000	?	0.05000000	0.1800	?	0.7100	?	0.3700	1.0100	0.7800	0.7600	0.9000	?	0.06000000	0.1100	0.4600	0.01000000	0.05000000	0.2000	0.1400	0.1500	0.4200	0.6400	0.7800	0.5300	0.2900	0.6300	0.08000000	0.2300	0.2700	0	0.7200	0.5600	0.3700
FBS - Animal Products-Fat supply quantity (g/capita/day)	13.3000	14.4900	68.0400	43.7500	76.3400	57.2600	75.4400	93.3000	39.9600	?	90.4600	6.3800	10.5900	6.9800	52.9200	?	57.0100	42.0800	59.8600	44.1100	40.9700	61.4400	?	?	22.6200	17.5700	68.8900	88.6000	62.5400	4.9900	6.9300	?	11.0400	37.0200	?	29.1300	45.5300	39.1500	46.8200	72.6600	80.6700	14.6700	100.2300	31.8200	22.7100	40.7000	19.6700	?	57.3400	83.8000	6.7800	106.2400	36.9700	88.7200	20.2500	72.3800	38.4000	6.3400	8.0300	8.5700	12.8600	?	56.1800	19.1200	27.4700	88.9100	23.2800	68.6000	10.5800	90.6700	10.1300	18.4900	89.4600	23.6500	14.8700	116.2300	50.9200	65.1500	35.3300	22.4900	35.1800	58.6400	15.7600	36.6200	13.0800	45.5200	45	19.8400	23.2500	8.8200	?	10.0300	19.3300	65.5200	91.2900	78.1100	21.3900	37.0800	9.0100	30.8600	50.6800	20.9400	67.2700	37.3300	93.2700	71.7800	8.3700	25.2800	27.7900	11.0700	31.5700	19.7500	11.7200	5.3400	20.5900	85.7300	87.0300	15.2300	72.4400	40.1400	36.7300	42.9300	19.2000	33.4200	?	81.7200	72.4100	26.1600	?	68.9100	61.2200	6.0500	30.0300	25.3200	9.4800	?	4.7200	30.8900	?	59.9100	?	22.3000	71.6600	59.4300	75.2200	17.8500	?	8.0800	5.5800	27.1100	15.8900	19.4500	41.2900	24.1300	38.4900	51.4300	11.6300	12.7300	44.4000	58.4800	71.1800	40	24.3000	53.7000	9.7500	33.9200	10.7000	10.7000
FBS - Animal Products-Food supply (kcal/capita/day)	191	208	1003	678	1043	795	1051	1166	553	?	1147	120	159	128	703	?	772	614	838	586	544	860	?	?	398	252	888	1120	809	110	117	?	216	545	?	421	697	543	668	924	1086	219	1300	490	390	535	302	?	857	1144	104	1331	468	1119	363	968	551	129	132	184	167	?	813	289	470	1289	344	928	162	1077	193	285	1206	336	218	1651	839	866	518	331	562	886	246	587	206	669	674	263	328	133	?	194	290	1019	1190	1029	335	597	135	562	697	336	958	532	1244	982	115	422	494	142	512	306	183	84	304	1155	1153	231	898	624	526	619	339	424	?	1016	1045	387	?	942	859	103	448	358	152	?	94	439	?	795	?	327	846	815	1052	262	?	124	91	380	226	257	613	399	605	674	181	189	617	801	1027	602	347	673	142	479	159	159
FBS - Animal Products-Protein supply quantity (g/capita/day)	10.7900	16.3100	61.7500	50.4600	69.0500	45.3400	70.7000	65.8300	32.5300	?	58.5800	12.4500	11.4100	12.5600	41.9600	?	52.4000	36.9800	52.2000	30.8200	35.4600	53.7700	?	?	28.0200	19.7700	56.7500	59.8600	49.6000	14.2700	11.2600	?	26.3900	37.3100	?	26.0200	45.9700	34.4400	45.6000	52.8300	64.0300	14.0200	79.7300	33.4800	24.7300	30.7300	26.4200	?	66.7300	65.4200	6.5500	75.4300	28.4300	64.4500	37.3800	57.9600	31.2400	15.3700	11.3600	16.7800	9.2300	?	60.0700	21.7500	35.5400	93.9400	21.9400	55.7000	10.5900	51.2300	21.7800	15	72.0100	24.7400	14.5700	104.9800	74.6900	56.9400	36.9300	23.2200	48.6000	54.7000	14.9200	33.9100	19.0200	51.7300	50.9700	18.1800	22.4700	11.6800	?	17.7400	19.2700	78.8500	67.4700	63.0800	27.7900	30.2700	9.3600	49.0900	44.7800	22.4700	66.0700	41.3800	70.2700	56.8500	8.1100	29.6600	41.2100	9.3200	43.1800	23.0400	11.6700	7.3400	19.6600	69.8100	67.9100	14.2000	51.5700	42.0700	26.4900	42.7400	29.7800	26.3200	?	57.9300	74.3700	28.0800	?	53.5800	55.5900	8.3200	32.7400	20.1500	13.6900	?	11.4600	26.9100	?	42.0600	?	24.7100	37.4100	51.2300	67.5500	17.4600	?	10.3400	8.7600	27.0600	12.5100	17.0400	44.3200	28.6200	39.5000	43.5800	12.1400	12.2500	38.2600	46.2200	73.4800	35.7300	24.5700	39.6600	10.3800	36.0300	13.7000	11.5900
FBS - Animal fats-Fat supply quantity (g/capita/day)	3.4700	1.4500	7.1200	8.4600	8.5400	12.2300	13.6700	42.9100	8.4700	?	46.4000	0.4900	1.3200	0.8600	15.1100	?	7.8200	3.1700	16.9300	17.3400	6.8200	9.2300	?	?	4.6300	2.5800	23.5300	19.0600	10.1500	0.2400	0.7700	?	0.3200	3.3900	?	4.6100	13.2800	4.5300	4.5000	26.5200	31.5800	1.5900	37.0700	4.1800	1.7800	11.8000	3.8700	?	5.6100	20.4800	0.9500	20.8500	15.3400	27.1700	0.8700	11.5000	10.6300	1.0100	0.7000	0.4900	0.7300	?	4.6700	2.8000	1.4400	13.7800	3.3700	16.5300	1.2900	37.5300	0.5800	8.7200	21.2100	6.4300	2.7600	22.6800	3.9900	15.5900	8.2000	3.6500	3.4600	5.9300	1.6500	2.5500	1.5500	10.2200	4.8800	2.9300	4.1900	0.4000	?	0.2900	1.9200	15.9500	19.6200	26.9500	4.9900	7.5500	0.5900	6.0800	6.9000	1.4100	14.9200	5.6500	8.8600	11.7400	0.6700	2.1700	3.8000	2.2000	2.6000	3.7500	2.3300	0.8400	3.0600	24.4100	25.0600	2.7800	27.6900	7	13.3300	18.2600	1.4800	8.0800	2.1600	26.4400	22.2900	6.3600	?	17.4900	15.6700	0.8000	6.4500	1.8800	1.1700	?	0.2200	8.4200	?	6.9700	?	1.1900	36.5200	21.0200	24.9200	3.0500	?	1.7900	0.4800	2.6800	2.2700	2.0900	7.6500	3.8400	7.5400	6.6100	2.2700	1.1000	9.1600	9.2500	11.2100	2.4800	5.3700	6.3300	1.5300	1.2900	1.3800	2.1000
FBS - Animal fats-Food per 1K pop	0.00128705	0.00054931	0.00312712	0.00404850	0.00378645	0.00371270	0.00549564	0.01699587	0.00365197	?	0.02537649	0.00016538	0.00052759	0.00031601	0.00316439	?	0.00254499	0.00213261	0.00550290	0.00251896	0.00154383	0.00286206	?	?	0.00213005	0.00103684	0.00996964	0.00890237	0.00261746	0.00011399	0.00018879	?	0.00018163	0.00137695	0	0	0.00216101	0.00194223	0.00165751	0.01456937	0.01279811	0.00101342	0.02089610	0.00156845	0.00068523	0.00249720	0.00089074	?	0.00399971	0.00527719	0.00034001	0.01173278	0.00781330	0.01417365	0.00045026	0.00470107	0.00275706	0.00019346	0.00022902	0	0.00050923	?	0.00335669	0.00078273	0	0.00293650	0.00101104	0.00438256	0.00043896	0.01086703	0.00026347	0.00014577	0.01277085	0.00293203	0.00034878	0.01759216	0.00163086	0.00512661	0.00236477	0.00156946	0.00091695	0.00325202	0.00100626	0.00107448	0.00083837	0.00503261	0.00211015	0.00137619	0.00219690	0.00019815	?	0.00014015	0.00093421	0.00954121	0.01759758	0.02542739	0.00208823	0.00223065	0.00021719	0.00370574	0.00255398	0.00054467	0.00453053	0.00251932	0.00318441	0.00458201	0.00028871	0.00086239	0.00235923	0.00094320	0.00142281	0.00118258	0.00095356	0.00023825	0.00090664	0.00945608	0.01107477	0.00082501	0.00919614	0.00274801	0.00081629	0.00510578	0.00054658	0.00345345	0.00100762	0.01180982	0.00853024	0.00224560	?	0.00685807	0.00582473	0.00038692	0.00419943	0.00073133	0.00029935	?	0.00012559	0.00077118	?	0.00320363	?	0	0.01007431	0.01298754	0.01862476	0.00086270	?	0.00067150	0.00024210	0.00120368	0	0.00151952	0.00285893	0.00228655	0.00274144	0.00256159	0.00085608	0.00059208	0.00242265	0.00403138	0.00340644	0.00113680	0.00084382	0.00250860	0.00047033	0.00059077	0.00054539	0.00053893
FBS - Animal fats-Food supply (kcal/capita/day)	31	13	64	76	77	110	121	389	75	?	425	4	12	8	137	?	70	29	152	155	61	83	?	?	42	24	217	169	91	2	7	?	3	30	?	41	119	41	40	241	286	14	337	37	16	108	34	?	51	184	9	188	138	245	8	102	96	9	6	4	7	?	43	25	13	124	30	149	12	343	5	77	192	57	25	208	36	141	74	33	31	53	15	23	14	93	43	27	38	4	?	3	17	144	183	254	44	68	5	54	62	13	134	51	80	106	6	20	35	20	24	34	21	8	28	218	227	25	245	62	118	164	13	74	20	241	202	58	?	157	142	7	59	17	11	?	2	75	?	63	?	11	330	195	229	28	?	16	4	24	20	20	68	35	67	59	20	10	82	83	99	22	49	58	14	11	13	19
FBS - Animal fats-Food supply quantity (kg/capita/yr)	1.3400	0.5900	3.0500	4.1200	3.8500	3.7800	5.6300	17.2000	3.7600	?	25.6100	0.2000	0.5500	0.3200	3.0700	?	2.7700	2.1800	5.4500	2.8000	1.6200	2.9000	?	?	2.1400	1.0700	10.1500	8.9800	2.6500	0.1100	0.1900	?	0.1200	1.4100	?	0.7200	2.2500	1.9800	2.0100	14.6300	12.8900	0.6700	21.1100	1.6100	0.7100	2.5700	0.9200	?	4.0100	5.3700	0.3600	11.8100	7.7200	13.8300	0.3900	4.7500	2.7800	0.2100	0.2800	0.2100	0.3600	?	3.3600	0.8400	0.6000	2.9300	1.0900	4.3600	0.4800	10.8500	0.2700	0.1500	13.1000	3	0.4200	17.6000	1.8000	5.1100	2.5200	1.6500	0.9100	3.3000	1.0500	1.1500	0.8300	5.0400	2.1900	1.3800	2.1800	0.1900	?	0.1400	0.7700	9.1100	18.2100	25.0500	2.1400	2.2200	0.2400	2.9200	2.6100	0.5500	5.1900	2.5600	3.9000	4.7200	0.3000	0.8900	2.7300	0.9700	1.4500	1.3200	1.0300	0.2500	0.9100	9.5100	11.2500	0.8400	9.7200	2.8700	0.8500	5.3500	0.5700	3.5400	1.0200	11.7900	8.5300	2.3700	?	6.7600	5.8300	0.3800	4.3300	0.7600	0.3300	?	0.09000000	0.8300	?	3.1300	?	0.6900	10.1200	12.7800	18.8700	1.2400	?	0.6900	0.2100	1.2100	0.01000000	1.5400	3.1300	2.3300	2.8100	2.5800	0.9100	0.6300	2.3900	4.1800	3.4400	1.1600	0.8400	2.5500	0.4900	0.6000	0.5600	0.5600
FBS - Animal fats-Protein supply quantity (g/capita/day)	0.04000000	0.03000000	0.1200	0.1300	0.03000000	0.2800	0.1600	0.7900	0.10000000	?	1.2900	0.01000000	0.04000000	0.01000000	0.3400	?	0.1300	0.1100	0.2200	0.1100	0.05000000	0.08000000	?	?	0.08000000	0.08000000	1.0800	0.1300	0.2100	0	0.02000000	?	0.01000000	0.05000000	?	0.08000000	0.1300	0.01000000	0.07000000	0.5500	0.6600	0.03000000	0.7600	0.03000000	0.01000000	0.2700	0.05000000	?	0.1700	0.1700	0.01000000	0.5900	0.3600	0.5900	0.03000000	0.1200	0.2500	0.02000000	0.01000000	0.01000000	0.03000000	?	0.1600	0.04000000	0.02000000	0.1400	0.01000000	0.2500	0.02000000	0.7500	0.02000000	0.04000000	0.4500	0.09000000	0.02000000	0.8800	0.05000000	0.3000	0.06000000	0.04000000	0.02000000	0.1300	0.05000000	0.02000000	0.07000000	0.3700	0.05000000	0.1400	0.08000000	0.02000000	?	0	0.03000000	0.3900	1.1200	1.6400	0.05000000	0.04000000	0.02000000	0.08000000	0.01000000	0.02000000	0.1600	0.2100	0.2100	0.2000	0	0.03000000	0.1400	0.1100	0.1100	0.06000000	0.03000000	0.02000000	0.04000000	0.2200	0.7300	0.03000000	0.2400	0.07000000	0.1600	0.2400	0.01000000	0.3600	0.09000000	0.6600	0.4800	0.1600	?	0.06000000	0.2700	0.02000000	0.2000	0.02000000	0.02000000	?	0.01000000	0.07000000	?	0.03000000	?	0.02000000	0.5200	0.8300	1.1100	0.06000000	?	0.02000000	0.02000000	0.03000000	0.02000000	0.1400	0.07000000	0.1100	0.08000000	0.05000000	0.02000000	0.05000000	0.10000000	0.09000000	0.07000000	0.01000000	0.1700	0.3000	0.02000000	0.01000000	0.04000000	0.03000000
FBS - Apples and products-Fat supply quantity (g/capita/day)	0.01000000	0	0.3800	0.09000000	0.05000000	0.1100	0.06000000	0.2700	0.1100	?	0.07000000	0	0	0.01000000	0.03000000	?	0.04000000	0.1800	0.1800	0.01000000	0.03000000	0.04000000	?	?	0.03000000	0	0.1400	0.1700	0.10000000	0	0	?	0	0.02000000	?	0.04000000	0.03000000	0	0.03000000	0.09000000	0.2100	0.01000000	0.05000000	0.03000000	0.09000000	0.03000000	0.05000000	?	0.09000000	0.10000000	0	0.08000000	0.02000000	0.07000000	0.01000000	0.1300	0.02000000	0	0	0	0	?	0.06000000	0.01000000	0.01000000	0.04000000	0.01000000	0.1500	0	0.2300	0	0.01000000	0.04000000	0.10000000	0.05000000	0.1500	0.06000000	0.1600	0	0.04000000	0.03000000	0.1400	0	0.1400	0	0.02000000	0.06000000	0	0.03000000	0	?	0.01000000	0.02000000	0.05000000	0.10000000	0.02000000	0.1200	0.04000000	0	0.06000000	0.06000000	0	0.08000000	0	0.07000000	0.02000000	0	0.01000000	0.04000000	0	0.02000000	0.04000000	0	0	0.01000000	0.2300	0.1400	0.03000000	0.08000000	0.04000000	0.02000000	0.02000000	0.04000000	0.01000000	0	0.2200	0.2700	0.02000000	?	0.2500	0.1300	0	0.03000000	0	0.01000000	?	0	0.01000000	?	0.1200	?	0.01000000	0.06000000	0.2400	0.07000000	0.03000000	?	0	0	0	0.05000000	0	0.02000000	0.07000000	0.1700	0.04000000	0	0	0.08000000	0.09000000	0.1600	0.2300	0	0.01000000	0.01000000	0.02000000	0	0.01000000
FBS - Apples and products-Food per 1K pop	0.00162168	0.00061035	0.03439837	0.01032367	0.00777219	0.01417578	0.01095203	0.03276981	0.01480526	?	0.00854514	8.2688e-05	9.5925e-05	0.00116681	0.00560959	?	0.00508998	0.02193540	0.02254071	0	0.00308766	0.00496153	?	?	0.00340807	0	0.01914383	0.01722666	0.01141211	0.00026598	0.00026430	?	0.00036327	0.00222279	?	0.00540077	0.00373265	0.00026485	0.00911628	0.01232793	0.01886289	0.00101342	0.00328121	0.00286011	0.01020992	0.00351878	0.00832985	?	0.00928276	0.01507768	8.7183e-06	0.00884471	0.00223237	0.01046552	0.00135079	0.01311584	0.00250641	0.00032243	7.6339e-05	0	0	?	0.00517889	0.00128591	0.00127187	0.00760820	0.00161766	0.01899110	8.7791e-05	0.02701233	0.00058914	0.00175362	0.00810848	0.01897478	0.00732429	0.01466013	0.00511003	0.01480103	0.00067565	0.00765110	0.00539103	0.01673992	0.00024225	0.01734524	0.00017965	0.00175556	0.00703385	0.00055048	0.00556549	0.00019815	?	0.00126133	0.00233553	0.00587151	0.01439802	0.00370816	0.01388539	0.00446131	0.00032579	0.00741148	0.00669159	9.9031e-05	0.00906107	0.00038617	0.00955323	0.00274921	0.00019247	0.00086239	0.00471846	0.00020960	0.00330957	0.00512451	4.1459e-05	0.00018476	0.00181328	0.03134515	0.01292056	0.00333443	0.00719698	0.00431830	0.00272551	0.00278497	0.00461554	0.00090448	0.00022392	0.02026428	0.02510047	0.00182455	?	0.02421108	0.01620646	7.7384e-05	0.00517738	0	0.00071844	?	0	0.00493558	?	0.01578933	?	0.00170593	0.00714360	0.03319039	0.00683568	0.00345080	?	0	0.00024210	0.00083111	0.00504299	0.00075976	0.00285893	0.00855339	0.03309903	0.00487122	8.393e-05	6.5786e-05	0.00921065	0.01123027	0.01728612	0.02647545	0	0.00110008	0.00063830	0.00189046	0.00032723	0.00074103
FBS - Apples and products-Food supply (kcal/capita/day)	2	1	46	15	10	19	15	41	19	?	14	0	0	2	7	?	10	30	30	1	4	7	?	?	5	0	24	33	18	0	0	?	0	3	?	8	5	0	9	15	26	1	14	7	14	5	12	?	12	19	0	14	4	12	2	22	4	1	0	0	0	?	8	2	2	9	2	25	0	35	1	2	9	26	12	23	8	20	1	11	8	24	0	24	0	5	9	1	8	0	?	2	3	12	20	7	20	6	0	14	10	0	11	1	13	4	0	1	10	0	4	8	0	0	5	41	22	5	14	6	4	5	7	1	0	27	33	3	?	33	23	0	9	0	1	?	0	4	?	20	?	2	13	41	13	6	?	0	0	1	9	1	6	12	38	8	0	0	12	16	40	40	0	1	1	4	0	1
FBS - Apples and products-Food supply quantity (kg/capita/yr)	1.6900	0.6500	34.5000	10.5500	7.9000	14.3700	11.1900	33.1300	15.0600	?	8.6500	0.1100	0.09000000	1.1900	5.5300	?	4.3200	21.7400	22.5400	0.8700	3.1900	5.0300	?	?	3.6900	0.08000000	19.4800	17.5200	11.6200	0.2800	0.2900	?	0.3500	2.2800	?	4.6100	3.8700	0.2300	9.5700	12.3600	19.0100	0.9100	3.2700	2.9200	10.5900	3.6500	8.6400	?	9.2900	15.3800	0.01000000	8.8000	2.6100	10.2100	1.3600	13.2500	2.5000	0.3300	0.08000000	0.1700	0.02000000	?	5.1600	1.3600	1.2200	7.7000	1.7100	18.7300	0.07000000	26.8700	0.6000	1.7900	8.2700	19.4600	8.9300	14.8500	5.5800	14.7700	0.5500	7.7800	5.3600	17.1500	0.2600	17.9200	0.2000	1.7600	7.1500	0.5000	5.6000	0.1500	?	1.3000	2.2300	5.5800	14.3000	3.7600	14.2100	4.3500	0.3200	6.8000	6.8300	0.09000000	9.9300	0.3900	9.6800	2.8100	0.2000	0.8700	5.0600	0.2100	3.4000	5.1400	0.05000000	0.1900	1.8400	31.4800	13.1300	3.4400	7.6800	4.6400	2.8300	2.9500	4.7600	0.9200	0.2700	20.2400	24.9400	1.9200	?	23.9000	16.2300	0.08000000	5.3300	0	0.7500	?	0	4.9200	?	15.6300	?	1.2900	7.2300	33.1700	6.9200	3.6000	?	0	0.2700	0.8300	5.2700	0.5200	2.8300	8.7600	33.8700	4.9000	0.09000000	0.07000000	9.1100	11.4500	17.4800	27.2500	0.01000000	1.1200	0.6500	1.9300	0.3400	0.7900
FBS - Apples and products-Protein supply quantity (g/capita/day)	0.01000000	0	0.2800	0.03000000	0.05000000	0.05000000	0.03000000	0.2200	0.04000000	?	0.03000000	0	0	0	0.03000000	?	0.04000000	0.07000000	0.06000000	0.01000000	0.03000000	0.04000000	?	?	0.01000000	0	0.05000000	0.2200	0.1200	0	0	?	0	0.02000000	?	0.03000000	0.01000000	0	0.03000000	0.03000000	0.1500	0	0.09000000	0.03000000	0.06000000	0.03000000	0.07000000	?	0.07000000	0.04000000	0	0.07000000	0.02000000	0.06000000	0.01000000	0.1100	0.01000000	0	0	0	0	?	0.04000000	0.01000000	0.01000000	0.06000000	0	0.05000000	0	0.1900	0	0.01000000	0.04000000	0.1500	0.07000000	0.1200	0.04000000	0.1200	0	0.06000000	0.05000000	0.05000000	0	0.05000000	0	0.05000000	0.02000000	0	0.05000000	0	?	0	0.01000000	0.07000000	0.05000000	0.03000000	0.09000000	0.02000000	0	0.04000000	0.06000000	0	0.06000000	0	0.03000000	0.01000000	0	0	0.04000000	0	0.02000000	0.02000000	0	0	0.01000000	0.1900	0.1100	0.01000000	0.08000000	0.01000000	0.03000000	0.02000000	0.04000000	0	0	0.1700	0.2000	0.02000000	?	0.2100	0.05000000	0	0.05000000	0	0	?	0	0.01000000	?	0.04000000	?	0	0.08000000	0.10000000	0.06000000	0.01000000	?	0	0	0	0.03000000	0	0.03000000	0.05000000	0.2600	0.02000000	0	0	0.03000000	0.09000000	0.1100	0.1200	0	0.01000000	0	0.01000000	0	0.01000000
FBS - Aquatic Animals, Others-Fat supply quantity (g/capita/day)	?	0	0	0	0	0	0	0	0	?	0	0	0	0	0	?	0	0	0	0	0	0	?	?	0	?	0	0	0	0	0	?	0	0	?	0	0	0	0	0	0	0	0	0	0	0	0	?	0	0	0	0	0	0	0	0	0	0	0	?	?	?	0	0	?	0.04000000	0	0	0	0	0	0	0	0	0	0	0	0	0.01000000	0	0	0	0	?	0	0	0	0	0	0	?	0	0	0	0	0	0	0	0	0	0	?	0	0	0	?	0	0	0	0	0	0	0	0	0	0	0	0	0	0	0	0	0	0	0	0	0	0	?	0	0	0	0	0	0	?	?	0	?	0	?	?	0	0	0	0	?	0	0	0	0	0	0	0	0	0	0	0	0	0	0	0	0	0	0	0	0	0
FBS - Aquatic Animals, Others-Food per 1K pop	?	3.0517e-07	0	1.0121e-06	4.4286e-07	0	5.8882e-05	1.6663e-05	9.8702e-07	?	2.4168e-05	8.2688e-07	0	4.254e-07	0.00015247	?	0	0	0	2.519e-05	8.5768e-07	9.4147e-07	?	?	2.13e-05	?	0.00014186	4.1621e-05	0.00020626	3.7997e-07	0	?	0	1.9671e-06	?	0	7.8582e-06	1.7657e-06	2.4863e-05	8.4054e-06	1.6953e-05	0	3.7993e-05	8.3035e-06	1.5989e-06	7.3781e-06	0	?	1.9464e-05	7.5388e-06	0	5.4151e-06	2.2324e-05	1.946e-05	0	4.5684e-06	2.5064e-06	0	0	?	?	?	8.6315e-06	0	?	0.00082756	1.011e-06	7.3043e-06	2.6337e-06	7.2447e-06	1.0283e-05	3.6262e-08	1.419e-05	2.8605e-05	0	2.932e-05	3.0443e-05	1.7199e-05	9.4591e-05	2.9427e-06	0.00034006	5.8643e-06	1.8635e-07	?	4.7907e-06	0.00040866	1.4068e-05	9.6334e-06	2.9292e-06	0	?	4.6716e-06	4.6711e-06	4.4036e-05	9.5987e-05	1.0595e-05	0	4.957e-06	2.7873e-05	5.5586e-05	0.00029250	?	2.2653e-05	2.1515e-05	3.1844e-05	?	0	0	2.3592e-05	0	0.00021466	7.8839e-06	0	4.8622e-07	0.00068602	1.4009e-05	5.5374e-06	0	0.00023190	0	7.9362e-06	1.8566e-05	1.5486e-05	8.6793e-06	1.1196e-06	7.9261e-07	4.9024e-06	0	?	4.676e-06	3.8923e-05	0	1.1505e-06	0	1.7961e-06	?	?	0	?	0	?	?	0	1.4431e-05	1.9814e-06	2.5881e-05	?	0	0	0.00035222	0	0	0	0	8.3074e-07	0.00034476	0	0	9.5992e-06	0	4.1198e-05	0	0	5.8397e-05	6.719e-07	6.7517e-07	0	0
FBS - Aquatic Animals, Others-Food supply (kcal/capita/day)	?	0	0	0	0	0	0	0	0	?	0	0	0	0	0	?	0	0	0	0	0	0	?	?	0	?	0	0	0	0	0	?	0	0	?	0	0	0	0	0	0	0	0	0	0	0	0	?	0	0	0	0	0	0	0	0	0	0	0	?	?	?	0	0	?	2	0	0	0	0	0	0	0	0	0	0	0	0	0	0	0	0	0	?	0	0	0	0	0	0	?	0	0	0	0	0	0	0	0	0	0	?	0	0	0	?	0	0	0	0	0	0	0	0	1	0	0	0	0	0	0	0	0	0	0	0	0	0	?	0	0	0	0	0	0	?	?	0	?	0	?	?	0	0	0	0	?	0	0	0	0	0	0	0	0	0	0	0	0	0	0	0	0	0	0	0	0	0
FBS - Aquatic Animals, Others-Food supply quantity (kg/capita/yr)	?	0	0	0	0	0	0.06000000	0.02000000	0	?	0.02000000	0	0	0	0.1500	?	0	0	0	0.02000000	0	0	?	?	0.02000000	?	0.1400	0.04000000	0.2100	0	0	?	0	0	?	0.01000000	0.01000000	0	0.02000000	0.01000000	0.02000000	0	0.04000000	0.01000000	0	0.01000000	0	?	0.02000000	0.01000000	0	0	0.02000000	0.02000000	0	0	0	0	0	?	?	?	0.01000000	0	?	0.8400	0	0.01000000	0	0.01000000	0.01000000	0	0.01000000	0.03000000	0	0.04000000	0.03000000	0.02000000	0.10000000	0	0.3400	0.01000000	0	?	0	0.4100	0.02000000	0.01000000	0	0	?	0	0	0.04000000	0.10000000	0.01000000	0	0	0.03000000	0.06000000	0.3000	?	0.02000000	0.02000000	0.03000000	?	0	0	0.02000000	0	0.2200	0.01000000	0	0	0.7000	0.01000000	0.01000000	0	0.2400	0	0.01000000	0.02000000	0.02000000	0.01000000	0	0	0.01000000	0	?	0	0.04000000	0	0	0	0	?	?	0	?	0	?	?	0	0.01000000	0	0.02000000	?	0	0	0.3500	0	0	0	0	0	0.3500	0	0	0.01000000	0	0.04000000	0	0	0.06000000	0	0	0	0
FBS - Aquatic Animals, Others-Protein supply quantity (g/capita/day)	?	0	0	0	0	0	0.01000000	0	0	?	0	0	0	0	0.02000000	?	0	0	0	0	0	0	?	?	0	?	0.01000000	0.01000000	0	0	0	?	0	0	?	0	0	0	0	0	0	0	0.01000000	0	0	0	0	?	0	0	0	0	0	0	0	0	0	0	0	?	?	?	0	0	?	0.1300	0	0	0	0	0	0	0	0	0	0	0	0	0.02000000	0	0.01000000	0	0	?	0	0.04000000	0	0	0	0	?	0	0	0.01000000	0.01000000	0	0	0	0	0	0.03000000	?	0	0	0	?	0	0	0	0	0.02000000	0	0	0	0.08000000	0	0	0	0.03000000	0	0	0	0	0	0	0	0	0	?	0	0	0	0	0	0	?	?	0	?	0	?	?	0	0	0	0	?	0	0	0.04000000	0	0	0	0	0	0.02000000	0	0	0	0	0	0	0	0.01000000	0	0	0	0
FBS - Aquatic Plants-Fat supply quantity (g/capita/day)	?	0	0	0	0	0	0	0	0	?	0	0	0	0	0	?	0	0	0	0	0	0	?	?	0	0	0	0	0	0	0	?	0	0	?	0	0	0	0	0	0	0	0	0	0	0	0	?	0	0	0	0	0	0	0	0	0	0	0	?	?	?	0	0	0	0	0	0	0	0	0	0	0	0	0	0	0	0	0	0	0.01000000	0	0	0	0	0.1400	0	0	0	0	?	0	0	0	0	0	0	0	0	0	0	0	0	0	0	0	0	0	0	0	0	0	0	0	0	0	0	0	0	0	0	0	0	0	0	0	0	0	?	0	0	0	0	0	0	?	0	0	?	0	?	0	0	0	0	0	?	0	?	0	0	0	0	0	0	0	0	0	0	0	0	0	0	0	0	0	0	0
FBS - Aquatic Products, Other-Fat supply quantity (g/capita/day)	?	0	0	0	0	0	0	0	0	?	0	0	0	0	0	?	0	0	0	0	0	0	?	?	0	0	0	0	0	0	0	?	0	0	?	0	0	0	0	0	0	0	0	0	0	0	0	?	0	0	0	0	0	0	0	0	0	0	0	?	?	?	0	0	0	0.04000000	0	0	0	0	0	0	0	0	0	0	0	0	0.01000000	0	0.01000000	0	0	0	0	0.1400	0	0	0	0	?	0	0	0	0	0	0	0	0	0	0	0	0	0	0	0	0	0	0	0	0	0	0	0	0	0	0	0	0	0	0	0	0	0	?	0	0	0	?	0	0	0	0	0	0	?	0	0	?	0	?	0	0	0	0	0	?	0	0	0	0	0	0	0	0	0	0	0	0	0	0	0	0	0	0	0	0	0
FBS - Aquatic Products, Other-Food supply (kcal/capita/day)	?	0	0	0	0	0	0	0	0	?	0	0	0	0	0	?	0	0	0	0	0	0	?	?	0	0	0	0	0	0	0	?	0	0	?	0	0	0	0	0	0	0	0	0	0	0	0	?	0	0	0	0	0	0	0	0	0	0	0	?	?	?	0	0	0	2	0	0	0	0	0	0	0	0	0	0	0	0	0	0	1	0	0	0	0	34	0	0	0	0	?	0	0	0	0	0	0	0	0	0	0	0	0	0	0	0	0	0	0	0	0	0	0	0	1	0	0	0	0	0	0	0	0	0	?	0	0	0	?	0	0	0	0	0	0	?	0	0	?	0	?	0	0	0	0	0	?	0	0	0	0	0	0	0	0	0	0	0	0	0	0	0	0	0	0	0	0	0
FBS - Bananas-Fat supply quantity (g/capita/day)	0.03000000	0.1600	0.05000000	0.1300	0.04000000	0.06000000	0.1200	0.03000000	0.03000000	?	0.1200	0	0	0.02000000	0.02000000	?	0.07000000	0.1200	0.06000000	0	0.03000000	0.07000000	?	?	0.01000000	0.08000000	0.1200	0.03000000	0.03000000	0	0.09000000	?	0.04000000	0.09000000	?	0.05000000	0	0.1700	0.1100	0.10000000	0.03000000	0.02000000	0.04000000	0.5800	0	0.05000000	0.1600	?	0.03000000	0.1300	0.03000000	0.05000000	0.02000000	0.02000000	0.02000000	0.04000000	0.05000000	0	0.04000000	0	0.04000000	?	0.04000000	0.01000000	0.05000000	0.04000000	0.01000000	0.1200	0.1500	0.01000000	0.1400	0.10000000	0.03000000	0.07000000	0.1100	0.02000000	0.04000000	0.03000000	0.06000000	0.07000000	0.04000000	0.01000000	0.06000000	0.01000000	0.04000000	0.04000000	0	0.6100	0.1900	0.07000000	?	?	0.01000000	0.10000000	0.07000000	0.09000000	0.02000000	0.02000000	0.04000000	0.03000000	0.10000000	0.03000000	0.05000000	0	0.1600	0.01000000	0.04000000	0.02000000	0.02000000	0.06000000	0.05000000	0.01000000	0	0	0	0.04000000	0.04000000	0.08000000	0.06000000	0.02000000	0	0.03000000	0.01000000	0.1100	0.7400	0.01000000	0.05000000	0.01000000	?	0.02000000	0.08000000	0.5400	0.06000000	0.1400	0	?	0	0.03000000	?	0.07000000	?	0.03000000	0.07000000	0.1100	0.02000000	0	?	0	0.01000000	0.05000000	0	0	0.01000000	0.01000000	0.04000000	0.1100	0.1100	0.03000000	0.05000000	0.03000000	0.10000000	0.01000000	0.06000000	0.10000000	0.03000000	0.03000000	0	0.03000000
FBS - Bananas-Food per 1K pop	0.00368096	0.03503389	0.00660171	0.01548550	0.01284293	0.00742541	0.01322880	0.01188600	0.00365197	?	0.01475979	0.00165376	4.7963e-05	0.00443023	0.00589727	?	0.02544989	0.01431894	0.00761940	0	0.00891991	0.02671411	?	?	0.00170404	0.02737247	0.01484840	0.01086783	0.01078392	0	0.03186727	?	0.01380421	0.03328282	?	0.01620232	0.00039291	0.02021689	0.00745878	0.01158078	0.01148487	0.00202685	0.01450638	0.05591051	0.00125625	0.01702635	0.01154042	?	0.00718665	0.01507768	0.00394069	0.01768943	0.00446474	0.00672674	0.00765448	0.01411795	0.00576475	0	0.01389370	0	0.00407386	?	0.01409809	0.00447274	0.01780620	0.00800863	0.00343752	0.01460854	0.01729487	0.00362234	0.02323631	0.01779002	0.01175729	0.00466026	0.00685095	0.00879608	0.01359052	0.01149353	0.01993164	0.00500264	0.00657674	0.00170598	0.02243597	0.00153498	0.00676687	0.00791953	0	0.1091	0.01376727	0.02575891	?	?	0.00046711	0.01247696	0.00799890	0.01059475	0.00856989	0.00247850	0.01270590	0.00370574	0.01245164	0.00920989	0.01812214	0	0.01910645	0.00091640	0.01395437	0.00194038	0.00550488	0.02111711	0.00813474	0.00118258	0.00012438	0	0	0.01354204	0.01476636	0.00904077	0.01419404	0.00294430	0.00026303	0.01183613	0.00151827	0.01886608	0.1299	0.00295906	0.01686438	0.00196490	?	0.00774131	0.01012133	0.06291307	0.00419943	0.01668357	0.00167636	?	0	0.01079658	?	0.00869558	?	0.01023555	0.00860895	0.01346856	0.00703382	0	?	0	0.00254207	0.00876968	0.00010506	0.00075976	0.00214420	0.00313342	0.00662218	0.01133819	0.03951410	0.01116176	0.00573666	0.01238209	0.01170040	0.00071798	0.02046256	0.01800231	0.00352747	0.00921602	0.00010908	0.01125020
FBS - Bananas-Food supply (kcal/capita/day)	6	72	11	26	22	13	24	20	6	?	24	3	0	8	10	?	45	23	13	0	16	47	?	?	3	47	25	18	19	0	55	?	24	58	?	26	1	36	13	19	19	4	24	122	2	30	20	?	14	25	7	30	8	11	13	24	10	0	24	0	7	?	23	8	31	14	6	24	32	6	42	31	20	8	14	17	25	19	39	8	11	3	38	3	12	14	0	194	22	44	?	?	1	20	15	17	14	4	22	6	23	16	32	0	32	1	24	3	8	36	14	2	0	0	0	23	25	15	30	5	0	21	3	33	233	5	28	3	?	13	17	109	7	29	3	?	0	18	?	14	?	17	15	23	12	0	?	0	4	15	0	1	4	5	12	22	69	20	9	21	19	1	34	32	6	16	0	19
FBS - Bananas-Food supply quantity (kg/capita/yr)	3.8500	37.2800	6.4400	15.9000	13.0800	7.6100	13.5200	12.0500	3.7400	?	14.8500	1.7700	0.05000000	4.5200	5.7900	?	26.2100	14.2600	7.6300	0	9.1600	27.0900	?	?	1.8200	28.3800	15.1100	10.9800	11.0100	0	33.4600	?	14.5200	34.0800	?	15.7300	0.4700	20.1800	7.7700	11.5900	11.5700	2.5300	14.5200	57.0300	1.2900	17.5600	11.9700	?	7.1900	15.4200	4.1400	17.7000	4.7600	6.5600	8.1600	14.2700	5.8200	0	14.6600	0.01000000	4.4400	?	13.9700	4.6600	18.3000	8.1500	3.5300	14.3200	17.6900	3.6400	23.7200	18.1400	12.0700	4.7800	8.3400	10.3700	14.9600	11.4700	20.0100	5.1700	6.5400	1.7700	23.4200	1.6600	6.9700	7.9300	0	112.2200	13.6400	26.9400	?	?	0.5800	12.2600	9.0100	10.4500	8.7800	2.4800	13.3800	3.7700	12.7100	9.7300	19.2600	0	19.7000	0.8900	14.7500	1.9600	5.1600	22.1900	8.3500	1.2100	0.1500	0	0	13.6100	15	9.3500	14.9300	3.0300	0.2700	12.2800	1.5700	19.3600	134.7900	2.9600	16.7700	1.9500	?	7.6600	10.1400	66.1100	4.3200	17.4600	1.7700	?	0	10.8700	?	8.5800	?	10.2000	8.6300	13.7100	7.1400	0	?	0	2.7200	8.8100	0.1500	0.4100	2.4500	3.1800	6.7800	11.3700	41.8000	11.9200	5.6700	12.5900	11.8400	0.7300	20.1300	18.3200	3.7000	9.4400	0.10000000	11.5400
FBS - Bananas-Protein supply quantity (g/capita/day)	0.07000000	1.1400	0.1200	0.3000	0.2900	0.1500	0.2900	0.2600	0.07000000	?	0.2800	0.05000000	0	0.10000000	0.1300	?	0.5700	0.2700	0.1500	0	0.2000	0.5900	?	?	0.04000000	0.7800	0.2900	0.2400	0.2400	0	0.9200	?	0.4000	0.7500	?	0.4300	0.01000000	0.4400	0.2100	0.2200	0.2500	0.05000000	0.3200	1.5400	0.04000000	0.3800	0.3300	?	0.1800	0.3000	0.08000000	0.3900	0.1100	0.1400	0.2200	0.3100	0.1100	0	0.4000	0	0.08000000	?	0.3100	0.10000000	0.4000	0.1800	0.08000000	0.2700	0.3900	0.08000000	0.5300	0.4000	0.2600	0.1300	0.2300	0.2300	0.3300	0.2500	0.4400	0.1400	0.1400	0.03000000	0.6400	0.03000000	0.1500	0.1700	0	2.4600	0.3700	0.7400	?	?	0.01000000	0.2400	0.1700	0.2000	0.2400	0.05000000	0.3700	0.07000000	0.3500	0.2700	0.4200	0	0.3800	0.02000000	0.4000	0.04000000	0.1400	0.6100	0.1800	0.02000000	0	0	0	0.3000	0.3300	0.1800	0.3800	0.06000000	0.01000000	0.2700	0.03000000	0.4200	2.9500	0.07000000	0.3700	0.04000000	?	0.1700	0.1900	1.2700	0.1200	0.3300	0.05000000	?	0	0.2400	?	0.1600	?	0.2200	0.1800	0.2600	0.1600	0	?	0	0.07000000	0.1900	0	0.01000000	0.05000000	0.09000000	0.1500	0.2600	1.1500	0.3300	0.1100	0.2800	0.2300	0.01000000	0.4400	0.4000	0.07000000	0.2600	0	0.3200
FBS - Barley and products-Fat supply quantity (g/capita/day)	0.1100	0	0	?	?	0.03000000	0	0.01000000	0	?	0.03000000	0	0.03000000	0	0.01000000	?	0.4100	0.1200	0.09000000	0	0	0	?	?	0	0	0.01000000	0.02000000	0.04000000	0	0	?	0	0.03000000	?	0	0.1200	0	0.4100	0.01000000	0.01000000	0	0	0	0.3300	0	0	?	0.02000000	0.10000000	0.3800	0.1500	0.01000000	0.01000000	0.05000000	0.01000000	0.1600	0	0	0	0	?	0.02000000	0	0	0	0	0.02000000	0	0	0	0.03000000	0.06000000	0.04000000	0.1300	?	0.02000000	0.01000000	0	0.01000000	0.03000000	0.1500	0	0	0	0.05000000	0	0.05000000	0.02000000	0.01000000	?	0	0	0.3400	0.04000000	0.4100	1.4500	0.02000000	0	0	0	0	0	0	0	0.03000000	0	0.01000000	0	0	0	?	0	0	0	0.06000000	0.01000000	0.01000000	0.03000000	0	0	0	0.2100	0.01000000	0	0.10000000	0.07000000	0	?	0.04000000	0.02000000	0	0	0	0	?	0	0	?	0.03000000	?	0.02000000	0.03000000	0.05000000	0.05000000	?	?	0.01000000	0	0	0.1500	0.01000000	0.1500	0.2100	?	0.01000000	0	0	0.06000000	0	0.03000000	0.05000000	0	0	0	0	0	0
FBS - Barley and products-Food per 1K pop	0.00131279	0	0	?	?	0.00067504	0	0.00033325	0	?	0.00129472	0.00033075	0	0	0.00043151	?	0.00763497	0.00335124	0.00423300	0	0	0	?	?	0.00042601	0	0.00034469	0.00138738	0.00073289	0	0	?	0	0.00125892	?	0	0.00235746	0	0.00828753	0.00037357	0.00028652	0	0	0	0.01418426	0	8.8095e-05	?	0.00066305	0.00452330	0.01400164	0.00541513	0	0.00036775	0.00090053	0.00047158	0.00802052	0	0	0	0.00101847	?	0.00019181	0	0	0	0	0.00073043	0	0.00010350	0	0.00097254	0.00162170	0.00053635	0.00124563	?	0.00032617	0.00031421	0	0.00029427	0.00068771	0.00682391	3.7269e-05	0	0	0.00087778	0	0.00096334	0.00029292	0.00019815	?	0	0	0.01467878	0.00159978	0.01960028	0.04181889	0.00049570	0	0	0	4.9516e-05	0	0.00012872	0	0.00091640	0	0.00043119	0.00078641	0	0	?	0	0	0	0.00175113	0.00738318	0.00061876	0.00079966	0	0.00025396	0	0.00412969	0.00013704	0	0.00628800	0.00382390	0.00014035	?	0.00135083	0.00139108	0	0	0	0	?	0	0	?	0.00114415	?	0	0.00183169	0.00240510	0.00158509	?	?	0	0	0	0.00703918	0	0.00285893	0.00618216	?	0.00029395	0	0	0.00303974	0.00143978	0.00056824	0.00254284	0	0	0	6.7517e-05	0	0.00020210
FBS - Barley and products-Food supply (kcal/capita/day)	12	0	1	?	?	6	0	2	0	?	8	3	5	0	3	?	79	25	26	0	0	0	?	?	2	0	2	7	7	0	0	?	28	8	?	0	24	0	77	2	2	0	0	0	105	0	1	?	4	34	119	36	1	2	10	3	50	0	3	1	9	?	4	0	0	0	0	5	0	1	0	6	13	5	14	?	3	3	0	2	6	42	0	1	0	8	0	9	6	3	?	0	1	87	10	124	299	4	0	0	0	1	0	1	0	7	0	4	11	2	0	?	0	0	0	13	47	4	6	0	1	0	39	1	0	33	13	2	?	9	12	0	0	0	0	?	0	0	?	8	?	4	9	15	11	?	?	1	0	0	46	1	30	46	?	3	0	0	19	9	5	16	0	0	0	0	0	1
FBS - Barley and products-Food supply quantity (kg/capita/yr)	1.3700	0	0.1400	?	?	0.7000	0	0.3100	0.05000000	?	1.3200	0.3300	0	0	0.4300	?	7.8700	3.4500	4.1900	0	0.01000000	0	?	?	0.2900	0	0.3400	1.3700	0.7500	0	0	?	0	1.3000	?	0	2.4000	0	8.4300	0.3700	0.2900	0	0.01000000	0.03000000	14.7000	0.01000000	0.09000000	?	0.6700	4.8600	14.7100	5.4000	0.10000000	0.3600	1	0.4800	8.0800	0	0	0	0.8800	?	0.1600	0	0.04000000	0.04000000	0	0.8300	0	0.1400	0	0.9900	1.5900	0.5500	1.5200	?	0.3800	0.3100	0.02000000	0.3000	0.6900	6.9800	0.05000000	0.07000000	0	0.8800	0.01000000	0.9300	0.2900	0.2700	?	0.02000000	0.1700	14.3700	1.7300	19.2900	42.8000	0.6000	0	0.01000000	0	0.05000000	0	0.1200	0.04000000	0.8200	0	0.5000	1.0500	0	0	?	0	0	0	1.7800	7.4200	0.6500	0.7800	0	0.2600	0.01000000	4.2600	0.1400	0.01000000	6.2900	3.7800	0.1900	?	1.3500	1.3900	0	0	0	0	?	0.01000000	0	?	1.1100	?	0.4900	1.8100	2.2900	1.5900	?	?	0	0	0	7.3200	0.1100	3	6.3500	?	0.3200	0	0	3	1.4600	0.5700	2.6200	0	0	0	0.07000000	0	0.1700
FBS - Barley and products-Protein supply quantity (g/capita/day)	0.3700	0	0.03000000	?	?	0.2000	0	0.06000000	0.01000000	?	0.2100	0.04000000	0.1800	0	0.07000000	?	2.8200	0.8500	0.7100	0	0	0	?	?	0.04000000	0	0.07000000	0.1800	0.2000	0	0	?	0.4600	0.2200	?	0	0.8600	0	2.5400	0.04000000	0.06000000	0	0	0	2.9000	0	0.01000000	?	0.10000000	0.8900	3.2900	1.1400	0.03000000	0.05000000	0.3600	0.09000000	1.3900	0	0.05000000	0.02000000	0.1400	?	0.1100	0	0.01000000	0.01000000	0	0.1400	0	0.02000000	0.01000000	0.1700	0.3700	0.1500	0.4300	?	0.10000000	0.09000000	0	0.08000000	0.2000	1.1600	0.01000000	0.02000000	0	0.2400	0	0.3400	0.1600	0.10000000	?	0	0.03000000	2.4700	0.2500	3.4000	8.4900	0.1300	0	0.01000000	0	0.01000000	0	0.02000000	0.01000000	0.2100	0	0.09000000	0.1700	0.03000000	0	?	0	0.01000000	0	0.3600	0.7900	0.09000000	0.2000	0	0.02000000	0	1.2800	0.04000000	0	0.9000	0.4000	0.03000000	?	0.2600	0.2500	0	0	0	0	?	0	0	?	0.2200	?	0.1500	0.2500	0.4100	0.2900	?	?	0.04000000	0	0	1.3100	0.04000000	1.0500	1.2200	?	0.09000000	0	0	0.5100	0.1500	0.1600	0.4400	0	0	0	0.01000000	0	0.03000000
FBS - Beans-Fat supply quantity (g/capita/day)	?	0.3100	0.2500	0.1400	0.03000000	0.06000000	0	0.01000000	0.03000000	?	0.03000000	0.2800	0	0.01000000	0.06000000	?	0.01000000	0.2000	?	0.4400	0.1500	0.5800	?	?	0.01000000	0	0.04000000	0.01000000	0.06000000	0.07000000	0.3700	?	0.08000000	0.1300	?	0.2500	0.4600	0.6900	0.05000000	0.01000000	0	0.1100	0.01000000	0.2300	0.07000000	0.01000000	0.02000000	?	0.05000000	0	0.1100	0	0.01000000	0.03000000	0	0.01000000	?	0.2800	0	0	0.01000000	?	0.10000000	0.5500	0	0.03000000	0.5400	0.03000000	0.3800	0.03000000	0.04000000	0.1400	0.09000000	0.10000000	0.03000000	0.02000000	0.03000000	0.08000000	0.1100	0.01000000	0.03000000	?	0.5400	0.1400	0.1900	0.04000000	0.01000000	0.01000000	0.03000000	0	?	0.04000000	0.1400	?	0.01000000	?	0.01000000	?	0.07000000	0.01000000	0.4100	0.03000000	0.06000000	0.1200	0.10000000	0	0.03000000	0.1300	0.04000000	0.2100	0.04000000	0.01000000	0.02000000	0	0.5800	0.01000000	0	0.05000000	0.07000000	0.01000000	0.03000000	0.09000000	0.09000000	0.03000000	0	0.04000000	0.08000000	0.3000	?	0.09000000	0	1.5800	0.01000000	0.01000000	0	?	0	0.7500	?	0.1200	?	0.03000000	0.01000000	0.04000000	0.01000000	0.08000000	?	0.1800	0.4800	0.03000000	0.1100	0.2300	0.05000000	0.01000000	0.09000000	0.06000000	0.4900	0.5400	?	0.04000000	0.1200	0	0.1900	0.08000000	0.03000000	0.05000000	0	0.04000000
FBS - Beans-Food per 1K pop	0	0.00698847	0.00555933	0.00293516	0.00077500	0.00135007	3.9255e-05	0.00011108	0.00059221	?	0.00060420	0.00644967	0	0.00035855	0.00143836	?	0	0.00456987	?	0.01007585	0.00274459	0.01302519	?	?	0	0	0.00098105	0.00023123	0.00125638	0.00144388	0.01279977	?	0.00163471	0.00298995	?	0.00540077	0.01041212	0.01580273	0.00082875	0.00018679	9.5508e-05	0.00202685	0.00017270	0.00544343	0.00155319	0.00022702	0.00043069	?	0.00109083	0	0.00226677	0	0	0.00061291	0	0.00014737	?	0.00567476	0	0	0.00050923	?	0.00239763	0.01207639	0	0.00066739	0.01203133	0.00048695	0.00851575	0.00062097	0.00077210	0.00388871	0.00202712	0.00238377	0.00069755	0	0.00065234	0.00190181	0.00236477	0.00029427	0.00096438	?	0.01110618	0.00306995	0.00532966	0.00101432	0.00023446	0.00013762	0.00058584	0	?	0.00130805	0.00326975	?	0	?	0.00013560	?	0.00159276	0	0.00911361	0.00059419	0.00226527	0.00319972	0.00159220	0	0.00051326	0.00258717	0.00078641	0.00492558	0.00120629	0	0.00033167	0	0.01284407	0.00017511	0.00018458	0.00058438	0.00159933	0.00019629	0.00092060	0.00185665	0.00206485	0.00071262	0	0.00081903	0.00176488	0.00673679	?	0.00202625	8.2231e-05	0.03660256	0.00023011	0.00022854	0	?	0	0.01681182	?	0.00263156	?	0	0.00036634	0.00096204	9.9068e-05	0.00172540	?	0.00415107	0.01113671	0.00078812	0.00231137	0.00607807	0.00071473	0.00025406	0.00281265	0.00138578	0.01310982	0.01425372	?	0.00086387	0.00282006	0	0.00439488	0.00208708	0.00057111	0.00109714	0	0.00087576
FBS - Beans-Food supply (kcal/capita/day)	?	68	52	28	7	11	0	1	5	?	6	63	0	3	14	?	1	41	?	92	30	122	?	?	1	0	9	2	12	14	125	?	16	28	?	50	97	146	11	2	1	23	1	52	15	2	4	?	10	0	22	0	2	6	0	1	?	55	0	0	3	?	21	115	1	6	115	6	80	6	7	37	18	24	8	5	7	17	23	3	9	?	108	29	51	9	3	1	6	1	?	13	31	?	2	?	1	?	15	1	90	6	12	30	20	0	5	27	7	48	12	1	3	0	122	2	1	9	15	2	9	19	20	7	0	7	16	63	?	19	1	354	2	2	0	?	0	157	?	24	?	6	3	8	1	18	?	40	108	7	23	59	10	2	26	13	128	141	?	9	27	0	40	20	5	10	0	8
FBS - Beans-Food supply quantity (kg/capita/yr)	0	7.4200	5.6600	2.9900	0.7800	1.1900	0.04000000	0.1600	0.5800	?	0.6500	6.7900	0	0.3600	1.4700	?	0.1200	4.3900	?	9.9200	2.7800	13.2100	?	?	0.1300	0.02000000	0.9900	0.2500	1.2900	1.5100	13.4500	?	1.6600	3.0700	?	5.3300	10.5400	15.8000	1.1800	0.1700	0.10000000	2.4400	0.1300	5.5800	1.6000	0.2300	0.4500	?	1.1000	0.05000000	2.3800	0.02000000	0.1900	0.6000	0.04000000	0.1600	?	5.9200	0.01000000	0.05000000	0.3100	?	2.3300	12.4900	0.08000000	0.6900	12.4200	0.6000	8.7200	0.6600	0.7900	3.9600	1.9700	2.4500	0.8400	0.5300	0.7400	1.8900	2.4700	0.2900	0.9600	?	11.6000	3.1100	5.4700	1.0100	0.3100	0.1200	0.6200	0.08000000	?	1.3100	3.3200	?	0.2400	?	0.1400	?	1.6800	0.08000000	9.3000	0.6400	1.3300	3.2300	2.1900	0	0.5500	2.8400	0.7900	5.1800	1.2500	0.1200	0.3700	0	13.1700	0.1800	0.1100	0.5900	1.6400	0.2500	0.9600	2.0300	2.1300	0.7300	0	0.8100	1.7700	6.8500	?	2.0200	0.08000000	38.4200	0.2500	0.2400	0	?	0.01000000	17.0400	?	2.5600	?	0.6800	0.2800	0.9000	0.1300	2.0100	?	4.3900	11.7100	0.7900	2.4600	6.3600	1.0400	0.2600	2.8800	1.3700	13.8700	15.2000	?	0.9700	2.8500	0	4.3200	2.1300	0.5800	1.1300	0	0.8700
FBS - Beans-Protein supply quantity (g/capita/day)	?	4.4100	3.2700	1.8100	0.4700	0.7200	0.02000000	0.09000000	0.3500	?	0.3900	4.0400	0	0.2100	0.8500	?	0.08000000	2.6600	?	5.9800	1.9600	7.9600	?	?	0.08000000	0.01000000	0.6100	0.1400	0.7800	0.9100	8.4000	?	1	1.8500	?	3.2300	6.3500	9.5200	0.7100	0.1100	0.06000000	1.4800	0.07000000	2.9400	0.9500	0.1400	0.2700	?	0.6300	0.03000000	1.4400	0.01000000	0.1200	0.3500	0.03000000	0.09000000	?	3.5900	0	0.03000000	0.1900	?	1.3500	7.5300	0.05000000	0.4200	7.4900	0.3600	5.2500	0.3800	0.4800	2.3200	1.1900	1.4700	0.5000	0.3300	0.4500	1.0900	1.5000	0.1800	0.5300	?	7.0200	1.8800	3.2000	0.5900	0.1900	0.08000000	0.3700	0.05000000	?	0.8800	1.9700	?	0.1400	?	0.08000000	?	1	0.05000000	4.8700	0.3900	0.7700	1.9000	1.3300	0	0.3300	1.7200	0.4800	3.0800	0.7300	0.07000000	0.2300	0	7.9400	0.1100	0.06000000	0.5700	0.9900	0.1500	0.5600	1.2200	1.2800	0.4300	0	0.4700	1.0200	4.1300	?	1.1700	0.05000000	22.8400	0.1500	0.1400	0	?	0.01000000	10.2700	?	1.5500	?	0.4100	0.1700	0.5500	0.08000000	1.1900	?	2.6100	6.9600	0.4600	1.4900	3.7300	0.6300	0.1600	1.6000	0.8300	8.4400	9.2500	?	0.5800	1.7500	0	2.6000	1.2500	0.3500	0.6700	0	0.5100
FBS - Beer-Food per 1K pop	0	0.03597993	0.02814412	?	0.03952522	0.00607533	0.08058970	0.1044	0.04658723	?	0.08018625	0.00983987	0.00647496	1.8231e-05	0.08385624	?	0.00508998	0.06885277	0.05100762	0.03274650	0.03456467	0.06168018	?	?	0.03621078	0.00518418	0.05827996	0.05561090	0.05114511	0.01782049	0.02288100	?	0.05231068	0.04431808	?	0.03240464	0.01434122	0.02569046	0.03149262	0.1487	0.09458904	0.00101342	0.06355178	0.04207127	0.00445399	0.03654989	0.00115502	?	0.07601595	0.03618643	0.01098510	0.07310426	0.01897516	0.02762713	0.06979080	0.06848237	0.01804618	0.00860887	0.00251919	0.00124467	0.00560156	?	0.03395049	0.01084638	0.03434053	0.02215720	0.01880527	0.08643387	8.7791e-05	0.06934198	0.00077210	0.00046415	0.1172	0.00083432	0.00127054	0.07916472	0.01804821	0.02846097	0.02466119	0.00049046	0.02234669	0.03220035	0.00849734	0.00537242	0.02670817	0.04164579	0	0.00646811	0.00703010	0.00356662	?	0.00672710	0.01681585	0.09834783	0.07838921	0.08899587	0.00249503	0.02552859	0.00575566	0.00370574	0.05462732	0.00089128	0.04530535	0.00154469	0.06846480	0.03054674	0.00667243	0	0.03067002	0.00220079	0.00875335	0.04848571	0.00041459	0.00873251	0.01344850	0.05848761	0.05057477	0.00209691	0.06377322	0.00333687	2.721e-05	0.07867549	0.04415129	0.01164855	0.00806096	0.1017	0.05000484	0.06498195	?	0.09336332	0.05306672	0.01036944	?	0	0.00179610	?	0.00313975	0.02205587	?	0.05240228	?	0.04435407	0.07363402	0.05676038	0.05448734	0.02156753	?	0.00311330	0.00629466	0.03364575	0.00084050	0.00303903	0.02430094	0.00973901	0.01085895	0.02960527	0.00846011	0.00671021	0.03921954	0.03455467	0.07539819	0.00571391	0.02809208	0.01668632	0.00020157	0.05131261	0.01827055	0.01556166
FBS - Beer-Food supply (kcal/capita/day)	0	45	38	?	40	8	81	142	64	?	109	14	8	0	111	?	5	91	68	32	35	62	?	?	51	6	68	76	51	22	28	?	65	45	?	40	14	25	44	200	128	2	86	58	5	43	1	?	102	49	15	98	23	36	86	93	24	11	3	2	8	?	45	11	34	26	19	115	0	93	1	1	161	1	2	106	27	38	29	1	26	44	10	7	37	49	0	9	8	4	?	9	23	128	110	117	3	34	7	6	55	1	61	2	93	37	8	0	36	3	11	68	1	12	14	79	69	3	66	5	0	80	45	14	10	136	67	89	?	124	71	13	?	0	2	?	4	22	?	70	?	44	99	76	74	26	?	4	8	45	1	4	24	12	13	40	11	8	52	34	88	8	27	23	0	71	23	19
FBS - Beer-Food supply quantity (kg/capita/yr)	0	38.2800	28.2100	?	40.2400	6.0200	82.4500	105.7700	47.4600	?	80.9300	10.3200	6.8600	0.02000000	82.6300	?	5.4500	67.9000	50.9900	32.7000	35.5400	62.5500	?	?	37.7100	5.2800	59.2900	56.4000	52.1800	18.7000	24.0200	?	54.8800	45.3700	?	33.6600	14.6100	25.6800	32.1800	149.2800	95.3100	1.3900	63.9100	42.9400	4.6300	37.6700	1.2000	?	76.1200	36.4900	11.5300	73.2900	19.3800	26.9300	73.3600	69.2200	17.8600	8.9700	2.6300	1.3000	5.7800	?	33.6400	11.2600	34.1800	22.4800	19.3900	85.3600	0.10000000	68.9800	0.7900	0.4700	119.9900	0.8600	1.5400	78.7600	19.8400	28.3800	24.9200	0.4800	22.2200	32.9900	8.8800	5.5300	27.4300	41.7300	0.05000000	6.6200	6.9900	3.7200	?	6.7700	17.2600	95.6300	81.6300	87.1900	2.5600	25.5400	6.0600	4.8100	55.7600	0.9500	45.1500	1.5600	68.9100	31.4200	7.0400	0.01000000	30.9300	2.3000	8.9900	50.3400	0.4300	9.1700	13.7200	58.7500	51.4000	2.1800	67.2800	3.5200	0.03000000	81.2500	45.4400	11.9500	8.3900	101.5400	49.7700	66.5600	?	92.1200	53.1400	10.8900	?	0	1.9200	?	3.2400	22.2600	?	52.0600	?	45.0500	73.6900	56.6800	55.1100	22.1100	?	3.3100	6.5800	33.8200	0.9300	3.3400	24.4600	9.9400	11.1100	29.7100	8.9400	7.1600	38.7900	34.9200	76.2600	5.8900	27.6500	16.9900	0.2200	52.6000	19.3200	16.0100
FBS - Beer-Protein supply quantity (g/capita/day)	0	0.5200	0.3900	?	0.3300	0.08000000	0.6800	1.4500	0.6500	?	1.1100	0.1400	0.09000000	0	1.1300	?	0.04000000	0.9300	0.7000	0.2700	0.2900	0.5100	?	?	0.5200	0.07000000	0.4900	0.7700	0.4300	0.2600	0.3300	?	0.7500	0.3700	?	0.4600	0.1200	0.2100	0.3500	2.0400	1.3100	0.02000000	0.8800	0.5900	0.06000000	0	0.02000000	?	1.0400	0.5000	0.1600	1	0.2700	0.3700	1	0.9500	0.2500	0.1200	0.04000000	0.02000000	0.08000000	?	0.4600	0.09000000	0.2800	0.3100	0.1600	1.1700	0	0.9400	0.01000000	0.01000000	1.6400	0.01000000	0.02000000	1.0800	0.2700	0.3900	0.1400	0.01000000	0.3000	0.4500	0.1200	0.08000000	0.3800	0.5700	0	0.09000000	0.10000000	0.05000000	?	0.09000000	0.2400	1.3100	1.1200	1.2000	0.04000000	0.3500	0.08000000	0.06000000	0.4600	0.01000000	0.6200	0.02000000	0.9400	0.4300	0.10000000	0	0.4200	0.03000000	0.1200	0.6900	0.01000000	0.1300	0.1100	0.8000	0.7000	0.03000000	0.5500	0.05000000	0	0.6700	0.3700	0.1600	0.1100	1.3900	0.6800	0.9100	?	1.2600	0.7300	0.1500	?	0	0.03000000	?	0.04000000	0.1800	?	0.7100	?	0.3700	1.0100	0.7800	0.7500	0.3000	?	0.05000000	0.09000000	0.4600	0.01000000	0.05000000	0.2000	0.1400	0.1500	0.4100	0.1200	0.10000000	0.5300	0.2900	0.6300	0.08000000	0.2300	0.2300	0	0.7200	0.2600	0.2200
FBS - Beverages, Alcoholic-Food per 1K pop	0	0.00082397	0.00104237	?	0.00168287	0	0.00227677	0.00244385	0.00927797	?	0.00146735	0.00024806	0.00028778	6.0771e-06	0.00230137	?	0.01272495	0.01767018	0.01788442	0.00503792	0.00051461	0.00125215	?	?	0.00170404	0	5.303e-05	0.00242792	0.00214631	0	0.00071739	?	0.00036327	0.00208509	?	0.00180026	0.00648302	0.00812207	0.00497252	0.01540991	0.00869126	0.00101342	0.00362660	0.00304463	0.00015989	0.00085132	4.8942e-05	?	0.00216027	0.02261652	0.00019180	0.00306857	0.00223237	0.00231375	0.00090053	0.00140001	0.00401026	0.00103178	0	0	0.00050923	?	0.00249354	0.00173319	0	0.00200216	0.00252759	0.00365214	0.00886691	0.00683070	0.00014271	0.00166151	0.00506780	0	0.00047334	0.00293203	0.00173959	0.00084341	0.00236477	9.8091e-05	0.00881378	0.00597093	0.00067084	0.00337695	0.00149709	0.00569582	0	0.00536716	0.00117168	0.00317033	?	0.00023358	0.00046711	0.00880727	0.01279824	0.00794606	0.00013560	0.00570056	0.00021719	0	0.00134298	0	0.00453053	0.00053329	0.00318441	0.00488748	0.00035287	0	0.00157282	0.00031440	0	0.00433612	4.1459e-05	7.7795e-05	0.00241771	0.00151764	0.00184579	0.00024063	0.00299874	?	0	0.00208873	0.00364385	0.00428484	0.00089566	0.00494057	0.00872634	0.00350874	?	0.00166256	0.00751048	0.00023215	?	0	0	?	0	0.00339321	?	0.00800908	?	0.00511778	0.00604458	0.00192408	0.00386365	0	?	0	0.00048420	0.01053221	0.00063037	0	0.00142947	8.4687e-05	0.00144786	0.00520717	1.6786e-05	0.00030700	0.00610234	0.00201569	0.00622349	0.00224368	0.00147668	0.00294041	0	0.00477680	0.00038177	0.00437882
FBS - Beverages, Alcoholic-Food supply (kcal/capita/day)	0	7	10	?	14	0	19	20	76	?	12	2	2	0	18	?	113	141	144	47	4	10	?	?	14	0	1	20	18	0	6	?	3	17	?	15	53	40	42	125	71	8	29	25	1	7	0	?	17	183	2	24	18	18	9	11	32	9	0	0	6	?	20	14	0	16	21	30	74	55	1	14	42	0	5	14	15	7	19	0	71	49	6	29	10	35	0	45	9	27	?	2	4	69	105	62	1	47	2	8	11	0	43	4	23	41	3	0	15	3	0	36	0	1	20	12	14	2	26	?	0	18	30	36	7	40	70	29	?	13	61	2	?	0	0	?	0	28	?	64	?	36	49	17	31	0	?	0	5	86	5	1	11	1	12	42	0	3	49	17	51	19	12	19	0	40	3	36
FBS - Beverages, Alcoholic-Food supply quantity (kg/capita/yr)	0	0.8800	1.2000	?	1.7200	0	2.3500	2.4700	9.4000	?	1.4600	0.2900	0.2800	0.01000000	2.2800	?	13.9900	17.3900	17.8300	5.7800	0.5500	1.2700	?	?	1.7400	0.02000000	0.06000000	2.4300	2.2100	0.01000000	0.7500	?	0.3800	2.1400	?	1.8400	6.5700	8.0900	5.1900	15.4600	8.7600	1.0100	3.6100	3.1000	0.1500	0.8500	0.05000000	?	2.1600	22.7000	0.2000	3	2.2700	2.2600	1.0800	1.4100	3.9500	1.0800	0.02000000	0.02000000	0.7600	?	2.5200	1.7800	0	2.0100	2.6500	3.7200	9.1000	6.8000	0.1500	1.6900	5.1400	0	0.5600	1.7200	1.8900	0.8500	2.3600	0.06000000	8.7600	6.0900	0.6900	3.5700	1.5600	5.7100	0	5.5200	1.1000	3.4000	?	0.2300	0.5100	8.5400	13.0200	7.6400	0.1300	5.7700	0.2300	0.9500	1.3700	0.02000000	5.3600	0.5400	2.8100	5.0200	0.3700	0.02000000	1.8100	0.3400	0.01000000	4.4900	0.05000000	0.08000000	2.4600	1.5300	1.7900	0.2600	3.1700	?	0	2.2300	3.7700	4.4000	0.9000	4.9200	8.6400	3.6100	?	1.6500	7.5200	0.2400	?	0	0.02000000	?	0.05000000	3.4500	?	7.9800	?	4.5100	6.0400	2.1100	3.8900	0	?	0	0.5600	10.5900	0.6300	0.09000000	1.3900	0.09000000	1.4900	5.2300	0.01000000	0.3400	6.0400	2.1300	6.2900	2.3100	1.4500	2.9900	0	4.9000	0.4000	4.5100
FBS - Beverages, Alcoholic-Protein supply quantity (g/capita/day)	0	0	0	?	0	0	0	0	0	?	0	0	0	0	0	?	0	0	0	0	0	0	?	?	0	0	0	0	0	0	0	?	0	0	?	0	0	0	0	0	0	0	0	0	0	0	0	?	0	0	0	0	0	0	0	0	0	0	0	0	0	?	0	0	0	0	0	0	0	0	0	0	0	0	0	0	0	0	0	0	0	0	0	0	0.02000000	0.08000000	0	0	0	0	?	0	0	0	0	0	0	0	0	0	0	0	0	0	0	0	0	0	0	0	0	0	0	0	0	0	0	0	0	?	0	0	0	0	0	0	0	0	?	0	0	0	?	0	0	?	0	0	?	0	?	0	0	0	0	0	?	0	0	0	0	0	0	0	0	0	0	0	0	0	0	0	0	0.04000000	0	0	0	0
FBS - Beverages, Fermented-Fat supply quantity (g/capita/day)	0	0	0	?	0	0	0	0	0	?	0	0	0	0	0	?	0	0	0	0	0	0	?	?	0	0	0	0	0	0	0	?	0	0	?	0	0	0	0	0	0	0	0	0	0	0	0	?	0	0	0	0	0	0	0	0	0	0	0	0	0	?	0	0	0	0	0	0	0	0	0	0	0	0	0	0	0	0	0	0	0	0	0	0	0	0.2100	?	0	0	0	?	0	0	0	0	0	0	0	0	0	0	0	0	0	0	0	0	0	0	0	0	0	0	0	0	0	0	0	0	?	0	0	0	0	0	0	0	0	?	0	0	0	?	0	0	?	0	0	?	0	?	0	0	0	0	0	?	0	0	0	0	0	0	0	0	0	0	0	0	0	0	?	0	?	0	0	0.08000000	0
FBS - Beverages, Fermented-Food per 1K pop	0	0.02093489	0	?	0	0	0.00094211	0	0	?	0.00060420	0.07036751	0.1603	0	0	?	0	0.00091397	0.00211650	0	8.5768e-05	0	?	?	0.00809418	0.00912416	0.00331437	0.00196546	0	0.00349570	0.03858809	?	0	0	?	0	0	8.8283e-05	0.00082875	0.00102733	0.00013132	0	0.00034539	0.00018452	0	0	0	?	0.00068444	0	0.00697466	0.00054151	0	0.00799854	0	0.00147369	0	0.00993084	0	0.01784027	0.01273082	?	0.00038362	5.5909e-05	0	0.00133477	0.00010110	0	0	0.00269088	3.6593e-06	9.4281e-06	0.00040542	1.1919e-05	0	0	0.00021745	1.6537e-05	0	0	0.00602341	0.00010662	0.00734200	0.00015350	0	0.02933736	?	0	0.00014646	0.00019815	?	0	0.00794082	0.00220182	0.00159978	0.00476764	0	0	0	0	3.8814e-05	0.02936270	0.00226527	0	0.00159220	0	0.00035287	0	0	0.01592953	0	0.00906643	0	0.00374389	0	0.00064208	0.00129206	0	0.00059975	?	2.2675e-05	0	0	6.3953e-05	0.00011196	0.00898286	0.00049024	0.00112280	?	0.00057151	0.00033578	0.00657763	?	0	0	?	0.00012559	0	?	0.00022883	?	0	0.00018317	0.00096204	0.00019814	0.05435017	?	0.00122090	0.00181577	0.00011464	0	0	0.00071473	8.4687e-05	7.1206e-05	0.00134379	0.04065554	0.04666448	4.571e-05	0.00028796	9.37e-05	?	0	?	0	0	0.01843417	0.01084600
FBS - Beverages, Fermented-Food supply (kcal/capita/day)	0	28	0	?	0	0	1	0	0	?	1	81	144	0	0	?	1	1	3	0	0	0	?	?	11	10	4	3	0	3	45	?	0	0	?	0	0	0	1	1	0	0	0	0	0	0	0	?	1	0	8	1	0	10	0	2	0	9	0	16	13	?	1	0	0	3	0	0	0	3	0	0	1	0	0	2	0	0	0	0	19	0	8	0	0	53	?	0	0	0	?	0	8	3	1	6	0	0	0	0	0	33	2	0	1	0	0	0	0	16	0	12	0	3	0	1	1	0	1	?	0	0	0	0	0	12	1	2	?	1	0	22	?	0	0	?	0	0	?	0	?	0	0	1	0	60	?	1	2	0	0	0	1	0	0	4	39	53	0	0	0	?	0	?	0	0	18	10
FBS - Beverages, Fermented-Food supply quantity (kg/capita/yr)	0.01000000	22.2500	0	?	0	0	0.9600	0	0	?	0.5900	74.0800	169.2400	0	0.05000000	?	0.6600	1.0500	2.0700	0.2000	0.08000000	0	?	?	8.2700	9.3300	3.3700	2.0200	0.01000000	3.6800	40.5400	?	0.01000000	0.01000000	?	0.05000000	0.09000000	0.06000000	1.0100	1.0600	0.1300	0.01000000	0.3100	0.1500	0	0	0	?	0.6900	0	7.3300	0.5800	0.05000000	7.8000	0.1500	1.4800	0.06000000	10.3400	0	18.8200	13.3600	?	0.4000	0.05000000	0	1.3500	0.1300	0	0.02000000	2.6400	0	0.01000000	0.4400	0.01000000	0	1.3400	0.2600	0.02000000	0	0	5.9900	0.10000000	7.6700	0.09000000	0	29.3800	?	0.01000000	0.08000000	0.1800	?	0.01000000	8.0500	2.0300	0.8300	4.4200	0	0	0	0.02000000	0.04000000	31.0900	1.2900	0	1.0500	0.01000000	0.3800	0.01000000	0	16.7300	0	9.4500	0	3.9300	0.03000000	0.6400	1.2700	0	0.6300	?	0.03000000	0.1100	0	0.07000000	0.09000000	8.9700	0.4600	1.2000	?	0.5700	0.3300	6.9400	?	0	0	?	0.08000000	0.04000000	?	0.2200	?	0.1100	0.2000	0.7900	0.2000	55.0500	?	1.2700	1.9200	0.1200	0.01000000	0.02000000	0.7300	0.1200	0.07000000	1.3600	43	49.8000	0.04000000	0.3500	0.09000000	?	0	?	0	0	19.4500	11.1700
FBS - Beverages, Fermented-Protein supply quantity (g/capita/day)	0	0.1500	0	?	0	0	0	0	0	?	0	0.8200	2.3200	0	0	?	0	0	0.01000000	0	0	0	?	?	0.02000000	0.10000000	0.03000000	0.01000000	0	0.05000000	0.4000	?	0	0	?	0	0	0	0	0	0	0	0	0	0	0	0	?	0	0	0.08000000	0	0	0.02000000	0	0	0	0.1300	0	0.2600	0.1600	?	0	0	0	0.01000000	0	0	0	0.01000000	0	0	0	0	0	0	0	0	0	0	0.04000000	0	0.08000000	0	0	1.3700	?	0	0	0	?	0	0.09000000	0.01000000	0	0.01000000	0	0	0	0	0	0.3500	0.01000000	0	0	0	0	0	0	0.2300	0	0.04000000	0	0.05000000	0	0	0	0	0	?	0	0	0	0	0	0.02000000	0	0	?	0	0	0.4900	?	0	0	?	0	0	?	0	?	0	0	0	0	0.6000	?	0.02000000	0.02000000	0	0	0	0	0	0	0.01000000	0.5200	0.6800	0	0	0	?	0	?	0	0	0.2900	0.1500
FBS - Bovine Meat-Fat supply quantity (g/capita/day)	1.6600	1.5300	4.0700	4.7700	23.6800	8.5800	4.5800	2.8100	6.0800	?	1.9200	1.3200	2.1700	0.4100	0.5700	?	2.2100	6.0700	6.7000	1.5600	8.9100	10.7600	?	?	1.6900	8.3300	4.8900	2.7700	8.3200	0.5300	1.3100	?	1	7.9500	?	0.7300	2.3500	3.1300	2.5400	1.5600	2.3100	3.3100	3.6600	2.9300	1.6500	5.9700	3.0600	?	2.0500	2.4000	1.8300	6.3000	1.8500	3.5000	1.2000	2.8200	2.6600	0.3600	3.0500	0.9700	1.5900	?	2.4000	2.4900	1.5500	6.4700	1.7000	5.9200	2.2100	0.7200	1.0700	0.2300	8.6700	1.8100	1.2000	6.5500	10.5900	6.8500	1.6000	1.7200	1.6300	11.7500	4.3300	6.8200	1.5600	5.2700	2.6300	2.5700	4.4900	0.1800	?	0.3600	2.7600	1.0400	11	2.1200	2.7200	0.6600	2.5300	1.5500	2.6100	2.2900	3.2800	2.3200	6.3100	9.4400	0.2200	2.6400	1.5300	1.0100	1.4400	2.3900	1.0600	0.7800	0.6900	7.2000	2.4900	1.4300	3.4200	2.9700	3.0500	2.6600	0.3100	1	0.2600	0.1200	6.8200	3.6500	?	1.4200	6.0400	1.0300	2.1900	4.0400	2.2100	?	0.5600	1.4800	?	1.1800	?	1.7300	0.8600	2.3500	4.0300	5.7700	?	2.0300	0.5500	0.4500	2.2000	0.5000	1.3600	2.0300	2.1800	1.2300	2.8600	2.3700	3.6000	13.9100	5.3900	14.0400	2.9800	2.5200	2.6000	8.3900	4.2000	2.9300
FBS - Bovine Meat-Food per 1K pop	0.00347503	0.00384518	0.01355087	0.01346126	0.05444959	0.01822600	0.02755673	0.01644045	0.01233772	?	0.01173878	0.00322483	0.00527590	0.00126404	0.00359589	?	0.00763497	0.01249099	0.01640287	0.00503792	0.02264286	0.03694786	?	?	0.00511211	0.02073672	0.02632939	0.01838281	0.02162020	0.00129189	0.00317162	?	0.00381432	0.01668075	?	0.00180026	0.01257312	0.00670954	0.00663002	0.01008649	0.01467246	0.00608054	0.02331383	0.00627379	0.00447683	0.01208871	0.01100206	?	0.01225581	0.00829272	0.00353092	0.01913346	0.00446474	0.02122217	0.00585342	0.01761059	0.00626603	0.00090280	0.00732855	0.00290423	0.00407386	?	0.01582438	0.01084638	0.00381561	0.02295806	0.00657173	0.01290421	0.00421398	0.00445031	0.00277372	0.00102113	0.01986577	0.00460067	0.00244143	0.01466013	0.02500655	0.01663668	0.00405389	0.00480646	0.00964378	0.02383039	0.01067758	0.01350780	0.00419187	0.01650227	0.00773723	0.00743145	0.00981284	0.00059444	?	0.00121461	0.00747371	0.00550454	0.02399670	0.00582711	0.00691557	0.00173495	0.00655204	0.00555861	0.01474945	0.00752636	0.01812214	0.00547998	0.01432984	0.02046631	0.00057742	0.00668351	0.00393205	0.00246279	0.00559844	0.00867224	0.00269485	0.00189626	0.00166217	0.01675244	0.01735047	0.00807826	0.01999160	0.00726260	0.00848490	0.01578151	0.00422079	0.00459547	0.00078370	0.00026420	0.01872730	0.02189457	?	0.00524747	0.01332835	0.00255367	0.00440078	0.00783899	0.00556792	?	0.00138149	0.00663218	?	0.00297480	?	0.00511778	0.00586141	0.01443060	0.02229028	0.01552862	?	0.00665392	0.00133156	0.00151893	0.00420249	0.00151952	0.00500313	0.00516591	0.01292393	0.00541713	0.00701652	0.00570149	0.00745080	0.02620396	0.03673943	0.02767208	0.01606768	0.01110365	0.00396421	0.01632214	0.01019879	0.00828608
FBS - Bovine Meat-Food supply (kcal/capita/day)	21	22	60	70	346	110	87	54	77	?	36	18	29	6	11	?	37	76	92	22	116	157	?	?	25	112	88	53	116	7	18	?	16	99	?	11	43	39	35	30	43	41	70	37	23	74	47	?	39	37	23	91	25	66	21	53	35	5	41	14	21	?	45	44	20	112	28	76	27	14	14	4	114	25	16	86	148	91	23	25	31	148	58	86	22	74	39	35	58	3	?	5	38	18	145	28	37	9	35	27	50	35	63	30	82	120	3	36	25	14	24	36	14	10	9	94	50	25	65	41	41	51	14	17	4	1	97	69	?	22	78	14	28	51	30	?	8	27	?	16	?	25	16	44	74	78	?	31	7	8	28	7	23	27	46	23	38	32	45	165	102	176	49	39	30	104	56	41
FBS - Bovine Meat-Food supply quantity (kg/capita/yr)	3.6300	4.1000	13.3800	13.7700	55.4400	18.3200	28.2100	16.6500	12.6100	?	11.8600	3.3900	5.5800	1.2900	3.4900	?	7.0600	12.3200	16.3900	3.9500	23.2800	37.4700	?	?	5.4700	21.4600	26.7800	18.6200	22.0500	1.3600	3.3500	?	4.0700	17.0700	?	2.3300	12.7600	6.6800	6.8100	10.1400	14.7900	6.7500	23.5200	6.4300	4.6400	12.4900	11.4200	?	12.2700	8.6400	3.7100	19.2600	4.6200	20.6900	6.1100	17.8000	6.3400	0.9400	7.7600	2.9900	4.1000	?	15.6800	11.2700	3.3200	23.3800	6.7500	12.6600	4.3500	4.4800	2.8300	1.0400	20.3900	4.7200	2.9700	14.8900	27.4400	16.6000	4	4.8800	9.5900	24.4300	11.1400	13.9800	4.2800	16.5300	7.8900	7.5900	9.7000	0.5200	?	1.2300	7.5000	5.3600	25.1600	5.7300	7.0700	1.7200	6.8700	6.3000	15.0600	7.9800	18.4600	5.5600	13.7800	21.0900	0.6000	7	4.1900	2.6000	5.7500	8.8900	2.9000	1.9900	1.6700	16.8000	17.6600	8.3800	21.1500	7.5800	8.8200	16.1900	4.3400	4.7100	0.7900	0.2700	18.6000	22.4800	?	5.1900	13.3500	2.6600	4.5500	8.2000	5.8500	?	1.4600	6.6500	?	2.9900	?	4.3600	5.8200	14.4100	22.5800	15.4200	?	7.0500	1.4200	1.5300	4.4000	1.4100	4.8600	5.2800	13.2300	5.4500	7.4300	6.0800	7.3600	26.4000	37.1600	28.4700	15.8100	11.3000	4.1300	16.7300	10.7800	8.5000
FBS - Bovine Meat-Protein supply quantity (g/capita/day)	1.5100	1.8300	5.5700	6.3800	27.2400	7.5400	10.7200	6.7200	5.1500	?	4.3800	1.3500	2.2300	0.5400	1.3400	?	3.9500	4.9700	7.4100	1.7800	8.4900	14.0300	?	?	2.1400	8.5900	10.2400	6.5100	9.5500	0.5700	1.3600	?	1.6600	6.4900	?	1.0900	5.1200	2.6300	2.8900	3.6100	5.3000	2.7200	8.5500	2.5200	1.9500	4.7900	4.6300	?	4.8300	3.4700	1.4900	8.0200	1.9200	8.1700	2.4700	6.4600	2.5800	0.4100	3.1700	1.1900	1.6400	?	5.6000	4.9100	1.3400	12.2800	2.9500	5.2200	1.7100	1.5000	1.0500	0.3800	8.2400	2.0700	1.1800	6.1400	12.1900	6.8100	1.8600	2.2700	3.7900	9.8700	4.4600	5.6600	1.8700	6.0800	3.6800	2.6800	4.2200	0.2300	?	0.5000	3.1500	2.0800	10.6800	2.1700	2.8200	0.7100	2.7700	3.1700	6.1100	3.3300	7.7300	2.0400	5.8100	8.1400	0.2400	2.7600	2.6700	1.0400	2.6500	3.4900	1.1500	0.8000	0.6900	6.7400	6.3400	2.7200	8.0800	3.4000	3.0500	6.2400	2.5300	1.7500	0.3300	0.09000000	8.2000	8.5500	?	2.2200	5.5500	1.0600	1.9400	3.3000	2.3400	?	0.5800	3.1200	?	1.3000	?	2.2100	1.9800	5.3600	8.7500	6.2000	?	2.9400	0.5800	0.8100	1.8300	0.5100	2.6100	2.1200	6.0600	2.7500	2.9600	2.4300	2.9800	9.1600	12.6100	11.4700	5.0600	3.8400	1.5900	6.7400	4.3200	3.4200
FBS - Butter, Ghee-Fat supply quantity (g/capita/day)	2.4700	0.10000000	3.7300	4.6400	1.3900	3.5400	8.7100	12.8900	8.0200	?	13.7100	0.04000000	0.2500	0.5100	2.3600	?	4.3200	1.2400	8.8600	1.5200	0.2900	1.2000	?	?	2.9300	0.05000000	7.4000	11.3500	3.9100	0.06000000	0.02000000	?	0.09000000	0.8400	?	0.7700	3.5800	0.4600	3.6200	8.4100	13.5900	0.2800	5.7800	1.2800	1.0600	0.2300	3.1900	?	2.8100	8.5900	0.3700	12.2000	9.1300	15.7500	0.3100	5.6700	2.6800	0.1500	0.10000000	0.2800	0.01000000	?	2.0200	0.3500	0.5300	2.9400	1.3400	3.3600	0.03000000	2.3800	0.1900	8.6500	9.5100	5.8100	0.5600	13.7200	2.3600	5.2700	1.2500	0.6500	1.3500	2.6600	0.7200	0.4200	0.1400	4.1100	4.7900	0.07000000	2.4300	0.02000000	?	0.1700	0.06000000	9.9300	7.5300	6.4900	3.5100	3.2800	0.02000000	5.7800	0.7400	0.02000000	2.3500	2.0800	4.5900	1.1900	0.07000000	0.6200	2.8700	0.01000000	0.9400	1.4600	1.9400	0.1400	0.2700	10.8000	6.7200	1.4000	18.3700	4.8900	10.7300	4.5500	0.4300	0.6800	0.1100	7.6500	5.4900	0.01000000	?	2.6300	5.3400	0.3700	3.6000	0.01000000	0.1900	?	0.01000000	0.2700	?	0.7700	?	0.5900	6.8000	5.3900	14.7600	0.5300	?	0.05000000	0.03000000	0.4800	0.02000000	0.10000000	2.1500	1.8100	7.0700	2.1600	1.7300	0.02000000	3.4600	3.6300	5.2200	0.4700	0.08000000	0.3900	0.2500	0.9100	0.2200	0.3500
FBS - Butter, Ghee-Food per 1K pop	0.00095242	3.0517e-05	0.00173729	0.00182182	0.00059786	0.00168759	0.00380770	0.00555421	0.00355326	?	0.00517888	0	9.5925e-05	0.00018231	0.00100685	?	0.00254499	0.00060932	0.00402135	0	8.5768e-05	0.00053193	?	?	0.00127803	0	0.00326134	0.00508707	0.00172752	3.7997e-05	0	?	0	0.00037374	?	0	0.00157164	0.00017657	0.00165751	0.00373574	0.00607672	0	0.00259043	0.00055357	0.00043398	0.00011351	0.00060688	?	0.00126194	0.00376942	0.00013077	0.00541513	0.00446474	0.00726304	0	0.00252001	0.00125321	6.4486e-05	7.6339e-05	0	0	?	0.00086315	0.00016773	0	0.00133477	0.00060662	0.00146085	0	0.00103495	5.4889e-05	0.00011676	0.00425695	0.00241952	0.00014948	0.00586405	0.00097852	0.00183566	0.00067565	0.00029427	0.00060866	0.00117286	0.00029815	0.00015350	5.9884e-05	0.00185309	0.00211015	0	0.00102522	0	?	9.3432e-05	0	0.00477060	0.00159978	0.00317842	0.00149159	0.00148710	0	0.00185287	0.00031828	0	0	0.00091946	0.00159220	0.00061093	3.2079e-05	0.00021560	0.00157282	0	0.00037117	0.00078839	0.00082919	6.3209e-05	0.00015111	0.00484478	0.00295327	0.00051563	0.00779673	0.00196286	9.0699e-06	0.00185665	0.00018219	5.4817e-05	0	0.00332894	0.00245122	0	?	0.00119497	0.00239157	0.00015477	0.00143816	0	5.987e-05	?	0	0.00015424	?	0.00034325	?	0	0.00311388	0.00240510	0.00653848	0	?	0	0	0.00021494	0	0	0.00071473	0.00076218	0.00267023	0.00092385	0.00068822	0	0.00157701	0.00172773	0.00232134	0.00020941	3.5159e-05	0.00016450	3.3595e-05	0.00038822	0.00010908	0.00013473
FBS - Butter, Ghee-Food supply (kcal/capita/day)	22	1	33	41	12	31	77	114	71	?	121	0	2	5	21	?	38	11	78	13	3	11	?	?	26	0	65	100	35	1	0	?	1	7	?	7	32	4	32	74	120	2	51	11	9	2	28	?	25	76	3	108	81	139	3	50	24	1	1	2	0	?	18	3	5	26	12	30	0	21	2	76	84	51	5	121	21	47	11	6	12	24	6	4	1	36	42	1	21	0	?	1	0	88	67	57	31	29	0	51	7	0	21	18	41	11	1	5	25	0	8	13	17	1	2	95	59	12	162	43	95	40	4	6	1	68	49	0	?	23	47	3	32	0	2	?	0	2	?	7	?	5	60	48	130	5	?	0	0	4	0	1	19	16	63	19	15	0	31	32	46	4	1	3	2	8	2	3
FBS - Butter, Ghee-Food supply quantity (kg/capita/yr)	0.9900	0.05000000	1.6800	1.8500	0.6100	1.5900	3.9100	5.6200	3.5700	?	5.2500	0.02000000	0.09000000	0.1900	1.0600	?	1.8900	0.5600	3.9900	0.6800	0.1300	0.5400	?	?	1.3000	0.02000000	3.3100	5.1100	1.7600	0.03000000	0.01000000	?	0.04000000	0.3800	?	0.3400	1.6100	0.2100	1.6300	3.7900	6.1200	0.1300	2.6000	0.5500	0.4400	0.10000000	0.6300	?	1.2600	3.8700	0.1400	5.4900	4	7.0900	0.1400	2.5500	1.2000	0.06000000	0.04000000	0.1200	0	?	0.8800	0.1500	0.2000	1.3000	0.6000	1.5100	0.01000000	1.0700	0.06000000	0.1200	4.2800	2.4800	0.1700	6.1800	1.0600	1.8300	0.5700	0.2900	0.6100	1.1900	0.3200	0.1900	0.06000000	1.8500	2.1600	0.03000000	1.0300	0.01000000	?	0.07000000	0.03000000	4.4700	2.4400	2.9200	1.5300	1.4800	0.01000000	2.4500	0.3200	0.01000000	1.0600	0.9200	2.0100	0.5300	0.03000000	0.2800	1.2100	0	0.3800	0.6400	0.8800	0.06000000	0.1200	4.8600	3.0200	0.5200	8.2700	2.0300	0.01000000	1.9400	0.2000	0.06000000	0.05000000	3.3300	2.4400	0.01000000	?	1.1800	2.3900	0.1700	1.4800	0.01000000	0.08000000	?	0	0.1200	?	0.3500	?	0.2700	3.0600	2.3800	6.6400	0.2400	?	0.02000000	0.02000000	0.2100	0.01000000	0.04000000	0.9300	0.7900	2.7300	0.9200	0.7200	0.01000000	1.5500	1.6000	2.3500	0.2100	0.03000000	0.1700	0.05000000	0.4000	0.10000000	0.1600
FBS - Butter, Ghee-Protein supply quantity (g/capita/day)	0.03000000	0	0.04000000	0.04000000	0.01000000	0.04000000	0.10000000	0.1400	0.09000000	?	0.1500	0	0	0	0.03000000	?	0.04000000	0.01000000	0.10000000	0.01000000	0	0.01000000	?	?	0.03000000	0	0.08000000	0.1300	0.04000000	0	0	?	0	0.01000000	?	0.01000000	0.04000000	0.01000000	0.04000000	0.09000000	0.1500	0	0.06000000	0.01000000	0.01000000	0	0.03000000	?	0.03000000	0.10000000	0	0.1400	0.09000000	0.1700	0	0.06000000	0.03000000	0	0	0	0	?	0.02000000	0	0	0.03000000	0.01000000	0.04000000	0	0.03000000	0	0.04000000	0.1100	0.06000000	0.01000000	0.1500	0.03000000	0.06000000	0.01000000	0.01000000	0.01000000	0.03000000	0.01000000	0	0	0.05000000	0.05000000	0	0.02000000	0	?	0	0	0.1100	0.08000000	0.07000000	0.04000000	0.04000000	0	0.05000000	0.01000000	0	0.02000000	0.02000000	0.04000000	0.01000000	0	0.01000000	0.02000000	0	0.01000000	0.01000000	0.02000000	0	0	0.1200	0.07000000	0	0.2000	0.04000000	0.1200	0.04000000	0	0.01000000	0	0.08000000	0.06000000	0	?	0.03000000	0.06000000	0	0.03000000	0	0	?	0	0	?	0.01000000	?	0	0.08000000	0.06000000	0.1600	0	?	0	0	0.01000000	0	0	0.02000000	0.02000000	0.07000000	0.02000000	0.01000000	0	0.04000000	0.04000000	0.06000000	0.01000000	0	0	0	0.01000000	0	0
FBS - Cassava and products-Fat supply quantity (g/capita/day)	0	0.6100	?	0.01000000	0.01000000	?	0	?	?	?	?	0.3200	0	0	?	?	0.01000000	0	0	0.01000000	0.10000000	0.1900	?	?	0	0.4800	0	?	0	0.2600	0.2700	?	0.8800	0.2800	?	0.03000000	0.02000000	0.2400	?	?	?	0	?	0.07000000	0	0.03000000	0	?	?	?	0	?	0.3200	?	0.2200	?	0	0.7300	0.2700	0.01000000	0.1400	?	?	0	0.02000000	0.01000000	0.01000000	?	0.1100	0	0.4100	0.01000000	?	0	0	?	?	?	0.01000000	?	0	0	0.06000000	?	0.2000	0	0	0.1700	0	0.2800	?	0.05000000	0	0	?	0	0	?	0.2700	0.01000000	0	0.01000000	0	0.05000000	0	0	1.6100	0	0	0.4800	0.01000000	0	0.04000000	0.6300	0.09000000	?	?	0	0	0	0	0.03000000	0.1600	0.03000000	0.1300	?	?	0.9800	?	?	?	0.3400	?	0	0.04000000	?	0.7000	0.05000000	?	0	?	0.09000000	?	?	?	0	?	0.04000000	0.3000	0	?	0.07000000	0.01000000	0	0	0	0.5200	0.1700	0	0	0	?	0.08000000	0.06000000	0	0	0.1600	0.08000000
FBS - Cassava and products-Food per 1K pop	2.5741e-05	0.1825	?	0.00070849	0.00181572	?	3.9255e-05	?	?	?	?	0.1042	0.00019185	0.00020055	?	?	0.00254499	0	0	0.00251896	0.01183604	0.03017400	?	?	0	0.1439	0.00013257	?	0.00010470	0.09111630	0.09209037	?	0.2412	0.03715795	?	0.00900129	0.00294683	0.04334714	?	?	?	0	?	0.01245531	0	0.00397281	0	?	?	?	0	?	0.04576363	?	0.06934054	?	0	0.2420	0.08931667	0.00497868	0.02495240	?	?	0.00022364	0.00254374	0.00080086	0.00161766	?	0.02941006	0	0.05568664	0.00320046	?	0	0	?	?	?	0.00270260	?	2.3714e-05	0	0.01764689	?	0.02389363	3.9012e-05	0	0.03261580	0	0.09887457	?	0.01004393	0	0	?	0	0	?	0.08235304	0	0.00018631	0.00188159	0	0.00645461	0	0.00030547	0.2410	0	0.00078641	0.09872119	0.00148467	0	0.01393032	0.1240	0.01072858	?	?	3.4376e-05	0.00019992	0.00019629	0	0.00371330	0.02796654	0.00899907	0.01477843	?	?	0.1556	?	?	?	0.07258605	?	0	0.01526688	?	0.1795	0.00508982	?	0	?	0.01023555	?	?	?	0	?	0.01520023	0.1040	0.00128966	?	0.01823420	0.00142947	0	0	0	0.1096	0.05861568	0	0	4.5339e-05	?	0.01079383	0.00746412	3.3595e-05	0	0.05399358	0.01448379
FBS - Cassava and products-Food supply (kcal/capita/day)	0	540	?	5	4	?	0	?	?	?	?	322	1	0	?	?	6	0	0	5	30	72	?	?	0	381	1	?	1	288	287	?	736	91	?	27	9	128	?	?	?	0	?	35	0	10	0	?	?	?	0	?	112	?	200	?	0	749	280	17	78	?	?	1	10	7	4	?	68	0	158	7	?	0	0	?	?	?	8	?	0	0	52	?	68	0	0	82	0	312	?	43	0	0	?	0	0	?	216	1	1	6	0	18	0	2	587	0	2	194	4	0	45	292	27	?	?	0	1	1	0	9	128	21	43	?	?	372	?	?	?	238	?	0	48	?	438	16	?	0	?	27	?	?	?	0	?	48	328	3	?	46	4	0	0	0	222	189	0	1	0	?	26	21	0	0	172	45
FBS - Cassava and products-Food supply quantity (kg/capita/yr)	0.03000000	194.0600	?	0.6800	1.8400	?	0.05000000	?	?	?	?	109.6900	0.2000	0.2000	?	?	1.9900	0	0	1.5400	12.1700	30.6000	?	?	0	148.7400	0.1200	?	0.10000000	95.6500	96.7400	?	253.2300	38.0400	?	8.9500	2.9100	43.3100	?	?	?	0	?	12.7300	0	4.0900	0	?	?	?	0	?	46.6100	?	72.7800	?	0.01000000	252.1300	94.2600	5.3200	26.2100	?	?	0.2000	3.2000	0.7500	1.6400	?	30.0800	0	56.8500	3.2600	?	0	0	?	?	?	2.6900	?	0.02000000	0	18.4200	?	24.5500	0.04000000	0.03000000	33.5000	0	103.5900	?	10.1300	0	0	?	0	0	?	86.6400	0.1800	0.1900	1.9900	0.01000000	6.5300	0	0.2300	254.6900	0	0.5400	103.8400	1.5100	0.02000000	14.9600	130.1900	11	?	?	0.04000000	0.1600	0.1900	0	3.8000	28.7900	9.2300	15.3900	?	?	159.4000	?	?	?	76.2400	?	0	16.0700	?	186.7500	5.1200	?	0	?	11.0700	?	?	?	0	?	16.0700	108.9200	1.2900	?	19.0900	1.3900	0	0	0	115.9100	62.5600	0	0.10000000	0.05000000	?	10.6300	7.6000	0.03000000	0	57.0800	14.9200
FBS - Cassava and products-Protein supply quantity (g/capita/day)	0	3.8800	?	0.05000000	0.03000000	?	0	?	?	?	?	2.6100	0	0	?	?	0.05000000	0	0	0.04000000	0.2300	0.4900	?	?	0	2.2600	0.01000000	?	0.01000000	2.3500	2.3000	?	4.6000	0.6500	?	0.2200	0.10000000	0.5900	?	?	?	0	?	0.2100	0	0.08000000	0	?	?	?	0	?	0.8400	?	1.3900	?	0	6.0800	2.2400	0.1300	0.6500	?	?	0	0.08000000	0.01000000	0.03000000	?	0.3900	0	0.9600	0.03000000	?	0	0	?	?	?	0.04000000	?	0	0	0.4400	?	0.4600	0	0	0.4300	0	2.5500	?	0.1900	0	0	?	0	0	?	1.7200	0.02000000	0.01000000	0.05000000	0	0.1300	0	0	6.4500	0	0.01000000	2.0500	0.03000000	0	0.3700	1.4200	0.2100	?	?	0	0.01000000	0.01000000	0	0.08000000	0.6300	0.09000000	0.3000	?	?	2.4100	?	?	?	1.2500	?	0	0.4000	?	3.9700	0.1400	?	0	?	0.2100	?	?	?	0	?	0.4000	2.6800	0.01000000	?	0.1800	0.03000000	0	0	0	2.3100	1.5400	0	0	0	?	0.2200	0.1400	0	0	1.4100	0.3700
FBS - Cephalopods-Fat supply quantity (g/capita/day)	?	0	0.03000000	0.02000000	0.01000000	0	0.04000000	0.01000000	0	?	0.01000000	0	0	0	0.01000000	?	0.01000000	0.01000000	0	0	0	0	?	?	0	0	0	0.01000000	0.01000000	0	0	?	0	0	?	0.01000000	0.01000000	0	0.1500	0	0.01000000	0	0	0	0	0	0	?	0.06000000	0.01000000	0	0	0	0.03000000	0	0.01000000	0	0	0	0	0	?	0.10000000	0	0	0.10000000	0	0.10000000	0	0	0	0	0	0	0	0	0.01000000	0.1100	0.01000000	0	0.10000000	0	0	0	0.01000000	0.2200	0	0	0	0	?	0.01000000	0	0.01000000	0.03000000	0.01000000	0	0	0	0.02000000	0.01000000	0	0.08000000	0	0.03000000	0	0	0	0.04000000	0	0.06000000	0.02000000	0	0	0	0	0	0	0.03000000	0	0	0.06000000	0.02000000	0.02000000	0	0	0.1400	0	?	0	0.02000000	0	0	?	0.01000000	?	0	0	?	0.01000000	?	0	0	0.04000000	0	0	?	0	0	0.10000000	0	0	0	0.01000000	0	0.08000000	0	0	0	0.01000000	0.02000000	0	0	0.06000000	0	0	0	0
FBS - Cephalopods-Food per 1K pop	?	0.00011658	0.00071924	0.00063764	0.00052479	1.3501e-05	0.00110776	0.00024994	8.8832e-06	?	0.00028311	0	0	3.6463e-07	0.00024740	?	0.00017815	0.00020717	0.00010265	7.5569e-05	1.7154e-06	5.79e-05	?	?	4.2601e-06	0	7.1856e-05	0.00044281	0.00061981	7.5994e-07	0	?	0.00014894	8.5568e-05	0	0.00014402	0.00034773	3.9728e-05	0.00445040	4.1093e-05	0.00025954	0	5.8716e-05	0.00011256	8.1999e-05	6.6403e-05	5.8828e-05	?	0.00168223	0.00015078	0	5.2346e-05	0.00020091	0.00091171	0.00015759	0.00018981	1.2532e-05	5.0621e-05	0	0.00018255	0	?	0.00369236	1.3418e-05	0	0.00337297	2.3254e-05	0.00299232	0	5.2783e-05	0.00019383	1.5448e-06	0.00012163	2.0977e-05	4.9825e-07	0	0.00020005	0.00409368	0.00018918	8.8282e-06	0.00314980	1.3328e-05	2.0125e-05	0	0.00033954	0.00705248	3.5169e-05	1.3762e-06	0.00014500	1.9815e-05	?	0.00028964	0	0.00030092	0.00099186	0.00023308	0.00010577	2.9742e-05	9.3032e-05	0.00072262	0.00042075	0	0.00246914	2.0228e-06	0.00109862	3.0547e-06	0.00012800	0.00013367	0.00148632	0	0.00246424	0.00092241	0	3.2577e-06	1.5111e-05	0.00021422	6.0911e-05	0	0.00105955	0.00014918	4.2175e-05	0.00135303	0.00064891	0.00073052	1.4555e-05	2.5363e-05	0.00474458	9.8245e-06	?	9.5078e-05	0.00075495	0	7.5935e-05	?	0.00039514	?	1.5071e-05	6.3237e-05	?	0.00019451	?	0	1.2822e-05	0.00150078	7.7273e-05	3.4508e-05	?	0	1.2105e-06	0.00293412	0	5.3183e-05	0.00011436	0.00034891	4.6759e-05	0.00336660	1.8968e-05	0	8.5021e-05	0.00027356	0.00062144	0	2.5666e-05	0.00267526	4.7033e-06	5.4351e-05	1.0908e-06	1.3473e-06
FBS - Cephalopods-Food supply (kcal/capita/day)	?	0	2	1	1	0	2	1	0	?	1	0	0	0	1	?	0	0	0	0	0	0	?	?	0	0	0	1	1	0	0	?	0	0	?	0	1	0	10	0	1	0	0	0	0	0	0	?	4	0	0	0	0	2	0	0	0	0	0	0	0	?	8	0	0	7	0	6	0	0	0	0	0	0	0	0	0	8	0	0	7	0	0	0	1	14	0	0	0	0	?	1	0	1	2	1	0	0	0	1	1	0	5	0	2	0	0	0	3	0	5	2	0	0	0	0	0	0	2	0	0	3	1	1	0	0	10	0	?	0	2	0	0	?	1	?	0	0	?	0	?	0	0	3	0	0	?	0	0	7	0	0	0	1	0	7	0	0	0	1	1	0	0	5	0	0	0	0
FBS - Cephalopods-Food supply quantity (kg/capita/yr)	?	0.1200	0.7200	0.6500	0.5300	0.01000000	1.1300	0.2500	0.01000000	?	0.2900	0	0	0	0.2400	?	0.1800	0.2000	0.10000000	0.07000000	0	0.06000000	?	?	0.01000000	0	0.07000000	0.4500	0.6300	0	0	?	0.1600	0.09000000	?	0.1500	0.3500	0.04000000	4.5100	0.04000000	0.2600	0	0.06000000	0.1200	0.09000000	0.07000000	0.06000000	?	1.6800	0.1500	0	0.05000000	0.2000	0.8900	0.1700	0.1900	0.01000000	0.05000000	0	0.1900	0	?	3.6600	0.01000000	0	3.4300	0.02000000	2.9600	0	0.05000000	0.2000	0	0.1200	0.02000000	0	0	0.2200	4.0800	0.1900	0.01000000	3.1300	0.01000000	0.02000000	0	0.3500	7.0700	0.04000000	0	0.1400	0.02000000	?	0.2900	0	0.2900	1.0200	0.2300	0.1100	0.03000000	0.10000000	0.7600	0.4300	0	2.4900	0	1.1000	0	0.1400	0.1400	1.4900	0	2.5300	0.9600	0	0	0.01000000	0.2200	0.06000000	0	1.1200	0.1600	0.04000000	1.4000	0.6700	0.7500	0.02000000	0.03000000	4.7200	0.01000000	?	0.09000000	0.7600	0	0.08000000	?	0.4200	?	0.02000000	0.06000000	?	0.1900	?	0	0.01000000	1.5000	0.08000000	0.03000000	?	0	0	2.9500	0	0.05000000	0.1200	0.3600	0.05000000	3.3800	0.02000000	0	0.08000000	0.2700	0.6300	0	0.03000000	2.7200	0	0.06000000	0	0
FBS - Cephalopods-Protein supply quantity (g/capita/day)	?	0.05000000	0.3000	0.2700	0.2100	0	0.4400	0.10000000	0	?	0.1100	0	0	0	0.10000000	?	0.08000000	0.08000000	0.04000000	0.03000000	0	0.02000000	?	?	0	0	0.03000000	0.1700	0.2300	0	0	?	0.06000000	0.04000000	?	0.06000000	0.1400	0.02000000	1.8700	0.02000000	0.10000000	0	0.02000000	0.05000000	0.04000000	0.03000000	0.02000000	?	0.7000	0.06000000	0	0.02000000	0.08000000	0.3500	0.06000000	0.07000000	0	0.02000000	0	0.07000000	0	?	1.4700	0.01000000	0	1.3300	0.01000000	1.2200	0	0.02000000	0.07000000	0	0.05000000	0.01000000	0	0	0.09000000	1.6600	0.07000000	0	1.2100	0.01000000	0.01000000	0	0.1300	2.6000	0.01000000	0	0.06000000	0.01000000	?	0.1100	0	0.1200	0.4100	0.09000000	0.04000000	0.01000000	0.04000000	0.3000	0.1700	0	1.0100	0	0.4400	0	0.05000000	0.05000000	0.6000	0	0.9800	0.3800	0	0	0.01000000	0.08000000	0.02000000	0	0.4300	0.06000000	0.02000000	0.5900	0.2700	0.2900	0.01000000	0.01000000	1.8800	0	?	0.04000000	0.3100	0	0.03000000	?	0.1500	?	0.01000000	0.03000000	?	0.07000000	?	0	0	0.6200	0.03000000	0.01000000	?	0	0	1.3200	0	0.02000000	0.05000000	0.1400	0.02000000	1.3500	0.01000000	0	0.03000000	0.1100	0.2600	0	0.01000000	1.0300	0	0.02000000	0	0
FBS - Cereals - Excluding Beer-Fat supply quantity (g/capita/day)	5.0900	5.5800	6.0100	5.1000	3.1000	4.6900	2.9000	4.2400	6.3800	?	2.9100	5.5800	16.8400	4.8000	3.7400	?	7.4100	6.2200	11.8200	4.2800	4.0700	2.9600	?	?	8.8800	3.1000	4.2500	3.1900	5.4100	5.9700	7.5100	?	2.7700	2.9700	?	6.8700	3.8300	5.9200	10.5100	5.3700	3.5200	5.0700	3.4700	2.9800	6.5800	6.4100	15.0600	?	3.3500	5.7700	6.6400	4.7100	2.9000	4.6500	4.4800	4.4200	6.2500	4.1200	4.7400	8.5600	3.6700	?	3.9100	12.1400	3.8300	2.6600	11.3500	6.8300	4.8500	3.9100	6.7900	5.5400	7.5400	7.8200	9.1900	14.6200	4.8900	4.1700	3.7800	7.1600	3.2800	4.3000	8.8200	5.1700	7.0700	3.9800	6.4900	8.4800	3.9700	3.5100	?	3.5600	14.7400	6.0500	8.7000	3.5200	9.6400	3.3000	4.8900	4.2100	12.0200	14.5300	13.6900	6.5400	10.5100	5.8200	4.6700	6.6900	6.3900	12.1500	3.9400	9.4100	12.5900	9.4400	11.5400	3.3300	5.7600	8.5800	3.2100	5.4400	7.2900	5.7300	6.2100	3.7800	?	4.1900	6.5300	9.6600	?	6.2600	3.8200	3.3000	11.4100	9.0900	9.0700	?	3.0900	11.1400	?	3.6300	?	6.1600	7.7800	8.9200	5.1200	11.6500	?	10.4900	10.4800	4.3400	11.4100	9.3100	4.3900	6.5100	5.9200	2.9400	4.4300	2.9900	4.7000	6.1600	4.5900	4.5900	2.7700	5.9300	9.3800	9.8300	11.7600	9.2700
FBS - Cereals - Excluding Beer-Food per 1K pop	0.1702	0.09121630	0.1508	0.1607	0.1255	0.1519	0.09354371	0.1130	0.1970	?	0.1244	0.1425	0.2057	0.2738	0.1338	?	0.07125969	0.1715	0.1100	0.1209	0.1279	0.1324	?	?	0.1163	0.02509143	0.1084	0.1029	0.1405	0.1436	0.1365	?	0.08173544	0.1336	?	0.1566	0.1206	0.1593	0.1442	0.1017	0.1142	0.1692	0.1114	0.1042	0.2106	0.1624	0.2442	?	0.1158	0.1010	0.1624	0.1112	0.1429	0.1421	0.1211	0.1254	0.1772	0.08860369	0.1974	0.1639	0.1574	?	0.1371	0.1349	0.1742	0.1244	0.1291	0.1074	0.1125	0.1193	0.2542	0.1754	0.1226	0.1917	0.1538	0.08502878	0.1320	0.1614	0.1199	0.1376	0.1405	0.1039	0.1350	0.1604	0.2474	0.1866	0.1529	0.2565	0.1425	0.1213	?	0.2132	0.1700	0.1497	0.1136	0.1197	0.2577	0.1281	0.1699	0.1093	0.1542	0.2214	0.1472	0.2109	0.1306	0.1216	0.09411979	0.1912	0.1730	0.1336	0.1708	0.1277	0.2048	0.1298	0.1617	0.09257619	0.1100	0.2328	0.1070	0.1250	0.1443	0.1815	0.1559	0.2241	?	0.1448	0.1385	0.1085	?	0.1731	0.1480	0.04457309	0.1842	0.1505	0.2175	?	0.1770	0.1368	?	0.1467	?	0.1621	0.1018	0.1453	0.1081	0.1510	?	0.1557	0.1401	0.1935	0.1350	0.2021	0.1258	0.2058	0.2032	0.1262	0.1130	0.06714598	0.1568	0.1604	0.1096	0.1907	0.1335	0.2303	0.1679	0.1761	0.1305	0.1194
FBS - Cereals - Excluding Beer-Food supply (kcal/capita/day)	1497	762	1128	1425	1080	1220	746	903	1732	?	908	1112	1748	1899	1029	?	699	1363	848	973	1001	986	?	?	1030	230	851	756	1149	1051	1099	?	654	945	?	1227	892	1275	1205	764	890	1482	809	735	1672	1200	2075	?	805	822	1547	948	1044	1038	961	983	1364	728	1334	1530	1261	?	956	1225	1234	925	1183	800	878	898	1747	1334	1077	1526	1549	810	1154	1150	933	1216	1059	818	1133	1289	1664	1384	1413	1624	1195	1134	?	1443	1500	1154	931	893	2001	962	1248	982	1293	1849	1164	1357	1077	1010	771	1591	1361	1206	1191	1072	1568	1083	1306	794	955	1703	941	1132	1238	1215	1140	1522	?	1133	1017	919	?	1273	1138	392	1601	1339	1621	?	1190	1224	?	1127	?	1161	833	1192	846	1317	?	1301	1176	1330	1136	1424	1070	1676	1558	903	958	594	1179	1152	823	1516	889	1554	1396	1473	1160	1073
FBS - Cereals - Excluding Beer-Food supply quantity (kg/capita/yr)	177.9100	97.0100	150.4300	164.8400	127.7300	152.3200	95.7000	114.3500	200.6300	?	125.5000	150.0300	217.1200	279.1400	131.8100	?	71.9400	169.2300	109.9600	124.6300	131.3600	134.2800	?	?	121.0300	25.9700	110.2800	104.3300	143.2700	150.7300	143.3700	?	85.8400	136.7300	?	159.9500	122.7400	159.1400	146.1000	102.1200	115.0300	173.6800	112.1800	106.2400	218.3100	167.4800	253.4500	?	116	101.0900	170.5100	111.6100	144.7300	138.5300	126.9900	126.7500	176.5500	92.3100	208.3200	173.2700	164.8900	?	135.8600	139.8600	176.1600	126.4000	133.2100	106.1800	115.1400	118.7600	259.5200	178.8000	125.4700	196.5800	187.2500	84.6500	144.8500	160.9700	120.8800	140.7800	139.7100	106.3300	141.0100	165.8300	254.2300	186.9000	157.7200	263.9500	141.9000	126.9600	?	214.9900	172.4800	145.5600	118.0300	117.2900	263.7900	127.6300	178.7500	114.6300	157.4400	234.4000	147.7000	213.5200	130.3100	125.5200	99.4800	201.3400	173.7000	140.5400	175.1200	132.3500	220.0800	136.3400	165.4500	92.9900	111.5800	241.0100	112.7800	131.8400	149.9600	187.2200	160.5300	229.9400	?	144.5000	137.7700	111.1600	?	170.8100	148.2100	46.8400	190.0100	157.5100	229.1600	?	184.1200	138.1600	?	145.6800	?	165.6900	101.9800	145.5700	109.4500	154.1900	?	164.8400	146.6500	194.4900	141.2400	209.8600	126.5900	210.0900	207.9000	126.6700	119.5700	71.6500	155.0900	161.4200	110.8400	196.3000	131.4700	234.4200	175.4100	180.5400	137.8900	122.7400
FBS - Cereals - Excluding Beer-Protein supply quantity (g/capita/day)	39.5300	20.4000	34.8600	35.7200	27.8600	35.9700	22.5600	28.0500	50.7800	?	25.8800	25.6700	46.2700	37.6400	30.3500	?	17.1300	35.8900	23.1400	23.8400	25.0200	23.2500	?	?	28.0100	6.1700	23.7200	23.9400	30.4500	24.2400	27.7500	?	17.1600	21.7400	?	29.0200	21.0100	29.1400	34	21.3600	27.0400	38.6300	24.3000	17.0600	49.3600	29.4900	57.0700	?	24.5900	25.1200	41.6200	29.6200	24.6600	31.7800	24.0600	30.9300	38.5000	17.5300	28.7100	37.3700	26.1900	?	30.0700	33.0800	27.8900	19.2800	29.8600	21.8800	21.1800	28.0500	36.1500	31.9600	29.8700	42.9900	42	27.7100	34.4200	35.1900	25.6300	34.0500	21.4900	23.1700	29.8800	36.4000	34.5700	28.5600	35.1300	38.3300	30.7900	23.7400	?	32.0500	39.6300	33.6000	25.1000	26.2500	58.9200	24.0400	28.1900	21.1800	33.3600	45.7900	33.5900	32.0200	29.6700	24.5400	19.2700	42.2100	33.9100	31.8100	24.5300	28.6500	36.0500	28.4900	31.3200	23.7800	26.7600	40.4500	26.3600	27.1700	31.5000	26.5800	28.5200	29.3600	?	34.1400	28.6500	23.4500	?	37.8400	33.3200	10.4100	42.2400	39.3200	39.6700	?	24.4500	31.2700	?	31.8600	?	25.8100	23.2900	31.5400	24.9600	33.3600	?	36.0200	31.1100	25.8100	30.6000	31.2300	27.4100	50.1900	47.7900	22	22.9100	14.6000	33.6500	28.5900	24.1600	44.5300	21.7000	33.1400	39.3100	39.6300	30.6500	28.0100
FBS - Cereals, Other-Fat supply quantity (g/capita/day)	0	0	0	0.01000000	0.02000000	0.07000000	0.05000000	0.03000000	0.02000000	?	0.01000000	0.03000000	0.03000000	0	0	?	0.04000000	0.03000000	0.09000000	0.01000000	0.4900	0.02000000	?	?	0.07000000	0	0.03000000	0.04000000	0.02000000	0.04000000	0	?	0	0	?	0.04000000	0	0	0.02000000	0.02000000	0.01000000	0	0.01000000	0	0	0.01000000	0	?	0	0.07000000	1.0300	0.03000000	0.03000000	0.01000000	0	0.02000000	0.1300	0.01000000	0.3900	0.03000000	0.1100	?	0.05000000	0	0	0.05000000	0.01000000	0.02000000	0	0.03000000	0.01000000	0	0.02000000	0	0.06000000	0	0.02000000	0.06000000	0.01000000	0	0.02000000	0.04000000	0	0.02000000	0.01000000	0.01000000	0.01000000	0	0.01000000	0	?	0	0.02000000	0.03000000	0.05000000	0.1500	0	0.04000000	0	0.02000000	0.04000000	0.07000000	0.02000000	0.01000000	0.1200	0.10000000	0	0.02000000	0.01000000	0	0.03000000	0.01000000	0.01000000	0.02000000	0.02000000	0.3600	0	0.02000000	0.1100	0	0.01000000	0.01000000	0.1600	0	0	0.08000000	0.01000000	0	?	0.03000000	0	0	0.05000000	0	0.01000000	?	0.06000000	0.01000000	?	0.06000000	?	0.01000000	0.03000000	0.07000000	0.01000000	0.01000000	?	0.6300	0.01000000	0.01000000	0.02000000	0.02000000	0.1200	0.02000000	0	0.02000000	0.01000000	0.02000000	0.08000000	0.04000000	0.02000000	0.01000000	0	0	0	0.02000000	0.02000000	0.01000000
FBS - Cereals, Other-Food per 1K pop	0	0	0	0.00010121	0.00073072	0.00270015	0.00125615	0.00099976	0.00059221	?	8.6315e-05	0.00057882	0.00047963	0	0.00014384	?	0	0.00060932	0.00296310	0	0.00291613	0.00042366	?	?	0.00255606	0	0.00058333	0.00092492	0.00026175	0.00087393	0	?	0	0	?	0.00180026	0	0	0.00082875	0.00093393	0.00027459	0	0.00017270	9.2262e-05	2.2841e-05	5.6754e-05	0	?	0.00010694	0.00226165	0.03388815	0.00108303	0.00111619	0.00019920	0	0.00053053	0.00350898	0.00016121	0.00938970	0.00041489	0.00254616	?	0.00172630	0	0	0.00013348	0.00040441	0.00073043	0	0.00082796	0.00021956	0	0.00040542	0	0	0	0.00010872	0.00195142	0.00033782	0	0.00089324	0.00149273	0	0.00076749	0	0.00031210	0.00023446	0	0.00029292	0	?	0	0.00046711	0.00110091	0.00159978	0.00582711	0	0.00123925	0	0	0	0.00113886	0	0.00020228	0.00477661	0.00274921	0	0.00043119	0	0	0.00098978	0.00039419	0.00029022	0.00033549	0.00060443	0.01173254	0	0.00034376	0.00299874	0.00019629	0.00016779	0.00023208	0.00121462	2.7408e-05	0.00011196	0.00250992	0.00039219	0	?	0.00098715	0.00016446	0	0.00152445	0	0.00011974	?	0.00125590	0.00015424	?	0.00228831	?	0	0.00109902	0.00288612	0.00029720	0.00086270	?	0.02643253	0.00024210	0.00040123	0	0.00075976	0.00357367	0.00076218	0	0.00058791	0.00045322	0.00063594	0.00333686	0.00115182	0.00042921	5.9832e-05	0	1.0281e-05	0	0.00072580	0.00049085	0.00020210
FBS - Cereals, Other-Food supply (kcal/capita/day)	0	0	0	1	6	23	13	10	6	?	1	4	4	0	1	?	12	7	30	6	28	4	?	?	22	0	6	9	2	6	0	?	0	1	?	12	0	0	5	8	3	0	1	1	0	0	0	?	1	22	341	11	11	2	0	5	34	2	63	5	18	?	17	0	1	15	4	7	1	6	2	0	5	0	21	0	1	17	5	0	7	12	0	7	2	3	3	0	3	0	?	0	7	10	15	51	0	13	1	4	12	11	5	2	40	27	0	5	2	0	10	4	2	3	6	117	0	4	29	1	2	3	12	0	1	20	4	0	?	10	1	0	16	0	1	?	10	2	?	18	?	4	11	24	3	5	?	209	2	4	8	5	38	7	0	4	4	7	24	11	4	4	0	0	0	7	5	2
FBS - Cereals, Other-Food supply quantity (kg/capita/yr)	0	0	0	0.08000000	0.7400	2.5900	1.2800	0.9800	0.6400	?	0.10000000	0.6500	0.5000	0	0.1300	?	1.1900	0.7000	2.9900	0.5600	2.9500	0.4300	?	?	2.6400	0	0.6000	0.9000	0.2400	0.9100	0	?	0	0	?	1.2200	0	0.03000000	0.5500	0.9200	0.2800	0	0.09000000	0.06000000	0.01000000	0.05000000	0	?	0.10000000	2.1900	35.5800	1.0800	1.0700	0.1900	0.02000000	0.5400	3.5300	0.1700	9.9100	0.5400	2.7800	?	1.7500	0	0.1400	0.1100	0.3900	0.7000	0.01000000	0.8200	0.2200	0	0.4600	0	0	0	0.1500	1.9500	0.5000	0.02000000	0.8900	1.5200	0	0.7200	0	0.3200	0.3100	0	0.3200	0	?	0	0.7000	1.0800	1.5200	5.5300	0	1.3400	0	0.4200	0	1.2200	0.6700	0.2100	4	2.8300	0	0.5500	0.2900	0	1.0200	0.4300	0.2900	0.3500	0.6000	11.7700	0.03000000	0.3700	3.2600	0.1300	0.1700	0.2700	1.2500	0.03000000	0.07000000	2.5100	0.3600	0.01000000	?	0.9700	0.1600	0	1.5800	0	0.1400	?	1.2800	0.1700	?	2.2400	?	0.4100	1.1000	2.8000	0.3100	0.5000	?	27.9400	0.3100	0.4100	0	0.4800	3.8200	0.7900	0	0.5700	0.4700	0.6800	3.3100	1.1400	0.4300	0.08000000	0	0.01000000	0	0.7400	0.5100	0.2000
FBS - Cereals, Other-Protein supply quantity (g/capita/day)	0.01000000	0	0	0.03000000	0.1700	0.6300	0.3600	0.2700	0.1800	?	0.03000000	0.1100	0.1100	0	0.04000000	?	0.3300	0.2000	0.8200	0.1500	0.9900	0.1200	?	?	0.6000	0	0.1600	0.2500	0.07000000	0.1600	0	?	0	0.03000000	?	0.3300	0	0.01000000	0.1400	0.2100	0.08000000	0	0.03000000	0.02000000	0	0.02000000	0	?	0.03000000	0.6000	9.3600	0.3000	0.2900	0.05000000	0	0.1300	0.8700	0.05000000	1.5900	0.1200	0.4500	?	0.4800	0	0.04000000	0.4100	0.1100	0.1800	0.01000000	0.2000	0.06000000	0	0.1300	0	0.5700	0	0.05000000	0.4600	0.1400	0.01000000	0.1500	0.2600	0	0.2000	0.06000000	0.09000000	0.09000000	0	0.09000000	0	?	0	0.1900	0.2700	0.4200	1.4000	0	0.3700	0.02000000	0.10000000	0.3200	0.2700	0.1500	0.05000000	1.1000	0.6900	0	0.1500	0.06000000	0.01000000	0.2800	0.1200	0.05000000	0.08000000	0.1600	3.2300	0.01000000	0.1200	0.7300	0.04000000	0.05000000	0.08000000	0.3800	0.01000000	0.02000000	0.4000	0.10000000	0	?	0.2700	0.03000000	0	0.4300	0	0.03000000	?	0.2500	0.05000000	?	0.4900	?	0.1100	0.3000	0.6500	0.08000000	0.1400	?	5.7400	0.05000000	0.1100	0.2100	0.1300	1.0500	0.1900	0	0.1200	0.1100	0.1900	0.4700	0.3200	0.1200	0.10000000	0	0	0.01000000	0.1400	0.1400	0.05000000
FBS - Citrus, Other-Fat supply quantity (g/capita/day)	0.01000000	0.10000000	0	0	0	0	0	0	0	?	0.01000000	0	0	0	0	?	0.01000000	0	0	0	0	0	?	?	0	0	0.01000000	0	0	0	0	?	0	0.06000000	?	0	0	0	0.01000000	0	0	0	0	0	0	0	0	?	0.01000000	0	0	0	0	0	0	0	0	0	0.10000000	0	0	?	0	0	0.01000000	0	0	0	0	0	0	0	0.01000000	0.01000000	0	0	0	0	0	0	0	0	0.01000000	0	0	0	0.03000000	0.02000000	0	0	?	0	0	0	0	0	0	0	0	0.01000000	0	0	0.01000000	0	0	0	0	0	0	0	0	0	0	0.10000000	0	0.01000000	0	0	0.01000000	0	0	0	0.01000000	0.01000000	0	0	0	0	?	0	0	0	0	0	0	?	0.07000000	0	?	0	?	0.03000000	0	0	0	0	?	0	0	0	0	0	0.03000000	0.06000000	0	0.01000000	0	0	0	0	0	0	0	?	0	0	0	0
FBS - Citrus, Other-Food per 1K pop	0.00177613	0.01168814	0	0.00060727	4.4286e-05	0	7.8509e-05	0.00011108	0.00039481	?	0.00069052	0	0	6.0771e-06	0.00014384	?	0	0	0	0	0	9.4147e-06	?	?	0	0	0.00042424	0.00046246	5.2349e-05	0	0	?	0	0.01085822	?	0	0	0.00026485	0.00082875	0.00037357	0.00035816	0	0.00051809	0	2.2841e-05	0.00090807	4.8942e-05	?	0.00087694	0	2.6155e-05	0.00018050	0	7.6614e-05	0.00045026	0.00022105	0	0	0.01694727	0	0	?	0	0.00039136	0.00127187	0	0.00010110	0	0	0.00020699	2.5615e-05	0.00051274	0.00283797	0.00194277	4.9825e-05	0	0.00086979	6.615e-05	0	9.8091e-05	0.00064819	5.3312e-05	0.00143486	0	0	1.9506e-05	0.00257908	0.00137619	0.00073230	0	?	0.00014015	0	0	0	0.00052974	0.00013560	0	0	0	0.00072195	0	0	0	0	0	0	0	0.00078641	0.00010480	0.00015465	0.00039419	0	0.01682808	0.00015111	0.00040860	0.00018458	0.00030938	0.00179924	0.00019629	0	0	0.00127535	0.00095929	0	0.00013210	0.00039219	0	?	5.1955e-05	3.4263e-05	0	0.00057526	0	0	?	0.01281018	0	?	0.00011442	?	0.00511778	0.00018317	0.00048102	0.00069348	0.00086270	?	0	0	4.2989e-05	0	0	0.00500313	0.01109401	9.4942e-05	0.00071389	0.00070501	2.1929e-05	2.2855e-05	0	4.8361e-05	0.00032907	0	?	0	0.00020255	5.4539e-05	6.7366e-05
FBS - Citrus, Other-Food supply (kcal/capita/day)	1	10	0	1	0	0	0	0	0	?	3	0	0	0	0	?	3	0	0	0	0	0	?	?	0	0	2	1	0	1	0	?	0	8	?	0	0	0	2	1	1	0	1	0	0	1	0	?	2	0	0	0	0	0	1	1	0	0	13	0	0	?	0	0	1	0	0	0	0	1	0	0	2	2	0	0	1	0	0	0	1	0	1	0	0	0	9	6	1	0	?	0	0	0	1	1	0	0	0	1	0	0	2	0	1	0	0	0	1	0	0	0	0	13	0	2	0	0	2	0	0	0	1	1	0	0	1	0	?	0	0	0	0	0	0	?	10	0	?	0	?	4	0	1	1	1	?	0	0	0	0	0	3	8	0	2	1	0	0	0	0	0	0	?	0	0	0	0
FBS - Citrus, Other-Food supply quantity (kg/capita/yr)	1.8400	12.4200	0.02000000	0.6500	0.03000000	0.03000000	0.07000000	0.08000000	0.4100	?	0.7200	0	0	0.01000000	0.1500	?	0.8800	0.04000000	0.01000000	0	0	0.01000000	?	?	0.1100	0	0.4300	0.5200	0.06000000	0	0	?	0.01000000	11.1200	?	0.03000000	0.04000000	0.2900	0.8000	0.3700	0.3700	0.05000000	0.5300	0.01000000	0.02000000	0.9200	0.05000000	?	0.8800	0.1700	0.02000000	0.2600	0.05000000	0.07000000	0.6500	0.2300	0.01000000	0	17.8900	0	0.02000000	?	0	0.4300	0.9700	0.04000000	0.08000000	0.08000000	0	0.2400	0.03000000	0.5200	2.9800	1.9900	0.06000000	0.2900	0.9000	0.06000000	0.03000000	0.09000000	0.6400	0.05000000	1.5000	0.01000000	0	0.02000000	2.7200	1.4300	0.7500	0.01000000	?	0.1200	0.1400	0.1300	0.4000	0.4400	0.1300	0.01000000	0	0.2300	0.7400	0	0.7300	0	0.4600	0.04000000	0	0.08000000	0.6400	0.1300	0.1500	0.4200	0	17.6700	0.08000000	0.4400	0.1500	0.3200	1.9400	0.2100	0	0.06000000	1.3200	0.9900	0.02000000	0.1200	0.4000	0	?	0.04000000	0.04000000	0	0.5900	0	0	?	13.3700	0.01000000	?	0.1300	?	6.0600	0.1700	0.3400	0.7500	0.7600	?	0	0	0.04000000	0	0	4.7800	11.3400	0.10000000	0.7100	0.7500	0.03000000	0.01000000	0	0.05000000	0.3300	0	?	0.02000000	0.2100	0.07000000	0.10000000
FBS - Citrus, Other-Protein supply quantity (g/capita/day)	0.03000000	0.1400	0	0.01000000	0	0	0	0	0.01000000	?	0.03000000	0	0	0	0	?	0.04000000	0	0	0	0	0	?	?	0	0	0.02000000	0.02000000	0	0.01000000	0	?	0	0.1500	?	0	0	0	0.03000000	0.01000000	0.01000000	0	0.02000000	0	0	0.01000000	0	?	0.03000000	0	0	0.01000000	0	0	0.01000000	0.01000000	0	0	0.2500	0	0	?	0	0	0.01000000	0	0	0	0	0.01000000	0	0.01000000	0.03000000	0.03000000	0	0.01000000	0.01000000	0	0	0	0.01000000	0	0.02000000	0	0	0	0.1200	0.08000000	0.01000000	0	?	0	0	0	0.01000000	0.01000000	0	0	0	0.01000000	0.01000000	0	0.03000000	0	0.01000000	0	0	0	0.01000000	0	0	0.01000000	0	0.2400	0	0.02000000	0	0	0.03000000	0	0	0	0.02000000	0.01000000	0	0	0.01000000	0	?	0	0	0	0.01000000	0	0	?	0.1800	0	?	0	?	0.08000000	0	0.01000000	0.01000000	0.01000000	?	0	0	0	0	0	0.06000000	0.1600	0	0.02000000	0.01000000	0	0	0	0	0	0	?	0	0	0	0
FBS - Cloves-Fat supply quantity (g/capita/day)	0	0	?	0.03000000	0	?	0	0	?	?	0	0	?	0	0	?	0.01000000	0	0	0	0	?	?	?	0	?	0	0	0	0	0	?	0	0	?	0	0	0	0	0	0	0.01000000	0	0.02000000	0	0	0	?	0	0	0	0	0.01000000	0	0	0	?	0	0	?	0	?	0	0	0.01000000	0	0	0	0	0	0.01000000	0.01000000	0	0	0.01000000	0.01000000	0	0	0	0	0	0	0.02000000	0	?	0	0.02000000	?	0	0	?	0.06000000	0	0	0	0	0	0	0	0.03000000	0	0	0	0	0	0	0	0	0.01000000	0	0.05000000	0	0	0	0	0	0	0	0	0.01000000	0	0	0.01000000	0	0	0	0	0	?	0	0	?	0.03000000	0	0	?	?	0	?	0	?	0	0	0	0.01000000	0	?	0	0	0	?	?	0	0	0	0	0.07000000	0	0	0	0	0	0	0.02000000	0	0	?	0
FBS - Cloves-Food per 1K pop	0	0	?	0	0	?	0	0	?	?	0	0	?	6.0771e-06	0	?	0	0	0	0	0	?	?	?	0	?	0	0	0	0	0	?	0	0	?	0	0	0	0	0	1.1939e-05	0	0	0	0	0	0	?	0	0	0	0	0	0	0	0	?	0	0	?	0	?	0	0	0	0	0	0	0	0	2.1956e-05	1.0153e-05	0	0	2.4913e-05	0	0	0	0	0	0	0	3.7269e-05	0	?	0	0	?	0	0	?	9.3432e-05	0	0	0	0	0	0	0	0	7.7629e-06	0	0	0	0	0	0	0	0	0	9.2792e-05	0	0	0	0	0	0	0	0	0	9.0699e-06	0	3.0365e-05	0	0	0	0	0	?	0	0	?	5.7526e-05	0	0	?	?	0	?	0	?	0	0	0	0	0	?	0	0	0	?	?	0	0	0	0	0.00013429	0	0	0	3.0226e-06	0	0	3.0843e-05	0	0	?	0
FBS - Cloves-Food supply (kcal/capita/day)	0	0	?	0	0	?	0	0	?	?	0	0	?	0	0	?	0	0	0	0	0	?	?	?	0	?	0	0	0	0	0	?	0	0	?	0	0	0	0	0	0	0	0	0	0	0	0	?	0	0	0	0	0	0	0	0	?	0	0	?	0	?	0	0	0	0	0	0	0	0	0	0	0	0	0	0	0	0	0	0	0	0	0	0	?	0	0	?	0	0	?	1	0	0	0	0	0	0	0	0	0	0	0	0	0	0	0	0	0	0	1	0	0	0	0	0	0	0	0	0	0	0	0	0	0	0	0	0	?	0	0	?	0	0	0	?	?	0	?	0	?	0	0	0	0	0	?	0	0	0	?	?	0	0	0	0	1	0	0	0	0	0	0	0	0	0	?	0
FBS - Cloves-Food supply quantity (kg/capita/yr)	0	0	?	0.05000000	0	?	0.01000000	0.01000000	?	?	0	0	?	0	0	?	0.01000000	0	0	0.01000000	0	?	?	?	0	?	0	0	0	0	0	?	0	0	?	0	0.01000000	0	0	0	0.01000000	0.01000000	0.01000000	0.03000000	0	0	0	?	0	0.01000000	0	0	0.02000000	0	0	0.01000000	?	0	0	?	0	?	0.01000000	0	0.02000000	0	0	0	0	0	0.02000000	0.01000000	0	0	0.02000000	0.01000000	0	0	0	0.01000000	0	0	0.04000000	0	?	0	0.04000000	?	0.01000000	0	?	0.1100	0	0	0	0	0	0	0	0.05000000	0	0	0	0	0	0	0	0	0.02000000	0	0.08000000	0	0	0	0	0	0	0.01000000	0.01000000	0.02000000	0.01000000	0.01000000	0.02000000	0	0	0	0	0	?	0	0	?	0.05000000	0	0	?	?	0	?	0	?	0	0	0	0.01000000	0	?	0	0	0	?	?	0.01000000	0	0	0.01000000	0.1400	0	0	0	0	0	0	0.04000000	0	0.01000000	?	0
FBS - Cloves-Protein supply quantity (g/capita/day)	0	0	?	0.01000000	0	?	0	0	?	?	0	0	?	0	0	?	0	0	0	0	0	?	?	?	0	?	0	0	0	0	0	?	0	0	?	0	0	0	0	0	0	0	0	0	0	0	0	?	0	0	0	0	0	0	0	0	?	0	0	?	0	?	0	0	0	0	0	0	0	0	0	0	0	0	0	0	0	0	0	0	0	0	0.01000000	0	?	0	0.01000000	?	0	0	?	0.02000000	0	0	0	0	0	0	0	0.01000000	0	0	0	0	0	0	0	0	0	0	0.01000000	0	0	0	0	0	0	0	0	0	0	0	0	0	0	0	0	0	?	0	0	?	0.01000000	0	0	?	?	0	?	0	?	0	0	0	0	0	?	0	0	0	?	?	0	0	0	0	0.02000000	0	0	0	0	0	0	0.01000000	0	0	?	0
FBS - Cocoa Beans and products-Fat supply quantity (g/capita/day)	0.07000000	0.10000000	1.3000	0.3200	0.5800	3.6300	2.3200	1.4800	2.0600	?	0.1500	0.1300	0.02000000	0.02000000	0.3700	?	2.7300	3.6600	2.3800	1.3400	1	0.3000	?	?	0.9700	0.03000000	0.5500	0.5000	1.1600	0.8000	0.6600	?	0.2700	0.4200	?	0.5800	0.9000	0.2100	4.0300	2.7300	1.8400	0.8700	4.5000	0.7800	0.2800	0.3200	0.10000000	?	1.3700	6.0800	0.01000000	2.2200	0.8900	1.9700	0.7900	4.1800	4.1300	0	1.2500	0.1600	0.2700	?	2.3100	0.3700	1.0200	3.5200	0.3400	6.2400	0.1900	2.2700	0.4800	0.01000000	4.4000	0.1800	1.4600	5.1000	2.6100	0.3200	0.5300	1.1100	1.4600	2.9700	0.04000000	2.8400	0.02000000	0.4700	3.2100	0.08000000	1.2600	0.09000000	?	0.1300	0.1700	1.5300	9.3800	5.1800	0.2600	1.2000	0.06000000	1.7600	0.08000000	0.07000000	5.8500	0.03000000	7.3400	3.2000	0.08000000	0.6600	2.0400	0.03000000	0.05000000	0.8000	0.02000000	0.03000000	0.5200	0.06000000	4.5400	0.10000000	2.2600	1.6800	0.03000000	1.6800	0.5200	0.2600	1.1700	0.3400	4.3000	1.0500	?	2.1700	0.9200	0.01000000	2.5900	0	0.2100	?	0.4200	0.4400	?	2.7200	?	1.3800	2.5400	5.9600	0.7400	0.01000000	?	0.01000000	0.1600	0.1100	1.1500	0.2500	0.8100	0.8900	0.4700	1.2600	0.03000000	0.1100	0.3900	1.5900	1.3400	0.2800	0.1200	0.07000000	0.3400	0.4600	0.06000000	0.1200
FBS - Cocoa Beans and products-Food per 1K pop	0	0	0	0	0	0.00033752	0	0	0	?	0	0	0	0	0	?	0	0	0.00095242	0	0	0	?	?	0	0	0	0	0.00020940	0	0.00037757	?	0	0	?	0	0	0	0	0	0	0	0	0	0	0	0	?	0	0	0	0	0	0	0	0	0	0	0.00091607	0	0	?	0	0	0	0	0	0	0	0	0	0	0	0	0	0	0	0	0	0	0	0.00037318	0	0	0	0	0	0	0	0	?	0	0	0	0	0	0	0.00024785	3.6199e-05	0	0	0	0	0	0	0	0	0	0	0	0	0	0	0	0	5.8371e-05	0	0	0	0	4.535e-06	0	0	0	0.00089566	0	0	0	?	0	0.00067156	0	2.8763e-05	0	0	?	0.00025118	0	?	0	?	0	0	0	0	0	?	0	0	0	0	0	0	0	0	0	0	6.5786e-05	0.00018284	0	0	0	0	1.0281e-05	0	0	0	0
FBS - Cocoa Beans and products-Food supply (kcal/capita/day)	1	1	14	4	7	40	27	17	23	?	2	1	0	0	5	?	30	41	26	15	12	4	?	?	11	0	7	6	13	11	7	?	3	5	?	6	10	3	45	31	20	10	51	10	3	4	1	?	17	68	0	25	10	24	9	47	45	0	13	2	3	?	26	5	12	39	4	69	2	26	6	0	48	2	16	57	30	4	6	12	17	33	0	31	0	6	36	1	14	1	?	2	2	17	104	57	3	13	1	19	1	1	65	0	81	35	1	7	23	0	1	9	0	0	6	1	51	1	25	19	0	19	7	3	12	4	48	12	?	24	10	0	29	0	2	?	5	5	?	30	?	15	28	66	9	0	?	0	2	2	13	3	9	10	6	14	0	1	4	18	16	3	2	1	4	5	1	1
FBS - Cocoa Beans and products-Food supply quantity (kg/capita/yr)	0	0	0	0	0	0.4900	0	0	0	?	0	0	0	0	0	?	0	0	1	0	0	0	?	?	0	0	0	0	0.1900	0	0.3800	?	0	0	?	0	0	0	0.01000000	0	0	0	0	0	0	0	0	?	0	0	0	0	0	0	0	0	0	0	0.9800	0	0	?	0	0	0	0.01000000	0	0	0	0	0	0	0	0	0	0	0	0	0	0.04000000	0	0.4100	0	0	0	0	0	0	0.04000000	0	?	0	0	0	0	0	0	0.1500	0.03000000	0	0	0	0	0	0.01000000	0	0	0	0	0	0	0	0	0	0	0.03000000	0	0	0	0	0	0	0	0	0.9900	0	0	0	?	0	0.6700	0	0.02000000	0	0	?	0.2900	0	?	0	?	0	0	0	0	0	?	0	0	0	0	0.1400	0	0	0	0	0.01000000	0.07000000	0.1800	0	0	0.01000000	0	0.01000000	0	0	0	0
FBS - Cocoa Beans and products-Protein supply quantity (g/capita/day)	0.01000000	0.01000000	0.1600	0.1600	0.2100	0.4700	0.7700	0.2400	0.2600	?	0.04000000	0.02000000	0	0	0.3300	?	0.3200	0.5600	0.3200	0.2600	0.2800	0.2100	?	?	0.1200	0	0.4800	0.1400	0.3000	0.7300	0.1100	?	0.05000000	0.1900	?	0.09000000	0.2000	0.1100	0.5300	0.5500	0.2900	0.1100	0.8100	0.4000	0.1400	0.04000000	0.07000000	?	0.6200	1.1500	0	0.4500	0.2000	0.7900	0.09000000	0.7900	0.4900	0	0.1300	0.03000000	0.03000000	?	0.5400	0.2200	0.2500	0.4300	0.06000000	0.7300	0.1200	0.5600	0.3900	0.01000000	0.5200	0.08000000	0.1900	0.9800	0.6000	0.2900	0.09000000	0.1900	0.3100	0.3600	0.01000000	0.3500	0	0.1700	0.4500	0.01000000	0.2300	0.01000000	?	0.08000000	0.02000000	0.1800	1.1900	0.6100	0.10000000	0.2100	0.01000000	0.2200	0.05000000	0.01000000	0.7200	0	0.9100	0.3800	0.01000000	0.08000000	0.2700	0	0.04000000	0.1100	0	0.01000000	0.10000000	0.01000000	0.7700	0.01000000	0.2700	0.2100	0.01000000	0.2300	0.3700	0.1200	0.1200	0.1400	0.6400	0.1500	?	0.4100	0.1600	0	0.3600	0	0.04000000	?	0.07000000	0.1100	?	0.3200	?	0.2100	0.3000	0.9300	0.4800	0.01000000	?	0	0.02000000	0.09000000	0.1400	0.03000000	0.2300	0.1700	0.1500	0.1500	0	0.03000000	0.03000000	0.4300	0.5700	0.07000000	0.10000000	0.02000000	0.05000000	0.09000000	0.01000000	0.02000000
FBS - Coconut Oil-Fat supply quantity (g/capita/day)	0	0	?	?	0.2400	0.5400	0.3500	3.2800	0.03000000	?	1.7200	0.4900	0.5400	0.6800	?	?	0.1300	?	0.2500	0.06000000	0	0.04000000	?	?	0.02000000	0	0	2.7900	?	1.1100	0.08000000	?	0	0.01000000	?	?	0.05000000	0	?	?	3.3500	0.6900	0	1.8500	0.1200	?	0.1500	?	?	0.2400	0	0.10000000	2.1100	2.6300	0.02000000	0.2000	0.2500	0.6500	0.2900	?	0.5200	?	0	0	2.1100	0.4000	0.1800	0	0	?	0.4200	0.5900	1.2200	0.2600	0.1400	1.8300	0.2700	?	11.3600	0.08000000	0.7000	?	0.2400	0.2700	1.3500	3.0400	?	0.04000000	0	0	?	4.1500	0.01000000	0.4100	?	?	0.03000000	?	0.9400	0.1300	1.6100	0.01000000	0.2100	0	0.02000000	?	2.7600	0	0.1300	0.05000000	3.3800	0.02000000	0.01000000	0.1900	0.07000000	?	0.9400	0.2800	0.5400	0.7000	0.1700	0.02000000	0.01000000	3.4700	?	1.0100	?	?	?	?	?	0	0.1700	0	0.01000000	?	?	0.4600	?	0.4000	?	0	?	?	1.5300	0.01000000	?	?	0.5600	1.1700	0.05000000	1.7300	0.8000	0.7400	0.1900	0.5200	0.6400	0	?	?	0.6800	0.3300	0.4800	3.0700	0.1100	0.2200	0.01000000	0.02000000
FBS - Coconut Oil-Food per 1K pop	0	0	?	?	8.8572e-05	0.00033752	3.9255e-05	0	0	?	0	0.00016538	0.00019185	0.00024309	0	?	0	0	0.00010582	0	0	1.4122e-05	?	?	0	0	0	0.00104054	0	0.00037997	3.7757e-05	?	0	0	?	0	0	0	?	?	0	0	0	0.00064583	4.5682e-05	?	4.8942e-05	?	?	0	0	0	0.00111619	0	0	0	0	0.00022570	7.6339e-05	?	0	?	0	0	0.00127187	0.00013348	0.00010110	0	0	?	0.00015003	0.00014070	0	9.5351e-05	4.9825e-05	0	0.00010872	?	0.00405389	0	0.00025295	?	9.3173e-05	0.00015350	0.00047907	0.00111185	?	0	0	0	?	0.00149491	0	0	?	?	0	?	0.00032579	0	0	0	0	0	0	?	0.00096237	0	0	0	0.00120629	0	0	6.8071e-05	0	?	0	0	0	0.00019629	0	0	0	0.00123338	?	0	?	?	?	?	?	0	5.7526e-05	0	0	?	?	0.00015424	?	0.00011442	?	0	?	?	0	0	?	0	0.00024210	0.00042989	0	0.00075976	0	0.00025406	0	0.00020997	0.00021822	0	?	?	0.00019647	0.00011966	0.00017580	0.00110008	3.3595e-05	8.4396e-05	0	0
FBS - Coconut Oil-Food supply (kcal/capita/day)	0	0	?	?	2	5	3	29	0	?	15	4	5	6	?	?	1	?	2	1	0	0	?	?	0	0	0	25	?	10	1	?	0	0	?	?	0	0	?	?	30	6	0	16	1	?	1	?	?	2	0	1	19	23	0	2	2	6	3	?	5	?	0	0	19	4	2	0	0	?	4	5	11	2	1	16	2	?	100	1	6	?	2	2	12	27	?	0	0	0	?	37	0	4	?	?	0	?	8	1	14	0	2	0	0	?	24	0	1	0	30	0	0	2	1	?	8	3	5	6	1	0	0	31	?	9	?	?	?	?	?	0	2	0	0	?	?	4	?	4	?	0	?	?	14	0	?	?	5	10	0	15	7	7	2	5	6	0	?	?	6	3	4	27	1	2	0	0
FBS - Coconut Oil-Food supply quantity (kg/capita/yr)	0	0	?	?	0.09000000	0.2000	0.04000000	0	0.01000000	?	0	0.1800	0.2000	0.2500	0	?	0.05000000	0	0.09000000	0.02000000	0	0.01000000	?	?	0.01000000	0	0	1.0200	0	0.4100	0.03000000	?	0	0	?	0	0.02000000	0	?	?	0	0.2500	0	0.6800	0.05000000	?	0.05000000	?	?	0.09000000	0	0	0.7700	0	0.01000000	0	0.09000000	0.2400	0.10000000	?	0.1900	?	0	0	0.7700	0.1400	0.07000000	0	0	?	0.1500	0.1400	0	0.09000000	0.05000000	0.6700	0.10000000	?	4.1500	0.03000000	0.2500	?	0.09000000	0.10000000	0.4900	1.1100	?	0.01000000	0	0	?	1.5200	0	0.1500	?	?	0.01000000	?	0.3400	0.05000000	0	0	0.08000000	0	0.01000000	?	1.0100	0	0.05000000	0.02000000	1.2300	0.01000000	0	0.07000000	0.03000000	?	0	0.01000000	0	0.2500	0	0.01000000	0	1.2700	?	0	?	?	?	?	?	0	0.06000000	0	0	?	?	0.1700	?	0.1500	?	0	?	?	0	0.01000000	?	0	0.2100	0.4300	0.02000000	0.6300	0.2900	0.2700	0	0.1900	0.2300	0	?	?	0.2000	0.1200	0.1700	1.1200	0.04000000	0.08000000	0	0.01000000
FBS - Coconut Oil-Protein supply quantity (g/capita/day)	0	0	?	?	0	0	0	0.02000000	0	?	0.01000000	0	0	0	?	?	0	?	0	0	0	0	?	?	0	0	0	0	?	0	0	?	0	0	?	?	0	0	?	?	0.02000000	0	0	0	0	?	0	?	?	0	0	0	0	0.02000000	0	0	0	0	0	?	0	?	0	0	0	0	0	0	0	?	0	0	0.01000000	0	0	0	0	?	0	0	0	?	0	0	0	0	?	0	0	0	?	0	0	0	?	?	0	?	0	0	0.01000000	0	0	0	0	?	0	0	0	0	0	0	0	0	0	?	0.01000000	0	0	0	0	0	0	0	?	0.01000000	?	?	?	?	?	0	0	0	0	?	?	0	?	0	?	0	?	?	0.01000000	0	?	?	0	0	0	0	0	0	0	0	0	0	?	?	0	0	0	0	0	0	0	0
FBS - Coconuts - Incl Copra-Fat supply quantity (g/capita/day)	0	0.03000000	0	2.5600	0.1100	0.05000000	0.8800	0.2700	0.02000000	?	0.9300	0.08000000	0.10000000	0.06000000	0.1500	?	2.4100	0.01000000	0.05000000	1.0600	0.1200	3.6200	?	?	0.03000000	0	0.5000	0.2400	0.2100	0.08000000	0	?	0.2900	0.7500	?	1.3800	0.3100	1.5400	0.2000	0.2900	0.2600	0	0.5800	5.6500	0.05000000	0.1100	0.09000000	?	0.2200	0.1100	0	0.03000000	5.3700	0.2100	0	0.4400	0.03000000	2.4100	1.1100	0.01000000	0.3500	?	0.1300	0.3400	10.3500	0.3900	0.2700	0.1100	0.7000	0.2500	3.5900	2.0300	0.2300	0.1400	0.1800	0.3300	0.3200	0.1300	4.0500	0.3400	0.04000000	0.02000000	0.5600	0	0.3300	0.1100	0.8400	?	0.2400	0.3100	?	27.5700	0.02000000	0.1300	0.10000000	0.08000000	0.04000000	0.04000000	0.4900	0.1500	0.09000000	0.06000000	0.3400	3.7100	0.06000000	0	0.1600	0	1.2000	0	2.2700	0.04000000	0.03000000	0.2700	0.2900	0.3600	0.2000	0.05000000	0.9200	1.0400	0.07000000	0.7300	0.7800	1.3100	10.3200	0.3500	0.3500	0.03000000	?	0.08000000	0.1500	0	0.3400	0.02000000	0.6200	?	0.1400	4.0200	?	0.1300	?	1.6400	0.2300	0.2600	0.2700	0.02000000	?	0	0.1100	3.1500	?	0.05000000	2.6500	0	0.3300	0.4300	2.5800	0	0.08000000	0.5100	0.2800	0	0.07000000	1.1000	0.03000000	0.1800	0.01000000	0
FBS - Coconuts - Incl Copra-Food per 1K pop	0	6.1035e-05	0	0.00374486	6.6429e-05	0	0.00070658	0.00022217	0	?	0.00051789	0.00016538	0.00019185	0.00015801	0.00014384	?	0.00763497	0	0	0.00251896	0.00025731	0.01012077	?	?	0	0	0.00042424	0.00023123	0.00015705	0.00018998	0	?	0.00054490	0.00212444	?	0.00540077	0.00078582	0.00450245	0	0.00018679	0.00019102	0	0.00034539	0.01734517	2.2841e-05	0.00028377	5.873e-05	?	0.00019250	0	0	0	0.02120753	0.00016855	0	0.00032421	0	0.00590046	0.00221383	0	0.00152770	?	9.5905e-05	0.00095046	0.03052491	0.00053391	0.00080883	0.00024348	0.00201920	0.00010350	0.01395276	0.00537544	0.00020271	0.00010727	0.00037369	0	0.00021745	9.9225e-05	0.01216168	0.00019618	2.3714e-05	0	0.00137895	0	0.00083837	7.8025e-05	0.00093785	?	0.00029292	0.00118887	?	0.07404478	0	0	0	0	2.712e-05	0	0.00119457	0	0.00023289	9.9031e-05	0	0.00991178	0	0	0.00038495	0	0.00235923	0	0.00600053	0	8.2919e-05	0.00065153	0.00090664	0.00029185	0.00018458	0.00010313	0.00059975	0.00098143	0.00017233	0.00255289	0.00103242	0.00490609	0.03940915	0.00021136	0.00019610	0	?	5.1955e-05	9.5937e-05	0	0.00028763	2.2854e-05	0.00155662	?	0.00050236	0.01172200	?	0.00011442	?	0.00511778	0.00018317	0	0.00019814	0	?	0	0.00048420	0.00848309	?	0	0.00786207	0	0.00018988	0.00088186	0.00617723	0	4.571e-05	0.00115182	0.00024181	0	0.00017580	0.00293013	6.719e-05	0.00010127	0	0
FBS - Coconuts - Incl Copra-Food supply (kcal/capita/day)	0	0	0	27	1	0	9	3	0	?	9	1	1	1	2	?	26	0	1	11	1	39	?	?	0	0	5	3	2	1	0	?	3	8	?	14	3	17	2	3	3	0	6	59	0	1	1	?	2	1	0	0	64	2	0	4	0	24	12	0	4	?	1	4	113	4	3	1	8	3	43	23	2	1	2	3	3	1	42	3	0	0	6	0	4	1	9	?	3	3	?	306	0	1	1	1	0	0	5	2	1	1	3	41	1	0	2	0	12	0	25	0	0	3	3	4	2	0	9	11	1	8	8	15	124	4	4	0	?	1	2	0	4	0	6	?	1	44	?	1	?	18	2	3	3	0	?	0	1	35	?	0	28	0	3	5	26	0	1	5	3	0	1	12	0	2	0	0
FBS - Coconuts - Incl Copra-Food supply quantity (kg/capita/yr)	0	0.08000000	0.01000000	3.8900	0.06000000	0.03000000	0.7100	0.1700	0.02000000	?	0.5500	0.2000	0.2100	0.1600	0.10000000	?	6.8900	0.01000000	0.04000000	3.0600	0.3000	10.2600	?	?	0.02000000	0	0.4300	0.1900	0.1600	0.1800	0.01000000	?	0.6000	2.1700	?	5.0500	0.9000	4.5000	0.1300	0.2000	0.1900	0	0.3300	17.7100	0.03000000	0.3000	0.06000000	?	0.1900	0.06000000	0	0.03000000	21.2700	0.1600	0	0.3300	0.03000000	6.1400	2.3300	0.01000000	1.4100	?	0.09000000	1	30.2200	0.5900	0.8000	0.3300	2.0300	0.1500	14.2400	5.4800	0.1900	0.1100	0.4600	0.2600	0.2400	0.10000000	12.3300	0.2200	0.02000000	0.01000000	1.4300	0	0.8700	0.09000000	1.0800	?	0.2400	1.2500	?	74.6700	0.01000000	0.08000000	0.1400	0.05000000	0.03000000	0.02000000	1.2500	0.3400	0.2300	0.10000000	0.2100	10.0400	0.04000000	0	0.4100	0	2.2900	0	6.1600	0.03000000	0.08000000	0.6900	0.8600	0.2700	0.1400	0.10000000	0.6800	0.9700	0.1800	2.5600	1.0600	5.0400	40.9100	0.2100	0.2300	0.05000000	?	0.07000000	0.10000000	0	0.2900	0.01000000	1.6600	?	0.5500	11.7700	?	0.07000000	?	4.7900	0.1500	0.1600	0.1900	0.01000000	?	0	0.4500	8.5200	?	0.1200	7.6900	0	0.1900	0.9000	6.5300	0	0.05000000	1.0600	0.2500	0.01000000	0.1900	2.9900	0.07000000	0.1100	0.02000000	0.01000000
FBS - Coconuts - Incl Copra-Protein supply quantity (g/capita/day)	0	0	0	0.2600	0.01000000	0	0.09000000	0.03000000	0	?	0.10000000	0.01000000	0.01000000	0.01000000	0.02000000	?	0.3100	0	0.01000000	0.1400	0.01000000	0.4600	?	?	0	0	0.05000000	0.03000000	0.02000000	0.01000000	0	?	0.03000000	0.10000000	?	0.1400	0.04000000	0.2000	0.02000000	0.03000000	0.03000000	0	0.06000000	0.7800	0.01000000	0.01000000	0.01000000	?	0.02000000	0.01000000	0	0	0.6400	0.02000000	0	0.05000000	0	0.2400	0.1100	0	0.04000000	?	0.01000000	0.04000000	1.3300	0.04000000	0.03000000	0.01000000	0.09000000	0.03000000	0.4300	0.2300	0.02000000	0.02000000	0.02000000	0.03000000	0.03000000	0.01000000	0.6100	0.04000000	0	0	0.05000000	0	0.04000000	0.01000000	0.09000000	?	0.03000000	0.03000000	?	3.0600	0	0.01000000	0.01000000	0.01000000	0	0	0.05000000	0.02000000	0.01000000	0.01000000	0.04000000	0.4100	0	0	0.02000000	0	0.1200	0	0.2500	0	0	0.03000000	0.04000000	0.04000000	0.02000000	0	0.09000000	0.1100	0.01000000	0.1200	0.09000000	0.1500	1.2300	0.04000000	0.04000000	0	?	0.01000000	0.02000000	0	0.04000000	0	0.07000000	?	0.01000000	0.5100	?	0.01000000	?	0.2100	0.02000000	0.03000000	0.03000000	0	?	0	0.01000000	0.3500	?	0	0.3300	0	0.03000000	0.04000000	0.2500	0	0.01000000	0.05000000	0.03000000	0	0.01000000	0.1200	0	0.02000000	0	0
FBS - Coffee and products-Food per 1K pop	0	0.00051879	0.00277967	0.00161940	0.00079715	0.00371270	0.00474981	0.00710938	9.8702e-05	?	0.00474730	0	0.00033574	6.0771e-06	0.00388356	?	0	0.00731180	0.00105825	0.00251896	0.00205844	0.00558760	?	?	0.00085202	0.00186630	0.00676132	0.00751499	0.00068054	3.7997e-05	0.00052860	?	0	0	?	0.00180026	0.00275037	0.00097112	0.00248626	0.00224144	0.00599315	0	0.00690780	0.00202975	0.00264956	0	0.00027407	?	0.00412805	0.00452330	0.00208368	0.01173278	0	0.00536300	0	0.00262317	0.00250641	0	0.00122142	0	0	?	0.00393212	0.00229228	0.00127187	0.00226911	0.00394304	0.00511299	0.00368723	0.00165593	0.00040618	6.5271e-06	0.00182441	0.00014303	0.00042351	0.00879608	0.00369662	0.00555659	0.00236477	0.00353128	0.00361246	0.00042649	3.7269e-05	0.00015350	0.00029942	0.00169704	0.00211015	0.01830338	0.00380797	0	?	0.00032701	0	0.00477060	0.02399670	0.00317842	0.00097632	0.00074355	0.00206335	0.00370574	0.00061327	4.9516e-05	0.00226527	0.00101141	0.00636882	0.00061093	6.4158e-05	0	0.00078641	0.00052400	3.0931e-05	0.00039419	8.2919e-05	3.8898e-05	0	0.00385248	0.00830608	6.8751e-05	0.00399832	0.00117772	4.535e-06	0.00139249	0.00340092	0.00273170	0.00134349	0.00229856	0.00568683	0.00070175	?	0.00301340	0.00143905	0	0.00172579	0.00073133	0.00053883	?	0	0.00848303	?	0.00377571	?	0	0.00329705	0.00481020	0.01000586	0	?	0	0.00072631	0.00060184	0.00021012	0.00151952	0.00071473	0.00169374	0.00073580	0.00121781	0	0.00046050	0.00118847	0.00057591	0.00441296	0.00011966	0.00196891	?	0.00043673	0.00099587	0.00038177	0.00013473
FBS - Coffee and products-Food supply (kcal/capita/day)	0	1	3	3	1	5	5	10	0	?	6	0	0	0	7	?	1	10	2	5	3	7	?	?	1	2	9	9	1	0	1	?	0	0	?	3	3	1	6	3	7	1	10	2	4	0	0	?	5	8	3	15	0	7	0	3	5	0	2	0	0	?	6	3	2	5	5	8	5	2	1	0	5	0	1	11	5	7	3	6	5	2	0	1	0	2	4	26	7	0	?	0	0	8	32	5	1	2	3	10	1	0	8	1	8	2	0	0	2	1	0	1	0	0	0	5	11	0	7	2	0	2	4	4	2	3	7	1	?	4	2	0	3	1	1	?	0	11	?	6	?	1	6	7	13	0	?	0	1	1	0	3	2	3	1	2	0	1	2	2	6	0	2	?	1	1	0	0
FBS - Coffee and products-Food supply quantity (kg/capita/yr)	0.01000000	0.5500	2.6500	1.6200	0.8100	3.7600	4.8700	7.2300	0.1300	?	4.7800	0.04000000	0.3300	0.01000000	3.8900	?	0.6900	7.1800	1.0800	1.8600	2.1400	5.6700	?	?	0.7500	1.8800	6.8700	7.6100	0.7100	0.03000000	0.5400	?	0.09000000	0	?	1.7200	2.7100	1.0100	2.9000	2.2400	6.0400	0.3300	7.0300	2.1000	2.7600	0.01000000	0.2800	?	4.1400	4.2800	2.1900	11.7700	0.1700	5.2300	0.1400	2.6500	2.4300	0.01000000	1.3000	0.1100	0.02000000	?	3.9400	2.3700	0.9400	2.2500	4.0500	5.0100	3.7500	1.6300	0.4100	0.01000000	1.9700	0.1400	0.5200	8.8000	4.1100	5.5400	2.5100	3.5600	3.5900	0.4600	0.04000000	0.2100	0.2800	1.7100	2.2000	18.7900	3.8000	0.08000000	?	0.3200	0.1200	4.6600	25.0500	2.9200	0.9900	0.6200	2.1700	3.4900	0.6300	0.03000000	2.6500	1.0200	5.6500	0.6800	0.07000000	0	0.7000	0.5500	0.02000000	0.5700	0.08000000	0.04000000	0	3.9000	8.3700	0.05000000	4.1300	1.1500	0	1.4800	3.5000	2.8000	1.3800	2.3000	5.6800	0.7000	?	2.9700	1.4400	0.02000000	1.7900	0.7700	0.5500	?	0.01000000	8.5700	?	3.7400	?	0.3500	3.3900	4.7500	10.1000	0.2100	?	0	0.7500	0.6000	0.1800	1.4100	0.7400	1.7500	0.7500	1.2000	0	0.5000	1.1800	0.7200	4.4600	0.1200	1.9500	?	0.4500	1.0300	0.3800	0.1100
FBS - Coffee and products-Protein supply quantity (g/capita/day)	0	0.09000000	0.4600	0.2400	0.1400	0.6700	0.6100	1.2400	0.01000000	?	0.7500	0.01000000	0.02000000	0	0.6300	?	0.1300	1.2100	0.1700	0.2600	0.3300	1.0400	?	?	0.10000000	0.3400	0.6600	0.4200	0.06000000	0	0.09000000	?	0	0	?	0.3000	0.4100	0.1900	0.4100	0.3900	0.9400	0.04000000	1.2000	0.3400	0.5000	0	0.05000000	?	0.7300	0.8700	0.4000	2.0500	0.02000000	0.8200	0.02000000	0.3800	0.3900	0	0.2200	0.02000000	0	?	0.6500	0.3300	0.1400	0.3600	0.7400	0.9500	0.6900	0.2900	0.07000000	0	0.2900	0.02000000	0.02000000	1.5400	0.4200	0.9700	0.4100	0.6200	0.6500	0.05000000	0	0.02000000	0.02000000	0.2600	0.3700	3.3800	0.6000	0.01000000	?	0.05000000	0.02000000	0.9300	4.1600	0.5400	0.08000000	0.08000000	0.4000	0.4800	0.1100	0	0.3400	0.06000000	0.9700	0.08000000	0.01000000	0	0.1100	0.10000000	0	0.10000000	0	0	0	0.6200	1.4400	0	0.6600	0.2000	0	0.2700	0.5600	0.2400	0.2500	0.4000	0.8600	0.04000000	?	0.5100	0.2500	0.01000000	0.2800	0.1400	0.07000000	?	0	1.3200	?	0.6500	?	0.05000000	0.5300	0.8000	1.7500	0.04000000	?	0	0.1300	0.06000000	0.01000000	0.2300	0.10000000	0.3100	0.1300	0.1800	0	0.09000000	0.2000	0.1100	0.7800	0.01000000	0.3400	?	0.08000000	0.07000000	0.07000000	0.01000000
FBS - Cottonseed Oil-Fat supply quantity (g/capita/day)	0.2600	0.05000000	?	?	0.3100	0	8.2900	0	0	?	0	0.7200	8.8000	0.08000000	?	?	0.01000000	?	?	?	2.6300	4.3400	?	?	1.3400	0.1400	0.05000000	0.01000000	?	2.4800	2.4400	?	0	0.3400	?	0	0.01000000	?	0	?	0	0	0	0	?	?	0	?	0.8100	0	0.1600	?	?	0.07000000	?	0	0	0	0	0	0	?	1	0	?	0	0.08000000	0	0.02000000	?	0	2.4700	?	0.06000000	0.3000	?	0.9100	0	?	0	?	0	0.06000000	3.8800	?	1.5800	0.05000000	0.2700	0.05000000	?	?	0	2.5600	?	?	0	0	?	0.1300	?	1.2000	7.6700	0	1.5700	?	0	0.5100	?	0.10000000	1.0500	0.02000000	0.2600	0	0.2300	0.1500	?	?	0	0.5500	0	4.7000	0	0.3900	?	0	?	?	0.5500	?	?	?	0.02000000	1.1700	0.8900	0.4400	?	0	0.01000000	?	?	?	?	?	?	0.08000000	0.2500	?	0.7100	2.6700	0.01000000	11.8200	0	0	0	6.5300	?	0.5100	0.6700	?	0.2200	1.3800	17.1100	0.09000000	0	0.1300	0.1100	1.2000	1.6100
FBS - Cottonseed Oil-Food per 1K pop	0.00010296	3.0517e-05	?	?	0.00011071	0	0.00294410	0	0	?	0	0.00024806	0.00302165	3.0386e-05	0	?	0	0	0	0	0.00094345	0.00156283	?	?	0.00042601	0	2.6515e-05	0	0	0.00087393	0.00083066	?	0	0.00011802	?	0	0	0	0	?	0	0	0	0	?	?	0	?	0.00029944	0	5.231e-05	0	0	3.0646e-05	0	0	0	0	0	0	0	?	0.00038362	0	?	0	0	0	0	?	0	0.00079341	?	2.3838e-05	9.965e-05	?	0.00032617	0	?	0	?	0	1.8635e-05	0.00138148	0	0.00058519	0	0.00013762	0	?	?	0	0.00093421	?	?	0	0	?	3.6199e-05	?	2.3289e-05	0.00262432	0	0.00057007	?	0	0.00016040	?	0	0.00036680	0	0	0	7.7795e-05	0	?	?	0	0.00019992	0	0.00034466	0	0.00015183	0	0	?	?	0.00014035	?	?	?	0	0.00040269	0.00031996	0.00017961	?	0	0	?	?	?	?	?	?	0	0	?	0.00024418	0.00096841	0	0.00409743	0	0	0	0.00210058	?	0.00016786	0.00021929	?	0	0.00033248	0.00607290	3.5159e-05	0	3.3595e-05	3.3758e-05	0.00043631	0.00053893
FBS - Cottonseed Oil-Food supply (kcal/capita/day)	2	0	?	?	3	0	73	0	0	?	0	6	78	1	?	?	0	?	?	?	23	38	?	?	12	1	0	0	?	22	22	?	0	3	?	0	0	?	0	?	0	0	0	0	?	?	0	?	7	0	1	?	?	1	?	0	0	0	0	0	0	?	9	0	?	0	1	0	0	?	0	22	?	1	3	?	8	0	?	0	?	0	1	34	?	14	0	2	0	?	?	0	23	?	?	0	0	?	1	?	11	68	0	14	?	0	4	?	1	9	0	2	0	2	1	?	?	0	5	0	42	0	3	?	0	?	?	5	?	?	?	0	10	8	4	?	0	0	?	?	?	?	?	?	1	2	?	6	24	0	104	0	0	0	58	?	5	6	?	2	12	151	1	0	1	1	11	14
FBS - Cottonseed Oil-Food supply quantity (kg/capita/yr)	0.10000000	0.02000000	?	?	0.1100	0	3.0300	0	0	?	0	0.2600	3.2100	0.03000000	0	?	0.01000000	0	0	0	0.9600	1.5800	?	?	0.4900	0.05000000	0.02000000	0	0	0.9100	0.8900	?	0	0.1200	?	0	0	0	0	?	0	0	0	0	?	?	0	?	0.3000	0	0.06000000	0	0	0.03000000	0	0	0	0	0	0	0	?	0.3700	0	?	0	0.03000000	0	0.01000000	?	0	0.8100	?	0.02000000	0.1100	?	0.3300	0	?	0	?	0	0.02000000	1.4200	0	0.5800	0.02000000	0.10000000	0.02000000	?	?	0	0.9300	?	?	0	0	?	0.05000000	?	0.02000000	2.8000	0	0.5700	?	0	0.1800	?	0.04000000	0.3800	0.01000000	0.09000000	0	0.08000000	0.06000000	?	?	0	0.2000	0	0.3600	0	0.1400	0	0	?	?	0.2000	?	?	?	0.01000000	0.4300	0.3300	0.1600	?	0	0	?	?	?	?	?	?	0	0.09000000	?	0.2600	0.9700	0	4.3100	0	0	0	2.1500	?	0.1900	0.2400	?	0.08000000	0.3400	6.2500	0.03000000	0	0.05000000	0.04000000	0.4400	0.5900
FBS - Cottonseed Oil-Protein supply quantity (g/capita/day)	0	0	?	?	0	0	0	0	0	?	0	0	0	0	?	?	0	?	?	?	0	0	?	?	0	0	0	0	?	0	0	?	0	0	?	0	0	?	0	?	0	0	0	0	?	?	0	?	0	0	0	0	?	0	?	0	0	0	0	0	0	?	0	0	?	0	0	0	0	?	0	0	?	0	0	?	0	0	?	0	?	0	0	0	?	0	0	0	0	?	?	0	0	?	?	0	0	?	0	?	0.01000000	0	0	0	?	0	0	?	0	0	0	0	0	0	0	?	?	0	0	0	0.03000000	0	0	?	0	?	?	0	?	?	?	0	0	0	0	?	0	0	?	?	?	?	?	?	0	0	?	0	0	0	0	0	0	0	0	?	0	0	?	0	0	0	0	0	0	0	0	0
FBS - Cream-Fat supply quantity (g/capita/day)	0.02000000	0.1500	0.01000000	0.4400	0.04000000	0.01000000	0.1300	4.3700	0	?	8.0100	0	0	0	0.01000000	?	0.4300	0.6200	0.7800	0.09000000	0.02000000	0	?	?	0.1400	0	3.1600	0.06000000	0.03000000	0.01000000	0	?	0.01000000	0.01000000	?	0	?	0	0	2.5100	3.5500	0.03000000	4.5000	0.02000000	0	0.07000000	0.02000000	?	1.0200	0.4900	0	3.2400	1.6800	2.7700	0.06000000	0.4400	0.07000000	0	0	0	0.03000000	?	0.8700	0.1800	0	0.5300	0	0	0	4.2700	0.02000000	?	2.4000	0.1700	0.03000000	5.1500	?	1.6400	0.05000000	0.07000000	0	0.5800	0.2300	0	0.1300	0.2600	?	0.03000000	0.3100	0	?	0.01000000	?	1.7500	7.1700	11.1400	0.04000000	0.05000000	0	0.2300	0	0	0.2200	0	?	0.01000000	0	0.01000000	0.7600	0	0.2000	?	0	0	0	0.5600	3.6600	0	0.09000000	0.02000000	0.01000000	0.03000000	0	0	0.01000000	3.9500	1.1500	0	?	0.1300	1.4300	0.03000000	1.1200	0	0.02000000	?	0	0	?	0.03000000	?	0.1100	2	5.4600	5.9500	0	?	?	0	0.01000000	0	0.4000	0.1100	0.5200	0.03000000	0.2300	0	0.2000	0	0.09000000	0.03000000	0	0.05000000	0.03000000	0	0.02000000	0	0.03000000
FBS - Cream-Food per 1K pop	5.1482e-05	0.00024414	0	0.00080970	6.6429e-05	0	0.00023553	0.00822022	0	?	0.01501874	0	0	0	0	?	0	0.00121863	0.00148155	0	0	9.4147e-06	?	?	0.00042601	0	0.00588633	0.00011562	5.2349e-05	0	0	?	0	1.9671e-05	?	0	?	0	0	0.00476306	0.00666170	0	0.00846206	0	0	0.00011351	2.9365e-05	?	0.00192500	0.00075388	0	0.00613715	0.00334856	0.00536300	0	0.00082527	0	0	0	0	0	?	0.00163039	0.00033546	0	0.00093434	0	0	0	0.00807265	4.3911e-05	?	0.00445966	0.00030989	4.9825e-05	0.00879608	?	0.00310904	0	9.8091e-05	0	0.00106624	0.00042859	0	0.00023954	0.00048766	?	0	0.00058584	0	?	0	?	0.00330273	0.01279824	0.02171923	5.424e-05	0	0	0	7.7629e-06	0	0	0	?	0	0	0	0.00157282	0	0.00037117	?	0	0	0	0.00105068	0.00682944	0	0.00019992	0	1.3605e-05	0	0	9.1361e-06	0	0.00750333	0.00215707	0	?	0.00025978	0.00269993	7.7384e-05	0.00204219	0	5.987e-05	?	0	0	?	0	?	0	0.00384655	0.01010142	0.01129374	0	?	0	0	2.8659e-05	0	0.00075976	0	0.00093156	4.7471e-05	0.00041993	0	0.00021929	0	0.00028796	5.1384e-05	0	0.00010548	5.1406e-05	0	3.3758e-05	0	6.7366e-05
FBS - Cream-Food supply (kcal/capita/day)	0	1	0	4	0	0	1	44	0	?	81	0	0	0	0	?	4	6	8	1	0	0	?	?	1	0	32	1	0	0	0	?	0	0	?	0	?	0	0	25	36	0	45	0	0	1	0	?	10	5	0	33	17	28	1	4	1	0	0	0	0	?	9	2	0	5	0	0	0	43	0	?	24	2	0	52	?	17	0	1	0	6	2	0	1	3	?	0	3	0	?	0	?	18	72	113	0	0	0	2	0	0	2	0	?	0	0	0	8	0	2	?	0	0	0	6	37	0	1	0	0	0	0	0	0	40	12	0	?	1	14	0	11	0	0	?	0	0	?	0	?	1	20	55	61	0	?	?	0	0	0	4	1	5	0	2	0	2	0	1	0	0	0	0	0	0	0	0
FBS - Cream-Food supply quantity (kg/capita/yr)	0.04000000	0.2700	0.01000000	0.8300	0.08000000	0.02000000	0.2400	8.2700	0	?	15.1500	0.01000000	0	0	0.01000000	?	0.8000	1.1700	1.4700	0.1700	0.03000000	0.01000000	?	?	0.2700	0	5.9800	0.1200	0.06000000	0.01000000	0	?	0.02000000	0.02000000	?	0	?	0	0	4.7400	6.7100	0.05000000	8.5100	0.04000000	0	0.1300	0.03000000	?	1.9300	0.9200	0	6.1200	3.1900	5.2300	0.1200	0.8300	0.1200	0	0.01000000	0	0.05000000	?	1.6500	0.3400	0	1	0	0	0.01000000	8.0700	0.05000000	?	4.5400	0.3200	0.05000000	9.7400	?	3.0900	0.09000000	0.1300	0	1.1000	0.4400	0	0.2500	0.4800	?	0.07000000	0.5800	0	?	0.02000000	?	3.3100	13.5600	21.0600	0.07000000	0.09000000	0	0.4400	0.01000000	0.01000000	0.4200	0	?	0.03000000	0	0.02000000	1.4400	0	0.3700	?	0	0	0	1.0600	6.9300	0	0.1700	0.04000000	0.02000000	0.06000000	0.01000000	0	0.02000000	7.4800	2.1800	0	?	0.2500	2.7000	0.05000000	2.1100	0	0.04000000	?	0	0.01000000	?	0.05000000	?	0.2200	3.7800	10.3200	11.4300	0	?	0	0	0.03000000	0	0.7500	0.2200	0.9800	0.05000000	0.4400	0	0.2300	0	0.1700	0.05000000	0	0.09000000	0.05000000	0	0.04000000	0	0.07000000
FBS - Cream-Protein supply quantity (g/capita/day)	0	0.02000000	0	0.06000000	0.01000000	0	0.02000000	0.6100	0	?	1.1200	0	0	0	0	?	0.06000000	0.09000000	0.1100	0.01000000	0	0	?	?	0.02000000	0	0.4400	0.01000000	0	0	0	?	0	0	?	0	?	0	0	0.3500	0.5000	0	0.6300	0	0	0.01000000	0	?	0.1400	0.07000000	0	0.4500	0.2400	0.3900	0.01000000	0.06000000	0.01000000	0	0	0	0	?	0.1200	0.03000000	0	0.07000000	0	0	0	0.6000	0	?	0.3400	0.02000000	0	0.7200	?	0.2300	0.01000000	0.01000000	0	0.08000000	0.03000000	0	0.02000000	0.04000000	?	0.01000000	0.04000000	0	?	0	?	0.2500	1	1.5600	0.01000000	0.01000000	0	0.03000000	0	0	0.03000000	0	?	0	0	0	0.1100	0	0.03000000	?	0	0	0	0.08000000	0.5100	0	0.01000000	0	0	0	0	0	0	0.5500	0.1600	0	?	0.02000000	0.2000	0	0.1600	0	0	?	0	0	?	0	?	0.01000000	0.2800	0.7600	0.9400	0	?	?	0	0	0	0.06000000	0.02000000	0.07000000	0	0.03000000	0	0.01000000	0	0.01000000	0	0	0.01000000	0	0	0	0	0
FBS - Crustaceans-Fat supply quantity (g/capita/day)	?	0	0.02000000	0.01000000	0.02000000	0	0.06000000	0.02000000	0	?	0.02000000	0.01000000	0	0.02000000	0.01000000	?	0.09000000	0	0	0.01000000	0	0.01000000	?	?	0	0	0.06000000	0.03000000	0.02000000	0	0.02000000	?	0	0	?	0.01000000	0.02000000	0	0.03000000	0	0.01000000	0	0.06000000	0.01000000	0	0.01000000	0	?	0.07000000	0.04000000	0	0.02000000	0.02000000	0.05000000	0	0.04000000	0	0	0	0.01000000	0	?	0.02000000	0.01000000	0.2400	0.1600	0	0.01000000	0	0	0.06000000	0.01000000	0.01000000	0	0	0.2100	0.01000000	0.03000000	0.02000000	0	0.04000000	0	0	0	0.01000000	0.07000000	0.03000000	0	0.01000000	0	?	0.02000000	0	0.02000000	0.06000000	0.01000000	0.01000000	0	0.01000000	0.04000000	0.05000000	0	0.02000000	0	0.01000000	0	0.01000000	0	0.03000000	0	0.07000000	0	0	0	0	0.05000000	0.1300	0	0.03000000	0.01000000	0	0.01000000	0.01000000	0.02000000	0	0	0.07000000	0	?	0	0	0	0.01000000	0	0	?	0	0.01000000	?	0	?	0.04000000	0	0.01000000	0.10000000	0	?	0	0	0.03000000	0	0	0.02000000	0	0	0.06000000	0	0	0	0	0.07000000	0	0.01000000	0.08000000	0	0	0	0
FBS - Crustaceans-Food per 1K pop	?	2.8381e-05	0.00136204	0.00086233	0.00139058	0.00034764	0.00464068	0.00167070	0.00016187	?	0.00111864	0.00048042	6.7148e-06	0.00132475	0.00040849	?	0.00811852	4.2652e-05	0.00032488	0.00045341	5.1461e-06	0.00053358	?	?	4.6861e-05	4.9768e-05	0.00428111	0.00253891	0.00207669	3.0777e-05	0.00134945	?	0.00011443	0.00012137	3.4565e-05	0.00059409	0.00123963	0.00020923	0.00238681	0.00036704	0.00087163	7.094e-05	0.00656587	0.00041518	0.00010667	0.00045006	0.00022719	?	0.00348531	0.00293261	8.7183e-08	0.00161190	0.00132826	0.00376529	8.555e-05	0.00315193	4.7622e-05	3.5467e-06	0	0.00037755	3.0554e-05	?	0.00166300	0.00072626	0.01615277	0.01298332	6.4706e-05	0.00088869	4.5651e-05	0.00015731	0.00453847	0.00041426	0.00053111	0.00021871	4.1604e-05	0.01568634	0.00063386	0.00226051	0.00144927	0.00011182	0.00613700	6.8239e-05	7.4538e-06	0	0.00116893	0.00315923	0.00175846	5.5048e-06	0.00095932	1.7833e-05	?	0.00106699	4.6711e-06	0.00171742	0.00465536	0.00077871	0.00040083	0.00011401	0.00059475	0.00326105	0.00236923	6.437e-06	0.00135916	6.5649e-05	0.00078018	1.5273e-05	0.00055304	0.00010564	0.00266593	1.572e-06	0.00445493	0.00037054	0	0.00026883	6.9509e-05	0.00302886	0.01005589	1.0313e-06	0.00238300	0.00087151	1.4512e-05	0.00068928	0.00085600	0.00103293	4.5903e-05	0.00017543	0.00364741	3.228e-05	?	0.00019275	0.00056719	0	0.00059770	5.2565e-06	0.00023888	?	3.0142e-05	0.00042261	?	2.0595e-05	?	0.00284890	7.3268e-05	0.00056279	0.00741226	2.5881e-05	?	6.1045e-07	4.842e-06	0.00223312	2.1012e-06	0.00012916	0.00192978	0.00023966	4.937e-05	0.00351400	4.5658e-05	1.0964e-06	0.00037963	0.00023900	0.00631909	5.9832e-07	0.00045355	0.00475812	1.3438e-06	0.00027986	5.4539e-06	4.7157e-06
FBS - Crustaceans-Food supply (kcal/capita/day)	?	0	2	1	2	0	6	2	0	?	1	1	0	2	1	?	9	0	0	1	0	1	?	?	0	0	6	3	2	0	2	?	0	0	?	1	2	0	3	0	1	0	5	1	0	1	0	?	7	4	0	1	2	5	0	3	0	0	0	1	0	?	2	1	23	17	0	1	0	0	6	1	1	0	0	23	1	3	1	0	4	0	0	0	1	7	4	0	1	0	?	1	0	2	6	1	1	0	1	5	5	0	2	0	1	0	1	0	4	0	6	0	0	0	0	4	13	0	3	1	0	1	1	1	0	0	7	0	?	0	0	0	1	0	0	?	0	1	?	0	?	4	0	1	8	0	?	0	0	3	0	0	2	0	0	7	0	0	0	0	7	0	1	8	0	0	0	0
FBS - Crustaceans-Food supply quantity (kg/capita/yr)	?	0.03000000	1.3600	0.8800	1.4200	0.3500	4.7500	1.6900	0.1600	?	1.1300	0.5100	0.01000000	1.3500	0.4000	?	8.2700	0.04000000	0.3200	0.4600	0.01000000	0.5400	?	?	0.05000000	0.05000000	4.3500	2.5800	2.1200	0.03000000	1.4200	?	0.1200	0.1200	?	0.6100	1.2600	0.2100	2.4300	0.3700	0.8800	0.07000000	6.6100	0.4200	0.1100	0.4600	0.2400	?	3.4900	2.9400	0	1.6200	1.3400	3.6700	0.09000000	3.1900	0.05000000	0	0	0.4000	0.03000000	?	1.6500	0.7500	16.3000	13.1900	0.07000000	0.8800	0.05000000	0.1600	4.6300	0.4200	0.5400	0.2200	0.05000000	15.8600	0.7000	2.2500	1.4600	0.1100	6.1000	0.07000000	0.01000000	0	1.2000	3.1600	1.8100	0	0.9500	0.02000000	?	1.0800	0	1.6700	4.8200	0.7600	0.4100	0.1100	0.6300	3.4000	2.4200	0.01000000	1.3600	0.07000000	0.7800	0.02000000	0.5800	0.1100	2.6700	0	4.5700	0.3800	0	0.2800	0.07000000	3.0400	10.2100	0	2.5100	0.9200	0.02000000	0.7100	0.8800	1.0600	0.05000000	0.1800	3.6300	0.03000000	?	0.1900	0.5700	0	0.6200	0.01000000	0.2500	?	0.03000000	0.4300	?	0.02000000	?	2.9000	0.07000000	0.5600	7.5000	0.02000000	?	0	0.01000000	2.2400	0	0.1400	1.9400	0.2400	0.05000000	3.5300	0.05000000	0	0.3800	0.2400	6.3900	0	0.4500	4.8400	0	0.2900	0.01000000	0
FBS - Crustaceans-Protein supply quantity (g/capita/day)	?	0.01000000	0.4100	0.2100	0.3600	0.09000000	1.0800	0.3300	0.03000000	?	0.2300	0.1300	0	0.3500	0.1200	?	1.8800	0.01000000	0.07000000	0.1600	0	0.1400	?	?	0.01000000	0.02000000	1.2000	0.5400	0.4100	0.01000000	0.3600	?	0.03000000	0.05000000	?	0.1700	0.4000	0.09000000	0.6100	0.09000000	0.2200	0.02000000	0.9800	0.1200	0.03000000	0.1100	0.07000000	?	1.5100	0.7900	0	0.2700	0.3600	0.9700	0.02000000	0.6600	0.01000000	0	0	0.10000000	0.01000000	?	0.4700	0.2900	4.5300	3.4200	0.02000000	0.2200	0.01000000	0.04000000	1.1800	0.1100	0.1400	0.06000000	0.01000000	4.5800	0.1500	0.7000	0.2400	0.03000000	0.7700	0.02000000	0	0	0.2700	1.3900	0.7600	0	0.2200	0	?	0.2900	0	0.3900	1.1400	0.1800	0.1300	0.03000000	0.2000	0.9900	0.9900	0	0.3100	0.02000000	0.2200	0	0.2300	0.02000000	0.7600	0	1.2700	0.10000000	0	0.07000000	0.02000000	0.7900	2.6000	0	0.5800	0.2500	0.01000000	0.1800	0.2600	0.2400	0.01000000	0.08000000	1.4400	0.01000000	?	0.04000000	0.08000000	0	0.1700	0	0.06000000	?	0.01000000	0.1700	?	0	?	0.7900	0.01000000	0.1300	1.5400	0.01000000	?	0	0	0.6300	0	0.04000000	0.5000	0.06000000	0.02000000	1.3000	0.01000000	0	0.09000000	0.06000000	1.4900	0	0.1400	1.6000	0	0.07000000	0	0
FBS - Dates-Fat supply quantity (g/capita/day)	0.01000000	0	0.05000000	0.10000000	0	0	0	0	0.01000000	?	0	0	0	0	0	?	0	0	0	0	0	0	?	?	0	0	0	0	0	0	0	?	0	0	?	0	0	0	0	0	0	0.03000000	0.01000000	0	0.2500	0	0.1600	?	0	0	0	0	0	0	0	0	0	0	0	0	0	?	0	0	0	0	0	0	?	0	0	0	0	0.1200	0.06000000	0.01000000	0.02000000	0	0	0.03000000	0	0.02000000	0	0	0	0	0.2600	0	0.02000000	0	?	0.01000000	0	0	0	0	0.04000000	0	0	0.01000000	0	0	0.01000000	0	0	0	0	0.07000000	0	0	0.01000000	0	0.02000000	0	0	0	0	0	0	0.5800	0.02000000	0	0	0	0	0	0	0	?	0	0	0	0.4100	0.10000000	0	?	0	0	?	0	?	?	0	0	0.01000000	0	?	0.02000000	0	0	0	0	0	0.09000000	0.01000000	0	0	0	0	0	0	0	0	0	0.03000000	0	0	0
FBS - Dates-Food per 1K pop	0.00048908	0	0.00416950	0.00921033	0	0.00033752	0.00031404	0.00022217	0.00059221	?	0.00034526	0.00016538	4.7963e-05	0.00018231	0.00028767	?	0	0.00060932	0.00010582	0	0	4.7073e-06	?	?	0	0	0.00034469	0.00023123	0	0.00011399	3.7757e-05	?	0	0	?	0	0	0	0	9.3393e-05	0.00017908	0.00202685	0.00051809	0	0.02144769	0	0.01370364	?	0.00023528	0	8.7183e-06	0.00018050	0	0.00035243	0	0.00023579	0	0	7.6339e-05	0	0	?	9.5905e-05	0	0	0	0.00010110	0	0	0.00010350	0.00014637	0.00029952	0	0.01053625	0.00426005	0	0.00130469	0.00014884	0	0.00304082	7.9047e-06	0.00149273	0.00011181	0.00046049	0	0	0.02344616	0	0.00146460	0	?	0.00051388	0	0.00036697	0	0	0.00349847	0	0	0	3.8814e-05	0	0	0	0	0	3.2079e-05	0.00474314	0	0	0.00049489	0	0.00165837	1.4587e-05	0	0.00029185	0.00018458	0	0	0.04966046	0.00150107	0	0	0	0	0.00010568	9.8049e-05	0	?	5.1955e-05	0.00013020	0	0.03601157	0.00905027	0.00029935	?	0	0	?	0.00011442	?	?	0.00018317	0	0.00039627	0	?	0.00115986	0	1.433e-05	0	0	0	0.00745246	0.00078327	0	1.6786e-05	0	0.00013713	0	0.00018438	2.9916e-05	0	1.0281e-05	0.00302355	0	0	0
FBS - Dates-Food supply (kcal/capita/day)	2	0	18	40	0	1	1	2	3	?	1	1	0	1	2	?	0	2	0	0	0	0	?	?	0	0	2	2	0	1	0	?	0	0	?	0	0	0	2	1	1	11	4	0	119	0	61	?	2	0	0	1	0	2	0	2	0	0	0	1	0	?	1	0	0	0	0	0	?	1	1	2	1	46	22	4	9	1	0	13	0	6	1	2	0	0	103	0	6	0	?	3	1	1	1	1	19	0	0	4	0	0	3	0	2	0	0	24	1	0	3	0	11	0	0	2	2	0	1	224	7	0	0	0	0	1	1	0	?	0	1	0	159	40	2	?	0	0	?	1	?	?	0	1	3	1	?	6	0	0	0	0	0	42	5	0	0	0	1	0	1	0	0	0	13	0	0	0
FBS - Dates-Food supply quantity (kg/capita/yr)	0.5100	0	4.2100	9.4400	0.01000000	0.2500	0.3300	0.2600	0.6500	?	0.3500	0.1300	0.04000000	0.1900	0.2400	?	0	0.4800	0.07000000	0.01000000	0	0	?	?	0.02000000	0	0.3600	0.2800	0.01000000	0.1100	0.03000000	?	0.01000000	0	?	0.08000000	0.01000000	0	0.1300	0.1400	0.1900	2.4700	0.5300	0	22.2400	0	14.2200	?	0.2300	0.1100	0.01000000	0.2000	0.1100	0.3400	0.01000000	0.2500	0.1100	0.01000000	0.05000000	0.2100	0	?	0.09000000	0	0	0.01000000	0.07000000	0.06000000	0	0.09000000	0.1500	0.3100	0.08000000	10.8100	5.1800	0.6200	1.3800	0.1400	0	3.1300	0.01000000	1.5000	0.1200	0.4400	0.01000000	0.01000000	24.1600	0	1.4600	0.01000000	?	0.5300	0.1700	0.2300	0.1400	0.1300	3.5800	0.03000000	0	0.9400	0.04000000	0.02000000	0.4600	0	0.3900	0.01000000	0.02000000	5	0.3300	0	0.5200	0	1.7800	0.02000000	0.07000000	0.2800	0.2300	0	0	52.4800	1.5600	0	0	0	0	0.09000000	0.09000000	0.03000000	?	0.05000000	0.1300	0	37.1400	9.4700	0.3300	?	0	0	?	0.1200	?	?	0.10000000	0.1400	0.3800	0.2600	?	1.2500	0	0.02000000	0.01000000	0	0.08000000	7.6100	0.8000	0.01000000	0.02000000	0.01000000	0.1300	0.02000000	0.1900	0.04000000	0	0.01000000	3.1600	0	0	0
FBS - Dates-Protein supply quantity (g/capita/day)	0.02000000	0	0.1700	0.3900	0	0.01000000	0.01000000	0.01000000	0.03000000	?	0.01000000	0.01000000	0	0.01000000	0.01000000	?	0	0.02000000	0	0	0	0	?	?	0	0	0.02000000	0.01000000	0	0.01000000	0	?	0	0	?	0.01000000	0	0	0.03000000	0.01000000	0.01000000	0.10000000	0.02000000	0	0.9900	0	0.5800	?	0.01000000	0	0	0.01000000	0	0.02000000	0	0.01000000	0	0	0	0.01000000	0	?	0	0	0	0	0	0	?	0	0.01000000	0.01000000	0	0.4400	0.2100	0.02000000	0.06000000	0.01000000	0	0.1300	0	0.06000000	0.01000000	0.02000000	0	0	0.9900	0	0.06000000	0	?	0.02000000	0.01000000	0.01000000	0	0.01000000	0.1600	0	0	0.04000000	0	0	0.02000000	0	0.02000000	0	0	0.2500	0.01000000	0	0.02000000	0	0.1100	0	0	0.01000000	0.01000000	0	0.01000000	2.1600	0.06000000	0	0	0	0	0	0	0	?	0	0.01000000	0	1.5300	0.3900	0.02000000	?	0	0	?	0	?	?	0	0.01000000	0.02000000	0.01000000	?	0.06000000	0	0	0	0	0	0.3600	0.04000000	0	0	0	0.01000000	0	0.01000000	0	0	0	0.1300	0	0	0
FBS - Demersal Fish-Fat supply quantity (g/capita/day)	?	0.1200	0.05000000	0.1500	0.06000000	0.01000000	0.10000000	0.5000	0.01000000	?	0.7900	0.04000000	0	0.01000000	0.08000000	?	0.07000000	0.02000000	0.1800	0.03000000	0	0.04000000	?	?	0	0	0.2900	0.3000	0.03000000	0.01000000	0.09000000	?	0.1800	0.01000000	?	0.08000000	0.01000000	0.01000000	0.5300	0.1800	1.3700	0.02000000	0.9400	0.05000000	0.01000000	0.07000000	0.10000000	?	0.6100	0.1800	0	0.3000	0.06000000	1.3300	0.1600	1.4800	0.01000000	0.04000000	0.04000000	0.10000000	0	?	0.1800	0	0.09000000	0.4400	0	0.1200	0	0.1400	0.1500	0.01000000	0.5300	0.02000000	0.02000000	0.6200	0.08000000	0.6600	0	0.01000000	2.5200	0	0.01000000	0.03000000	0	2.2400	0.06000000	0	0.03000000	0.02000000	?	0.06000000	0	0.06000000	0.4700	0.4500	0.04000000	0.1600	0	0.01000000	0.04000000	0.03000000	1.8400	0	0.05000000	0	0	0	0.04000000	0	0.3200	0.04000000	0	0.04000000	0.01000000	0.3800	2.9200	0	0.4800	0.2700	0	0.01000000	0.08000000	0.08000000	0.01000000	0.1600	1.1000	0	?	0.07000000	0.9700	0	0.04000000	0	0.09000000	?	0.1500	0	?	0.04000000	?	0.02000000	0.1100	0.1800	0.7100	0.02000000	?	0	0.03000000	0.04000000	0	0	0.1100	0.10000000	0.02000000	0.09000000	0.02000000	0	0.1100	0.1100	0.4700	0	0.03000000	0	0.01000000	0.05000000	0	0
FBS - Demersal Fish-Food per 1K pop	?	0.00541438	0.00208822	0.00717697	0.00279134	0.00014176	0.00577003	0.00272934	0.00035434	?	0.00755512	0.00223258	9.5925e-07	0.00054627	0.00102411	?	0.00190874	0.00135573	0.00300649	0.00133505	0	0.00249446	?	?	0.00025135	8.2947e-06	0.00535709	0.00252388	0.00189975	0.00075082	0.00413670	?	0.00930876	0.00025828	0.00094478	0.00370853	0.00055597	0.00079720	0.00509683	0.00253003	0.00389913	0.00067899	0.00628955	0.00236005	0.00039995	0.00325941	0.00449489	?	0.01294196	0.00731267	0	0.00311731	0.00299138	0.01274311	0.00758694	0.00800332	0.00058399	0.00164052	0.00176954	0.00428167	7.1293e-05	?	0.00683517	2.3482e-05	0.00198412	0.00631347	1.011e-06	0.00426569	0.00023967	0.00128645	0.00612769	0.00056439	0.00708478	0.00098235	0.00080767	0.02087603	0.00394669	0.00779113	0.00020607	0.00034038	0.00663097	0.00021591	0.00023070	0.00015043	4.0721e-05	0.01932989	0.00273851	4.1286e-06	0.00136208	0.00120671	?	0.00268944	0.00011678	0.00098715	0.00817488	0.00356513	0.00166137	0.00219595	0.00020054	0.00048175	0.00165217	0.00175929	0.00421340	5.5168e-07	0.00304111	9.164e-06	7.7952e-05	0.00014229	0.00231205	1.572e-06	0.01276289	0.00191183	0.00010448	0.00180976	0.00035510	0.00922902	0.02283432	5.5001e-06	0.01111333	0.01229342	5.8864e-05	0.00040614	0.00352542	0.00360804	0.00030117	0.00435061	0.03161875	1.1228e-05	?	0.00091857	0.00745189	0	0.00190240	4.5708e-06	0.00405680	?	0.00646286	4.7813e-05	?	0.00134095	?	0.00098944	0.00387586	0.00261675	0.00912911	0.00136307	?	0	0.00143809	0.00173889	0.00018071	7.5976e-06	0.00520326	0.00441220	0.00083833	0.00384616	0.00065700	0	0.00260115	0.00251673	0.00449989	7.7781e-06	0.00134237	0.00024942	0.00047974	0.00262454	2.127e-05	5.1872e-05
FBS - Demersal Fish-Food supply (kcal/capita/day)	?	7	2	8	3	0	5	8	0	?	17	2	0	1	2	?	3	1	4	2	0	3	?	?	0	0	9	6	2	1	5	?	14	0	?	4	1	1	11	4	20	1	20	4	0	4	5	?	20	8	0	6	3	26	9	26	1	2	2	5	0	?	8	0	3	11	0	5	0	3	9	1	12	1	1	25	4	14	0	0	36	0	0	1	0	44	3	0	1	1	?	4	0	1	13	8	2	4	0	0	2	2	26	0	3	0	0	0	3	0	15	2	0	2	0	12	55	0	16	16	0	1	5	4	0	9	41	0	?	2	20	0	2	0	5	?	8	0	?	1	?	1	4	4	16	1	?	0	1	2	0	0	8	5	1	4	1	0	3	4	9	0	2	0	1	3	0	0
FBS - Demersal Fish-Food supply quantity (kg/capita/yr)	?	5.7600	2.0800	7.3600	2.8400	0.1400	5.9000	2.7600	0.3600	?	7.6200	2.3500	0	0.5600	1.0100	?	1.9400	1.3400	3.0100	1.3900	0	2.5300	?	?	0.2600	0.01000000	5.4500	2.5600	1.9400	0.7900	4.3500	?	9.7700	0.2600	?	3.8000	0.5700	0.8000	5.1700	2.5400	3.9300	0.6900	6.3300	2.4100	0.4100	3.3600	4.6700	?	12.9600	7.3300	0	3.1300	3.0300	12.4300	7.9500	8.0900	0.5800	1.7100	1.8700	4.5200	0.08000000	?	6.7700	0.02000000	2	6.4200	0	4.2200	0.2500	1.2800	6.2600	0.5800	7.2500	1.0100	0.9800	21.1300	4.3300	7.7700	0.2100	0.3500	6.5900	0.2200	0.2400	0.1500	0.04000000	19.3700	2.8200	0	1.3600	1.2600	?	2.7100	0.1200	0.9600	8.4600	3.4900	1.7000	2.1900	0.2100	0.4900	1.6900	1.8600	4.2500	0	3.0400	0.01000000	0.08000000	0.1500	2.3200	0	13.0900	1.9800	0.1100	1.9000	0.3600	9.2700	23.1800	0.01000000	11.7200	12.9700	0.06000000	0.4200	3.6300	3.7000	0.3100	4.3400	31.4400	0.01000000	?	0.9100	7.4600	0	1.9600	0	4.2700	?	6.7300	0.05000000	?	1.3300	?	1.0100	3.8800	2.6200	9.2400	1.3900	?	0	1.5100	1.7500	0.1900	0.01000000	5.2400	4.5000	0.8600	3.8600	0.6900	0	2.5700	2.5300	4.5500	0.01000000	1.3200	0.2500	0.5000	2.6900	0.02000000	0.05000000
FBS - Demersal Fish-Protein supply quantity (g/capita/day)	?	1.4300	0.4900	1.5400	0.6300	0.04000000	1.0400	0.9100	0.07000000	?	2.3200	0.4500	0	0.1800	0.2400	?	0.5000	0.2400	0.6400	0.3300	0	0.5400	?	?	0.04000000	0	1.3900	0.7000	0.3600	0.1500	0.9200	?	2.8200	0.06000000	?	0.8600	0.1300	0.1300	1.3900	0.5300	1.8200	0.1600	2.6600	0.7300	0.09000000	0.7600	1.0200	?	3.3800	1.5200	0	0.7800	0.6700	3.2400	1.7300	2.8600	0.1100	0.4200	0.4200	0.9800	0.02000000	?	1.5400	0.01000000	0.4900	1.6400	0	0.8600	0.07000000	0.3300	1.8100	0.1600	1.6500	0.2200	0.1800	4.5200	0.8100	1.9700	0.07000000	0.06000000	3.1200	0.04000000	0.05000000	0.05000000	0.01000000	5.6500	0.6200	0	0.2700	0.2500	?	0.7700	0.02000000	0.2200	2.1300	0.9300	0.3800	0.4900	0.05000000	0.09000000	0.3800	0.3400	2.2500	0	0.5800	0	0.02000000	0.03000000	0.7000	0	2.9400	0.4000	0.02000000	0.4000	0.08000000	2.0100	6.7000	0	2.7800	3.1200	0.02000000	0.10000000	0.9100	0.7900	0.07000000	1.6600	7.2600	0	?	0.2100	2.7000	0	0.4000	0	0.9200	?	1.5300	0.01000000	?	0.2600	?	0.2600	0.6900	0.5800	2.3100	0.2300	?	0	0.2800	0.3200	0.03000000	0	1.5400	1.0200	0.1700	0.8200	0.1600	0	0.5500	0.6600	1.2100	0	0.3000	0.05000000	0.1100	0.5400	0	0.01000000
FBS - Eggs-Fat supply quantity (g/capita/day)	0.4300	0.02000000	4.0200	3.5900	3.8300	3.1000	2.2500	4.2500	2.1800	?	2	0.2200	0.5200	1.0900	2.2600	?	1.6000	1.4600	3.7600	1.1300	1.7400	2.6200	?	?	0.3300	0.1200	4.0300	2.8100	2.5300	0.3300	0.10000000	?	0.04000000	3.3000	?	1.0600	2.6700	2.3800	2.2500	2.3900	3.6300	0.6700	4.6200	2.5100	1.5400	1.7000	1.1600	?	3.9000	3.3700	0.1100	2.9300	1.7900	3.1700	0.2300	3.0400	2.3100	0.2300	0.3900	0.2300	0.3700	?	2.6200	3.5500	0.3400	6.4900	1.0100	2.9100	0.1100	3.7500	1.8000	0.8700	2.3100	1.8400	2.9600	3.2300	3.7300	3.1800	0.7200	1.0400	5.5400	2.1800	0.03000000	1.1000	0.3400	3.6300	5.8700	0.5100	0.7400	0.4400	?	1.1200	0.1200	4.9500	4.6900	3.4700	2.0100	2.3600	0.1500	3.9100	4.7300	0.1600	3.3100	2.6000	2.7800	1.4300	0.4100	0.5100	1.5300	0.2400	5.0400	0.2800	0.06000000	0.6900	1.2400	4.7500	3.2500	0.6400	3.0100	2.4100	0.9100	1.5000	2.4500	1.3100	0.1400	2.5100	2.9000	4.3900	?	3.4800	4.4600	0.10000000	2.2400	0.3400	0.3800	?	0.3700	2.0900	?	2.6000	?	1.2200	3.5000	2.6700	3.3900	0.4200	?	0.09000000	0.2100	3.6400	0.5400	0.4700	0.9200	1.7100	2.4300	3.7800	0.3600	0.1800	3.9500	2.7400	4.3500	1.7800	1.0400	1.4300	0.4500	1.6000	0.7700	0.3300
FBS - Eggs-Food per 1K pop	0.00146724	6.1035e-05	0.01528817	0.01295519	0.01578795	0.01147563	0.00816496	0.01510744	0.00799484	?	0.00716411	0.00090957	0.00215832	0.00354905	0.00848631	?	0.00508998	0.00548385	0.01396889	0.00503792	0.00720455	0.01055384	?	?	0.00127803	0.00041473	0.01471582	0.00994291	0.01041748	0.00136788	0.00041533	?	0.00018163	0.01369081	?	0.00360052	0.01100148	0.00997602	0.00745878	0.00877898	0.01310852	0.00202685	0.01571525	0.01042556	0.00646400	0.00698080	0.00400342	?	0.01424497	0.01281603	0.00037489	0.01064976	0.00669712	0.01201313	0.00090053	0.01109688	0.00852181	0.00096729	0.00160312	0.00082978	0.00152770	?	0.00968644	0.01453639	0.00127187	0.02255763	0.00414525	0.01095641	0.00043896	0.01386840	0.00607437	0.00320046	0.00790577	0.00640041	0.00866957	0.01172811	0.01250328	0.01177467	0.00270260	0.00353128	0.01995156	0.00794346	0.00014908	0.00399094	0.00113779	0.01291312	0.02110154	0.00178905	0.00263629	0.00178331	?	0.00401757	0.00046711	0.01871545	0.01599780	0.01324343	0.00854277	0.00892261	0.00057919	0.01297010	0.01944599	0.00064370	0.01132634	0.00936011	0.01114543	0.00488748	0.00166811	0.00194038	0.00629129	0.00099560	0.01744485	0.00118258	0.00020730	0.00284439	0.00513763	0.01751126	0.01181309	0.00230316	0.01059555	0.00844032	0.00324249	0.00603411	0.01008131	0.00446756	0.00044783	0.00927348	0.01068731	0.01810512	?	0.01293682	0.01650797	0.00038692	0.00759349	0.00121127	0.00155662	?	0.00150708	0.00879150	?	0.00972531	?	0.00511778	0.01263868	0.00962040	0.01228442	0.00172540	?	0.00036627	0.00084736	0.01199382	0.00189112	0.00151952	0.00357367	0.00719840	0.00849728	0.01381579	0.00146038	0.00074558	0.01481018	0.01151822	0.01602873	0.00640197	0.00450036	0.00504805	0.00154537	0.00572203	0.00316326	0.00134733
FBS - Eggs-Food supply (kcal/capita/day)	6	0	57	51	58	44	32	61	31	?	28	3	8	15	32	?	24	21	53	17	26	39	?	?	5	2	57	40	38	5	2	?	1	50	?	15	40	36	31	34	52	10	66	38	23	26	16	?	55	48	2	42	25	45	3	43	33	3	6	3	5	?	37	54	5	92	15	41	2	53	25	12	33	26	41	46	53	45	10	15	79	31	1	16	5	52	83	7	10	6	?	16	2	70	66	49	29	34	2	55	72	2	47	37	40	20	6	7	22	4	72	4	1	10	19	68	46	9	43	34	13	23	37	18	2	36	41	66	?	49	63	1	31	5	6	?	5	32	?	37	?	19	50	38	48	6	?	1	3	50	8	7	14	25	35	54	5	3	56	41	62	25	16	20	6	23	11	5
FBS - Eggs-Food supply quantity (kg/capita/yr)	1.5400	0.07000000	15.2400	13.3100	16.0700	11.5300	8.3700	15.2600	8.1000	?	7.2200	0.9700	2.2600	3.6200	8.3600	?	6.3700	5.4300	13.9900	4.7800	7.3800	10.7000	?	?	1.4200	0.5400	14.9800	10.1200	10.6100	1.4400	0.4500	?	0.1800	14.0100	?	4.3400	11.2300	9.9800	7.9300	8.8000	13.2100	2.5000	15.8800	10.6400	6.7100	7.2200	4.1500	?	14.2700	12.6800	0.4000	10.7700	6.4000	11.7200	0.9800	11.2200	8.5800	1	1.6800	0.9600	1.3800	?	9.6100	15.0500	1.4600	22.9000	4.3000	10.8300	0.4400	13.7900	6.2000	3.2600	8.0200	6.5600	10.5600	11.8100	13.7600	11.7400	2.7700	3.5700	19.8400	8.1400	0.1500	4.0800	1.2000	12.9300	21.8500	1.8800	2.6500	1.9000	?	4.0600	0.4900	18.1500	16.5300	12.9400	8.7500	8.8100	0.6000	14.5100	19.8500	0.6700	12.0100	9.4700	10.3700	5.1200	1.7700	2.1500	6.6600	1.0400	17.9000	1.1100	0.2400	2.9900	5.2600	17.6000	11.9500	2.3800	11.1700	8.9400	3.3700	6.3200	10.3800	4.5800	0.5100	9.2600	10.5800	18.5500	?	12.7700	16.5300	0.4100	7.8400	1.2700	1.6200	?	1.5900	8.8300	?	9.6000	?	5.2000	12.6700	9.6100	12.4300	1.8100	?	0.3900	0.9000	12.0600	2.0300	1.6700	3.3700	7.3700	8.6900	13.8500	1.5400	0.7900	14.6500	11.4900	16.2100	6.6000	4.4300	5.1300	1.6200	5.8700	3.3300	1.4100
FBS - Eggs-Protein supply quantity (g/capita/day)	0.4500	0.02000000	4.4900	3.9200	4.4000	3.3900	2.4600	4.8800	2.3800	?	2.1900	0.2800	0.6400	1.1100	2.6000	?	1.8000	1.5900	4.1000	1.2900	2	2.9500	?	?	0.4000	0.1500	4.4000	3.2400	2.9100	0.4100	0.1300	?	0.05000000	3.8000	?	1.2600	3.0700	2.7400	2.3700	2.6100	4.1800	0.7300	5.2700	2.8900	1.9100	1.9600	1.2200	?	4.4800	3.6700	0.1200	3.3700	2.0200	3.6500	0.2800	3.4800	2.5200	0.2800	0.4800	0.2800	0.4000	?	2.9900	4.0800	0.3900	7.2400	1.1700	3.1800	0.1200	4.2900	1.9600	0.9500	2.6400	1.9300	3.1000	3.7100	4.3100	3.6700	0.8000	1.0900	6.2400	2.3800	0.04000000	1.2000	0.3500	4.0800	6.4100	0.5500	0.7700	0.5400	?	1.2400	0.1400	5.3400	5.0500	3.7900	2.4900	2.5800	0.1700	4.2700	5.4900	0.1900	3.7800	2.8000	3.0400	1.6100	0.5000	0.6200	1.9000	0.3000	5.6600	0.3200	0.07000000	0.8500	1.4300	5.4700	3.7300	0.7000	3.2700	2.6300	0.9900	1.7300	2.8200	1.4500	0.1600	2.8900	3.3300	5.0400	?	3.9800	4.8500	0.1200	2.3400	0.3700	0.4600	?	0.4500	2.4100	?	2.8300	?	1.4100	3.8200	2.9000	3.9000	0.5200	?	0.1100	0.2600	3.8000	0.6000	0.5300	1.0500	2.1200	2.7400	4.1000	0.4400	0.2200	4.3000	3.1500	4.7500	1.9400	1.2000	1.6200	0.4700	1.8400	0.9500	0.4100
FBS - Fats, Animals, Raw-Fat supply quantity (g/capita/day)	0.9700	1.2000	3.3800	3.3800	7.1000	8.6700	4.8100	25.6500	0.4500	?	24.6700	0.4500	1.0600	0.3400	12.7400	?	3.0800	1.3000	7.3000	15.7400	6.5100	8.0200	?	?	1.5600	2.5300	12.9600	7.6400	6.2000	0.1800	0.7500	?	0.2100	2.5400	?	3.8500	9.7000	4.0700	0.8800	15.6000	14.4300	1.2800	20.1100	2.8800	0.7200	11.5000	0.6600	?	1.7700	11.3900	0.5800	5.3800	4.5300	7.7900	0.5100	5.4000	7.8900	0.8700	0.6000	0.2100	0.6900	?	1.7800	2.2700	0.9000	10.3100	2.0300	13.1700	1.2500	30.8800	0.3600	0.08000000	9.1900	0.4500	2.1700	3.1700	1.6300	8.6800	6.9000	2.9300	1.3300	2.6900	0.7000	2.1300	1.2800	5.8600	0.09000000	2.8200	1.4600	0.3900	?	0.1200	1.8600	4.2700	4.9200	9.3200	1.4200	4.2300	0.5700	0.07000000	6.1500	1.3900	12.3400	3.5700	4.2600	10.5300	0.6000	1.5300	0.1700	2.1900	1.4600	2.2900	0.3800	0.7000	2.7900	13.0400	14.6800	1.3900	9.2200	2.1000	2.5900	13.6800	1.0400	7.4000	2.0300	14.8000	15.4300	6.3500	?	14.7300	8.9100	0.4000	1.7300	1.8700	0.9600	?	0.2100	8.1400	?	6.1800	?	0.4800	27.7200	10.1500	4.2000	2.5300	?	1.7400	0.4500	2.1900	2.2400	1.6000	5.3500	1.5100	0.4400	4.2200	0.5400	0.8700	5.7000	5.5100	5.9600	2	5.2400	5.9100	1.2700	0.3500	1.1500	1.7200
FBS - Fats, Animals, Raw-Food per 1K pop	0.00028315	0.00024414	0.00138983	0.00141697	0.00310002	0.00202511	0.00141317	0.00322144	0.00019740	?	0.00517888	0.00016538	0.00043166	0.00013370	0.00201370	?	0	0.00060932	0	0.00251896	0.00145806	0.00232542	?	?	0.00042601	0.00103684	0.00084848	0.00369969	0.00083759	7.5994e-05	0.00015103	?	0	0.00100321	?	0	0.00058937	0.00176567	0	0.00607057	5.9693e-05	0	0.00759858	0.00101488	0.00025125	0.00227018	0.00025450	?	0.00081278	0.00075388	0.00020052	0.00018050	0	0.00122583	0	0.00135579	0.00150385	0.00016121	0.00022902	0	0.00050923	?	0.00086315	0.00033546	0	0.00066739	0.00050552	0.00292171	0.00043896	0.00165593	0.00015735	2.9735e-05	0.00405424	0.00020262	0.00014948	0	0.00065234	0.00018191	0.00168912	0.00117709	2.3714e-05	0.00101292	0.00027952	0.00092099	0.00047907	0.00271137	0	0.00123857	0.00058584	0.00019815	?	4.6716e-05	0.00093421	0.00146788	0.00159978	0.00105947	0.00051528	0.00074355	0.00021719	0	0.00222794	0.00049516	0.00453053	0.00161825	0.00159220	0.00397108	0.00025663	0.00064679	0	0.00094320	0.00068047	0.00078839	0.00012438	0.00017504	0.00075553	0.00356062	0.00129206	0.00030938	0.00119950	0.00078515	0.00078908	0.00324914	0.00036438	0.00339864	0.00089566	0.00097755	0.00382390	0.00224560	?	0.00540333	0.00073323	0.00015477	0.00071908	0.00073133	0.00017961	?	0.00012559	0.00077118	?	0.00274597	?	0	0.00329705	0	0.00079254	0.00086270	?	0.00061045	0.00024210	0.00096008	0	0.00075976	0.00214420	0.00050812	2.3735e-05	0.00121781	0.00018465	0.00035086	0.00084564	0.00230364	0.00103372	0.00092739	0.00073834	0.00229270	0.00040314	0.00015191	0.00043631	0.00033683
FBS - Fats, Animals, Raw-Food supply (kcal/capita/day)	9	11	31	30	64	79	43	231	4	?	222	4	10	3	116	?	27	12	66	140	58	73	?	?	14	23	119	68	56	2	7	?	2	23	?	35	88	37	8	141	130	12	180	26	7	105	6	?	16	103	5	48	40	70	5	48	71	8	5	2	6	?	16	21	8	92	18	119	11	279	3	1	83	4	19	29	15	78	62	26	12	24	6	19	12	54	1	26	13	4	?	1	17	39	44	84	13	38	5	1	55	13	111	33	39	96	5	14	2	20	13	21	3	6	25	117	131	12	82	19	23	123	9	68	19	133	140	58	?	133	80	4	15	17	9	?	2	73	?	56	?	4	250	92	37	23	?	16	4	20	20	15	48	13	4	38	5	8	52	50	53	18	48	54	12	3	11	15
FBS - Fats, Animals, Raw-Food supply quantity (kg/capita/yr)	0.3000	0.2700	1.3600	1.4400	3.1600	2.1600	1.4600	3.3100	0.1900	?	5.2100	0.1800	0.4500	0.1300	1.9900	?	0.08000000	0.4500	0	1.9500	1.4600	2.3600	?	?	0.5700	1.0500	0.8600	3.7500	0.8300	0.08000000	0.1800	?	0.07000000	1.0200	?	0.3800	0.6400	1.7700	0.3800	6.1100	0.06000000	0.4900	7.5600	1.0200	0.2700	2.3300	0.2600	?	0.8100	0.5800	0.2200	0.1900	0.5400	1.1900	0.1300	1.3700	1.4600	0.1600	0.2300	0.09000000	0.3000	?	0.8300	0.3500	0.3900	0.6200	0.4800	2.8500	0.4600	1.7000	0.1600	0.03000000	4.2400	0.2000	0.1900	1.4500	0.7500	0.1800	1.8600	1.2300	0.02000000	1.0100	0.2900	0.9600	0.5200	2.7100	0.03000000	1.2800	0.5700	0.1800	?	0.05000000	0.7400	1.3300	2.2100	1.0600	0.5300	0.6500	0.2300	0.03000000	2.2800	0.5400	3.7200	1.6300	1.8900	4.1600	0.2700	0.5900	0.08000000	0.9700	0.6900	0.6900	0.1500	0.1800	0.7900	3.5800	1.3000	0.3200	1.2800	0.8100	0.8200	3.3400	0.3700	3.4900	0.9500	0.9800	3.8300	2.3700	?	5.3400	0.7400	0.1600	0.7400	0.7600	0.2100	?	0.08000000	0.7000	?	2.7300	?	0.2000	3.2800	0.08000000	0.7900	1	?	0.6700	0.2000	0.9700	0	0.7500	1.9800	0.5500	0.03000000	1.2200	0.1900	0.3800	0.8400	2.4000	1.0500	0.9500	0.7100	2.3300	0.4300	0.1500	0.4600	0.3300
FBS - Fats, Animals, Raw-Protein supply quantity (g/capita/day)	0.01000000	0.01000000	0.08000000	0.04000000	0.01000000	0.2400	0.05000000	0.03000000	0.01000000	?	0.02000000	0.01000000	0.04000000	0.01000000	0.3100	?	0.03000000	0.01000000	0.01000000	0.09000000	0.04000000	0.06000000	?	?	0.03000000	0.08000000	0.5600	0	0.1600	0	0.02000000	?	0.01000000	0.04000000	?	0.07000000	0.09000000	0	0.03000000	0.1100	0.01000000	0.02000000	0.07000000	0.01000000	0	0.2600	0.01000000	?	0	0	0.01000000	0	0.04000000	0.02000000	0.02000000	0	0.2100	0.02000000	0.01000000	0.01000000	0.03000000	?	0.02000000	0.01000000	0.01000000	0.03000000	0	0.2100	0.02000000	0.1300	0.02000000	0	0.01000000	0	0.02000000	0	0.02000000	0.01000000	0.04000000	0.02000000	0	0.02000000	0.01000000	0.02000000	0.05000000	0.2900	0	0.1400	0.01000000	0.02000000	?	0	0.03000000	0.03000000	0.04000000	0.01000000	0.01000000	0	0.02000000	0	0	0.02000000	0.1100	0.1900	0.1600	0.1900	0	0.02000000	0.01000000	0.1100	0.07000000	0.05000000	0.01000000	0.02000000	0.04000000	0.02000000	0.1500	0.02000000	0.02000000	0.02000000	0.04000000	0.1900	0	0.3600	0.09000000	0.02000000	0.2600	0.1600	?	0.01000000	0.02000000	0.01000000	0.01000000	0.02000000	0.02000000	?	0.01000000	0.07000000	?	0.02000000	?	0	0.1700	0.01000000	0	0.06000000	?	0.02000000	0.02000000	0.03000000	0.02000000	0.09000000	0.04000000	0.02000000	0	0	0.01000000	0.04000000	0.06000000	0.04000000	0	0.01000000	0.1600	0.3000	0.01000000	0	0.04000000	0.03000000
FBS - Fish, Body Oil-Food per 1K pop	?	0	0	0	0	0	0	0	0	?	0	?	0	0	0	?	0	0	0	0	0	0	?	?	0	0	0	0	0	0	0	?	0	0	0	?	0	0	0	0	0	0	0.00242291	0	0	0	0	?	0	0	0	0	0	0.00030094	0	0	0	0	0	0	0	?	0	0	0	0	0	0	0	0	0	0	0	0	0	0	0	0	0	0	0.00028702	0	0	?	0	0	0	0	0	0	?	0	0	0	0	0	0	0	0	?	0	?	0	0	0	0	0	0	0	0	0	0	0	0	0	5.8371e-06	0	0	0	0	0	0	0	0	0	0	3.9219e-05	0	?	0	0	0	0	0	0	?	0	0	?	0	?	?	0	4.8102e-06	9.9068e-07	0	?	0	0	0	?	?	0	0	0	0	0	0	0	0	0	0	0	0	0	0	0	0
FBS - Fish, Liver Oil-Fat supply quantity (g/capita/day)	?	?	0	0	0	0	0.03000000	0	?	?	0	0	?	0	0	?	0	0.01000000	0	0	0	0	?	?	0	?	0	0	0	0	0	?	0	0	?	0	0	0	0	0	0	?	0	0	0	0	0	?	0	0.01000000	0	0.03000000	0	0.06000000	?	0	?	0	?	0	0	?	0	0	0	0.01000000	0	0	0	0.01000000	0.01000000	0	0.10000000	0	0	0.6400	0	0.01000000	0	0	0	0	0	0	0	0	0	0	0	0	?	0	0	0	0	0	0.02000000	?	0	0	0	?	0	0	0	0	0	0	0	0	0	0	?	0	0	0	0	0	0	0	0	0	0	0	0	0.03000000	0.1100	0	?	0	0	0	0	0	0	?	0	0	?	0	?	?	0	0.01000000	0	0	?	0	0	0	?	?	0.03000000	0	0	0	0	0	0	0.02000000	0	0	0	0	0	0	0	0.01000000
FBS - Fish, Liver Oil-Food per 1K pop	?	?	0	0	0	0	9.4211e-06	0	?	?	1.7263e-06	0	?	1.8231e-07	0	?	0	3.0466e-06	0	0	0	0	?	?	0	?	0	0	0	0	0	?	0	1.1802e-06	0	0	0	0	0	0	1.6714e-06	?	0	9.2262e-07	0	0	0	?	0	7.5388e-06	0	1.083e-05	0	2.4057e-05	?	0	?	0	?	0	0	?	0	0	0	2.6695e-06	0	0	0	2.0699e-06	2.4517e-06	0	3.4461e-05	0	0	0.00023456	0	3.4729e-06	0	0	0	0	0	0	0	0	0	0	0	0	?	0	0	0	0	0	6.78e-06	?	0	0	7.7629e-07	?	0	0	0	0	0	0	0	0	1.5465e-06	0	?	0	0	0	0	0	0	0	4.535e-08	0	0	0	0	1.004e-05	4.118e-05	0	?	0	0	0	0	0	0	?	0	0	?	0	?	?	0	4.8102e-06	0	0	?	0	0	8.5977e-07	?	?	7.1473e-06	0	3.5603e-07	0	0	0	0	5.7591e-06	0	0	0	0	3.3595e-07	1.0127e-06	0	2.021e-06
FBS - Fish, Liver Oil-Food supply (kcal/capita/day)	?	?	0	0	0	0	0	0	?	?	0	0	?	0	0	?	0	0	0	0	0	0	?	?	0	?	0	0	0	0	0	?	0	0	?	0	0	0	0	0	0	?	0	0	0	0	0	?	0	0	0	0	0	1	?	0	?	0	?	0	0	?	0	0	0	0	0	0	0	0	0	0	1	0	0	6	0	0	0	0	0	0	0	0	0	0	0	0	0	0	?	0	0	0	0	0	0	?	0	0	0	?	0	0	0	0	0	0	0	0	0	0	?	0	0	0	0	0	0	0	0	0	0	0	0	0	1	0	?	0	0	0	0	0	0	?	0	0	?	0	?	?	0	0	0	0	?	0	0	0	?	?	0	0	0	0	0	0	0	0	0	0	0	0	0	0	0	0
FBS - Fish, Liver Oil-Food supply quantity (kg/capita/yr)	?	?	0	0	0	0	0.01000000	0	?	?	0	0	?	0	0	?	0	0	0	0	0	0	?	?	0	?	0	0	0	0	0	?	0	0	?	0	0	0	0	0	0	?	0	0	0	0	0	?	0	0	0	0.01000000	0	0.02000000	?	0	?	0	?	0	0	?	0	0	0	0	0	0	0	0	0	0	0.04000000	0	0	0.2300	0	0	0	0	0	0	0	0	0	0	0	0	0	0	?	0	0	0	0	0	0.01000000	?	0	0	0	?	0	0	0	0	0	0	0	0	0	0	?	0	0	0	0	0	0	0	0	0	0	0	0	0.01000000	0.04000000	0	?	0	0	0	0	0	0	?	0	0	?	0	?	?	0	0	0	0	?	0	0	0	?	?	0.01000000	0	0	0	0	0	0	0.01000000	0	0	0	0	0	0	0	0
FBS - Fish, Seafood-Fat supply quantity (g/capita/day)	0.02000000	1.3400	0.4500	1.6200	0.3900	0.4300	1.4700	1.4100	0.2500	?	1.9200	0.9800	0.5800	1.5500	0.6600	?	1.7600	0.5100	0.8500	0.8500	0.2100	0.4600	?	?	0.3300	0.5700	1.2200	1.2000	0.9100	1.6600	0.9400	?	1.7100	0.5900	?	0.5700	2	0.3800	1.6100	0.8500	2.0700	0.3400	3.4300	0.5400	0.3100	0.4900	1.4700	?	3.2300	0.6000	0.04000000	2.6100	2.4300	2.6700	2.2300	2.3500	0.7300	2.1700	0.6900	2.1000	0.1400	?	0.9900	0.2100	1.0500	2.8700	0.2400	1.3000	0.4900	0.6000	2.7500	0.4300	2.6100	0.9300	0.2200	6.7100	1.7600	2.3300	1.9100	0.5400	5.7400	0.2100	0.1900	0.1200	3.1300	4.3600	1.0400	1.7100	0.6600	0.2900	?	2.2200	0.2200	2.6900	1.8700	2.4100	1.6500	0.9500	0.3400	7.8000	0.9200	0.4700	4.2100	3.9400	0.9700	0.07000000	0.7400	0.7600	2.1100	0.8000	3.3400	0.8800	0.1400	0.5800	0.4600	1.5800	4.5700	0.2100	1.4900	1.3800	0.1200	1.4900	1.9100	1.5300	?	1.5500	2.9900	0.3100	?	0.6800	2.0700	0.3600	0.8300	0.08000000	1.0200	?	1.2200	0.5700	?	0.5700	?	1.3000	0.7400	0.8900	2.3500	0.3200	?	0.7200	0.7100	2.3100	0.02000000	0.6900	1.3800	1	0.3300	1.1900	0.5000	0.7400	0.8200	0.7200	1.3000	0.1900	0.7400	1.7400	0.2900	0.4400	0.8700	0.2600
FBS - Fish, Seafood-Food per 1K pop	0.00023167	0.01839493	0.00865171	0.02539420	0.00709616	0.00579519	0.02578321	0.01380220	0.00310812	?	0.02268261	0.01626143	0.00754501	0.02523809	0.00720473	?	0.02422830	0.00587381	0.01184604	0.01324974	0.00246584	0.00889201	?	?	0.00270516	0.00767881	0.02152196	0.01655725	0.01139379	0.01939014	0.01675524	?	0.02723425	0.00679387	?	0.01080155	0.01795010	0.00569428	0.02438192	0.00925249	0.01258047	0.00352671	0.02641716	0.00821128	0.00364542	0.00822600	0.02236776	?	0.04236959	0.01464043	0.00050000	0.03344926	0.02965706	0.03415160	0.02876282	0.01840963	0.00893787	0.02379177	0.00972712	0.02528340	0.00116614	?	0.01970184	0.00298164	0.02497955	0.06398359	0.00258724	0.01908850	0.00625776	0.00634427	0.04326147	0.00670098	0.02257198	0.01128308	0.00315144	0.09059963	0.02323109	0.02984119	0.02507671	0.00513310	0.04584700	0.00275356	0.00288351	0.00108216	0.04092878	0.05659868	0.01397860	0.02417285	0.00871585	0.00445827	?	0.02993745	0.00179836	0.03296487	0.03044381	0.02498771	0.01878514	0.01165640	0.00526082	0.08315685	0.01393117	0.00855925	0.03241598	0.04502818	0.01404324	0.00056817	0.01144547	0.00846219	0.02396980	0.01134403	0.05543193	0.01186914	0.00186235	0.00846130	0.00594756	0.02184763	0.05020192	0.00298483	0.02325023	0.02613357	0.00162066	0.01368350	0.02390850	0.02515840	?	0.01245474	0.05733398	0.00401541	?	0.00831178	0.02001761	0.00729420	0.01079110	0.00105998	0.01772634	?	0.02409319	0.00653964	?	0.00624594	?	0.01651336	0.00968049	0.01194373	0.03219706	0.00377000	?	0.00658371	0.01171776	0.02892890	0.00042340	0.00753680	0.02359335	0.01247779	0.00472418	0.02906775	0.00645738	0.01017562	0.01186414	0.00913683	0.02197314	0.00266190	0.01015006	0.03663135	0.00296476	0.00619448	0.01107523	0.00337978
FBS - Fish, Seafood-Food supply (kcal/capita/day)	0	37	15	44	13	11	42	30	6	?	44	29	16	46	16	?	45	12	21	22	5	15	?	?	6	15	36	30	24	43	28	?	53	14	?	18	43	10	45	19	37	8	75	15	8	14	41	?	85	22	1	63	57	62	56	47	18	54	19	55	3	?	34	6	41	97	5	37	12	13	84	12	54	23	6	189	44	59	48	11	126	5	5	3	87	112	28	47	16	8	?	61	4	66	53	54	42	23	10	192	27	14	83	107	25	1	22	18	53	22	101	24	4	16	11	44	105	6	42	45	3	36	48	46	?	43	95	8	?	16	47	14	20	2	32	?	41	15	?	13	?	33	18	22	59	8	?	20	21	65	1	16	42	24	9	44	14	21	21	18	36	5	20	61	7	11	23	7
FBS - Fish, Seafood-Food supply quantity (kg/capita/yr)	0.2400	19.5600	8.6400	26.0500	7.2200	5.8200	26.3800	13.9800	3.1600	?	22.8900	17.1200	7.9600	25.7300	7.1000	?	24.6600	5.8000	11.8400	13.7500	2.5300	9.0200	?	?	2.8200	7.9400	21.8900	16.8000	11.6200	20.3600	17.6000	?	28.5900	6.9500	?	11.0300	18.2800	5.6900	24.7400	9.2900	12.6800	3.6300	26.5900	8.3700	3.7800	8.4800	23.2200	?	42.4200	14.6800	0.5300	33.5500	30.0900	33.3000	30.1400	18.6100	8.9100	24.7900	10.2600	26.7300	1.2200	?	19.5200	3.0900	25.2100	65.0200	2.6700	18.8600	6.4100	6.3100	44.1700	6.8300	23.1100	11.5700	3.8400	91.7000	25.4900	29.7600	25.2900	5.2500	45.6000	2.8200	3.0100	1.1200	42.0600	56.7000	14.4100	24.8700	8.6800	4.6700	?	30.1900	1.8200	32.0700	31.5000	24.4600	19.2300	11.6100	5.5300	86.9800	14.2200	9.0600	32.6000	45.5900	14.0500	0.5900	12.1000	8.9100	24.0600	11.9300	56.8400	12.3000	2	8.8800	6.0900	21.9400	50.9500	3.0900	24.5200	27.5700	1.6800	14.1200	24.6100	25.8200	?	12.4300	57.0200	4.1100	?	8.2000	20.0400	7.6600	11.1300	1.1100	18.6800	?	25.0800	6.6000	?	6.2000	?	16.8000	9.6900	11.9500	32.5900	3.8500	?	6.9700	12.2700	29.0800	0.4400	7.8300	23.7500	12.7400	4.8300	29.1700	6.8300	10.8600	11.7300	9.2000	22.2200	2.7400	9.9900	37.2900	3.1000	6.3500	11.7000	3.4700
FBS - Fish, Seafood-Protein supply quantity (g/capita/day)	0.07000000	5.7000	2.5500	6.7900	2.0800	1.7200	6.4100	3.9400	0.8900	?	6.0600	4.6200	2.5300	7.4300	2.2400	?	6.4000	1.6300	3.1700	3.1700	0.7500	2.4500	?	?	0.7700	2.3500	5.6300	4.3000	3.5600	6.5200	4.6300	?	8.6100	2.0500	?	2.9300	5.7300	1.5400	6.8000	2.6900	4.2800	1.0600	9.9600	2.3500	1.1600	2.3600	6.6000	?	12.3300	3.7200	0.1600	8.9900	8	8.4900	8.2100	5.9500	2.6200	8.0300	3.0600	8.3500	0.3500	?	5.7100	1	7.0100	15.7900	0.7600	5.7800	1.8500	1.8300	13.7900	2.0100	6.8700	3.3100	1.0300	29.7600	6.4600	8.5600	7.0500	1.4200	16.6200	0.8200	0.8500	0.3300	13.2200	16.2700	4.1900	7.4300	2.2800	1.2800	?	9.4100	0.5500	9.7300	8.2300	7.5100	6.2900	3.2500	1.6500	28.4300	4.3000	2.1900	10.1500	15.8300	3.7600	0.1800	3.5600	2.5400	7.6700	3.5000	16.4400	3.8000	0.5900	2.5900	1.5300	6.7700	14.6500	0.9200	6.5900	7.5200	0.5400	5.1300	7.1800	7.4400	?	6.5300	15.4800	1.2300	?	2.2500	6.6100	2.5200	2.9900	0.3300	5.2000	?	6.9500	2.1900	?	1.8700	?	4.7800	2.6300	3.2500	8.4900	1.1300	?	3.1000	3.3200	10.0700	0.1100	2.2100	6.8400	3.4200	1.3100	7.3500	2.2400	3.2500	3.1700	2.6400	5.4000	0.8100	2.9900	10.2400	0.9800	1.7300	3.4600	1.0300
FBS - Freshwater Fish-Fat supply quantity (g/capita/day)	0.02000000	0.05000000	0.04000000	0.3700	0.02000000	0.3000	0.2900	0.2800	0.04000000	?	0.4700	0.4700	0.08000000	1.4100	0.1300	?	0.1200	0.08000000	0.08000000	0.02000000	0.06000000	0.3000	?	?	0.01000000	0.4200	0.3600	0.3400	0.07000000	0.1600	0.1100	?	0.5900	0.2200	?	0.03000000	0.3600	0.1700	0.2700	0.2300	0.2800	0	0.1500	0.06000000	0.01000000	0.09000000	0.9500	?	0.1800	0.1300	0.04000000	1.0300	0.03000000	0.2700	0.4100	0.2300	0.07000000	0.3500	0.1500	0.04000000	0.01000000	?	0.1100	0.05000000	0.10000000	0.8700	0.09000000	0.08000000	0.02000000	0.2200	1.3800	0.3500	0.3100	0.4000	0.1700	0.6800	0.7400	0.2200	0.10000000	0.03000000	0.4100	0.05000000	0.1400	0.03000000	2.2900	0.1200	0.1900	1.7000	0.08000000	0.04000000	?	0.2800	0.01000000	0.1300	0.5400	0.1600	0.03000000	0.2600	0.1100	0.04000000	0.2600	0.3500	0.3000	2.2200	0.1500	0	0.2300	0.2300	0.07000000	0.7800	0.4300	0.09000000	0.1200	0.2600	0.02000000	0.10000000	0.7400	0.1900	0.2200	0.03000000	0.08000000	0.07000000	0.2000	0.5200	0.1100	0.09000000	0.2200	0.2400	?	0.1400	0.4000	0.1600	0.2600	0.07000000	0.1300	?	0.08000000	0.09000000	?	0.1300	?	0.06000000	0.1700	0.1400	0.6200	0.02000000	?	0.7100	0.3700	0.5900	0.01000000	0.01000000	0.1100	0.02000000	0.08000000	0.4000	0.4300	0.7300	0.1400	0.08000000	0.2900	0.1800	0.06000000	0.9200	0	0.02000000	0.4900	0.1400
FBS - Freshwater Fish-Food per 1K pop	0.00023167	0.00076904	0.00056636	0.00639460	0.00029959	0.00434724	0.00394548	0.00405346	0.00066525	?	0.00673426	0.00660181	0.00107245	0.02108589	0.00199212	?	0.00155244	0.00120949	0.00132281	0.00022671	0.00090915	0.00443704	?	?	0.00012780	0.00607379	0.00519482	0.00572526	0.00128203	0.00243597	0.00158355	?	0.00773762	0.00347975	4.6087e-05	0.00045006	0.00655963	0.00244545	0.00479019	0.00247960	0.00435936	2.0268e-05	0.00214660	0.00104809	0.00015623	0.00131103	0.01331543	?	0.00287188	0.00135699	0.00048230	0.01759917	0.00042415	0.00393552	0.00543918	0.00327719	0.00118052	0.00487675	0.00204360	0.00053106	9.6754e-05	?	0.00200059	0.00077714	0.00134818	0.01303404	0.00135782	0.00131477	0.00031254	0.00312039	0.01965759	0.00508447	0.00355354	0.00579589	0.00201742	0.00993957	0.01240651	0.00344988	0.00148981	0.00055323	0.00511199	0.00070265	0.00203023	0.00050194	0.03244265	0.00173879	0.00251108	0.02406964	0.00133132	0.00051122	?	0.00401056	0.00024757	0.00166604	0.00774293	0.00184349	0.00048490	0.00397800	0.00149647	0.00051880	0.00436227	0.00565418	0.00473441	0.03190123	0.00229277	2.4437e-05	0.00316876	0.00323827	0.00121107	0.01110299	0.00620282	0.00139544	0.00158955	0.00348440	0.00040346	0.00097946	0.01061147	0.00274008	0.00245297	0.00045735	0.00120403	0.00133215	0.00302682	0.00736572	0.00161331	0.00150833	0.00338758	0.00346664	?	0.00225121	0.00553980	0.00237027	0.00420317	0.00095119	0.00180149	?	0.00111524	0.00134495	?	0.00193705	?	0.00092120	0.00248377	0.00228485	0.00872887	0.00025018	?	0.00655624	0.00567730	0.00894392	0.00017020	7.5976e-05	0.00145806	0.00027777	0.00112696	0.00600588	0.00514858	0.01005194	0.00215456	0.00151177	0.00497722	0.00251203	0.00093347	0.01474914	0	0.00024289	0.00708243	0.00198933
FBS - Freshwater Fish-Food supply (kcal/capita/day)	0	2	1	10	1	8	7	7	1	?	12	13	2	39	3	?	3	2	2	0	2	8	?	?	0	12	10	9	2	4	3	?	16	6	?	1	10	5	7	5	8	0	4	2	0	3	26	?	5	3	1	28	1	7	11	6	2	10	4	1	0	?	3	1	3	24	3	2	1	6	38	10	8	11	5	19	21	6	3	1	11	1	4	1	63	3	5	47	2	1	?	8	0	3	14	4	1	7	3	1	7	10	8	61	4	0	6	6	2	22	12	3	3	7	1	2	20	5	5	1	2	2	6	14	3	3	6	7	?	4	10	4	7	2	4	?	2	2	?	3	?	2	5	4	16	0	?	20	10	16	0	0	3	1	2	11	12	20	4	2	8	5	2	26	0	0	14	4
FBS - Freshwater Fish-Food supply quantity (kg/capita/yr)	0.2400	0.8200	0.5700	6.5600	0.3100	4.3600	4.0400	4.1000	0.6800	?	6.8000	6.9500	1.1300	21.5000	1.9600	?	1.5700	1.2000	1.3200	0.2300	0.9300	4.5000	?	?	0.1300	6.2800	5.2800	5.8100	1.3100	2.5600	1.6600	?	8.1200	3.5600	?	0.4700	6.6800	2.4400	4.8600	2.4900	4.3900	0.02000000	2.1600	1.0700	0.1600	1.3500	13.8200	?	2.8800	1.3600	0.5100	17.6500	0.4300	3.8400	5.7000	3.3100	1.1800	5.0800	2.1600	0.5600	0.10000000	?	1.9800	0.8100	1.3600	13.2500	1.4000	1.3000	0.3200	3.1100	20.0700	5.1800	3.6400	5.9400	2.4600	10.0700	13.6100	3.4400	1.5000	0.5700	5.0800	0.7200	2.1200	0.5200	33.3400	1.7400	2.5900	24.7700	1.3200	0.5400	?	4.0400	0.2500	1.6200	8.0200	1.8100	0.5000	3.9600	1.5700	0.5500	4.4500	5.9900	4.7500	32.3000	2.2900	0.02000000	3.3500	3.4100	1.2100	11.6800	6.3600	1.4500	1.7100	3.6600	0.4100	0.9800	10.7700	2.8400	2.5900	0.4800	1.2500	1.3800	3.1200	7.5600	1.6700	1.5100	3.3700	3.5500	?	2.2200	5.5500	2.4900	4.3400	1	1.9000	?	1.1600	1.3600	?	1.9200	?	0.9300	2.4900	2.2900	8.8400	0.2600	?	6.9400	5.9500	8.9900	0.1800	0.08000000	1.4700	0.2800	1.1500	6.0300	5.4500	10.7300	2.1300	1.5200	5.0300	2.5900	0.9200	15.0100	0	0.2500	7.4800	2.0500
FBS - Freshwater Fish-Protein supply quantity (g/capita/day)	0.07000000	0.2400	0.1700	1.6400	0.08000000	1.3000	1.1300	1.1200	0.1800	?	1.8200	2.0600	0.3400	6.1700	0.5500	?	0.4500	0.3300	0.3500	0.07000000	0.2800	1.3000	?	?	0.03000000	1.8400	1.4900	1.4800	0.3300	0.7000	0.4800	?	2.4500	0.9800	?	0.1200	1.6000	0.7200	1.1600	0.7800	1.2000	0.01000000	0.6400	0.2700	0.04000000	0.4000	4.1300	?	0.7700	0.4300	0.1600	4.4600	0.1200	1.1600	1.7100	0.9600	0.3100	1.5200	0.6400	0.1700	0.03000000	?	0.4900	0.2300	0.4100	3.7100	0.4000	0.3500	0.10000000	0.8700	6.0400	1.5500	1.1600	1.7400	0.7300	2.9800	3.2800	0.9500	0.4200	0.1400	1.6600	0.2100	0.6100	0.1500	9.9600	0.5000	0.7100	7.4000	0.3300	0.1600	?	1.2000	0.06000000	0.4900	2.1500	0.5200	0.1400	1.1500	0.4700	0.1500	1.1400	1.5100	1.2500	9.6700	0.6400	0.01000000	1	1.0200	0.3100	3.4200	1.8500	0.4000	0.5100	1.1500	0.10000000	0.3500	3.2000	0.8400	0.8200	0.1200	0.3700	0.3100	0.8800	2.2500	0.4900	0.4100	0.9100	1.0600	?	0.6100	1.6200	0.7100	1.1600	0.3000	0.5700	?	0.3500	0.3900	?	0.5400	?	0.2700	0.7000	0.6000	2.3600	0.08000000	?	3.0900	1.6200	2.5900	0.05000000	0.02000000	0.3700	0.08000000	0.3400	1.7400	1.8600	3.1900	0.6100	0.3500	1.2200	0.7700	0.2700	4.0700	0	0.07000000	2.1500	0.6000
FBS - Fruits - Excluding Wine-Fat supply quantity (g/capita/day)	0.2200	0.3400	1.5400	1.0200	0.4100	1.0300	1.2500	0.9300	0.7600	?	0.8500	0.2800	0.06000000	0.3000	0.5300	?	1.3600	1.2400	0.6300	0.4900	0.6900	0.6600	?	?	0.2400	0.4300	1.4400	1.0200	0.4400	0.6000	0.9400	?	0.7800	2.0200	?	0.2600	1.3700	0.8800	0.7600	0.6100	0.9800	0.1700	1.5400	8.3300	0.9100	0.6900	0.8700	?	1.4100	1.0300	0.2000	0.7900	0.2200	1.2100	0.7900	1.2000	0.3800	1.1100	0.4800	0.06000000	0.3800	?	0.7400	1.5500	2.9000	0.8000	0.4500	0.7600	1.3800	0.6000	0.8400	0.4900	0.8700	1.0700	0.4700	1.5700	6.0700	0.9000	0.6300	0.3500	0.3600	0.4300	1.0900	0.3700	0.1400	0.3700	0.7600	0.8500	0.9600	0.1600	?	1.3900	0.1600	0.8200	0.9400	0.6700	1.0600	0.7500	0.4600	0.4400	1.0900	0.5100	0.6600	0.4100	1.0600	0.08000000	0.1400	0.1300	0.2900	2.1400	0.3100	0.3900	0.2500	0.3400	0.1800	1.1200	1.2000	0.4000	0.9800	1.2300	0.2100	0.8900	0.9300	0.8100	?	0.7100	0.8900	0.7300	?	0.8300	0.5500	1.2200	0.8700	0.4100	0.1200	?	0.2700	1.3500	?	1.1100	?	0.3600	0.5100	1.2500	0.9400	0.4300	?	0.08000000	0.07000000	0.7300	0.3900	1.1400	0.5800	0.8100	0.8200	0.7600	0.2800	0.4800	0.5300	0.4200	1.5900	1.0300	1.3000	0.5900	0.2000	0.1800	0.1200	0.07000000
FBS - Fruits - Excluding Wine-Food per 1K pop	0.02908730	0.06658881	0.1751	0.08461360	0.07964830	0.1107	0.06924512	0.09964244	0.07915882	?	0.1227	0.04465153	0.00465238	0.02740787	0.05926032	?	0.1451	0.1149	0.07259591	0.1411	0.09708984	0.09826087	?	?	0.02982065	0.05059760	0.09526837	0.08266486	0.05439076	0.06470853	0.1050	?	0.04250243	0.1662	?	0.04680670	0.1273	0.1491	0.07127277	0.06163965	0.07750499	0.02634899	0.06234291	0.3177	0.09721126	0.07769689	0.1007	?	0.09443175	0.08820443	0.00747161	0.07093821	0.03795033	0.08498062	0.1283	0.07666135	0.04586737	0.1924	0.08611043	0.00497868	0.04990480	?	0.1189	0.05596510	0.1603	0.07301198	0.05095622	0.08643387	0.09648254	0.06406371	0.06472135	0.05976590	0.07074647	0.1292	0.05956593	0.09089283	0.09165444	0.1219	0.1081	0.04129633	0.03430656	0.05325852	0.05294068	0.03944891	0.01838433	0.05110631	0.06893171	0.1434	0.07425538	0.03883651	?	0.07114839	0.01681585	0.05357755	0.08638811	0.04661689	0.09779436	0.07955998	0.03446158	0.05929187	0.1145	0.07080719	0.07928436	0.04284685	0.1258	0.01099683	0.02543865	0.01358263	0.03932054	0.1658	0.04085930	0.03192961	0.02363179	0.05196720	0.03943886	0.09928884	0.07696963	0.04510074	0.06357330	0.1268	0.02650681	0.08030005	0.1155	0.09557291	?	0.07186288	0.1330	0.07270119	?	0.1002	0.06253019	0.1336	0.07665403	0.05907813	0.01820051	?	0.03227663	0.06755574	?	0.1029	?	0.09211999	0.05348541	0.1284	0.05874726	0.08023120	?	0.00708123	0.00774728	0.08789738	0.03687688	0.01443541	0.05289027	0.09095392	0.1247	0.09524077	0.07001415	0.08556617	0.05316122	0.07947574	0.08913278	0.09884167	0.09693348	0.07874339	0.03036985	0.02217920	0.00698099	0.01765002
FBS - Fruits - Excluding Wine-Food supply (kcal/capita/day)	47	104	273	142	77	143	100	140	105	?	140	50	6	36	104	?	174	155	97	131	142	114	?	?	44	81	133	129	76	155	215	?	77	281	?	71	146	212	85	88	125	41	113	461	211	117	175	?	126	122	12	106	48	104	302	122	58	398	145	8	92	?	150	70	183	85	59	115	120	93	87	76	143	198	106	155	179	153	143	66	48	94	78	55	27	66	171	235	102	72	?	109	25	81	137	70	141	109	49	90	114	90	107	66	165	16	36	35	58	227	53	51	44	70	68	188	124	59	115	400	36	127	195	142	?	97	157	63	?	144	85	274	218	102	24	?	41	98	?	136	?	125	75	183	95	80	?	14	10	96	55	25	77	138	159	123	111	212	72	87	135	143	135	96	55	30	10	25
FBS - Fruits - Excluding Wine-Food supply quantity (kg/capita/yr)	30.4100	70.8300	174.9300	86.8100	81.0800	111.0900	70.8400	100.8400	80.6100	?	123.8100	47.0600	4.8900	27.9500	58.3600	?	148.9400	113.3200	72.5200	147.4800	99.7300	99.6500	?	?	30.8400	52.2200	96.9100	83.8200	55.4600	67.9200	110.2300	?	44.7100	170.1200	?	47.9600	129.6200	148.9700	71.9500	61.8900	78.1100	26.6500	62.8400	324.0100	100.7800	80.1300	104.5400	?	94.5500	88.1500	7.8400	71.2100	38.0700	82.8600	134.3200	77.4700	45.7300	200.4100	90.8400	5.3400	52.2500	?	117.8400	58.0300	161.8700	74.2600	52.5800	85.4500	98.8000	63.7200	66.0800	60.9200	72.4000	132.4900	72.5400	91.2400	100.5400	121.5600	109.0300	42.2600	34.1200	54.5200	55.2900	40.7200	18.8900	51.2100	71.0300	147.5500	73.8700	40.7000	?	71.7300	16.8900	52.0200	89.1300	45.8900	100.0900	79.1100	36.2600	61.1200	116.9100	74.9600	80.8000	43.3900	126.1200	11.2000	26.8900	14.2000	39.4800	174.4700	41.8900	33.0100	25.4100	54.5600	40.3800	99.7000	78.2100	46.6900	66.9800	133.7400	27.5400	82.8100	118.9300	98.0800	?	71.7200	132.2200	74.4200	?	98.8700	62.6100	140.3800	79.0600	61.8400	19.1900	?	33.5700	68.2400	?	102.1600	?	94.0200	53.4600	128.4900	59.4800	81.8300	?	7.4900	8.1200	88.3500	38.5300	15.3400	53.1700	92.8800	127.6100	95.6000	74.0600	91.3200	52.5700	79.9900	90.1500	101.7400	95.4500	80.1600	31.7200	22.7400	7.3600	18.1500
FBS - Fruits - Excluding Wine-Protein supply quantity (g/capita/day)	0.5000	1.4600	3.1600	1.5500	1	2.2400	1.0500	1.4900	1.1500	?	1.6700	0.5300	0.07000000	0.4000	1.3100	?	2.2100	1.7400	0.9200	1.9800	1.5500	1.4600	?	?	0.4400	1.1300	1.4400	1.4800	0.8300	1.4200	2.3900	?	0.9300	2.9900	?	0.8600	1.4100	2.0100	1.1700	0.9900	1.4100	0.4500	1.3100	5.2300	2.0900	1.2900	2.1000	?	1.6100	1.3600	0.1400	1.3000	0.5800	1.2800	2.8600	1.3500	0.7100	3.6800	1.6400	0.08000000	0.9200	?	2.0500	0.8700	2.2100	1.1300	0.6900	1.1900	1.1900	0.9300	1.0800	0.9100	1.8300	2.3600	1.3400	1.7200	1.9200	2.0100	1.5800	0.8200	0.5900	0.8900	1.0700	0.4700	0.3500	0.8100	1.7700	3.0400	1.4200	0.9900	?	1.0700	0.2700	1.0100	1.6000	0.8600	1.6600	1.2200	0.6700	1.0100	1.7600	1.0900	1.3400	0.7000	2.1100	0.1500	0.5500	0.3900	0.6400	2.6300	0.6200	0.5300	0.4400	0.7800	0.5800	2.0300	1.4500	0.6300	1.3400	4.1300	0.4200	1.3600	1.0400	1.6100	?	1.2200	1.9200	0.8900	?	1.5800	0.9400	2.8000	2.2100	1.1600	0.2800	?	0.5000	1.0800	?	1.6900	?	1.4400	0.8600	1.7200	1.1500	1.1600	?	0.1400	0.1400	1.1300	0.5600	0.2900	0.8100	1.6600	1.8800	1.3100	1.6300	2.0600	0.8900	1.0800	1.3400	1.4600	1.4900	1.2000	0.5900	0.4100	0.1200	0.4000
FBS - Fruits, Other-Fat supply quantity (g/capita/day)	0.03000000	0.03000000	0.5400	0.5700	0.1500	0.7100	1	0.4900	0.4500	?	0.5100	0.1800	0.06000000	0.2300	0.3900	?	0.8300	0.7700	0.3600	0.1400	0.3100	0.3300	?	?	0.1500	0.2400	1.0200	0.7000	0.2100	0.2500	0.5100	?	0.6500	1.6100	?	0.1200	1.0900	0.3600	0.4500	0.2900	0.5700	0.09000000	1.3100	7.1100	0.2100	0.4200	0.2400	?	1.0700	0.6000	0.1600	0.5300	0.08000000	0.9800	0.1300	0.8700	0.1800	0.06000000	0.1200	0.06000000	0.1800	?	0.3800	1.4000	2.5600	0.6200	0.3100	0.2300	1.0900	0.2500	0.6700	0.2800	0.6200	0.4800	0.10000000	1.1700	5.8000	0.4200	0.1600	0.09000000	0.2400	0.1800	0.9800	0.1600	0.07000000	0.2300	0.3200	0.1100	0.5500	0.01000000	?	0.8400	0.1100	0.5900	0.6200	0.4900	0.5300	0.3000	0.3800	0.2300	0.8500	0.3400	0.3900	0.3000	0.6200	0.04000000	0.08000000	0.02000000	0.1400	1.8500	0.1500	0.3100	0.2200	0.1200	0.01000000	0.6400	0.8600	0.2700	0.7000	0.4800	0.1300	0.5000	0.6100	0.4200	1.6700	0.3900	0.4300	0.5600	?	0.3600	0.2700	0.3300	0.2700	0.1100	0.06000000	?	0.1700	1.1700	?	0.7600	?	0.10000000	0.2200	0.3100	0.7000	0.2300	?	0.06000000	0.04000000	0.5300	0.08000000	1.1300	0.4300	0.3700	0.2800	0.4300	0.08000000	0.02000000	0.3100	0.1600	1.1700	0.3700	1.0100	0.4000	0.08000000	0.10000000	0.1100	0.01000000
FBS - Fruits, Other-Food per 1K pop	0.00440171	0.00180052	0.05281367	0.01862309	0.01135935	0.06750371	0.02217885	0.03065921	0.03859239	?	0.02166496	0.01339546	0.00340535	0.01766015	0.02660961	?	0.02544989	0.05057328	0.03132418	0.03274650	0.01123566	0.02046748	?	?	0.01746638	0.00414734	0.02805286	0.02913503	0.01826985	0.00566152	0.00849542	?	0.01344094	0.04130846	?	0.01800258	0.04184493	0.05959128	0.01906132	0.01288829	0.01774067	0.01418792	0.02141419	0.1407	0.02238417	0.02009109	0.02626204	?	0.02412662	0.02337040	0.00295551	0.01949447	0.01451042	0.02929732	0.01035605	0.02041061	0.01553977	0.00802850	0.01328299	0.00456379	0.01680468	?	0.04171883	0.01509548	0.05214673	0.03123364	0.00990815	0.01606940	0.05583521	0.01821521	0.02777379	0.02872946	0.01925764	0.04284821	0.01828582	0.02932027	0.04653393	0.03911109	0.01722905	0.00755301	0.01104292	0.01791278	0.02107565	0.01350780	0.00491047	0.02040351	0.01969477	0.01403718	0.02475179	0.00059444	?	0.02363827	0.00980924	0.01651363	0.03199560	0.01589212	0.02364855	0.02602429	0.01480545	0.02779306	0.03969155	0.04481154	0.02038741	0.02261872	0.05095055	0.00549841	0.00651204	0.00150918	0.01100975	0.1004	0.01283619	0.02010383	0.02172467	0.01363361	0.00287103	0.01786148	0.02214953	0.02591918	0.02219068	0.04710874	0.01323300	0.01021157	0.01630622	0.03684596	0.1134	0.02895651	0.03647412	0.01628058	?	0.03875851	0.02005763	0.00959560	0.01285717	0.01901470	0.00814233	?	0.01406608	0.02005079	?	0.05640683	?	0.01194148	0.00805945	0.01779775	0.01941731	0.01294052	?	0.00579928	0.00314733	0.05297630	0.00861511	0.01215613	0.02930407	0.03141891	0.02925389	0.04531075	0.01099479	0.00100872	0.02296948	0.01641347	0.02070163	0.03230902	0.01859913	0.03508959	0.01202700	0.00359526	0.00556297	0.00141470
FBS - Fruits, Other-Food supply (kcal/capita/day)	5	7	79	29	15	84	35	43	50	?	34	20	5	21	64	?	44	69	42	28	14	21	?	?	25	6	42	42	23	7	12	?	21	51	?	24	45	47	28	23	35	20	35	144	31	22	34	?	44	38	5	28	14	43	14	35	20	5	17	6	21	?	55	24	63	42	11	21	53	25	35	32	40	54	30	45	106	53	19	11	15	37	31	18	10	27	30	17	35	1	?	34	14	26	47	25	34	33	21	36	41	59	26	29	72	7	8	2	18	122	19	29	32	16	3	38	34	34	37	136	16	14	23	41	146	42	50	17	?	54	28	13	17	25	10	?	18	28	?	75	?	17	13	30	32	18	?	7	4	58	10	22	40	41	38	58	13	1	31	21	32	44	21	47	19	5	8	2
FBS - Fruits, Other-Food supply quantity (kg/capita/yr)	4.5900	1.9100	52.5900	19.1100	11.5600	67.6700	22.7000	31.0600	39.3200	?	21.8600	14.1300	3.6100	18.0100	26.2900	?	26.2600	50.0700	31.3400	33.9800	11.5400	20.7600	?	?	18	4.3600	28.5400	29.5400	18.6400	5.9300	8.9300	?	14.1500	42.2800	?	18.0800	42.6900	59.5400	19.3200	12.9300	17.8700	14.6800	21.4800	143.5100	23.2200	20.6900	27.2600	?	24.1600	23.6600	3.1000	19.6300	14.2600	28.5700	10.7800	20.6300	15.5500	8.3700	14.0200	4.7500	17.5700	?	41.3800	15.6700	52.8900	31.7700	10.1800	15.8800	57.1800	18.0900	28.3500	29.2900	19.7700	43.9500	22.2500	28.9400	51.0800	39.0100	17.3500	7.6900	10.9800	18.3700	22.0100	14.0100	5.0400	20.4500	20.1900	14.3800	24.6000	0.6900	?	23.8300	10.1600	16.1300	32.4600	15.5500	24.2100	25.9500	15.5900	28.3900	40.5200	47.4300	21.4000	22.8900	50.2500	5.7700	6.8800	1.6800	11.1200	105.6200	13.1800	20.9200	23.3400	14.3200	2.8900	17.9400	22.5400	26.8300	23.4800	49.6100	13.7500	10.4600	16.7800	37.8200	117.7200	28.9100	36.2500	16.6300	?	38.2400	20.0900	10.0600	13.2500	19.9100	8.5900	?	14.6700	20.1700	?	55.9600	?	12.7100	8.0400	17.7800	19.6100	13.3600	?	6.1500	3.2700	53.2500	9	12.4800	29.7100	32.0800	29.9400	45.4700	11.6300	1.0800	22.7200	16.6000	20.9400	33.2500	18.3300	35.7200	12.5500	3.6900	5.9000	1.4400
FBS - Fruits, Other-Protein supply quantity (g/capita/day)	0.08000000	0.07000000	1.1500	0.3700	0.1500	1.7200	0.4400	0.5400	0.6900	?	0.4400	0.2200	0.05000000	0.2300	0.8300	?	0.5100	0.9600	0.5400	0.3900	0.1900	0.2900	?	?	0.2700	0.06000000	0.5500	0.5500	0.3100	0.08000000	0.1400	?	0.2300	0.5900	?	0.2400	0.5400	0.4900	0.3600	0.3100	0.4700	0.2100	0.4000	2.1000	0.4500	0.2600	0.3800	?	0.4700	0.5100	0.05000000	0.3800	0.1800	0.5300	0.1500	0.4100	0.2700	0.06000000	0.1700	0.06000000	0.2200	?	0.8500	0.2700	0.7800	0.5200	0.1300	0.2900	0.4600	0.3400	0.4000	0.3400	0.4700	0.7200	0.3500	0.5800	1.1000	0.7200	0.2300	0.1500	0.2100	0.4800	0.3300	0.2700	0.1100	0.3200	0.3500	0.2000	0.4300	0.01000000	?	0.3400	0.1500	0.3600	0.5800	0.3200	0.5000	0.4800	0.2300	0.4200	0.6200	0.6000	0.3500	0.3200	0.9000	0.08000000	0.09000000	0.02000000	0.2100	1.3400	0.2000	0.3100	0.3300	0.1700	0.03000000	0.4500	0.4400	0.3400	0.4900	1.4200	0.1500	0.1500	0.2000	0.4900	1.7700	0.7000	0.6200	0.2000	?	0.6800	0.4500	0.1500	0.2100	0.2200	0.1100	?	0.1900	0.3300	?	1.1400	?	0.2000	0.1800	0.4000	0.4000	0.1900	?	0.08000000	0.04000000	0.6500	0.1900	0.2500	0.4400	0.5800	0.5500	0.6300	0.1400	0.02000000	0.5000	0.2400	0.4300	0.7800	0.2500	0.5100	0.1900	0.06000000	0.10000000	0.02000000
FBS - Grand Total-Fat supply quantity (g/capita/day)	31.9100	57.7300	116.7500	88.2500	123.1800	95.6900	157.8900	166.5000	66.2500	?	161.1500	51.9600	66.0900	34.4300	108.0700	?	105.0600	85.6600	130.4400	84.4200	64.3000	126.3700	?	?	65.3700	60.7300	163.5400	153.4400	93.2500	59.5100	54.3900	?	45.5600	89.0500	?	66.0800	105.7000	71.7800	113.8100	145.5500	149.0500	61.9300	138.1500	103.4700	77.2800	93.3100	59.6800	?	152.2500	127.3900	27.1200	143.2300	78.2700	150.2100	53.0100	138.2800	74.3600	41.0500	68.7300	60.6300	61.3500	?	149.9400	61.3600	64.2300	135.6600	84.3300	116.8600	44.8800	152.8200	61.0700	58.9100	153.0100	78.9400	68.9500	167.7300	150.6000	149.1000	78.6800	94.0400	89.1700	124.3200	47.8900	68.9200	35.3200	111.0900	111.8700	47.3000	88.2200	49.1000	?	57.4500	52.8500	105.7300	143.4900	130.4800	71.0400	71.6600	24.1200	50.7600	102.0600	58.8600	119.8200	78.0200	142.3000	98.7900	48.7700	67.2200	94.3800	40.3400	90.1100	54.9900	52.3500	54.7000	60.9700	140.1100	140.7000	54.7700	113.7800	79.0900	78.1400	82.1600	53.8700	57.0200	?	127.9400	139.0700	86.8700	?	123.7500	112.3000	30.8900	105.1100	65.9200	60.8500	?	49.9600	62.3900	?	89.2300	?	76.6600	132.3100	114.9300	133.8000	47.5700	?	52.8700	49.3200	64.6800	56.9100	53.8300	91.9400	94.9400	121.7000	130.8800	53.5400	50.0900	86.9500	109.5300	170.4900	79.5300	63.4300	87.5400	43.2900	82.9300	48.4600	51.9900
FBS - Grand Total-Food supply (kcal/capita/day)	2040	2385	3360	3314	3307	2997	3391	3695	3149	?	3769	2755	2737	2563	2854	?	2655	3307	3270	2775	2412	3301	?	?	2342	1786	3566	3354	3029	2778	2733	?	2285	3114	?	2541	3029	3344	3019	3277	3554	2694	3401	2892	3322	2606	3292	?	3322	3247	2338	3343	2781	3502	2633	3344	2835	3035	2746	2533	2229	?	3382	2551	2913	3267	2673	3074	2121	3316	2884	2533	3885	3087	2608	3654	3528	3503	2792	2732	2705	3067	2197	2729	2492	3420	3471	2758	2857	2168	?	2737	2323	3411	3465	3229	3412	2383	1938	2235	3157	2873	3420	2673	3500	2579	2103	2877	3051	2392	2845	2469	2601	2572	2582	3297	3371	2769	3191	2940	2486	2851	2775	2662	?	3537	3480	2768	?	3581	3345	2188	3307	2578	2545	?	2369	2696	?	2828	?	2698	2871	3191	3184	2426	?	2115	2443	2804	2109	2287	2991	3450	3711	2983	2373	1981	3102	3202	3782	3011	2120	3025	2154	2899	2002	1908
FBS - Grand Total-Protein supply quantity (g/capita/day)	55.5200	53.0500	115.7400	110.2600	106.7700	94.3500	105.9400	109.1200	94.4200	?	99.8700	63.9700	80.1600	60.7300	83.2600	?	80.6900	98.8200	91.9500	71.9300	73.2400	95.6800	?	?	65.8900	44.5800	104.1200	95.4700	91.6400	57.6100	71.8900	?	58.1600	72.9200	?	70.8600	82.4200	84.8900	91.6700	86.9800	105.4000	65.7500	117.0800	66.3100	91.8300	65.9600	97.5200	?	107.5500	105.3800	66.3300	117.9900	71.1400	108.2500	79.1800	103.9200	76.7700	61.6000	57.4000	65.8100	43.2700	?	108.1600	68.9900	86.5100	128.5300	62.9500	90.6000	49.6200	89.6400	67.3400	63.3500	117.5800	85.7300	65.5300	146.1300	126.9400	106.5600	75.9500	69.2100	87.3600	91.4900	61.7500	84.4100	65.9500	100.1800	103.2100	76.9300	69.1500	42.7800	?	65.2300	66.7000	126.6500	108.6500	102.7200	101.0800	61.6400	44.1700	81.2900	91.5000	83.5900	116.4000	90.6400	114.5300	87.3100	42.4100	82.1200	88.9300	67.0700	77.4500	65.7800	82.6000	58.6200	63.5300	106.6900	113.4300	74.3400	94.0100	85.3600	67	80.3800	77.8100	62.5400	?	105.5900	116.9500	69.4000	?	109.2400	101.4000	59.1300	86.9400	72.9800	62.3600	?	51.0200	77.0300	?	84.3600	?	60.7300	70.5700	96.3800	105.5600	62.0700	?	61.5100	58.4700	63.3600	54.2500	58.0200	85.5800	99.8200	110.6800	86.2000	58.9300	46.9400	86.4500	86.5000	113.7400	93.2700	54.1700	98.5800	54.5200	84.3700	60.5300	44.1500
FBS - Grapefruit and products-Fat supply quantity (g/capita/day)	0	0	0	0	0	0	0	0	0	?	0	0	0	0	0.01000000	?	0.1600	0	0	0	0	0	?	?	0	0	0	0	0	0	0	?	0	0	?	0	0.01000000	0.01000000	0.01000000	0	0	0	0	0	0	0	0	?	0	0	0	0	0	0.01000000	0	0	0	0	0	0	?	?	0	0	0	0	0.01000000	0	0.01000000	0	0	0	0	0	0	0	0	0	0.04000000	0	0	0	0	0	0	0	0	0	0	0	?	0	0	0	0	0	0	0	0	0	0.01000000	0	0	0	0	0	0	0	0	0	0	0	0	0	0	0.01000000	0	0	0	0	0	0	0	0	0	0	0	0.01000000	?	0	0	0	0	0.01000000	0	?	?	0	?	0	?	0	0	0	0	0.05000000	?	0	0	0.01000000	0	0	0	0.02000000	0	0.01000000	0	0	0	0	0	0	0	0.02000000	0	0	0	0
FBS - Grapefruit and products-Food per 1K pop	2.5741e-05	0	0	0.00070849	0.00223644	0.00067504	0.00035329	0.00044434	0.00019740	?	0.00120840	0	0	0.00039501	0.00158219	?	0.05598976	0.00030466	0.00095242	0	0.00034307	0.00032951	?	?	0	0.00103684	0.00106060	0.00104054	5.2349e-05	0.00087393	0	?	0.00090817	0	?	0	0.00412556	0.00291335	0.00331501	0.00112072	0.00062080	0	0.00051809	0.00055357	4.5682e-05	0.00028377	0	?	0.00021389	0.00150777	2.6155e-05	0.00036101	0	0.00107260	0	0.00100211	0.00025064	0	0	0	?	?	0.00067134	0	0.00127187	0.00053391	0.00202207	0.00073043	0.00184362	0.00041398	3.6593e-06	0.00017406	0.00060814	0.00077472	0.00027404	0	0.00086979	0.00061189	0.01385080	0.00068664	0.00064028	0.00010662	5.5904e-05	0	0.00023954	0.00048766	0.00093785	0.00096334	0.00073230	0	?	0	0	0.00183485	0	0.00158921	0	0.00049570	0.00043439	0	0.00238320	4.9516e-05	0	0	0.00159220	0	0.00028871	0.00021560	0.00078641	0	0.00034024	0	0	0	0	0.00455293	0.00055374	3.4376e-05	0.00019992	0	0	0	0.00012146	0.00024668	0	0.00132101	0	0.00407014	?	0.00046760	0.00102104	0	0.00080537	0.00489080	0	?	?	0	?	0.00057208	?	0.00170593	0.00109902	0.00048102	0.00069348	0.01897942	?	0	0	0.00305219	0	0	0.00214420	0.00745246	0.00060525	4.1993e-05	0	0	0.00061709	0.00086387	0.00148106	8.9747e-05	0.00024611	0.00677528	0	0.00118154	0	0.00040420
FBS - Grapefruit and products-Food supply (kcal/capita/day)	0	0	0	0	1	0	0	0	0	?	1	0	0	0	2	?	34	0	1	1	0	0	?	?	0	1	1	1	0	0	0	?	0	0	?	0	2	2	2	1	1	0	1	0	0	0	0	?	0	1	0	0	0	2	0	1	0	0	0	0	?	?	0	0	1	0	1	0	1	0	0	0	1	0	0	1	1	1	8	0	1	0	0	0	0	0	0	1	0	0	?	0	0	1	1	1	0	0	0	1	2	0	0	0	1	0	0	0	0	0	0	0	0	0	0	4	0	0	0	0	0	0	0	0	0	1	0	2	?	0	1	0	1	2	0	?	?	0	?	0	?	1	0	0	1	9	?	0	0	2	0	0	1	4	0	2	0	0	0	0	1	0	0	3	0	1	0	0
FBS - Grapefruit and products-Food supply quantity (kg/capita/yr)	0.02000000	0.01000000	0.04000000	0.7000	2.2800	0.5500	0.3500	0.4400	0.1900	?	1.2300	0	0.02000000	0.4000	1.6200	?	56.4800	0.4400	0.9500	1.2100	0.3700	0.3400	?	?	0.05000000	1.0900	1.0800	1.0800	0.03000000	0.9300	0.01000000	?	1.0100	0	?	0.1600	4.1200	2.8800	3.5900	1.0800	0.6300	0.01000000	0.4700	0.5900	0.04000000	0.2700	0	?	0.2200	1.5800	0.02000000	0.4400	0.02000000	1.0500	0.04000000	1.0200	0.2800	0.01000000	0	0	?	?	0.7000	0.01000000	1.5800	0.4800	2.1400	0.6000	1.9000	0.3800	0	0.1800	0.7200	0.7900	0.3300	0.6300	0.9600	0.6100	14.0600	0.6800	0.6400	0.09000000	0.05000000	0.04000000	0.2200	0.4900	1.0100	1.0100	0.6800	0	?	0	0.03000000	1.7700	0.5800	1.4100	0	0.5200	0.4400	0.3900	2.4300	0.07000000	0.5000	0	1.3400	0.01000000	0.3000	0.1500	0.7100	0.01000000	0.3400	0.1100	0	0	0	4.5900	0.5000	0.02000000	0.1700	0.07000000	0	0.08000000	0.1300	0.2600	0	1.3200	0.03000000	4.1800	?	0.4400	1.0200	0	0.8300	5.1300	0.01000000	?	?	0.01000000	?	0.5700	?	2.4800	1.0400	0.3400	0.6900	19.1000	?	0	0	3.0600	0	0.01000000	1.8900	7.6200	0.6100	0.04000000	0	0	0.6100	0.7900	1.5000	0.08000000	0.2400	6.9000	0	1.2100	0.01000000	0.4200
FBS - Grapefruit and products-Protein supply quantity (g/capita/day)	0	0	0	0.01000000	0.01000000	0	0	0.01000000	0	?	0.01000000	0	0	0	0.03000000	?	0.4600	0	0.01000000	0.01000000	0	0	?	?	0	0.01000000	0.01000000	0.01000000	0	0.01000000	0	?	0.01000000	0	?	0	0.03000000	0.03000000	0.04000000	0.01000000	0.01000000	0	0.01000000	0	0	0	0	?	0	0.01000000	0	0	0	0.03000000	0	0.01000000	0	0	0	0	?	?	0.01000000	0	0.01000000	0.01000000	0.02000000	0.01000000	0.02000000	0	0	0	0.01000000	0.01000000	0.01000000	0.01000000	0.01000000	0.01000000	0.1100	0.01000000	0.01000000	0	0	0	0	0.01000000	0.01000000	0.02000000	0.01000000	0	?	0	0	0.02000000	0.01000000	0.01000000	0	0	0	0.01000000	0.02000000	0	0.01000000	0	0.01000000	0	0	0	0.01000000	0	0	0	0	0	0	0.05000000	0.01000000	0	0	0	0	0	0	0	0	0.02000000	0	0.03000000	?	0	0.01000000	0	0.01000000	0.04000000	0	?	?	0	?	0	?	0.02000000	0.01000000	0	0.01000000	0.1500	?	0	0	0.03000000	0	0	0.01000000	0.09000000	0.01000000	0.02000000	0	0	0.01000000	0.01000000	0.01000000	0	0	0.06000000	0	0.01000000	0	0
FBS - Grapes and products (excl wine)-Fat supply quantity (g/capita/day)	0.1200	0	0.4700	0.03000000	0.02000000	0.1300	0.02000000	0.05000000	0.1300	?	0.03000000	0	0	0	0.02000000	?	0.04000000	0.1200	0.01000000	0.01000000	0.02000000	0.08000000	?	?	0.01000000	0	0.07000000	0.03000000	0.05000000	0	0	?	0	0.01000000	?	0.01000000	0.02000000	0	0.01000000	0.07000000	0.09000000	0.01000000	0.04000000	0.01000000	0.1100	0.01000000	0.1200	?	0.01000000	0.1300	0	0.03000000	0.01000000	0.01000000	0	0.05000000	0.09000000	0	0	0	0	?	0.1200	0.02000000	0.01000000	0.01000000	0	0.2000	0	0.07000000	0	0.01000000	0.04000000	0.1400	0.03000000	0.06000000	0.07000000	0.09000000	0	0.05000000	0.01000000	0.06000000	0	0.04000000	0	0.02000000	0.04000000	0	0.03000000	0	?	0.01000000	0	0.02000000	0.02000000	0.02000000	0.1200	0.3800	0	0.02000000	0	0	0.02000000	0	0.08000000	0.01000000	0	0	0.02000000	0	0.01000000	0	0	0	0	0.05000000	0.05000000	0	0.08000000	0.04000000	0.01000000	0.03000000	0.04000000	0	0	0.03000000	0.01000000	0	?	0.1200	0.03000000	0	0.04000000	0	0	?	0	0.01000000	?	0.1300	?	0.01000000	0.09000000	0.5400	0.03000000	0.01000000	?	0	0	0.03000000	0.2500	0	0.03000000	0.09000000	0.1700	0.06000000	0	0	0.08000000	0.01000000	0.06000000	0.4200	0.01000000	0.01000000	0.04000000	0	0	0
FBS - Grapes and products (excl wine)-Food per 1K pop	0.01410606	3.0517e-05	0.05733062	0.00263152	0.00168287	0.01350074	0.00396471	0.00810914	0.01223902	?	0.00621465	0	4.7963e-05	0.00020055	0.00632877	?	0.00254499	0.01127236	0.00179902	0	0.00128653	0.00483914	?	?	0.00085202	0	0.00821965	0.00381530	0.00418793	3.7997e-05	3.7757e-05	?	0	0.00123925	?	0.00180026	0.00216101	0.00044142	0.00165751	0.00737808	0.01396809	0	0.00656241	0.00129166	0.01011856	0.00113509	0.01366448	?	0.00115500	0.01356991	5.231e-05	0.00469311	0.00111619	0.00683400	0.00045026	0.00504002	0.00927373	9.6729e-05	0	0	0	?	0.02416815	0.00167728	0.00127187	0.00253607	0.00040441	0.01923458	0	0.00745168	0.00040984	0.00183267	0.00405424	0.01929659	0.00453409	0.00586405	0.00891538	0.01367648	0.00067565	0.00568928	0.00125685	0.01119548	5.5904e-05	0.00414444	5.9884e-05	0.00440841	0.00398585	0	0.00410089	0	?	0.00074746	0.00046711	0.00183485	0.00159978	0.00211895	0.01071236	0.04039961	0	0.00185287	0.00256951	4.9516e-05	0.00226527	1.8389e-05	0.00955323	0.00030547	3.2079e-05	0.00021560	0.00235923	0	0.00126815	0.00118258	0	2.9173e-05	0.00030221	0.00466967	0.00553738	0.00017188	0.00659723	0.00314058	0.00110653	0.00185665	0.00291508	0.00051162	0	0.00319684	0.00147073	0.00014035	?	0.01454743	0.00246694	0	0.00431449	0	0.00017961	?	0	0.00107966	?	0.01178479	?	0.00170593	0.01044064	0.05002610	0.00267483	0.00086270	?	0	0	0.00308085	0.02248334	0	0.00214420	0.00838402	0.02286907	0.00596305	6.7144e-05	2.1929e-05	0.00708511	0.00086387	0.00912818	0.03808276	0.00056254	0.00133655	0.00490486	0.00070892	0.00032723	0.00013473
FBS - Grapes and products (excl wine)-Food supply (kcal/capita/day)	27	0	102	5	3	19	8	14	19	?	11	0	0	0	6	?	5	16	3	2	2	9	?	?	2	0	14	10	7	0	0	?	0	2	?	2	3	1	4	12	25	1	12	2	17	2	26	?	2	21	0	9	2	5	0	18	14	0	0	0	0	?	35	3	2	3	1	28	0	15	0	2	15	37	11	18	16	22	3	12	3	20	0	6	0	5	9	0	8	0	?	1	1	8	9	8	18	61	0	3	3	0	8	0	15	1	0	0	5	0	2	2	0	0	1	24	15	0	18	6	2	5	5	1	0	8	3	1	?	26	5	0	10	0	0	?	0	2	?	18	?	4	16	75	8	2	?	0	0	5	35	0	8	14	43	9	0	0	12	3	14	57	1	2	10	1	1	0
FBS - Grapes and products (excl wine)-Food supply quantity (kg/capita/yr)	14.7400	0.04000000	57.2500	2.6600	1.7200	13.5700	4.0500	8.1700	12.5000	?	6.2400	0.03000000	0.06000000	0.2100	6.2500	?	3.1900	10.9900	1.7600	0.9900	1.2900	4.9100	?	?	1.0200	0.01000000	8.3600	3.8800	4.2900	0.06000000	0.02000000	?	0.02000000	1.2700	?	1.2800	2.1700	0.4400	1.8700	7.3800	14.0800	0.4700	6.5300	1.3400	10.5000	1.1700	14.1800	?	1.1500	13.6100	0.05000000	4.7600	1.5100	6.6700	0.2700	5.1000	9.2400	0.09000000	0.01000000	0.03000000	0.01000000	?	23.9900	1.7600	0.6400	2.6200	0.4100	19.0100	0.02000000	7.4000	0.4200	1.8700	4.0500	19.7900	5.5100	5.6600	9.8100	13.6400	0.7000	5.7800	1.2500	11.4400	0.06000000	4.2000	0.06000000	4.4300	4.0900	0.03000000	4.0200	0.02000000	?	0.7600	0.3000	1.9500	1.9000	1.9400	10.9700	40.2700	0.01000000	1.5200	2.6300	0.03000000	2.8800	0.03000000	10.0800	0.4400	0.04000000	0.1500	2.4800	0.03000000	1.3200	1.0800	0	0.03000000	0.2500	4.7000	5.5800	0.1700	7.0100	3.2400	1.1500	1.9200	3.0100	0.5200	0.02000000	3.1900	1.4300	0.1200	?	14.3700	2.4700	0	4.4600	0.01000000	0.2200	?	0.01000000	1.1200	?	11.6800	?	0.9000	10.4200	50.1200	2.7500	0.7300	?	0.01000000	0.04000000	3.1000	23.4700	0.04000000	2.0800	8.5300	23.4100	6	0.07000000	0.02000000	7	0.8400	9.2300	39.2000	0.5600	1.3600	5.1100	0.7300	0.3500	0.1600
FBS - Grapes and products (excl wine)-Protein supply quantity (g/capita/day)	0.2400	0	1.1000	0.05000000	0.02000000	0.1900	0.09000000	0.1400	0.1800	?	0.1200	0	0	0	0.06000000	?	0.05000000	0.1600	0.04000000	0.01000000	0.02000000	0.08000000	?	?	0.02000000	0	0.1400	0.09000000	0.06000000	0	0	?	0	0.02000000	?	0.02000000	0.03000000	0.01000000	0.04000000	0.1100	0.2500	0.01000000	0.1100	0.02000000	0.1800	0.02000000	0.2300	?	0.02000000	0.2000	0	0.08000000	0.02000000	0.05000000	0	0.1600	0.1300	0	0	0	0	?	0.3400	0.03000000	0.02000000	0.04000000	0.01000000	0.2700	0	0.1600	0.01000000	0.02000000	0.1600	0.3400	0.10000000	0.1700	0.1700	0.2300	0.03000000	0.1100	0.03000000	0.2000	0	0.06000000	0	0.05000000	0.09000000	0	0.08000000	0	?	0.01000000	0.01000000	0.08000000	0.10000000	0.08000000	0.1800	0.5900	0	0.03000000	0.02000000	0	0.08000000	0	0.1500	0.02000000	0	0	0.05000000	0	0.03000000	0.02000000	0	0	0.01000000	0.2000	0.1400	0	0.1800	0.06000000	0.02000000	0.04000000	0.05000000	0.01000000	0	0.08000000	0.03000000	0	?	0.2800	0.05000000	0	0.10000000	0	0	?	0	0.02000000	?	0.1700	?	0.04000000	0.1600	0.7100	0.08000000	0.02000000	?	0	0	0.05000000	0.3300	0	0.08000000	0.1400	0.4400	0.09000000	0	0	0.1200	0.02000000	0.1400	0.5400	0.01000000	0.02000000	0.09000000	0.01000000	0.01000000	0
FBS - Groundnut Oil-Fat supply quantity (g/capita/day)	0	2.7700	0.01000000	0.2100	0.2500	0	0.1800	0.1500	0	?	0.5200	5.6400	1.3700	0.2600	0	?	0	0	0	0	0.1700	0.1100	?	?	0.4700	22.5700	0.1500	2.2600	0	1.7200	6.4800	?	1.1600	0	?	0.02000000	0	0.1600	0.05000000	0.3600	0.04000000	0.01000000	0.1800	0.4500	1.3500	0	0.3700	?	0.02000000	0.01000000	0.08000000	0	0.07000000	0.3800	0.01000000	0.10000000	?	6.1300	22.6600	14.9300	13.3000	?	0.9400	0.2000	0.01000000	4.4700	0	0.01000000	0	0.01000000	0.3000	2.8400	0	0	0	0.04000000	0	1.7400	0	0.01000000	0.02000000	0	0	?	0.10000000	0.07000000	0.3400	2.9000	2.0200	0	?	0.08000000	0.06000000	0	1.0200	0	0.9600	0	0.1600	0	0.06000000	3.4800	0.03000000	12.8800	0	0	1.0600	0.1800	0.01000000	3.5200	0.3500	0	4.2600	4.5900	1.5800	8.3900	0.7300	0.1500	0.06000000	0	0.2600	0.01000000	0	0.07000000	0	0.3300	0.2500	0.9600	?	0	0	0.4100	0.1200	11.0700	15.3900	?	0.9700	0	?	0	?	0	0.1400	0.1400	0.02000000	0.1500	?	11.3300	0.1700	0.9300	0	0	0.6100	0	0	0.6600	0.3800	0.4500	0.02000000	0.2500	0.5600	0	0.03000000	0.9800	0	0.1200	0.7100	1.1800
FBS - Groundnut Oil-Food per 1K pop	0	0.00094604	0	0.00010121	8.8572e-05	0	7.8509e-05	0	0	?	0	0.00198451	0.00047963	9.1157e-05	0	?	0	0	0	0	8.5768e-05	3.7659e-05	?	?	0	0.00787995	5.303e-05	0.00080931	0	0.00060795	0.00226545	?	0.00036327	0	?	0	0	8.8283e-05	0	9.3393e-05	1.1939e-05	0	0	0.00018452	0.00047966	0	0.00012725	?	0	0	2.6155e-05	0	0	0.00013791	0	4.4211e-05	0	0.00216028	0.00786292	0.00497868	0.00458309	?	0.00038362	5.5909e-05	0	0.00160173	0	0	0	0	0.00010612	0.00101750	0	0	0	0	0	0.00064496	0	0	7.9047e-06	0	0	?	5.9884e-05	1.9506e-05	0.00023446	0.00096334	0.00073230	0	?	4.6716e-05	0	0	0	0	0.00035256	0	7.2398e-05	0	2.3289e-05	0.00118837	0	0.00463408	0	0	0.00035287	0	0	0.00120519	0.00012372	0	0.00145108	0.00159480	0.00060443	0.00303528	0.00018458	6.8751e-05	0	0	9.0699e-05	0	0	2.7408e-05	0	0	9.8049e-05	0.00028070	?	0	0	0.00015477	2.8763e-05	0.00386236	0.00532844	?	0.00037677	0	?	0	?	0	0	0	0	0	?	0.00390689	0	0.00032958	0	0	0	0	0	0.00025196	0.00013429	0.00015350	0	0	0.00018740	0	0	0.00034956	0	5.0637e-05	0.00021816	0.00040420
FBS - Groundnut Oil-Food supply (kcal/capita/day)	0	25	0	2	2	0	2	1	0	?	5	50	12	2	0	?	0	0	0	0	2	1	?	?	4	200	1	20	0	15	57	?	10	0	?	0	0	1	0	3	0	0	2	4	12	0	3	?	0	0	1	0	1	3	0	1	?	54	200	132	118	?	8	2	0	40	0	0	0	0	3	25	0	0	0	0	0	15	0	0	0	0	0	?	1	1	3	26	18	0	?	1	1	0	9	0	9	0	1	0	1	31	0	114	0	0	9	2	0	31	3	0	38	41	14	74	6	1	1	0	2	0	0	1	0	3	2	9	?	0	0	4	1	98	136	?	9	0	?	0	?	0	1	1	0	1	?	100	2	8	0	0	5	0	0	6	3	4	0	2	5	0	0	9	0	1	6	10
FBS - Groundnut Oil-Food supply quantity (kg/capita/yr)	0	1.0100	0	0.08000000	0.09000000	0	0.07000000	0.05000000	0	?	0	2.0600	0.5000	0.09000000	0	?	0	0	0	0	0.06000000	0.04000000	?	?	0.1700	8.2400	0.05000000	0.8300	0	0.6300	2.3600	?	0.4200	0	?	0.01000000	0	0.06000000	0.02000000	0.1300	0.02000000	0	0	0.1600	0.4900	0	0.1300	?	0.01000000	0	0.03000000	0	0.02000000	0.1400	0	0.04000000	0	2.2400	8.2700	5.4500	4.8500	?	0.3400	0.07000000	0	1.6300	0	0	0	0	0.1100	1.0400	0	0	0	0.01000000	0	0.6400	0	0	0.01000000	0	0	?	0.03000000	0.03000000	0.1200	1.0600	0.7400	0	?	0.03000000	0.02000000	0	0.3700	0	0.3500	0	0.06000000	0	0.02000000	1.2700	0.01000000	4.7000	0	0	0.3900	0.06000000	0	1.2900	0.1300	0	1.5500	1.6700	0.5800	3.0600	0.2700	0.05000000	0.02000000	0	0.10000000	0	0	0.03000000	0	0	0.07000000	0.3500	?	0	0	0.1500	0.04000000	4.0400	5.6200	?	0.3500	0	?	0	?	0	0.05000000	0.05000000	0.01000000	0.05000000	?	4.1300	0.06000000	0.3400	0	0	0.2200	0	0	0.2400	0.1400	0.1600	0.01000000	0.09000000	0.1900	0	0.01000000	0.3600	0	0.04000000	0.2600	0.4300
FBS - Groundnuts-Fat supply quantity (g/capita/day)	1.6100	3.3400	0.2400	1.4100	0.04000000	0.3400	1.9000	1.6300	0.3300	?	0.2800	7.6500	13.1500	0.05000000	2.0200	?	1.6000	1.0700	0.7000	0.3200	0.4500	0.04000000	?	?	0.6400	0	4.3100	0.5700	1.2900	2.7300	8.8000	?	2.3500	0.5600	?	0.6100	1.1000	0.2600	1.7400	0.9200	1.6500	0	1.0400	0.2600	0.3400	1.4200	0.7700	?	1.3400	0.3700	0.9700	1.4400	1.7900	1.5200	11.5100	2.2500	0.8300	6.4900	6.4400	15.0800	2.0800	?	0.5500	1.1500	0.9500	1.7600	0.3000	1.1600	1.7900	0.4500	3.5600	0.2600	1.6100	0.3300	0.08000000	1.1100	1.8300	0.4500	1.5900	1.3800	1.0200	0.9100	0.6800	0.2100	0.8900	0.9800	0.2100	3.0500	1.1200	1.1200	?	0.03000000	0.8100	1.2300	0.8800	0.8500	0.01000000	0.08000000	0.2400	0.5000	1.8100	1.6100	1.7000	3.4200	1.0600	0.1600	0.6100	0.07000000	1.6600	2.9200	1.4000	0.4500	14.3400	3.6300	2.2500	0.6400	1.8000	0.10000000	3.4200	0.3900	0.09000000	0.5000	0.6200	0.5600	0.3100	0.7800	0.3100	0.1800	?	0.7000	1.2900	1.0800	0.6700	5.3400	4.7200	?	2.8400	0.6600	?	1.3900	?	2.8000	1	1.0300	1.4300	2.8200	?	9.5200	3.5000	0.5300	0.6800	2.8200	2.1500	0.4400	1.8000	1.9500	3.9900	3.8100	0.8100	1.4500	4.7800	0	0.02000000	4.5100	0.3400	0.3400	6.1300	2.0700
FBS - Groundnuts-Food per 1K pop	0.00157020	0.00366208	0.00034746	0.00101212	4.4286e-05	0.00033752	0.00204124	0.00144409	0.00029611	?	0.00025894	0.00843418	0.01448474	5.4694e-05	0.00215754	?	0	0.00091397	0.00052912	0	0.00051461	5.1781e-05	?	?	0.00042601	0	0.00323483	0.00046246	0.00099463	0.00326772	0.01019451	?	0.00254288	0.00059012	?	0	0.00117873	0.00026485	0.00165751	0.00074715	0.00137293	0	0.00103617	0.00018452	0.00025125	0.00164588	0.00080264	?	0.00141166	0	0.00095030	0.00108303	0.00111619	0.00117986	0.01260737	0.00241685	0.00075192	0.00702897	0.00648882	0.01618071	0.00254616	?	0.00057543	0.00123000	0.00127187	0.00133477	0.00020221	0.00121738	0.00201920	0.00041398	0.00566454	0.00031258	0.00121627	0.00029797	7.4738e-05	0	0.00152214	0.00047959	0.00135130	0.00147137	0.00094857	0.00085299	0.00074538	0.00015350	0.00101802	0.00105334	0.00023446	0.00344049	0.00117168	0.00118887	?	4.6716e-05	0.00046711	0.00110091	0.00159978	0.00052974	0	0	0.00025339	0	0.00208821	0.00277287	0.00226527	0.00388012	0.00159220	0	0.00070574	0	0.00157282	0.00345839	0.00154653	0.00039419	0.01509118	0.00401618	0.00256881	0.00070045	0.00147664	0.00010313	0.00259891	0.00019629	0.00010430	0.00046416	0.00063767	0.00063039	0.00033587	0.00084545	0.00029415	0.00028070	?	0.00051955	0.00135682	0.00116076	0.00051774	0.00539359	0.00455013	?	0.00313975	0.00046271	?	0.00148740	?	0.00170593	0.00109902	0.00096204	0.00108975	0.00258810	?	0.01043871	0.00387364	0.00061617	0.00063037	0.00303903	0.00214420	0.00033875	0.00202938	0.00197368	0.00438113	0.00414454	0.00086850	0.00115182	0.00467895	0	3.5159e-05	0.00476018	0.00033595	0.00038822	0.00703553	0.00249256
FBS - Groundnuts-Food supply (kcal/capita/day)	19	41	3	16	0	4	22	19	4	?	3	94	161	1	24	?	19	12	8	4	6	1	?	?	8	0	50	7	16	33	108	?	29	7	?	7	13	3	21	11	21	0	12	3	4	18	9	?	16	4	11	17	21	18	141	27	10	79	74	185	25	?	6	14	12	21	3	13	22	5	43	3	19	4	1	13	22	5	19	17	12	11	8	2	11	12	2	37	14	14	?	0	9	14	10	10	0	1	3	6	22	20	20	41	12	2	7	1	19	36	17	5	176	44	28	8	21	1	40	5	1	6	7	7	4	9	4	2	?	8	15	13	8	62	54	?	35	8	?	16	?	33	11	12	17	33	?	117	43	6	8	34	26	5	22	23	49	47	9	17	55	0	0	55	4	4	75	25
FBS - Groundnuts-Food supply quantity (kg/capita/yr)	1.6500	3.8900	0.1800	1.0500	0.04000000	0.2600	2.1100	1.5000	0.2500	?	0.2600	8.9100	15.3100	0.06000000	2.1400	?	1.1900	1.0100	0.5300	0.3000	0.5300	0.05000000	?	?	0.4800	0	3.2900	0.4300	1.0300	3.4300	10.7000	?	2.7400	0.6100	?	0.5900	1.2500	0.3000	1.8700	0.7200	1.3900	0	1.0300	0.2000	0.2500	1.6800	0.8300	?	1.4100	0.2800	1	1.1100	1.4600	1.1500	13.4000	2.4400	0.6300	7.3300	6.8200	17.0600	2.4200	?	0.5900	1.2700	0.8700	1.3300	0.2200	1.1900	2.1000	0.3600	5.7800	0.3200	1.3400	0.3000	0.09000000	0.8200	1.6800	0.4900	1.4300	1.5400	0.9400	0.8900	0.7800	0.2000	1.0200	1.0500	0.1900	3.4900	1.1800	1.2900	?	0.03000000	0.6100	0.9100	0.8400	0.6300	0.01000000	0.07000000	0.2700	0.3800	2.1300	2.9100	1.5100	3.9300	0.8400	0.1200	0.7400	0.08000000	1.7200	3.6600	1.6000	0.3500	16.2200	4.2200	2.6300	0.7000	1.4600	0.10000000	2.7400	0.3100	0.1100	0.3800	0.6700	0.6400	0.3000	0.8400	0.2900	0.2200	?	0.5300	1.3600	1.2500	0.5400	5.6600	4.8100	?	3.3100	0.4900	?	1.4700	?	2.1500	1.0300	0.8600	1.0800	2.6300	?	11.0800	4.0700	0.6200	0.6900	3.2200	2.4700	0.3300	2.0700	2	4.6300	4.4300	0.8500	1.1600	4.7300	0	0.02000000	4.8400	0.3600	0.3900	7.4500	2.5900
FBS - Groundnuts-Protein supply quantity (g/capita/day)	0.8400	1.7300	0.1300	0.7400	0.02000000	0.1800	1	0.8800	0.1800	?	0.1400	3.9600	6.8100	0.03000000	1.0800	?	0.8000	0.5700	0.3700	0.1700	0.2600	0.03000000	?	?	0.3500	0	2.2600	0.3100	0.7100	1.4200	4.5600	?	1.2200	0.3000	?	0.3200	0.6300	0.1500	0.9100	0.5000	0.9400	0	0.5500	0.1400	0.1900	0.8200	0.4100	?	0.7200	0.2000	0.5100	0.7800	0.9100	0.8200	5.9600	1.2200	0.4400	3.3600	3.3600	7.8100	1.0800	?	0.3000	0.6300	0.5300	0.9100	0.1600	0.6100	1.0400	0.2400	1.8400	0.1300	0.8500	0.1700	0.04000000	0.6000	0.9900	0.2400	0.8400	0.7200	0.5400	0.4800	0.3500	0.1100	0.4600	0.5300	0.1100	1.5800	0.5800	0.5800	?	0.02000000	0.4400	0.6400	0.4700	0.4500	0	0.04000000	0.1200	0.2600	1.0400	0.8300	0.9000	1.7600	0.5700	0.09000000	0.3200	0.03000000	0.8700	1.5100	0.7300	0.2300	7.4200	1.8800	1.3100	0.3400	0.9600	0.05000000	1.8400	0.2000	0.05000000	0.2700	0.3300	0.2900	0.1500	0.4200	0.1600	0.1100	?	0.3800	0.6800	0.5500	0.3400	2.7900	2.4600	?	1.4800	0.3500	?	0.7300	?	1.4600	0.5200	0.5500	0.7700	1.5000	?	4.9300	1.8100	0.2800	0.3600	1.4500	1.2300	0.2300	0.9300	1.0100	2.0600	1.9700	0.4200	0.8000	2.5000	0	0.01000000	2.3300	0.1800	0.1800	3.1700	1.0700
FBS - Honey-Food per 1K pop	5.1482e-05	0.00067138	0.00138983	0.00070849	2.2143e-05	0.00067504	0.00054956	0.00099976	0.00029611	?	0.00043157	0	0	6.0771e-06	0.00014384	?	0	0.00091397	0.00031747	0	8.5768e-05	5.6488e-05	?	?	0	0.00248841	0.00079545	0.00138738	0.00015705	3.7997e-05	0.00015103	?	0	3.9341e-05	?	0	0.00019646	0.00017657	0.00082875	0.00084054	0.00101478	0	0.00069078	9.2262e-05	0.00015989	5.6754e-05	3.9153e-05	?	0.00074861	0.00075388	0.00040976	0.00054151	0	0.00055162	0	0.00060421	0.00050128	0	7.6339e-05	0	0	?	0.00163039	5.5909e-05	0	0.00040043	0	0.00219128	0	0.00041398	1.0978e-05	5.8019e-06	0.00060814	0.00089391	2.4913e-05	0	0.00054362	0.00028114	0.00033782	9.8091e-05	0.00032409	0.00010662	0.00037269	0.00015350	0	0.00050716	0.00023446	0	0.00029292	0	?	0	0	0.00073394	0	0.00052974	0.00018984	0	0.00014480	0	3.8814e-05	0.00054467	0	3.6778e-05	0.00159220	0	3.2079e-05	0	0	0	3.0931e-05	0	0	0	0	0.00058371	0.00036916	6.8751e-05	0.00179924	0.00039257	1.3605e-05	0	6.0731e-05	0	0	0.00010568	0.00088244	0.00028070	?	0.00088324	0.00041116	0.00038692	0.00037392	2.2854e-05	0.00023948	?	0	0	?	0.00045766	?	0	0.00091585	0.00048102	0.00079254	0	?	6.1045e-05	0	1.433e-05	0.00042025	0	0	0.00033875	0.00113930	0.00041993	0.00048679	0	0.00041139	0.00287956	0.00063474	0.00020941	3.5159e-05	0	6.719e-05	5.0637e-05	0	0
FBS - Honey-Food supply (kcal/capita/day)	0	6	11	6	0	6	5	8	2	?	4	0	0	0	1	?	3	8	2	1	1	0	?	?	0	21	7	11	1	0	1	?	0	0	?	0	2	1	5	7	8	0	5	0	1	0	0	?	6	7	4	4	2	4	0	5	5	0	1	0	1	?	13	1	1	3	0	17	0	3	0	0	5	7	0	3	5	2	2	1	3	1	3	2	0	4	2	0	2	0	?	0	0	6	4	6	2	0	1	4	0	5	2	0	9	1	0	0	1	0	0	0	0	0	0	5	3	1	16	3	0	0	0	0	0	1	7	2	?	7	3	3	3	0	2	?	0	0	?	4	?	0	7	5	7	0	?	1	0	0	4	3	0	3	9	4	4	0	3	23	5	2	0	0	1	1	0	0
FBS - Honey-Food supply quantity (kg/capita/yr)	0.04000000	0.7200	1.3000	0.7500	0.03000000	0.7000	0.5500	1.0300	0.2600	?	0.4500	0	0	0	0.1400	?	0.3200	1.0200	0.2900	0.1300	0.06000000	0.06000000	?	?	0.03000000	2.4700	0.8000	1.3700	0.1600	0.02000000	0.1700	?	0	0.05000000	?	0.05000000	0.2700	0.1400	0.6400	0.8400	1.0300	0.02000000	0.6500	0.05000000	0.1700	0.05000000	0.04000000	?	0.7400	0.8900	0.4300	0.5100	0.3000	0.5400	0.01000000	0.6100	0.5900	0	0.08000000	0	0.08000000	?	1.6300	0.08000000	0.1500	0.4000	0.01000000	2.1000	0.03000000	0.4000	0.01000000	0.01000000	0.6000	0.9200	0.02000000	0.3400	0.5700	0.2900	0.2400	0.1100	0.3200	0.10000000	0.3800	0.2200	0	0.5000	0.2400	0	0.2700	0	?	0	0.02000000	0.7500	0.5000	0.7600	0.1800	0	0.1400	0.4600	0.04000000	0.5900	0.3000	0.05000000	1.1300	0.1200	0.03000000	0.01000000	0.1600	0	0.03000000	0.04000000	0	0	0	0.5700	0.3500	0.06000000	1.8800	0.3900	0.02000000	0.04000000	0.05000000	0	0.02000000	0.1200	0.8600	0.2500	?	0.8700	0.4100	0.3900	0.3800	0.02000000	0.2400	?	0.05000000	0.05000000	?	0.4800	?	0.06000000	0.8600	0.6400	0.8100	0	?	0.06000000	0	0.01000000	0.4600	0.3300	0.04000000	0.3100	1.1700	0.4400	0.5100	0.01000000	0.4100	2.7800	0.6400	0.2100	0.02000000	0	0.07000000	0.06000000	0	0
FBS - Honey-Protein supply quantity (g/capita/day)	0	0.01000000	0.01000000	0.01000000	0	0.01000000	0	0.01000000	0	?	0.01000000	0	0	0	0	?	0	0.01000000	0	0	0	0	?	?	0	0.03000000	0.01000000	0.02000000	0	0	0	?	0	0	?	0	0	0	0.01000000	0.01000000	0.01000000	0	0.01000000	0	0	0	0	?	0.01000000	0.01000000	0	0.01000000	0	0.01000000	0	0.01000000	0.01000000	0	0	0	0	?	0.02000000	0	0	0	0	0.02000000	0	0	0	0	0.01000000	0.01000000	0	0	0.01000000	0	0	0	0	0	0	0	0	0	0	0	0	0	?	0	0	0.01000000	0	0.01000000	0	0	0	0.01000000	0	0.01000000	0.01000000	0	0.01000000	0	0	0	0	0	0	0	0	0	0	0.01000000	0	0	0.01000000	0	0	0	0	0	0	0	0.01000000	0	?	0.01000000	0	0	0	0	0	?	0	0	?	0.01000000	?	0	0.01000000	0.01000000	0.01000000	0	?	0	0	0	0.01000000	0	0	0	0.01000000	0	0.01000000	0	0	0.02000000	0.01000000	0	0	0	0	0	0	0
FBS - Infant food-Fat supply quantity (g/capita/day)	0	0.01000000	0	0.08000000	?	0.01000000	0.03000000	0	0.02000000	?	?	0.01000000	0	0	0.01000000	?	0.1600	0.03000000	0	0.09000000	0.04000000	0	?	?	0.02000000	0	0.04000000	0	0	0.01000000	0.01000000	?	0.02000000	0.01000000	?	0.08000000	0.04000000	0	0.09000000	0.05000000	0	0.03000000	0	0.09000000	0.05000000	0.03000000	0.01000000	?	?	0	0	0.07000000	0	0	0.09000000	0.05000000	0.02000000	0	0.02000000	0.01000000	0.01000000	?	0.10000000	0.03000000	0.04000000	0	0.01000000	?	0.01000000	0.01000000	0	0	?	0	0.03000000	0.02000000	0	0.04000000	0.05000000	0.02000000	?	0.02000000	0	0.01000000	0.01000000	?	0.10000000	0.02000000	0.07000000	0.01000000	?	0.01000000	0	0.02000000	0.10000000	0.02000000	0.01000000	0.01000000	0	0.01000000	0	0	0.07000000	0	0.03000000	0.01000000	0	0.01000000	0.06000000	0	0.1300	0.01000000	0	0	0.08000000	?	0.03000000	0	?	0.05000000	0	0.10000000	0.02000000	0	0	0	0	0.02000000	?	0.02000000	0.02000000	0	0.09000000	0	0.01000000	?	0.01000000	0.05000000	?	0.01000000	?	0.06000000	0.03000000	0	0.02000000	0.01000000	?	0	0	0.01000000	0.01000000	0	0.1800	0.01000000	0.02000000	0.02000000	0	0	0.01000000	0.01000000	0	0.01000000	0	0.01000000	0.01000000	0	0	0
FBS - Infant food-Food per 1K pop	5.1482e-05	0.00012207	0	0.00101212	?	0	0.00039255	0	0.00019740	?	?	8.2688e-05	4.7963e-05	3.6463e-05	0.00014384	?	0.00254499	0.00030466	0	0	0.00042884	9.4147e-06	?	?	0	0	0.00053030	0	0	0.00011399	0.00015103	?	0.00036327	0.00017704	?	0.00180026	0.00039291	0	0.00082875	0.00065375	0	0	0	0.00110714	0.00054818	0.00034053	5.873e-05	?	?	0	1.7437e-05	0.00090252	0	0	0.00090053	0.00061895	0.00025064	0	0.00022902	0	0	?	0.00124677	0.00033546	0	0	0.00020221	?	8.7791e-05	0.00010350	1.8296e-05	0	?	0	0.00032386	0	0	0.00052920	0.00067565	0.00029427	?	0.00026656	0	0.00015350	0.00011977	?	0.00117231	0.00013762	0.00087876	0.00019815	?	4.6716e-05	0	0.00036697	0.00159978	0.00052974	8.136e-05	0.00024785	0	0	0	4.9516e-05	0	1.8389e-05	0	0.00030547	3.2079e-05	0	0.00078641	0	0.00163932	0	0	2.9173e-05	0.00105775	?	0.00036916	3.4376e-05	?	0.00058886	3.1745e-05	0.00116041	0.00021256	6.3953e-05	0	0	0	0.00028070	?	0.00025978	0.00021243	0	0.00115053	0	5.987e-05	?	0.00012559	0.00061695	?	0.00011442	?	0	0.00036634	0	0.00019814	0	?	0	0	8.5977e-05	0.00010506	0	0.00214420	0.00016937	0.00018988	0.00025196	1.6786e-05	0	0.00013713	0.00028796	0	5.9832e-05	0	0.00011309	0.00010078	0	5.4539e-05	0
FBS - Infant food-Food supply (kcal/capita/day)	1	1	0	10	?	1	4	0	2	?	?	1	1	0	1	?	21	3	0	12	5	0	?	?	2	0	5	0	0	1	2	?	3	2	?	10	5	0	11	6	0	4	0	11	6	3	1	?	?	0	0	9	0	0	11	6	3	0	2	1	1	?	12	4	5	0	2	?	1	1	0	0	?	0	4	3	0	5	6	3	?	3	0	2	1	?	12	2	9	1	?	1	0	3	12	3	1	2	0	2	0	0	9	0	4	2	0	1	7	0	17	1	0	0	11	?	4	0	?	6	0	13	2	1	0	0	0	3	?	3	2	0	12	0	1	?	1	6	?	1	?	7	4	0	2	1	?	0	0	1	1	0	22	2	2	2	0	0	1	2	0	1	0	1	1	0	1	0
FBS - Infant food-Food supply quantity (kg/capita/yr)	0.06000000	0.1200	0.04000000	1.0300	?	0.1400	0.4200	0.02000000	0.2000	?	?	0.07000000	0.05000000	0.04000000	0.1500	?	2.0600	0.3200	0	1.1800	0.4700	0.01000000	?	?	0.2100	0.01000000	0.5400	0	0	0.1400	0.1700	?	0.2900	0.1800	?	1.0300	0.4500	0.03000000	1.1100	0.6100	0	0.4400	0	1.1400	0.5700	0.3400	0.06000000	?	?	0	0.02000000	0.8600	0	0	1.0800	0.6300	0.2600	0	0.2200	0.1300	0.1400	?	1.2000	0.3700	0.4900	0	0.1800	?	0.07000000	0.1100	0.02000000	0	?	0	0.3800	0.3000	0.04000000	0.5400	0.5900	0.2900	?	0.2900	0.01000000	0.1700	0.1300	?	1.2200	0.2100	0.9100	0.1400	?	0.07000000	0.04000000	0.2700	1.2000	0.3000	0.08000000	0.1700	0.01000000	0.1700	0	0.03000000	0.9000	0.03000000	0.3900	0.1800	0.04000000	0.07000000	0.7400	0.02000000	1.6900	0.08000000	0	0.03000000	1.0600	?	0.3700	0.04000000	?	0.5900	0.03000000	1.2900	0.2300	0.06000000	0.04000000	0	0	0.2600	?	0.2600	0.2100	0.02000000	1.1800	0.01000000	0.08000000	?	0.07000000	0.6300	?	0.1500	?	0.6900	0.3800	0	0.2400	0.1100	?	0.01000000	0.02000000	0.09000000	0.1400	0.03000000	2.2300	0.1500	0.1900	0.2400	0.01000000	0	0.1300	0.1700	0	0.07000000	0.01000000	0.1200	0.1100	0	0.05000000	0.01000000
FBS - Infant food-Protein supply quantity (g/capita/day)	0.03000000	0.05000000	0.02000000	0.4300	?	0.06000000	0.1700	0.01000000	0.08000000	?	?	0.03000000	0.02000000	0.01000000	0.06000000	?	0.8600	0.1300	0	0.4900	0.1900	0	?	?	0.09000000	0	0.2200	0	0	0.06000000	0.07000000	?	0.1200	0.07000000	?	0.4300	0.1900	0.01000000	0.4600	0.2600	0	0.1800	0	0.4700	0.2400	0.1400	0.03000000	?	?	0	0.01000000	0.3600	0	0	0.4500	0.2600	0.1100	0	0.09000000	0.05000000	0.06000000	?	0.5000	0.1500	0.2000	0	0.07000000	?	0.03000000	0.05000000	0.01000000	0	?	0	0.1600	0.1200	0.02000000	0.2200	0.2500	0.1200	?	0.1200	0	0.07000000	0.05000000	?	0.5100	0.09000000	0.3800	0.06000000	?	0.03000000	0.02000000	0.1100	0.5000	0.1300	0.03000000	0.07000000	0	0.07000000	0	0.01000000	0.3700	0.01000000	0.1700	0.08000000	0.02000000	0.03000000	0.3100	0.01000000	0.7000	0.03000000	0	0.01000000	0.4400	?	0.1600	0.02000000	?	0.2500	0.01000000	0.5400	0.10000000	0.03000000	0.02000000	0	0	0.1100	?	0.1100	0.09000000	0.01000000	0.4900	0	0.03000000	?	0.03000000	0.2600	?	0.06000000	?	0.2900	0.1600	0	0.10000000	0.05000000	?	0	0.01000000	0.04000000	0.06000000	0.01000000	0.9300	0.06000000	0.08000000	0.10000000	0	0	0.05000000	0.07000000	0	0.03000000	0	0.05000000	0.05000000	0	0.02000000	0
FBS - Lemons, Limes and products-Fat supply quantity (g/capita/day)	0	0	0.01000000	0.03000000	0.09000000	0.01000000	0.01000000	0.04000000	0.01000000	?	0.01000000	0	0	0.01000000	0.02000000	?	0.1600	0.02000000	0	0	0.02000000	0.04000000	?	?	0	0.01000000	0.02000000	0.02000000	0.04000000	0	0	?	0.01000000	0.01000000	?	0.01000000	0.04000000	0	0.03000000	0.02000000	0.02000000	0.01000000	0.03000000	0.09000000	0.01000000	0.01000000	0.02000000	?	0.07000000	0.01000000	0	0.01000000	0	0.02000000	0	0.02000000	0.01000000	0.01000000	0	0	0.01000000	?	0.05000000	0.03000000	0.04000000	0.02000000	0	0.02000000	0.05000000	0.02000000	0	0.06000000	0.02000000	0.02000000	0.02000000	0.02000000	0.07000000	0.07000000	0.2400	0.02000000	0.01000000	0	0	0	0.01000000	0	0.01000000	0.03000000	0.05000000	0	?	0.4400	0	0.01000000	0.01000000	0.01000000	0.01000000	0.01000000	0	0.03000000	0.03000000	0.01000000	0.02000000	0	0.03000000	0	0	0	0.01000000	0	0.03000000	0.01000000	0	0	0	0.03000000	0.02000000	0.01000000	0.01000000	0.02000000	0	0	0.04000000	0	0	0.03000000	0.02000000	0.01000000	?	0.03000000	0.01000000	0	0.01000000	0.03000000	0.01000000	?	0	0.01000000	?	0.01000000	?	0	0.02000000	0.02000000	0.03000000	0	?	?	0	0.06000000	0	0	0.02000000	0.03000000	0.07000000	0	0	0	0.01000000	0.03000000	0.03000000	0	0.01000000	0	0	0	0	0.01000000
FBS - Lemons, Limes and products-Food per 1K pop	2.5741e-05	6.1035e-05	0.00243221	0.00475698	0.01578795	0.00101256	0.00102062	0.00455445	0.00187533	?	0.00250312	0	0	0.00038894	0.00215754	?	0.01272495	0.00335124	0.00084660	0	0.00265882	0.00477324	?	?	0	0.00062210	0.00307574	0.00184984	0.00418793	0	0	?	0.00090817	0.00261620	?	0.00180026	0.00687593	0.00052970	0.00497252	0.00326877	0.00202955	0.00304027	0.00259043	0.00286011	0.00164455	0.00136211	0.00303438	?	0.00671610	0.00226165	4.3592e-05	0.00126353	0	0.00223714	0	0.00222527	0.00125321	0.00148318	0	0	0.00203693	?	0.00680928	0.00570274	0.00763123	0.00360388	0.00020221	0.00340866	0.00175582	0.00155243	3.6593e-05	0.00186893	0.00222983	0.00379019	0.00351267	0.00293203	0.00597983	0.00707803	0.00776996	0.00264846	0.00043476	0.00031987	0.00026088	0.00015350	0.00017965	0.00037062	0.00257908	0.00082572	0.00893408	0	?	0.01340748	0	0.00220182	0.00319956	0.00211895	0.00065088	0.00099140	0.00014480	0.00370574	0.01061184	0.00222820	0.00226527	7.3557e-05	0.00636882	0	0.00012832	0.00086239	0.00157282	0.00073360	0.00077326	0.00039419	0	4.8622e-06	0.00015111	0.00268506	0.00184579	0.00137502	0.00079966	0.00392573	0.00026303	0.00046416	0.00510139	0.00010963	0	0.00303832	0.00235317	0.00154385	?	0.00306535	0.00150072	0.00046430	0.00103548	0.00594209	0.00119740	?	0	0.00231355	?	0.00228831	?	0	0.00274754	0.00336714	0.00267483	0	?	0	0	0.00166223	0.00042025	0	0.00214420	0.00398029	0.00504377	0.00104983	0.00016786	0	0.00118847	0.00547116	0.00479381	0	0.00239081	0	0.00073909	0.00011815	0	0.00094313
FBS - Lemons, Limes and products-Food supply (kcal/capita/day)	0	0	1	2	6	0	1	2	1	?	1	0	0	0	1	?	10	1	0	0	1	2	?	?	0	0	1	1	2	0	0	?	0	1	?	1	3	0	2	1	1	1	1	2	1	1	2	?	3	1	0	1	0	1	0	1	0	0	0	0	1	?	3	2	3	2	0	1	1	1	0	1	1	2	2	1	3	3	6	3	0	0	0	0	0	0	1	1	6	0	?	9	0	1	1	1	0	0	0	2	7	1	1	0	2	0	0	0	1	0	1	1	0	0	0	1	1	1	0	2	0	0	4	0	0	1	1	1	?	1	1	0	1	3	1	?	0	1	?	1	?	0	1	1	1	0	?	?	0	1	0	0	1	2	3	0	0	0	0	2	3	0	1	0	0	0	0	1
FBS - Lemons, Limes and products-Food supply quantity (kg/capita/yr)	0.02000000	0.08000000	2.5600	4.9200	16.0800	0.9400	1.0600	4.6200	1.9100	?	2.5300	0	0.02000000	0.3900	2.0800	?	12.4900	3.3100	0.8600	0.01000000	2.7100	4.8400	?	?	0.09000000	0.6300	3.1300	1.8500	4.2900	0	0	?	0.9200	2.6700	?	1.1100	7.0900	0.4900	4.7000	3.3000	2.0500	2.6900	2.6200	2.8700	1.7100	1.4000	3.1500	?	6.7300	1.9700	0.05000000	1.2900	0.01000000	2.1800	0.05000000	2.2500	1.2000	1.5500	0.02000000	0	2.2000	?	6.7300	5.9300	7.0800	3.6900	0.1700	3.4200	1.7700	1.5000	0.04000000	1.9100	2.2000	3.8900	4.2800	2.5900	6.5800	7.0600	7.8400	2.7300	0.4300	0.3200	0.2800	0.1600	0.1800	0.3700	2.5500	0.9000	8.8300	0.01000000	?	13.5200	0.05000000	2.1800	2.6200	2.0500	0.6800	1.0600	0.1500	4.4500	10.8400	2.3800	2.4700	0.07000000	5.6500	0.08000000	0.1500	0.8600	1.3600	0.7800	0.8100	0.5200	0	0.01000000	0.09000000	2.7000	1.8600	1.4200	0.9000	4.1700	0.2800	0.3600	5.2600	0.1200	0.01000000	3.0300	2.3100	1.5800	?	3.0100	1.5100	0.5200	1.0800	6.2100	1.2700	?	0	2.4000	?	2.2300	?	0.4100	2.7300	3.3600	2.7000	0	?	0	0	1.6700	0.4200	0.01000000	1.9500	4.0300	5.1600	1.0400	0.1800	0	1.1700	5.4600	4.8500	0	2.3500	0	0.7800	0.1200	0.01000000	0.9700
FBS - Lemons, Limes and products-Protein supply quantity (g/capita/day)	0	0	0.04000000	0.08000000	0.1100	0.02000000	0.02000000	0.05000000	0.03000000	?	0.04000000	0	0	0.01000000	0.02000000	?	0.2100	0.05000000	0.01000000	0	0.02000000	0.04000000	?	?	0	0.01000000	0.05000000	0.02000000	0.04000000	0	0	?	0.01000000	0.04000000	?	0.01000000	0.1200	0.01000000	0.06000000	0.05000000	0.02000000	0.04000000	0.03000000	0.02000000	0.02000000	0.01000000	0.04000000	?	0.08000000	0.03000000	0	0.01000000	0	0.02000000	0	0.02000000	0.02000000	0.01000000	0	0	0.04000000	?	0.06000000	0.10000000	0.1200	0.06000000	0	0.06000000	0.01000000	0.02000000	0	0.03000000	0.02000000	0.06000000	0.06000000	0.02000000	0.07000000	0.07000000	0.06000000	0.05000000	0.01000000	0.01000000	0	0	0	0.01000000	0.04000000	0.01000000	0.1300	0	?	0.1900	0	0.04000000	0.04000000	0.03000000	0.01000000	0.02000000	0	0.07000000	0.1800	0.04000000	0.02000000	0	0.09000000	0	0	0.01000000	0.02000000	0.01000000	0.01000000	0.02000000	0	0	0	0.03000000	0.02000000	0.02000000	0.02000000	0.07000000	0	0.01000000	0.05000000	0	0	0.03000000	0.02000000	0.01000000	?	0.03000000	0.02000000	0.01000000	0.02000000	0.10000000	0.01000000	?	0	0.04000000	?	0.04000000	?	0	0.04000000	0.06000000	0.03000000	0	?	?	0	0.02000000	0.01000000	0	0.02000000	0.04000000	0.07000000	0.01000000	0	0	0.02000000	0.04000000	0.10000000	0	0.04000000	0	0.01000000	0	0	0.01000000
FBS - Maize Germ Oil-Fat supply quantity (g/capita/day)	0.1900	0.03000000	0.9300	2.2600	0.9000	0.3800	0.3100	0.3100	4.4700	?	4.8100	0	0	0	2.5000	?	0.2100	0.2900	0.07000000	1.0700	0.02000000	0.2200	?	?	0.1500	0	3.1500	?	0.1500	0	0	?	0.01000000	0.6500	?	0	0.3400	0	1.3100	0.02000000	0.4200	?	0.2500	0.6200	0.07000000	0.07000000	0.8300	?	1.8500	1.4200	0	0	0	1.7500	0	1.1400	0.6700	0	0	0	0.02000000	?	5.2100	0.03000000	0.2800	2.2600	2.6500	5.6200	0.02000000	0.1800	0.09000000	0.01000000	2.8700	0.5700	1.1000	0.1200	2.9200	3.0300	0.5000	3.9500	1.7200	0.04000000	1.1800	0.04000000	0.01000000	0.08000000	22.7000	0	2.2000	0	?	0.03000000	0	0.03000000	1.4400	0.07000000	0.1400	5.7500	0	?	0.6400	0	0.5900	?	0	0.01000000	1.6900	0	0.02000000	0	0	0.01000000	0	0	0.01000000	3.8800	0.10000000	0.01000000	0.8700	3.4800	0.01000000	0.09000000	0	0.2300	0	0	2.0300	0	?	0.5300	0.1200	0	2.8700	0	0	?	0	0.1200	?	1.0800	?	0.1200	1.4500	4.1600	0.1800	0	?	0	0	0.02000000	0	0	0.04000000	4.9900	0.9900	0.6700	1.2900	0	0.10000000	4.8900	6.5900	0.6200	3.8700	0.04000000	0.2800	4.0400	0	2.9500
FBS - Maize Germ Oil-Food per 1K pop	7.7223e-05	0	0.00034746	0.00080970	0.00033214	0	0.00011776	0	0.00157923	?	0.00172629	0	0	0	0.00086301	?	0	0	0	0	0	7.5317e-05	?	?	0	0	0.00114014	?	5.2349e-05	0	0	?	0	0.00023605	?	0	0.00019646	0	0.00082875	0	0.00015520	?	0.00017270	0.00018452	2.2841e-05	0	0.00029365	?	0.00068444	0.00075388	0	0	0	0.00065888	0	0.00041263	0.00025064	0	0	0	0	?	0.00191811	0	0	0.00080086	0.00090993	0.00219128	0	0.00010350	3.2933e-05	7.2524e-07	0.00101356	0.00020262	0.00032386	0	0.00097852	0.00110801	0.00033782	0.00137327	0.00063238	0	0.00040996	0	0	3.9012e-05	0.00797169	0	0.00087876	0	?	0	0	0	0	0	5.424e-05	0.00223065	0	?	0.00022512	0	0	0	0	0	0.00057742	0	0	0	0	0	0	0	0	0.00140090	0	0	0.00039983	0.00117772	4.535e-06	0	0	8.2225e-05	0	0	0.00078439	0	?	0.00020782	4.1116e-05	0	0.00100671	0	0	?	0	0	?	0.00034325	?	0	0.00054951	0.00144306	9.9068e-05	0	?	0	0	1.433e-05	0	0	0	0.00177843	0.00035603	0.00025196	0.00045322	0	4.571e-05	0.00172773	0.00199188	0.00020941	0.00144152	1.0281e-05	0.00010078	0.00143473	0	0.00107786
FBS - Maize Germ Oil-Food supply (kcal/capita/day)	2	0	8	20	8	3	3	3	39	?	43	0	0	0	22	?	2	3	1	9	0	2	?	?	1	0	28	?	1	0	0	?	0	6	?	0	3	0	12	0	4	?	2	5	1	1	7	?	16	13	0	0	0	15	0	10	6	0	0	0	0	?	46	0	2	20	23	50	0	2	1	0	25	5	10	1	26	27	4	35	15	0	10	0	0	1	201	0	19	0	?	0	0	0	13	1	1	51	0	?	6	0	5	?	0	0	15	0	0	0	0	0	0	0	0	34	1	0	8	31	0	1	0	2	0	0	18	0	?	5	1	0	25	0	0	?	0	1	?	10	?	1	13	37	2	0	?	0	0	0	0	0	0	44	9	6	11	0	1	43	58	5	34	0	2	36	0	26
FBS - Maize Germ Oil-Food supply quantity (kg/capita/yr)	0.07000000	0.01000000	0.3400	0.8300	0.3300	0.1400	0.1100	0.01000000	1.6300	?	1.7600	0	0	0	0.9100	?	0.08000000	0.10000000	0.03000000	0.3900	0.01000000	0.08000000	?	?	0.05000000	0	1.1500	?	0.05000000	0	0	?	0	0.2400	?	0	0.1200	0	0.4800	0.01000000	0.1500	?	0.09000000	0.2300	0.03000000	0.03000000	0.3000	?	0.6800	0.5200	0	0	0	0.6400	0	0.4200	0.2400	0	0	0	0.01000000	?	1.9000	0.01000000	0.10000000	0.8300	0.9700	2.0500	0.01000000	0.07000000	0.03000000	0	1.0500	0.2100	0.4000	0.04000000	1.0700	1.1100	0.1800	1.4400	0.6300	0.02000000	0.4300	0.02000000	0	0.03000000	8.2800	0	0.8000	0	?	0.01000000	0	0.01000000	0.5200	0.02000000	0.05000000	2.1000	0	?	0.2300	0	0.2200	0	0	0	0.6200	0	0.01000000	0	0	0	0	0	0	1.4100	0.04000000	0	0.3200	1.2700	0	0.03000000	0	0.08000000	0	0	0.7400	0	?	0.1900	0.04000000	0	1.0500	0	0	?	0	0.05000000	?	0.4000	?	0.04000000	0.5300	1.5200	0.06000000	0	?	0	0	0.01000000	0	0	0.02000000	1.8200	0.3600	0.2400	0.4700	0	0.04000000	1.7800	2.0200	0.2200	1.4100	0.02000000	0.10000000	1.4700	0	1.0800
FBS - Maize Germ Oil-Protein supply quantity (g/capita/day)	0	0	0	0	0	0	0	0	0	?	0	0	0	0	0	?	0	0	0	0	0	0	?	?	0	0	0	?	0	0	0	?	0	0	?	0	0	0	0	0	0	?	0	0	0	0	0	?	0	0	0	0	0	0	0	0	0	0	0	0	0	?	0	0	0	0	0	0	0	0	0	0	0	0	0	0	0	0	0	0	0	0	0	0	0	0	0	0	0	0	?	0	0	0	0	0	0	0	0	?	0	0	0	?	0	0	0	0	0	0	0	0	0	0	0	0	0	0	0	0	0	0	0	0	0	0	0	0	?	0	0	0	0	0	0	?	0	0	?	0	?	0	0	0	0	0	?	0	0	0	0	0	0	0	0	0	0	0	0	0	0.01000000	0	0	0	0	0	0	0
FBS - Maize and products-Fat supply quantity (g/capita/day)	0.2000	4.4700	0.06000000	0.03000000	0.2800	0	0.1200	0.2700	0.2700	?	0.03000000	2.9900	8.2000	0.08000000	0.7300	?	0.2600	2.0100	0.02000000	0.7300	1.7400	0.9900	?	?	4.2100	2.4100	0.4500	0.01000000	2.3900	2.5000	4.1000	?	0.4300	1.2900	?	4.0900	1.6400	3.3300	1.0800	0	0.2600	0.06000000	0.1400	0.5300	1.0700	3.7700	8.0200	?	0.06000000	0.2800	1.4500	?	0.05000000	0.3300	1.2200	0.1100	0.6900	2.0900	1.6700	1.5900	0.3100	?	0.10000000	10.1400	0.06000000	0.08000000	8.7900	0.2300	2.5700	0	1.7200	0.5900	0.2900	0.4900	0.1100	?	0.1800	0.1100	0.7400	0.04000000	0.2600	0.03000000	7.0600	0.6900	1.6700	0.1800	0.10000000	1.3300	?	0.01000000	?	1.0200	12.4900	0.03000000	0.05000000	0.02000000	2.5800	2.1800	0.6200	0.06000000	11.0300	3.9800	0.1200	0.4000	0.1900	0	3.4500	0.3300	0.09000000	11.5100	1.0300	4.4400	0.4100	5.4400	7.1800	0.07000000	0	3.1700	0.1300	0.3300	2.2900	0.6700	3.0400	0.3900	0.05000000	?	0.4700	7.4500	?	0.8600	0.01000000	1.7900	3.4500	0.01000000	3.0600	?	0.2100	8.3400	?	0.8100	?	0.1700	0	0.8800	0.06000000	7.3000	?	2.0500	7.0200	1.4600	0.8600	5.8100	0.3600	0	0.5000	0.2100	3.0200	2.0600	0.4700	0.5900	0.2600	0.1500	1.3800	1.1600	1.8100	7.3100	11.3500	7.9300
FBS - Maize and products-Food per 1K pop	0.00164742	0.04482996	0.00243221	0.00121455	0.01144792	0	0.00404322	0.01077516	0.01056109	?	0.00112209	0.03208295	0.06671612	0.00067456	0.03034934	?	0.01017996	0.07555525	0.00052912	0.02518961	0.02813204	0.02805570	?	?	0.04302693	0.01472307	0.01940898	0.00080931	0.02099201	0.02545785	0.04685697	?	0.00417759	0.03700058	?	0.04320619	0.01434122	0.02983978	0.01077379	0	0.01107896	0.00202685	0.00604433	0.00470534	0.01434414	0.03876332	0.05773146	?	0.00209611	0.01206214	0.04408859	?	0.00111619	0.01368332	0.01260737	0.00394949	0.02356029	0.02140934	0.01000041	0.01618071	0.00305540	?	0.00172630	0.08738607	0.00254374	0.00493865	0.07613102	0.00900860	0.02238676	0	0.02656624	0.00772158	0.01074373	0.00379019	0.00072246	?	0.01282945	0.00448165	0.01114821	0.00156946	0.01331948	0.00117286	0.07219014	0.02701559	0.01119827	0.01462967	0.00351692	0.01541338	?	0.00019815	?	0.00682053	0.1313	0.00073394	0.00159978	0.00052974	0.03710002	0.08873044	0.00778282	0	0.1150	0.04010757	0.00453053	0.00474442	0.00318441	0	0.03490195	0.00323396	0.00314564	0.1168	0.01521785	0.04848571	0.00240464	0.03209053	0.06270930	0.00332714	0	0.04235070	0.00479798	0.01197347	0.01775435	0.03086678	0.02116469	0.02084862	0.00179132	?	0.01921755	0.06933280	?	0.03413450	0.00048654	0.01145281	0.02729631	0.00025140	0.03286869	?	0.00213503	0.07372521	?	0.02883270	?	0.00170593	0	0.03319039	0.00168415	0.07246689	?	0.02063324	0.07577804	0.01003068	0.00872017	0.08585269	0.01072100	0	0.01848988	0.00810470	0.05603146	0.03912097	0.01933551	0.03052329	0.01184850	0.00604298	0.05277373	0.01441418	0.01377393	0.09278469	0.1186	0.09033844
FBS - Maize and products-Food supply (kcal/capita/day)	15	415	17	10	90	1	43	81	80	?	8	278	629	7	222	?	83	609	5	234	267	244	?	?	391	142	138	4	201	232	381	?	40	302	?	380	138	280	110	0	79	19	42	45	120	316	572	?	17	85	437	?	5	103	114	35	210	194	99	148	29	?	12	852	19	33	738	71	215	0	184	63	87	35	8	?	93	34	89	13	81	9	656	209	109	86	32	142	?	2	?	66	1161	8	15	6	287	659	66	8	995	370	38	43	29	0	321	31	28	1069	110	412	24	315	603	21	0	345	41	101	164	216	200	126	14	?	143	625	?	261	4	111	251	2	285	?	19	700	?	245	?	20	0	265	15	678	?	190	652	99	87	619	95	0	151	65	530	361	143	188	91	45	347	124	129	815	1054	737
FBS - Maize and products-Food supply quantity (kg/capita/yr)	1.7200	47.6900	2.3000	1.3000	11.6600	0.1400	4.1300	10.8600	10.7700	?	1.1500	33.8200	70.4300	0.6900	29.9800	?	9.5200	74.7300	0.5200	26.7800	28.8700	28.4500	?	?	44.9600	15.2400	19.7500	0.7800	21.4000	26.7100	49.2000	?	4.3000	37.8800	?	43.6300	14.6800	29.7800	11.1800	0	11.1700	2.5000	6.0200	4.7800	14.8600	39.9800	59.9300	?	2.0900	12.1400	46.3000	?	0.6300	13.3400	13.0600	3.9900	23.4600	22.2900	10.5800	17.0100	3.3100	?	1.6700	90.6300	2.2900	5.0500	78.5100	8.8700	22.9200	0	27.1200	7.8700	10.9000	3.8900	0.8700	?	14.0300	4.4600	11.1300	1.6000	13.2500	1.1900	75.3800	27.9800	11.4800	14.6500	3.5300	15.8900	?	0.2000	?	6.8800	133.4400	0.8300	2.2800	0.6500	37.9800	88.3400	8.1800	0.9200	117.3800	42.4600	5.0500	4.8000	3.4600	0.02000000	36.8700	3.5100	3.1700	122.8500	15.5900	50.1800	2.6000	33.7000	64.2000	3.3100	0	43.8400	5.0100	12.7300	18.4500	31.7700	21.7900	21.3900	1.9100	?	19.1600	71.0200	?	33.7000	0.4900	12.0400	28.1500	0.2600	34.6200	?	2.2300	74.5000	?	28.6800	?	2.0300	0	33.2600	1.6800	73.8100	?	21.8500	79.3200	10.0900	9.1100	89.1700	10.5400	0	18.9200	8.1400	59.2800	41.7500	19.1200	30.8400	11.9800	6.2300	51.9700	14.6800	14.3800	95.1100	125.3100	92.8900
FBS - Maize and products-Protein supply quantity (g/capita/day)	0.3800	10.9400	0.4000	0.2200	2.0400	0.03000000	0.9200	1.8700	1.8600	?	0.1900	7.3200	16.6100	0.1800	5.1300	?	1.8800	14.1000	0.1200	5.2800	6.2400	5.4000	?	?	10.3100	3.7800	2.9900	0.10000000	5.2300	6.1300	10.0300	?	1.0400	6.9700	?	10.0100	3.5900	7.2900	2.8300	0.01000000	1.8200	0.4300	0.9700	1.1700	3.0600	8.2400	15.0900	?	0.3900	1.9600	10.1200	?	0.1200	2.3900	2.9900	0.8000	4.8600	5.1100	2.6200	3.9000	0.7600	?	0.3100	22.1700	0.4300	0.4600	19.2100	1.6300	5.6100	0	4.5700	1.5500	2.0100	0.9200	0.2100	?	1.0300	0.7800	2.1100	0.3000	0.2100	0.2100	17.2900	4.8300	2.7500	0.4000	0.7300	3.5300	?	0.05000000	?	1.6600	30.5700	0.1900	0.3400	0.1500	7.3400	15.2500	1.6900	0.1800	25.6400	9.7400	0.8700	1.0700	0.6700	0.01000000	8.4500	0.8000	0.6600	28.1700	2.3300	10.8700	0.6400	8.3800	15.7100	0.4900	0	8.3800	0.9300	2.3400	4.4200	4.8700	5.2900	2.6400	0.3100	?	3.3100	16.2800	?	6.0500	0.08000000	2.9500	6.5000	0.05000000	7.5000	?	0.5100	18.2300	?	5.6800	?	0.5000	0	6.1200	0.3500	17.8700	?	5.0100	17.1800	2.5700	2.0600	15.3900	2.0700	0.01000000	3.2800	1.5000	12.5400	8.5400	3.3000	4.2600	1.6600	1.0300	7.6800	3.0800	3.4000	20.8200	27.7800	19.4100
FBS - Marine Fish, Other-Fat supply quantity (g/capita/day)	?	0.04000000	0.03000000	0.05000000	0	0.01000000	0.1900	0.06000000	0.01000000	?	0.03000000	0.3200	0.07000000	0.08000000	0.02000000	?	0.1200	0.10000000	0.04000000	0.05000000	0.09000000	0.01000000	?	?	0	0.01000000	0.01000000	0.1400	0.01000000	0.2400	0.1200	?	0.1200	0.03000000	?	0.10000000	0.04000000	0.02000000	0.05000000	0.05000000	0.03000000	0.02000000	0	0.04000000	0.02000000	0	0.01000000	?	0.06000000	0	0	0.1400	0.3000	0.02000000	0.1300	0	0.09000000	0.02000000	0.01000000	0.03000000	0	?	0.04000000	0.01000000	0.08000000	0.8600	0.01000000	0.01000000	0.08000000	0.02000000	0.06000000	0	0	0.02000000	0.01000000	0	0.02000000	0.1500	0.6900	0.05000000	0.4400	0.03000000	0.01000000	0.01000000	0.7500	0.06000000	0.10000000	0	0.10000000	0.03000000	?	0.1400	0.04000000	0	0.07000000	0.5900	0.06000000	0.06000000	0.1500	0.06000000	0.01000000	0.05000000	0.1200	1.6900	0.07000000	0.01000000	0.4300	0.08000000	0.3900	0.01000000	0.5500	0.02000000	0	0.02000000	0	0	0	0.01000000	0	0.1800	0	0.03000000	0.09000000	0.02000000	0.09000000	0	0.1200	0	?	0.02000000	0	0.1700	0.03000000	0	0	?	0.09000000	0.01000000	?	0	?	0.3200	0.05000000	0.04000000	0.1100	0.1500	?	0	0.09000000	0	0	0.1800	0.3600	0.03000000	0	0.1800	0	0.01000000	0.02000000	0.03000000	0	0	0.01000000	0.4500	?	0.01000000	0	0.01000000
FBS - Marine Fish, Other-Food per 1K pop	?	0.00067199	0.00045170	0.00063966	5.7572e-06	0.00016538	0.00200395	0.00069650	0.00011943	?	0.00034957	0.00574103	0.00189165	0.00178771	0.00034233	?	0.00160334	0.00075555	0.00050373	0.00083126	0.00115359	0.00027811	?	?	5.5381e-05	0.00018248	0.00014822	0.00152034	0.00015809	0.00416103	0.00214802	?	0.00193077	0.00021323	0.00150934	0.00181826	0.00063062	0.00039110	0.00071273	0.00080785	0.00035744	0.00026349	3.4539e-06	0.00068735	0.00029990	1.0216e-05	0.00013958	?	0.00081192	0	3.4873e-07	0.00121840	0.00478844	0.00012350	0.00217927	2.2547e-05	0.00142615	0.00043302	0.00016871	0.00047297	1.5277e-05	?	0.00049967	5.0877e-05	0.00141178	0.01210637	0.00018300	8.5216e-05	0.00136428	0.00018422	0.00094775	6.4626e-05	0	0.00038927	0.00011260	0	0.00015330	0.00144207	0.01280355	0.00089655	0.00517784	0.00032467	0.00025995	6.6004e-05	0.00536679	0.00091582	0.00154041	4.4038e-05	0.00148511	0.00048546	?	0.00231151	0.00029895	0	0.00107185	0.01004912	0.00104303	0.00089970	0.00206697	0.00090791	0.00017428	0.00076353	0.00160834	0.01278620	0.00079610	9.775e-05	0.00683764	0.00061014	0.00379836	0.00020174	0.01035030	0.00022075	3.3582e-05	0.00033326	6.1954e-05	0	5.1682e-05	0.00022516	2.1991e-05	0.00296392	1.1791e-06	0.00054307	0.00187294	0.00034133	0.00091693	1.0568e-06	0.00214433	1.1228e-05	?	0.00031485	2.2614e-06	0.00471268	0.00036616	5.325e-05	2.5744e-05	?	0.00141414	0.00014653	?	2.2883e-05	?	0.00535661	0.00053302	0.00062052	0.00070239	0.00119053	?	1.0988e-05	0.00167172	5.6458e-05	8.405e-06	0.00300864	0.00659699	0.00042344	3.7977e-06	0.00266993	5.724e-05	0.00011798	0.00019176	0.00042617	1.9284e-05	1.3761e-05	7.3131e-05	0.00932563	?	0.00011815	4.854e-05	6.6693e-05
FBS - Marine Fish, Other-Food supply (kcal/capita/day)	?	1	1	1	0	0	5	2	0	?	1	10	4	3	1	?	3	2	1	2	2	1	?	?	0	0	0	4	0	8	4	?	4	1	?	3	1	1	2	2	1	0	0	1	1	0	0	?	1	0	0	4	9	0	4	0	3	1	0	1	0	?	1	0	2	24	0	0	2	1	2	0	0	1	0	0	1	3	23	1	14	1	0	0	20	2	3	0	3	1	?	4	1	0	2	17	2	2	4	2	0	1	3	45	2	0	13	2	10	0	17	1	0	1	0	0	0	0	0	5	0	1	3	1	2	0	4	0	?	1	0	9	1	0	0	?	3	0	?	0	?	10	1	1	2	4	?	0	3	0	0	5	12	1	0	5	0	0	1	1	0	0	0	16	?	0	0	0
FBS - Marine Fish, Other-Food supply quantity (kg/capita/yr)	?	0.7100	0.4500	0.6600	0.01000000	0.1700	2.0500	0.7000	0.1200	?	0.3500	6.0500	2	1.8200	0.3400	?	1.6300	0.7500	0.5000	0.8500	1.1800	0.2800	?	?	0.06000000	0.1900	0.1500	1.5400	0.1600	4.3700	2.2600	?	2.0300	0.2200	?	1.8500	0.6400	0.3900	0.7300	0.8100	0.3600	0.2700	0	0.7000	0.3100	0.01000000	0.1400	?	0.8100	0	0	1.2200	4.8500	0.1200	2.2800	0.02000000	1.4200	0.4500	0.1800	0.5000	0.02000000	?	0.5000	0.05000000	1.4300	12.3000	0.1900	0.08000000	1.4000	0.1800	0.9700	0.07000000	0	0.4000	0.1400	0	0.1700	1.4400	12.9100	0.9200	5.1500	0.3300	0.2700	0.07000000	5.5100	0.9200	1.5900	0.05000000	1.4800	0.5100	?	2.3300	0.3000	0	1.1100	9.8400	1.0700	0.9000	2.1700	0.9500	0.1800	0.8100	1.6100	12.9500	0.7900	0.10000000	7.2300	0.6400	3.8100	0.2100	10.6100	0.2300	0.04000000	0.3500	0.06000000	0	0.05000000	0.2300	0.02000000	3.1300	0	0.5600	1.9300	0.3500	0.9500	0	2.1300	0.01000000	?	0.3100	0	4.9500	0.3800	0.06000000	0.03000000	?	1.4700	0.1500	?	0.02000000	?	5.4500	0.5300	0.6200	0.7100	1.2100	?	0.01000000	1.7500	0.06000000	0.01000000	3.1200	6.6400	0.4300	0	2.6800	0.06000000	0.1300	0.1900	0.4300	0.02000000	0.01000000	0.07000000	9.4900	?	0.1200	0.05000000	0.07000000
FBS - Marine Fish, Other-Protein supply quantity (g/capita/day)	?	0.2000	0.1400	0.2100	0	0.06000000	0.7200	0.2500	0.05000000	?	0.1300	1.5700	0.7000	0.5800	0.09000000	?	0.5200	0.3300	0.1900	0.2400	0.3600	0.09000000	?	?	0.02000000	0.06000000	0.04000000	0.5500	0.05000000	1.3100	0.5700	?	0.5700	0.09000000	?	0.5100	0.1900	0.1100	0.2300	0.2400	0.1300	0.08000000	0	0.1900	0.09000000	0	0.04000000	?	0.2300	0	0	0.4900	1.3800	0.05000000	0.6000	0.01000000	0.3900	0.1400	0.05000000	0.1400	0	?	0.1600	0.02000000	0.3800	3.6600	0.05000000	0.02000000	0.3900	0.08000000	0.3000	0.02000000	0	0.1100	0.04000000	0	0.08000000	0.4500	3.8500	0.2400	2.1200	0.1200	0.07000000	0.02000000	2.6300	0.2600	0.4400	0.01000000	0.4300	0.1400	?	0.6600	0.1400	0	0.3200	2.7800	0.3100	0.2700	0.6800	0.2700	0.05000000	0.2300	0.5300	6.0400	0.2800	0.04000000	2.0300	0.3000	1.3900	0.07000000	2.8300	0.10000000	0.01000000	0.1100	0.02000000	0	0.01000000	0.07000000	0.01000000	0.8300	0	0.1900	0.4500	0.09000000	0.3000	0	0.6600	0	?	0.1100	0	1.7400	0.1100	0.02000000	0.01000000	?	0.4200	0.04000000	?	0.01000000	?	1.5800	0.2000	0.2000	0.2900	0.5400	?	0	0.5100	0.02000000	0	0.8700	1.9800	0.1200	0	0.7900	0.02000000	0.05000000	0.08000000	0.1200	0.01000000	0.01000000	0.03000000	2.5800	?	0.04000000	0.01000000	0.02000000
FBS - Meat, Other-Fat supply quantity (g/capita/day)	0.05000000	0.03000000	0	0.9900	0.09000000	0.01000000	0.08000000	0.1200	0	?	0.2600	0.07000000	0.06000000	0	0.10000000	?	0.02000000	0.01000000	0.03000000	0.1100	0.3600	0.04000000	?	?	0.7900	0.3300	0.01000000	0.2300	0.03000000	0.5000	0.2500	?	0.7300	0.01000000	?	0.08000000	0	2.5100	0.2000	0.5800	0.1300	0.2600	0.1600	0	0.08000000	0.01000000	0.2700	?	0.1700	0.03000000	0.1600	0.2100	0	0.1200	1.2900	0.10000000	0.01000000	0.2300	0.04000000	0.06000000	0	?	0.1100	0.01000000	0.06000000	0.7700	0	0.06000000	0.05000000	0.02000000	0	0	0.01000000	0.03000000	0.06000000	0.2800	0	0.1800	0.01000000	0.02000000	0.01000000	0.4400	0.5700	0.09000000	0	0.05000000	0.6100	0	0	0.1500	?	0	0.8000	0.10000000	0.2500	0.03000000	0.1700	0.02000000	0.03000000	0.03000000	0.07000000	0.4700	0.7900	0	0.02000000	1.4700	0	2.1200	0.1700	0	0	1.0800	0.3400	0.08000000	0.02000000	0.1400	0.1100	0	0.5100	0.9100	0	0.05000000	0.1600	0	3.9300	0.01000000	0.1700	0.01000000	?	0.03000000	0.5400	0.1500	0.4900	1.2500	0.06000000	?	0.1900	0	?	0.10000000	?	0.09000000	0.2000	0.04000000	0.2300	0.1400	?	0.1600	0.07000000	0.03000000	0	2.4600	0.04000000	0.05000000	0	0.01000000	0.04000000	0	0.05000000	0.09000000	0.08000000	0.02000000	0	0	0.03000000	0.06000000	0.2000	0.2300
FBS - Meat, Other-Food per 1K pop	0.00030889	0.00027466	0	0.00263152	0.00108501	0	0.00105987	0.00133301	0	?	0.00181261	0.00074419	0.00057555	0	0.00071918	?	0	0.00060932	0.00021165	0	0.00180114	0.00065903	?	?	0.01192826	0.00373261	2.6515e-05	0.00127177	0.00062819	0.00585151	0.00290732	?	0.00853681	9.8353e-05	?	0	0	0.00547357	0.00082875	0.00438949	0.00177884	0.00101342	0.00138156	0	0.00034261	5.6754e-05	0.00114523	?	0.00162555	0	0.00100261	0.00126353	0	0.00113389	0.01395816	0.00085474	0.00025064	0.00270841	0.00045803	0.00082978	0	?	0.00182220	0.00016773	0	0.00333693	0	0.00121738	0.00043896	0.00031049	1.0978e-05	0	0.00020271	0.00015494	4.9825e-05	0.00293203	0	0.00170336	0	9.8091e-05	0.00010276	0.00565105	0.00204980	0.00153498	0	0.00013654	0.00140677	0	0	0.00178331	?	0	0.00373685	0.00036697	0.00159978	0.00052974	0.00178991	0.00024785	0.00028959	0	0.00062103	0.00252529	0.00453053	0	0	0.01008042	0	0.00603672	0.00078641	0	0	0.00473031	0.00228026	0.00092868	0.00045332	0.00227646	0.00129206	0	0.00179924	0.00235544	0	0.00092832	0.00118425	9.1361e-06	0.04601466	0.00010568	0.00127463	0.00014035	?	0.00041564	0.00360448	0.00154768	0.00129435	0.00331386	0.00065857	?	0.00150708	0	?	0.00022883	?	0	0.00164852	0.00048102	0.00138695	0	?	0.00073254	0.00072631	0	0	0.01443541	0.00071473	0.00025406	1.1868e-05	4.1993e-05	0.00043643	0	0.00047996	0.00115182	0.00080401	0.00011966	0	0.00012337	6.719e-05	0.00074268	0.00223610	0.00249256
FBS - Meat, Other-Food supply (kcal/capita/day)	1	1	0	13	3	0	3	4	0	?	9	2	2	0	2	?	1	1	1	2	6	4	?	?	35	11	0	5	4	17	9	?	25	0	?	1	0	38	4	16	5	4	7	0	1	0	5	?	5	1	4	4	0	4	43	5	1	8	2	2	0	?	4	0	1	14	0	4	1	1	0	0	1	1	1	8	0	5	0	0	0	14	9	4	0	1	9	0	0	6	?	0	16	3	6	3	5	1	1	1	2	9	19	0	0	31	0	29	3	0	0	20	8	3	1	14	4	0	9	12	0	7	4	0	136	0	4	0	?	1	12	5	6	17	2	?	5	0	?	1	?	2	5	2	5	2	?	3	2	0	0	52	4	1	0	0	1	0	1	3	2	0	0	0	0	2	7	7
FBS - Meat, Other-Food supply quantity (kg/capita/yr)	0.3100	0.3100	0	2.7500	1.1100	0.03000000	1.0600	1.3400	0	?	1.8500	0.8000	0.6200	0	0.7500	?	0.1200	0.5100	0.2200	0.2500	1.8500	0.6700	?	?	12.2400	3.8800	0.01000000	1.2600	0.6600	6.1300	3.0400	?	8.8800	0.1100	?	0.2300	0	5.4700	1.0400	4.3900	1.7900	0.7300	1.4100	0.01000000	0.3600	0.06000000	1.1900	?	1.6300	0.1300	1.0600	1.2000	0.01000000	1.1100	14.5800	0.8700	0.1300	2.8100	0.5000	0.7100	0	?	1.7900	0.1500	0.1300	3.3300	0.01000000	1.1600	0.4100	0.3200	0.01000000	0	0.2500	0.1600	0.06000000	2.7300	0.01000000	1.7000	0.08000000	0.06000000	0.10000000	5.8100	2.1300	1.5100	0	0.1300	1.4400	0	0.01000000	1.9600	?	0	3.9700	0.5300	1.8200	0.5000	1.8300	0.1800	0.3200	0.1300	0.6400	2.6800	5.6500	0	0.04000000	10.2900	0.01000000	6.2800	0.7700	0	0.01000000	4.9800	2.4500	0.9800	0.4300	2.2900	1.3200	0	1.9500	2.4300	0	1.0600	1.2200	0.01000000	47.8100	0.1100	1.2600	0.1200	?	0.3900	3.6100	1.6300	1.3500	3.4700	0.6800	?	1.5900	0	?	0.2200	?	0.3000	1.6100	0.4200	1.4400	0.3000	?	0.7500	0.8100	0	0	14.9800	0.5800	0.2800	0.01000000	0.05000000	0.4600	0	0.4700	1.0500	0.8100	0.1300	0.01000000	0.1300	0.09000000	0.7600	2.3400	2.5700
FBS - Meat, Other-Protein supply quantity (g/capita/day)	0.1400	0.1600	0	0.9600	0.5700	0.03000000	0.4600	0.5900	0	?	1.5100	0.3900	0.2900	0	0.3700	?	0.09000000	0.09000000	0.1200	0.1500	0.7600	0.9000	?	?	6.4500	1.9300	0.01000000	0.6200	0.8100	3.0200	1.5000	?	4.3900	0.05000000	?	0.1400	0	3.7200	0.5000	2.4000	0.9800	0.2600	1.3400	0.01000000	0.1500	0.03000000	0.5100	?	0.7500	0.10000000	0.4800	0.5800	0	0.7500	7.2400	0.8800	0.1100	1.5100	0.2700	0.3500	0	?	0.6100	0.07000000	0.07000000	1.6900	0.01000000	0.9000	0.2200	0.2000	0	0	0.1100	0.07000000	0.06000000	1.4000	0	0.7400	0.10000000	0.02000000	0.07000000	2.4400	0.8500	0.6400	0	0.08000000	0.7200	0	0.01000000	1.1900	?	0	2.0500	0.5500	0.9100	0.6700	0.8200	0.08000000	0.1600	0.1200	0.3400	1.1600	2.6500	0	0.02000000	4.1700	0.01000000	2.2200	0.4000	0	0	2.4700	1.0900	0.4800	0.1800	3.0600	0.6600	0	1.0100	0.9200	0	1.5900	0.5400	0	23.5800	0.05000000	0.6700	0.05000000	?	0.2300	1.6500	0.8000	0.4700	1.2100	0.3000	?	0.7800	0	?	0.1300	?	0.1900	0.8200	0.2700	0.6500	0.1700	?	0.3200	0.4000	0.03000000	0	6.7300	0.8200	0.10000000	0.01000000	0.02000000	0.2300	0	0.2100	0.4200	0.4000	0.05000000	0.01000000	0.05000000	0.03000000	0.3800	1.1600	1.2300
FBS - Meat-Fat supply quantity (g/capita/day)	4.2900	10.3100	16.9200	18.7100	49.0800	18.5700	34.2800	27.0300	14.3300	?	14.7800	3.3000	5.3000	1.3200	18.8100	?	34.7600	18.3300	30.4100	19.7100	28.3200	35.8300	?	?	4.4500	12.3800	25.6300	34.8600	38.8900	1.9600	3.7300	?	8.0400	21.1800	?	13.5900	12.1300	24.5800	24.7700	24.9700	23.3600	6.4100	28.6400	15.3300	6.8900	16.4000	8.1300	?	27.2100	24.6500	2.8500	46.1200	15.1100	34.5200	13.6300	34.4100	10.7100	2.5100	4.1100	2.2700	8.9700	?	19.4700	8.4200	16.6800	55.8600	11.7400	27.4900	7.0600	32.6500	4.1300	1.0900	30.0500	10.5100	4.4700	45.7200	25.5600	26.6600	15.2700	9.7900	13.8900	25.0900	5.8800	13.4900	7.5700	24.0400	21.2500	14.1900	9.9400	7.1200	?	1.5300	11.5100	30.5300	45.3300	25.4500	9.2700	15.5700	5.8900	5.9000	28.6300	6	23.5800	22	44.4400	39.2500	5.9100	8.3800	14.3100	7.3100	18.3400	9.4100	2.1700	2.5900	8.6400	26.3800	31.7400	3.4000	28.2900	13.6200	5.0600	14.5200	6.8900	21.3500	?	34.7300	30.4700	10.1700	?	20.0800	23.5300	2.3600	12.7000	9.4600	5.1700	?	2.4200	9.8200	?	32.5000	?	16.0900	17.9700	19.1600	23.0500	9.2600	?	3.3500	3.6100	16.4600	7.2100	15.1700	22.1000	7.8800	9.9100	35.9700	3.8800	6.3900	16.6200	24.7400	31.0100	18.1400	7.9900	42.1100	5.9100	24.9900	6.5900	5.4400
FBS - Meat-Food per 1K pop	0.00929249	0.02227765	0.03926279	0.06639536	0.1145	0.04252734	0.1105	0.08553476	0.03415081	?	0.05420556	0.01488384	0.01251826	0.00421145	0.06098635	?	0.08398464	0.04326148	0.08402501	0.04786027	0.07813502	0.09792194	?	?	0.02385652	0.03400822	0.09023052	0.06416643	0.08972643	0.00980317	0.01151602	?	0.03669013	0.05997596	?	0.03060438	0.05127477	0.06073897	0.07541653	0.08340032	0.07814967	0.01520134	0.07874894	0.05434206	0.01914075	0.04653868	0.02962922	?	0.09866674	0.06935733	0.00672183	0.07779737	0.03906651	0.08101199	0.05448185	0.07644029	0.03408723	0.01463831	0.01190889	0.00788291	0.01527698	?	0.07384712	0.03365733	0.04578737	0.1225	0.03366750	0.08083393	0.01729487	0.08434883	0.01217436	0.00403086	0.07621970	0.03620942	0.01163416	0.09089283	0.08937124	0.08189350	0.05945711	0.03354714	0.05034527	0.06370764	0.01490762	0.02931806	0.01185699	0.07094415	0.06799386	0.02339530	0.03017083	0.02100342	?	0.00654023	0.02802641	0.08587087	0.07838921	0.07257401	0.03341172	0.03965606	0.01263350	0.02038158	0.06783972	0.01965766	0.07701909	0.04738898	0.07801802	0.08217072	0.00911044	0.02953682	0.05268953	0.01205195	0.05245827	0.02995865	0.00804310	0.00715716	0.02704811	0.06887762	0.06663318	0.01350960	0.08516423	0.04004243	0.01559571	0.06312605	0.02386721	0.03608766	?	0.08863969	0.09520530	0.03985934	?	0.06572320	0.07557759	0.00735147	0.04406528	0.02020312	0.01424909	?	0.00841453	0.03470329	?	0.05663566	?	0.04264814	0.05733196	0.06974792	0.07231956	0.02588103	?	0.01068289	0.01162091	0.02873072	0.01323786	0.03190985	0.07647648	0.02777736	0.03857004	0.08083707	0.01012192	0.01116176	0.04987007	0.05298382	0.1218	0.03512110	0.03677636	0.06401049	0.01444583	0.06252037	0.01783424	0.01791948
FBS - Meat-Food supply (kcal/capita/day)	55	128	215	276	658	235	469	369	184	?	207	55	69	19	255	?	459	231	395	258	367	468	?	?	89	171	366	407	488	37	54	?	137	276	?	173	180	313	328	336	321	84	388	213	93	213	123	?	383	312	38	530	194	427	220	434	145	47	58	35	105	?	277	127	214	710	158	351	90	409	55	16	396	154	63	554	405	356	220	144	200	329	79	171	87	313	301	162	139	100	?	24	152	401	540	323	137	195	74	90	353	90	345	266	521	488	67	125	215	85	244	137	34	36	116	351	386	51	379	190	70	226	112	244	?	453	421	154	?	273	321	34	186	119	71	?	35	139	?	374	?	207	235	270	325	127	?	50	51	190	88	191	309	117	154	438	53	76	220	303	455	224	123	469	78	331	91	80
FBS - Meat-Food supply quantity (kg/capita/yr)	9.7000	23.6900	39.1200	68.1500	116.5200	42.6900	113.0300	86.5900	34.7800	?	54.7100	15.6700	13.2200	4.2900	60.1900	?	86.5900	42.8700	84	49.2300	80.2400	99.3100	?	?	25.0700	35.1800	91.7800	65.0400	91.5100	10.3000	12.1000	?	38.4700	61.3900	?	32.1300	52.1700	60.6400	76.7500	83.7000	78.7500	15.8900	79.3200	55.4600	19.8300	48.0200	30.7500	?	98.7900	69.1700	7.0600	78.1200	39.4300	79	57.0500	77.2500	34	15.2700	12.5900	8.4800	16.0400	?	73.2200	34.8800	45.5800	124.4600	34.7700	79.8000	17.7400	83.9300	12.4300	4.1100	77.9600	37.1500	14.1700	91.4000	98.0900	81.6900	60.0200	34.3200	50.0700	65.2100	15.5600	30.3200	12.1500	71.0800	70.0700	24.1100	30.0100	22.0400	?	6.6000	28.6100	83.7100	81.6700	71.2500	34.1900	39.3900	13.3000	21.5700	69.2500	20.8100	77.8800	47.9800	78.0800	84.9900	9.6400	31.0700	52.7700	12.6900	53.7900	31.1100	8.6600	7.5200	27.7100	69.1800	67.6700	13.9800	89.7800	42.1700	16.2000	65.1100	24.5900	37.0400	?	88.4800	94.6800	40.8800	?	64.8300	75.6800	7.7500	45.4500	21.1500	15	?	8.7300	35.0500	?	56.1800	?	44.1700	57.3600	69.5700	73.1600	26.6200	?	11.3300	12.1200	28.8800	13.8400	32.7400	77.1000	28.3900	39.4700	81.1300	10.7200	11.9200	49.3200	53.3100	123.1500	36.1600	36.2200	65.1600	15.0900	64.0900	18.8400	18.4200
FBS - Meat-Protein supply quantity (g/capita/day)	3.8400	8.2400	14.7900	25.0900	46.9300	15.8000	37.3000	29.3400	12.9000	?	17.2100	5.8400	5	1.6300	19.9000	?	33.8300	15.2100	28.2900	18.1800	26.4500	34.1300	?	?	11.2600	14	31.3300	21.5900	32.2100	4.5600	4.8600	?	15.0400	19.8000	?	11.6900	16.3300	21.3300	24.4200	25.7100	25.8900	6.0300	30.4900	17.2800	7.0900	15.4000	11.5200	?	32.2900	20.5600	2.8100	26.7700	13.5200	27.0800	22.6700	29.0600	11.1900	5.6600	5.0300	3.2800	5.5900	?	23.8400	11.8300	15.1000	47.8100	12.1800	23.9800	6.2000	26.6400	4.2500	1.4300	29.2200	13.7800	5.4000	33.2900	41.1200	27.0700	18.9100	12.9400	17.3200	23.9100	6.1400	11.4800	4.3200	22.4200	25.5900	7.8500	11.5800	8.3700	?	2.3100	11.1300	29.1900	30.7700	21.5900	12.5200	12.5600	4.9700	8.5400	22.1400	8.3700	31.0700	15.7200	27.9300	31.2300	3.1600	11.5600	19.9700	4.4100	18.2800	12.2000	3.4700	2.8600	8.8600	26.3500	23.3500	4.8100	28.9000	15.7200	5.7300	22.0900	11.9200	12.0600	?	32.5500	33.9600	14.4700	?	21.5600	25.3400	3.0800	16.7600	8	5.6300	?	3.1900	11.7600	?	18.6400	?	14.2900	17.0700	22.7600	27.2100	10.2700	?	4.6300	4.3500	9.6000	5.2600	12.4600	25.5300	10.6600	14.9400	26.6300	4.2000	4.3500	16.4800	18.5800	40.9600	14.1700	11.7500	20.7100	5.7100	24.7400	7.4000	7.1500
FBS - Milk - Excluding Butter-Fat supply quantity (g/capita/day)	4.9100	1.1900	38.9100	11.0200	14.0600	22.4400	23.0100	17.3600	14.5500	?	24.7800	1.3100	2.7100	2.1000	15.6700	?	10.8000	18.4600	7.3500	5.0100	3.5000	13.1100	?	?	12.6500	1.6200	14.4100	30.4900	10	0.4300	1.3000	?	0.5600	8.3200	?	9.1300	15.3300	7.0400	13.4300	17.6900	19.8600	5.4300	25.8300	9.1500	11.9800	10	4.6600	?	17.1300	34.4300	2.7100	33.5200	2.0500	20.6900	2.7400	20.8900	13.8700	0.2800	1.9900	3.4100	2.5000	?	28.0900	4.0400	7.8800	7.4500	6.8200	20.0500	1.4700	16.1300	0.8100	7.3400	33.0500	3.7200	4.4000	37.6200	15.6200	17.1700	8.9900	7.3200	6.3500	24.7800	7.7900	18.9200	0.4100	2.6900	11.6200	0.2100	7.6500	0.3700	?	4.8600	5.1200	11.1100	19.5900	19.4800	3.1500	10.5000	1.9400	7.1700	9.0600	12.5300	21.1300	2.8800	36	17.8200	0.5900	13.0700	5.9200	0.3700	2.1900	5.1200	6.9300	0.5700	7.0900	28.5300	22.2700	7.9200	11.5600	15.4000	17.1600	6.8800	6.2200	0.5900	0.3500	16.4600	13.3200	4.5600	?	26.9000	15.1600	2.3500	7.6700	13.2100	1.5300	?	0.4200	9.9200	?	16.8800	?	2.4400	12.8100	15.4600	21.4200	4.5900	?	1.9700	0.4900	1.8300	5.6100	0.9400	9.0700	9.5200	18.1100	3.6900	4.5200	4.1900	13.6300	20.8800	23.2900	17.1100	8.8300	1.2800	1.4000	5.1000	0.9600	2.4400
FBS - Milk - Excluding Butter-Food per 1K pop	0.03539384	0.00668330	0.3172	0.03714497	0.1583	0.2221	0.2207	0.1853	0.1455	?	0.1025	0.01083213	0.01774620	0.01718613	0.1437	?	0.02799488	0.1956	0.07852211	0.02518961	0.03911039	0.1398	?	?	0.1159	0.01555254	0.1620	0.2792	0.07915191	0.00106391	0.00853318	?	0.00127144	0.09821579	?	0.04140593	0.1499	0.08316295	0.09447785	0.1469	0.1697	0.02026846	0.2426	0.08303541	0.07019037	0.09319087	0.03413184	?	0.1566	0.2804	0.02686117	0.3484	0.00558093	0.1897	0.00945553	0.2054	0.1461	0.00196682	0.01488611	0.02281895	0.01680468	?	0.2405	0.02935233	0.06359357	0.02349197	0.06480741	0.2218	0.00658434	0.1694	0.00462897	0.1051	0.3499	0.02207368	0.02448905	0.2052	0.1628	0.1923	0.07094314	0.04306197	0.04784737	0.2578	0.07205970	0.1899	0.00311396	0.01074793	0.03845170	0.00261477	0.06239210	0.00237775	?	0.01294032	0.05138175	0.1167	0.09598679	0.1700	0.02397399	0.09790091	0.01900455	0.02223445	0.09050730	0.08977163	0.1087	0.01991551	0.3678	0.1677	0.00487601	0.07632143	0.01808745	0.00298679	0.00488703	0.04887990	0.03619396	0.00121069	0.07162460	0.2750	0.1659	0.05462278	0.1237	0.09421748	0.1687	0.04270292	0.05335201	0.00084052	0.00111958	0.1701	0.1408	0.04406984	?	0.2394	0.1417	0.01385171	0.03969327	0.08846864	0.00778311	?	0.00376770	0.09238787	?	0.1648	?	0.01023555	0.1669	0.1385	0.1697	0.03968425	?	0.01379619	0.00411574	0.01544724	0.05652354	0.00531831	0.02858934	0.08858268	0.1729	0.02255039	0.02784787	0.04059020	0.1452	0.1742	0.2212	0.1772	0.1029	0.00757721	0.00893626	0.04861195	0.00796269	0.02209620
FBS - Milk - Excluding Butter-Food supply (kcal/capita/day)	94	23	637	222	221	378	364	308	250	?	423	27	50	39	251	?	166	316	194	132	71	248	?	?	249	29	211	466	166	10	23	?	10	165	?	169	310	135	216	286	383	98	411	182	246	162	73	?	274	569	51	500	43	323	55	334	255	11	36	85	42	?	412	72	194	176	132	335	40	258	20	166	522	71	81	636	291	256	157	126	119	451	139	363	10	50	211	10	122	8	?	90	100	326	339	337	74	271	38	171	168	207	345	63	570	321	12	241	164	7	70	98	121	12	126	470	384	132	174	285	316	160	119	23	6	242	272	86	?	437	273	44	147	205	27	?	8	176	?	294	?	56	208	281	389	85	?	32	10	44	104	21	174	194	337	74	86	75	230	351	374	315	131	37	33	86	17	45
FBS - Milk - Excluding Butter-Food supply quantity (kg/capita/yr)	37	7.1000	316.7800	38.1300	161.1200	222.9900	225.8100	187.6200	148.1000	?	103.3500	11.4200	18.7400	17.5200	141.6500	?	28.6100	193.0200	78.4600	26.6200	40.1300	141.7900	?	?	120.5900	16.0600	164.7700	283.2100	80.7100	1.1200	8.9600	?	1.3600	100.5400	?	43.1200	152.6700	83.1200	95.9300	147.5200	171.0400	20.6500	244.2300	84.6700	72.7600	96.0900	35.4300	?	156.8200	281.1400	28.2000	349.4700	5.4100	185	9.7400	207.6100	145.7400	2.0400	15.6900	23.9400	17.5200	?	238.4000	30.4600	63.9900	23.9200	66.8800	219.3200	6.7300	168.5900	4.7300	107.1700	358.1600	22.6400	29.8100	206.3800	178.6100	191.7600	71.4300	44.0700	47.5900	263.9000	75.2400	196.1500	3.1800	10.7800	39.6900	2.7400	62.1100	2.4400	?	13.0500	52.0800	113.3600	99.2700	166.4400	24.5400	97.3700	19.9900	23.1300	92.3900	95.0300	109.9000	20.1600	368.6000	173.2200	5.1400	80.4100	18.1500	3.1200	5.0200	50.7500	38.9100	1.2700	73.2300	276.1400	168.4000	56.5600	130.4200	99.4800	175.2900	43.9800	54.9200	0.8600	1.1500	169.7500	140.0100	45.2100	?	236.2400	141.9400	14.5600	40.9300	92.5900	8.2200	?	3.8900	93.3300	?	163.5700	?	10.5600	166.9900	138.5800	171.7900	40.2500	?	14.6000	4.3600	15.5200	59.0900	5.6900	28.7300	90.4500	176.9000	22.6500	29.4500	43.3100	143.6300	175.2800	223.7000	182.4100	101.3600	7.7100	9.3300	49.8300	8.4400	22.7400
FBS - Milk - Excluding Butter-Protein supply quantity (g/capita/day)	5.6800	1.2100	37.6000	13.0800	12.6600	21.3600	20.5800	25.3600	15.1300	?	28.8200	1.2800	2.4500	2.1600	14.8300	?	9.0300	17.5500	12.8500	7.6500	4.0200	13.0200	?	?	14.1800	1.4600	13.9200	29.3900	10.4200	0.5400	1.2100	?	0.5400	9.9800	?	9.2800	19.9300	7.5800	10.8200	19.9800	28.1100	5.1900	29.8100	10.2400	13.8700	8.8200	4.3900	?	16.0800	35.6600	2.8900	34.4900	2.8100	21.7700	2.8000	18.5300	13.7200	0.6400	1.8300	4.5100	2.0300	?	25.8600	4.0700	12.6700	8.3400	7.2000	20.8200	1.4800	17.6700	1.4200	10.4100	32.1300	4.7100	4.7800	35.9100	21.2000	16.0700	8.5700	7.1700	7.2000	24.7300	6.5500	18.9700	0.5100	3.5100	13.7000	0.4600	7.3400	0.4000	?	4.6600	5.2900	32.5500	21.2800	26.5700	5.1400	11.0300	1.8700	7.7600	10.1800	10.2000	20.2600	5.4800	34.1700	16.8300	0.6600	13.1600	10.8300	0.3700	2.3500	5.2800	7.1100	0.7200	6.9400	30.6700	24.6800	6.4300	10.2000	15	18.3700	11.7900	6.3000	2.0500	0.3100	15.1400	18.8400	4.5400	?	24.1000	16.4600	2.2300	9.8600	9.9600	1.4200	?	0.3800	10.0500	?	16.8600	?	3.8400	12.7600	20.0200	26.4800	4.2600	?	1.5800	0.5300	2.4600	5.6600	1.2500	9.7900	11.5800	19.6900	4.4900	4.7100	3.7100	12.9200	21.0600	22.1100	17.0400	7.4200	2.2800	2.4700	5.0800	0.9700	2.2900
FBS - Miscellaneous-Fat supply quantity (g/capita/day)	0.01000000	0.02000000	0.06000000	0.04000000	?	0.04000000	0.1400	0	0.03000000	?	?	0.03000000	0.02000000	0	0.04000000	?	0.4100	0.1200	0.08000000	0.2600	0.02000000	0	?	?	0.2000	0.01000000	0.10000000	0	0.08000000	0.01000000	0.01000000	?	0.02000000	0.01000000	?	0.1300	0	0.01000000	0.1900	0.04000000	0	0.1100	0	0.01000000	0.03000000	0.02000000	0	?	0	0.04000000	0	0.1900	0.05000000	0.04000000	0.09000000	0.1700	0.08000000	0.03000000	0.02000000	0.09000000	0.05000000	?	0	0	0.06000000	0.2700	0.08000000	?	0.01000000	0	0	0	0.1600	0	0.06000000	0.2900	0.01000000	0	0.07000000	0.02000000	0.05000000	0.06000000	0	0.03000000	0.01000000	?	0.1300	0.05000000	0.02000000	0.02000000	?	0	0.05000000	0	0.1300	0.10000000	0	0.07000000	0.01000000	0.4100	0	0.02000000	0	0	0.1600	0.09000000	0.01000000	0.07000000	0.06000000	0	0	0.08000000	0	0.01000000	0.08000000	?	1.0400	0.01000000	0	0	0	0.1300	0.01000000	0.02000000	0.03000000	0	0.04000000	0.04000000	?	0.05000000	0	0	0.08000000	0.01000000	0	?	0.03000000	0.09000000	?	0.01000000	?	0.1700	0	0.1400	0.10000000	0.07000000	?	0.01000000	0.05000000	0	0.03000000	0.1200	0.01000000	0	0.02000000	0.01000000	0	0	0	0.08000000	0	0.01000000	0.01000000	0.01000000	0.03000000	0	0.01000000	0.01000000
FBS - Miscellaneous-Food per 1K pop	0.00064352	0.00115966	0.00416950	0.00313759	?	0.00303767	0.01028471	0	0.00207274	?	?	0.00198451	0.00153481	6.6848e-05	0.00316439	?	0.03053987	0.00913975	0.00603202	0.01763273	0.00154383	0	?	?	0.01363230	0.00041473	0.00739768	0	0.00607250	0.00034197	0.00056636	?	0.00163471	0.00094419	?	0.00900129	0	0.00061798	0.01326005	0.00261502	0	0.00810738	0	0.00064583	0.00187296	0.00141886	0	?	0	0.00226165	1.7437e-05	0.01407934	0.00334856	0.00306457	0.00630369	0.01196636	0.00601539	0.00212804	0.00160312	0.00663824	0.00356463	?	0	0	0.00381561	0.01975461	0.00596511	?	0.00061454	0	0	0	0.01155458	0.00021454	0.00388636	0.02052419	0.00054362	0	0.00472954	0.00156946	0.00331208	0.00410501	0.00024225	0.00199547	0.00011977	?	0.00937846	0.00316525	0.00175752	0.00158516	?	0.00023358	0.00373685	0	0.00959868	0.00688659	0	0.00520486	0.00043439	0.02964593	0.00014749	0.00138643	0	1.8389e-05	0.01114543	0.00641481	0.00080198	0.00452754	0.00471846	0	0	0.00551870	0	0.00037925	0.00543984	?	0.07475468	0.00051563	0	0	3.1745e-05	0.00905116	0.00081987	0.00160796	0.00223916	0	0.00264732	0.00294735	?	0.00389663	0	0.00030954	0.00592523	0.00068563	0	?	0.00226062	0.00616947	?	0.00011442	?	0.01194148	0	0.01010142	0.00723196	0.00517621	?	0.00042732	0.00351048	0	0.00199618	0.00835734	0.00071473	0	0.00018988	0.00096585	0.00016786	0	0	0.00547116	0	0.00056840	0.00038675	0.00011309	0.00184772	0	0.00065447	0.00107786
FBS - Miscellaneous-Food supply (kcal/capita/day)	1	1	5	4	?	4	12	0	2	?	?	2	2	0	3	?	34	10	7	21	2	0	?	?	16	1	8	0	7	0	1	?	2	1	?	11	0	1	16	3	0	9	0	1	2	2	0	?	0	3	0	16	4	3	8	14	7	2	2	8	4	?	0	0	5	23	7	?	1	0	0	0	13	0	5	24	1	0	5	2	4	5	0	2	1	?	11	4	2	2	?	0	4	0	10	8	0	6	0	34	0	2	0	0	13	8	1	5	5	0	0	6	0	0	6	?	85	1	0	0	0	10	1	2	3	0	3	3	?	4	0	0	7	1	0	?	3	7	?	1	?	14	0	12	8	6	?	1	4	0	2	10	0	0	2	1	0	0	0	6	0	1	0	1	2	0	1	1
FBS - Miscellaneous-Food supply quantity (kg/capita/yr)	0.6600	1.2400	4.1500	3.2600	?	3.1900	10.5100	0	2.1100	?	?	2.0500	1.6200	0.07000000	3.0700	?	29.9600	8.8900	6.0500	18.7600	1.5500	0	?	?	14.4000	0.4900	7.5300	0	6.2000	0.3700	0.6000	?	1.6700	0.9700	?	9.6900	0	0.6300	13.8000	2.6500	0	8.2400	0	0.7000	1.9300	1.4600	0	?	0	2.5900	0.02000000	14.1900	3.3700	2.9900	6.8400	12.0900	6.0700	2.2000	1.6800	6.8100	3.5600	?	0	0	4.3700	20.0600	6.1700	?	0.6100	0	0	0	11.9200	0.2200	4.7400	21.2400	0.6500	0	4.8000	1.5900	3.2900	4.2000	0.2500	2.0400	0.1300	?	9.6100	3.3000	1.7000	1.6800	?	0.2100	3.6700	0	9.2100	6.9400	0	5.2200	0.4400	30.4200	0.1500	1.4600	0	0.03000000	11.7300	6.7400	0.8500	4.7700	4.5700	0.02000000	0	5.7500	0	0.4000	5.5400	?	75.7800	0.5400	0	0	0.03000000	9.3100	0.8400	1.6500	2.3200	0	2.6200	2.9500	?	3.8600	0	0.3100	6.1000	0.7100	0	?	2.3800	6.2500	?	0.1500	?	12.0400	0	10.3100	7.3500	5.3600	?	0.4800	3.6500	0	2.1000	8.6200	0.4400	0	0.1900	0.9500	0.1700	0	0	5.6100	0	0.5800	0.3600	0.1200	1.9100	0	0.6800	1.0800
FBS - Miscellaneous-Protein supply quantity (g/capita/day)	0.02000000	0.04000000	0.1400	0.1100	?	0.10000000	0.3500	0	0.07000000	?	?	0.07000000	0.05000000	0	0.10000000	?	0.9900	0.2900	0.2000	0.6200	0.05000000	0	?	?	0.4700	0.02000000	0.2500	0	0.2000	0.01000000	0.02000000	?	0.05000000	0.03000000	?	0.3200	0	0.02000000	0.4500	0.09000000	0	0.2700	0	0.02000000	0.06000000	0.05000000	0	?	0	0.08000000	0.01000000	0.4700	0.1100	0.10000000	0.2200	0.4000	0.2000	0.07000000	0.06000000	0.2200	0.1200	?	0	0	0.1400	0.6600	0.2000	?	0.02000000	0	0	0	0.3900	0.01000000	0.1600	0.7000	0.02000000	0	0.1600	0.05000000	0.1100	0.1400	0.01000000	0.07000000	0.05000000	?	0.3200	0.1100	0.06000000	0.06000000	?	0.01000000	0.1200	0	0.3000	0.2300	0	0.1700	0.01000000	1	0	0.05000000	0	0.01000000	0.3800	0.2200	0.03000000	0.1600	0.1500	0.01000000	0	0.1900	0	0.01000000	0.1800	?	2.4900	0.02000000	0	0	0.01000000	0.3100	0.03000000	0.05000000	0.08000000	0	0.09000000	0.10000000	?	0.1300	0	0.01000000	0.2000	0.02000000	0	?	0.08000000	0.2100	?	0.06000000	?	0.3900	0	0.3400	0.2400	0.1800	?	0.02000000	0.1200	0	0.07000000	0.2800	0.01000000	0	0.08000000	0.03000000	0.01000000	0	0	0.1800	0	0.02000000	0.01000000	0.05000000	0.06000000	0	0.02000000	0.04000000
FBS - Molluscs, Other-Fat supply quantity (g/capita/day)	?	0	0	0.01000000	0.01000000	0	0.02000000	0.01000000	0	?	0.02000000	0	0	0	0	?	0.01000000	0	0	0.02000000	0	0	?	?	0	0	0.03000000	0.01000000	0.01000000	0	0	?	0	0	?	0.01000000	0.01000000	0	0.04000000	0	0	0	0.01000000	0	0	0	0	?	0.1700	0.01000000	0	0	0.02000000	0.06000000	0	0.01000000	0	0	0	0	0	?	0.01000000	0	0	0.1500	0	0.01000000	0	0	0	0	0.01000000	0	0	0	0	0.05000000	0.01000000	0	0.05000000	0	0	0	0.01000000	0.1200	0	0	0	0	?	0	0	0.01000000	0.03000000	0.01000000	0	0	0	0.01000000	0.01000000	0	0.05000000	0	0.01000000	0	0	0.01000000	0	0	0.02000000	0	0	0	0.01000000	0.02000000	0.01000000	0	0.01000000	0	0	0	0	0.03000000	0	0	0.05000000	0	?	0	0.01000000	0	0	0	0	?	0	0	?	0	?	0	0	0.01000000	0.01000000	0	?	0	0	0.02000000	0	0	0	0	0	0.05000000	0	0	0.01000000	0.01000000	0.03000000	0	0.01000000	0.02000000	0	0	0	0
FBS - Molluscs, Other-Food per 1K pop	?	1.3428e-05	0.00014941	0.00053845	0.00074445	3.0377e-05	0.00276980	0.00050654	6.9091e-06	?	0.00248413	0	3.837e-06	6.0771e-08	0.00012801	?	0.00104345	5.1792e-05	0.00019578	0.00420667	1.115e-05	0.00015996	?	?	8.5202e-06	0	0.00307044	0.00114690	0.00073184	1.5199e-06	2.643e-06	?	5.449e-05	7.6912e-05	0.00011522	0.00077411	0.00063848	0.00035843	0.00303324	0.00011861	0.00037750	1.0134e-05	0.00143855	0.00031553	2.2841e-07	9.6483e-06	5.2563e-05	?	0.00915977	0.00059557	0	0.00020397	0.00293557	0.00534109	4.5026e-06	0.00063560	5.2635e-05	3.2243e-07	7.6339e-07	5.8085e-05	0	?	0.00060420	3.0191e-05	0	0.01360399	4.2464e-05	0.00055999	1.2291e-05	0.00012833	0.00044028	5.4588e-05	0.00068111	0	8.7194e-06	0.00020524	0.00025115	0.00537401	0.00088510	1.3733e-05	0.00566525	4.4782e-05	7.4538e-07	3.07e-06	0.00107791	0.00973575	0.00014302	0	0.00012596	0	?	5.6059e-06	4.6711e-06	0.00035596	0.00345552	0.00048206	2.6035e-05	0.00010162	0.00019041	0.00135260	0.00097129	2.4263e-05	0.00380565	4.9651e-06	0.00097124	0	9.6237e-07	0.00097881	0.00048757	0	0.00148683	0.00034689	0	2.2804e-05	0.00136147	0.00149663	0.00082322	0	0.00085564	3.1406e-05	1.034e-05	0.00028082	0.00063281	0.00078507	1.5674e-05	0.00013263	0.00400431	6.3157e-05	?	0.00050656	0.00049366	0	1.3519e-05	0	0.00046040	?	6.0283e-05	2.9305e-05	?	3.318e-05	?	0	4.7624e-05	0.00107267	0.00084208	2.5881e-05	?	0	0	0.00214040	0	0.00026592	0.00043599	0.00015159	0.00042285	0.00687934	1.41e-05	2.1929e-07	0.00060863	0.00068821	0.00292392	2.9916e-07	0.00106251	0.00263115	2.0157e-06	7.3931e-05	4.3631e-06	2.021e-06
FBS - Molluscs, Other-Food supply (kcal/capita/day)	?	0	0	0	0	0	1	0	0	?	1	0	0	0	0	?	1	0	0	2	0	0	?	?	0	0	2	1	0	0	0	?	0	0	?	0	1	0	2	0	0	0	1	0	0	0	0	?	9	0	0	0	1	3	0	0	0	0	0	0	0	?	1	0	0	8	0	0	0	0	0	0	0	0	0	0	0	3	0	0	3	0	0	0	1	7	0	0	0	0	?	0	0	0	2	0	0	0	0	1	1	0	3	0	0	0	0	0	0	0	1	0	0	0	1	1	0	0	1	0	0	0	0	1	0	0	3	0	?	0	0	0	0	0	0	?	0	0	?	0	?	0	0	1	1	0	?	0	0	1	0	0	0	0	0	3	0	0	0	0	1	0	0	1	0	0	0	0
FBS - Molluscs, Other-Food supply quantity (kg/capita/yr)	?	0.01000000	0.1500	0.5500	0.7600	0.03000000	2.8300	0.5100	0.01000000	?	2.5100	0	0	0	0.1300	?	1.0700	0.05000000	0.2000	4.3500	0.01000000	0.1600	?	?	0.01000000	0	3.1200	1.1600	0.7500	0	0	?	0.06000000	0.08000000	?	0.7900	0.6500	0.3600	3.0800	0.1200	0.3800	0.01000000	1.4500	0.3200	0	0.01000000	0.05000000	?	9.1700	0.6000	0	0.2000	2.9700	5.2100	0.01000000	0.6400	0.05000000	0	0	0.06000000	0	?	0.6000	0.03000000	0	13.8300	0.04000000	0.5500	0.01000000	0.1300	0.4500	0.06000000	0.7000	0	0.01000000	0.2000	0.2800	5.3600	0.8900	0.01000000	5.6300	0.05000000	0	0	1.1100	9.7500	0.1500	0	0.1200	0	?	0.01000000	0	0.3500	3.5700	0.4700	0.03000000	0.10000000	0.2000	1.4100	0.9900	0.03000000	3.8300	0.01000000	0.9700	0	0	1.0300	0.4900	0	1.5200	0.3600	0	0.02000000	1.3900	1.5000	0.8300	0	0.9000	0.03000000	0.01000000	0.2900	0.6500	0.8100	0.02000000	0.1300	3.9800	0.06000000	?	0.5000	0.4900	0	0.01000000	0	0.4900	?	0.06000000	0.03000000	?	0.03000000	?	0	0.05000000	1.0800	0.8500	0.02000000	?	0	0	2.1500	0	0.2700	0.4400	0.1500	0.4300	6.9000	0.01000000	0	0.6000	0.6900	2.9600	0	1.0500	2.6800	0	0.08000000	0	0
FBS - Molluscs, Other-Protein supply quantity (g/capita/day)	?	0	0.01000000	0.04000000	0.06000000	0	0.1600	0.04000000	0	?	0.2100	0	0	0	0.02000000	?	0.08000000	0	0.01000000	0.2800	0	0.01000000	?	?	0	0	0.2300	0.08000000	0.06000000	0	0	?	0.01000000	0.01000000	?	0.06000000	0.08000000	0.03000000	0.3400	0.01000000	0.03000000	0	0.1500	0.02000000	0	0	0	?	1.3100	0.05000000	0	0.02000000	0.1900	0.4900	0	0.05000000	0	0	0	0	0	?	0.09000000	0	0	1.2300	0	0.05000000	0	0.01000000	0.04000000	0	0.06000000	0	0	0.02000000	0.02000000	0.4500	0.06000000	0	0.4400	0	0	0	0.08000000	1.0400	0.01000000	0	0.01000000	0	?	0	0	0.06000000	0.3100	0.05000000	0	0.01000000	0.01000000	0.1200	0.08000000	0	0.3700	0	0.07000000	0	0	0.06000000	0.04000000	0	0.1300	0.02000000	0	0	0.09000000	0.1800	0.06000000	0	0.08000000	0	0	0.03000000	0.03000000	0.1900	0	0.02000000	0.4100	0	?	0.03000000	0.03000000	0	0	0	0.03000000	?	0	0	?	0	?	0	0	0.08000000	0.08000000	0	?	0	0	0.1700	0	0.02000000	0.03000000	0.01000000	0.03000000	0.4900	0	0	0.04000000	0.05000000	0.2100	0	0.07000000	0.1700	0	0	0	0
FBS - Mutton & Goat Meat-Fat supply quantity (g/capita/day)	2.2400	0.2400	4.3600	3.6300	0.6300	1.8000	5.4600	0.6000	4.8500	?	0.7100	0.1900	0.7900	0.3800	0.7500	?	0.6800	0.2900	0.07000000	0.04000000	1.2400	0.2800	?	?	0.5800	1	0.5700	0.7800	0.1700	0.1200	0.4300	?	0.07000000	0.04000000	?	0.3800	0.01000000	0.4300	2.5000	0.1900	0.4500	2.1000	0.4600	0.08000000	3.5000	0.1300	0.3900	?	1.0800	0.2900	0.7000	0.3300	3.5600	1.4500	0.1800	2.4100	0.5000	0.3700	0.4400	0.2500	0.3500	?	3.0200	0.05000000	0.2700	0.4900	0.01000000	0.8700	0.1800	0.07000000	0.1500	0.1700	1.8800	2.7300	0.9500	12.1100	0.8200	0.4900	0.4300	2.7100	0.09000000	5.3100	0.4600	4.7900	0	0.07000000	7.8500	0.07000000	0.8000	0.1400	?	0.02000000	0.9100	0.2300	0.7600	0.2400	2.1400	0.1400	0.1600	0.7000	0.3700	2.6000	0.7300	0.3200	1.4100	27.1700	0.2300	3.0900	1.9000	0.5900	0.4700	0.8300	0.4800	0.4400	0	0.5400	2.8600	0.7500	8.2800	5.3700	0.9600	0.01000000	0.2200	0.1500	0.6900	0.02000000	1.3000	0.1300	?	2.0100	0.8200	0.3000	2.4800	3.8200	1.1500	?	0.1200	0.01000000	?	1.9200	?	0.01000000	0.04000000	0.4800	0.8100	0.4300	?	1.0200	0.3800	0.02000000	3.7300	0.1200	0.8100	2.3400	3.1000	0.4700	0.3600	0.3600	0.1400	0.7200	0.3100	2.8200	0.05000000	0.05000000	1.8600	1.6800	0.1400	0.2500
FBS - Mutton & Goat Meat-Food per 1K pop	0.00411856	0.00076293	0.01077121	0.00819821	0.00124001	0.00303767	0.00902856	0.00111084	0.00760004	?	0.00112209	0.00082688	0.00225425	0.00138559	0.00158219	?	0.00254499	0.00060932	0.00010582	0	0.00283036	0.00059312	?	?	0.00255606	0.00476945	0.00098105	0.00150300	0.00052349	0.00045596	0.00113272	?	0.00036327	0.00015737	?	0.00180026	0	0.00114768	0.00497252	0.00028018	0.00081182	0.00506711	0.00086348	0.00018452	0.00756037	0.00034053	0.00073412	?	0.00207472	0.00075388	0.00151699	0.00054151	0.00558093	0.00281941	0.00045026	0.00412633	0.00075192	0.00151542	0.00183214	0.00082978	0.00152770	?	0.00671337	0.00011182	0.00127187	0.00093434	0	0.00146085	0.00061454	0.00010350	0.00043911	0.00051927	0.00324339	0.00489864	0.00139510	0.02052419	0.00163086	0.00087649	0.00101347	0.00451219	0.00015019	0.00900970	0.00132305	0.00844237	0	0.00017556	0.01242646	0.00027524	0.00161106	0.00039629	?	4.6716e-05	0.00373685	0.00036697	0.00159978	0.00052974	0.00488158	0.00024785	0.00050679	0.00185287	0.00090049	0.00713023	0.00226527	0.00101141	0.00159220	0.04795838	0.00080198	0.01207345	0.00393205	0.00209599	0.00080420	0.00354773	0.00199005	0.00190112	0	0.00099230	0.00516822	0.00261254	0.01339437	0.01099204	0.00237178	0	0.00078950	0.00055730	0.00156741	2.642e-05	0.00245122	0.00042105	?	0.00400054	0.00139108	0.00131553	0.00440078	0.00751903	0.00287377	?	0.00050236	0	?	0.00343246	?	0	0.00018317	0.00096204	0.00138695	0.00172540	?	0.00286912	0.00121051	4.2989e-05	0.00567337	0.00075976	0.00214420	0.00533529	0.00525739	0.00088186	0.00105751	0.00111837	0.00031997	0.00143978	0.00053802	0.00436770	0.00028127	0.00017478	0.00419937	0.00310576	0.00065447	0.00121260
FBS - Mutton & Goat Meat-Food supply (kcal/capita/day)	27	4	57	46	8	21	62	7	56	?	8	3	11	6	9	?	9	3	1	1	16	3	?	?	10	17	7	9	2	2	6	?	1	1	?	7	0	6	31	2	5	27	5	1	44	2	5	?	13	3	9	4	41	17	3	28	6	6	7	4	6	?	38	1	4	6	0	10	3	1	2	2	22	33	11	141	10	6	5	32	1	63	7	57	0	1	91	1	10	2	?	0	14	3	9	3	27	2	2	8	5	36	9	5	16	321	4	49	24	9	6	13	8	7	0	6	33	12	95	67	13	0	3	2	8	0	15	2	?	24	10	5	30	47	15	?	2	0	?	23	?	0	1	6	9	7	?	15	6	0	43	2	10	30	36	6	5	5	2	9	4	32	1	1	25	20	2	4
FBS - Mutton & Goat Meat-Food supply quantity (kg/capita/yr)	4.3100	0.8200	10.9000	8.4300	1.2700	2.9000	9.2300	1.1400	7.7700	?	1.1400	0.8400	2.3700	1.4100	1.5000	?	1.7400	0.4700	0.1100	0.1100	2.9100	0.6000	?	?	2.7300	4.9400	0.9900	1.4800	0.5300	0.4900	1.2100	?	0.3400	0.1700	?	1.8900	0.02000000	1.1700	4.9500	0.3200	0.8200	5.1000	0.8400	0.2100	7.8500	0.3300	0.7600	?	2.0800	0.4700	1.5900	0.5700	6.1900	2.7400	0.6900	4.1700	0.8100	1.5900	1.9700	0.7400	1.4900	?	6.6400	0.1300	1.1000	0.9500	0.03000000	1.4800	0.6200	0.1500	0.4500	0.5300	3.4200	5.0200	1.7000	22	1.7600	0.8700	0.9000	4.6300	0.1500	9.2500	1.3800	8.7600	0	0.1700	12.7700	0.2800	1.5500	0.4700	?	0.07000000	3.6400	0.3800	1.3100	0.3800	5	0.2200	0.5200	1.1200	0.9200	7.5400	1.4000	1.0200	2.3700	49.5300	0.8500	12.6300	4.1800	2.1800	0.8400	3.5000	2.1400	1.9900	0.01000000	1.0200	5.2400	2.7000	14.0500	11.5200	2.4700	0.01000000	0.8200	0.5800	1.5800	0.03000000	2.4200	0.3700	?	3.9500	1.3900	1.4200	4.5500	7.8800	3.0200	?	0.5200	0.02000000	?	3.4000	?	0.04000000	0.1100	0.8900	1.4000	1.9800	?	3.0400	1.3100	0.05000000	5.9800	0.4200	1.8600	5.4900	5.3800	0.8800	1.1200	1.2000	0.3200	1.5300	0.5400	4.5100	0.2600	0.1700	4.4000	3.1900	0.6900	1.2700
FBS - Mutton & Goat Meat-Protein supply quantity (g/capita/day)	1.6800	0.3400	4.1300	3.1700	0.4600	1.0700	3.0900	0.4000	2.8700	?	0.4200	0.3300	0.9500	0.6000	0.5300	?	0.6700	0.1700	0.04000000	0.04000000	1.1400	0.2300	?	?	1.0500	1.8800	0.3600	0.5100	0.2000	0.1900	0.4800	?	0.1300	0.07000000	?	0.7200	0.01000000	0.4900	1.9400	0.1200	0.2800	1.9200	0.2900	0.09000000	2.8700	0.1300	0.3000	?	0.7300	0.1700	0.6000	0.1900	2.1000	0.9500	0.2800	1.4100	0.3000	0.6200	0.7600	0.3000	0.5800	?	2.4300	0.05000000	0.4300	0.3400	0.01000000	0.5500	0.3100	0.05000000	0.1700	0.2100	1.1700	1.9300	0.6500	7.5400	0.6400	0.3000	0.3400	1.7400	0.05000000	3.4400	0.5600	3.2600	0	0.06000000	4.7300	0.1200	0.6100	0.1700	?	0.03000000	1.4400	0.1400	0.4900	0.1400	1.8600	0.08000000	0.2100	0.4100	0.3800	3	0.4900	0.4200	0.8800	17.5400	0.3600	4.9700	1.5100	0.9200	0.2900	1.3700	0.8300	0.7700	0	0.3600	1.8000	1.1400	4.7100	4.3200	1.0200	0.01000000	0.3400	0.2400	0.5200	0.01000000	0.8400	0.1400	?	1.3900	0.5200	0.5500	1.7500	2.9500	1.1600	?	0.2000	0.01000000	?	1.2600	?	0.01000000	0.04000000	0.3300	0.4700	0.7600	?	1.2200	0.4900	0.02000000	2.2100	0.1700	0.7400	2.0400	1.8400	0.3300	0.4500	0.4900	0.1200	0.5500	0.2000	1.6700	0.08000000	0.07000000	1.7900	1.1100	0.2600	0.4800
FBS - Nuts and products-Fat supply quantity (g/capita/day)	0.8900	0.03000000	2.4300	3.0100	0.3800	1.3800	4.2800	3.0400	3.1900	?	3.7900	1.9400	0.04000000	0.1100	0.7700	?	0.6300	1.7700	2.4400	0.9900	0.6900	0.3900	?	?	0.1200	0.01000000	4.1100	6.0200	0.9300	1.0700	0.1300	?	0.01000000	0.7700	?	0.2400	0.7700	0.01000000	2.2500	1.1600	5.0700	0.01000000	3.4600	0.2800	1.1200	0.1600	0.3500	?	4.3500	2.6900	0.3300	1.4500	0.6600	2.7500	0.02000000	1.6500	1.8800	0.07000000	0.02000000	0.4600	3.9200	?	6.2100	0.8200	1.0700	5.4600	0.1900	2.1100	0	0.1400	0.3800	0.5700	2.1200	8.6100	0.8500	1.6300	3.9400	4.3700	0.2000	1.4800	1.1800	2.0900	0.5000	4.0700	0.1600	2.6900	2.4100	0.3800	5.5500	0.3900	?	0.7800	0.02000000	2.6400	0.2000	2.2700	2.6900	1.7900	0.06000000	4.8500	1.1300	1.7100	2.5600	0.2000	2.8500	0.5100	0.7700	0	0.4800	0.08000000	0.7300	0.1200	0	0.1700	0.05000000	3.3300	2.8400	0.5100	3.1700	0.8700	0.1800	0.6800	0.2100	0.6800	0.4300	1.7300	2.1400	0.05000000	?	1.8100	0.3900	0	1.3100	0	0.3400	?	0.06000000	0.1500	?	1.3700	?	0.07000000	1.3000	2.9200	2.8300	0.7900	?	0	0.02000000	0.4600	0.4900	0.01000000	1.0100	4.3400	5.6100	1.5200	0.5700	0	1.4900	0.3600	3.5200	1.4400	0	7.7700	0.2000	0.1900	0	0.1300
FBS - Nuts and products-Food per 1K pop	0.00113260	6.1035e-05	0.00451696	0.00253031	0.00039857	0.00168759	0.00471055	0.00477662	0.00365197	?	0.00267575	0.00463053	0.00028778	0.00082649	0.00143836	?	0	0.00182795	0.00264562	0	0.00737608	0.00068727	?	?	0	0	0.00286362	0.00439338	0.00115168	0.00265978	0.00196339	?	0	0.00123925	?	0	0.00058937	0	0.00248626	0.00084054	0.00361738	0	0.00241773	0.00027678	0.00148466	0.00022702	0.00037196	?	0.00857693	0.00150777	0.00044463	0.00108303	0	0.00412185	0	0.00134106	0.00250641	0.00074159	0	0.00082978	0.00305540	?	0.01371447	0.00128591	0.00127187	0.00600647	0.00030331	0.00243476	0	0.00031049	0.00060012	0.00163468	0.00141898	0.01182348	0.00089685	0.00293203	0.00347917	0.00807028	0	0.00147137	0.00095647	0.00165267	0.00055904	0.00399094	0.00017965	0.00273087	0.00187569	0.00041286	0.00688363	0.00059444	?	0.00280296	0	0.00146788	0	0.00158921	0.00360695	0.00173495	0.00010860	0.00741148	0.00121101	0.00297093	0.00226527	0.00159986	0.00159220	0.00061093	0.00218137	0	0	0.00010480	0.00092792	0	0	0.00093840	0	0.00256832	0.00203037	0.00123752	0.00219908	0.00058886	0.00062129	0.00046416	0.00030365	0.00163536	0.00055979	0.00124175	0.00441219	0	?	0.00254580	0.00028781	0	0.00123682	0	0.00047896	?	0.00100472	0.00015424	?	0.00160182	?	0	0.00146535	0.00240510	0.00198136	0.00086270	?	0	0	0.00078812	0.00063037	0	0.00071473	0.00558935	0.00668152	0.00529115	0.00120859	0	0.00171414	0.00028796	0.00391122	0.00152570	0	0.02222786	0.00026876	0.00013503	0	6.7366e-05
FBS - Nuts and products-Food supply (kcal/capita/day)	11	0	31	35	4	14	48	33	34	?	42	24	3	6	9	?	7	19	26	11	34	4	?	?	1	0	45	66	10	24	19	?	0	9	?	3	8	0	25	13	55	0	38	3	13	2	4	?	49	30	4	16	7	31	0	19	20	7	0	5	49	?	76	8	12	61	2	23	0	2	4	10	23	96	9	18	44	50	2	17	14	23	6	43	2	33	28	4	63	4	?	14	0	29	3	25	30	19	1	65	11	22	28	11	30	5	10	0	5	1	9	1	0	9	1	38	32	9	36	10	4	7	2	8	5	19	27	1	?	19	4	0	15	0	4	?	10	2	?	14	?	1	15	32	31	9	?	0	0	5	5	0	12	49	61	41	7	0	16	4	40	15	0	95	2	2	0	1
FBS - Nuts and products-Food supply quantity (kg/capita/yr)	1.1800	0.08000000	4.3800	2.6200	0.4000	1.6900	4.8100	4.7800	3.7600	?	2.6600	4.8500	0.2900	0.8500	1.3700	?	0.5100	1.7700	2.6100	0.6500	7.5400	0.7000	?	?	0.09000000	0.01000000	2.9300	4.5000	1.1700	2.7800	2.0500	?	0.01000000	1.2700	?	0.2700	0.5600	0.01000000	2.8800	0.8100	3.6400	0.01000000	2.4400	0.2500	1.5400	0.2100	0.3800	?	8.5900	1.8500	0.4700	1.0200	0.4900	4.0100	0.04000000	1.3500	2.3800	0.7700	0.02000000	0.7600	3.3600	?	13.5600	1.3100	0.7400	6.1400	0.2700	2.4200	0	0.2700	0.6100	1.6700	1.4600	12.1200	1.0900	1.5100	3.8800	8.0500	0.1300	1.4600	0.9500	1.6800	0.5900	4.1000	0.2000	2.7400	1.9900	0.4000	6.8500	0.5600	?	2.8200	0.02000000	1.4600	0.4900	1.5300	3.6900	1.6600	0.1200	7.7900	1.2400	3.1400	2.0300	1.6200	2.3700	0.6700	2.3000	0	0.3500	0.1100	0.9500	0.10000000	0	0.9900	0.03000000	2.5800	1.9800	1.2900	2.2300	0.6800	0.6400	0.4700	0.3100	1.6800	0.6200	1.2500	4.3700	0.04000000	?	2.5000	0.2900	0	1.2600	0	0.4900	?	1.0100	0.1500	?	1.6200	?	0.04000000	1.5000	2.3200	2.0100	1.1100	?	0	0.05000000	0.8000	0.6100	0.01000000	0.9000	5.6800	6.8400	5.3300	1.2800	0	1.6900	0.2300	3.9600	1.5600	0	22.6300	0.2800	0.1400	0	0.09000000
FBS - Nuts and products-Protein supply quantity (g/capita/day)	0.3000	0.01000000	0.7200	0.9700	0.10000000	0.3200	1.4000	0.8300	0.7600	?	1.1100	0.6600	0.07000000	0.1100	0.2600	?	0.1800	0.4400	0.6000	0.2700	0.5600	0.1100	?	?	0.03000000	0	1.2200	1.7200	0.3300	0.6000	0.5000	?	0.01000000	0.2800	?	0.07000000	0.2300	0	0.7500	0.3500	1.4700	0	1.1400	0.09000000	0.4200	0.04000000	0.09000000	?	1.4600	0.7800	0.09000000	0.4300	0.1900	0.8100	0.01000000	0.5200	0.4700	0.1900	0.01000000	0.1600	1.5700	?	2.0100	0.10000000	0.3000	1.8400	0.06000000	0.5700	0	0.05000000	0.1200	0.2400	0.6400	2.8100	0.2600	0.4800	1.1900	1.2700	0.06000000	0.5100	0.3700	0.6600	0.1400	1.0100	0.05000000	0.7600	0.7900	0.1300	1.7700	0.1100	?	0.3400	0.01000000	0.7600	0.06000000	0.6400	0.9700	0.4300	0.02000000	1.7400	0.2100	0.6700	0.7800	0.2200	0.7200	0.1400	0.2800	0	0.1600	0.02000000	0.2500	0.03000000	0	0.2300	0.01000000	1.0700	0.8600	0.2000	0.9900	0.2700	0.10000000	0.1900	0.06000000	0.2600	0.1200	0.4600	0.7000	0.02000000	?	0.4400	0.1100	0	0.4300	0	0.09000000	?	0.2500	0.05000000	?	0.3300	?	0.02000000	0.4000	0.7700	0.8500	0.2700	?	0	0.01000000	0.1400	0.1500	0	0.3400	1.5900	1.3800	0.9000	0.1800	0	0.3600	0.10000000	1.2300	0.3800	0	2.6100	0.07000000	0.06000000	0	0.04000000
FBS - Oats-Fat supply quantity (g/capita/day)	0	0	0	?	0.08000000	0.1100	0.07000000	0.3400	0.02000000	?	0.02000000	0	0	0	0.05000000	?	0.3900	0.02000000	0.7700	0.3100	0.1400	0.3100	?	?	0	0	0	0.1600	0.09000000	0.02000000	0	?	0.01000000	0.1600	?	0.02000000	0.2100	0	0.06000000	0.1600	0.1700	0.01000000	0.4500	0.1100	0.01000000	0.3100	0	?	0.05000000	0.3700	0.05000000	0.4700	0.07000000	0.08000000	0.01000000	0.7400	0.1400	0.02000000	0	0	0	?	0.08000000	0.1500	0.01000000	0.1800	0.06000000	0.04000000	0	0.10000000	0.01000000	0.01000000	0.3100	0	0.01000000	0.6300	0.1700	0.04000000	0.3100	0.01000000	0.02000000	0.2800	0.01000000	0.02000000	0	0	?	0	0.01000000	0.03000000	?	0.02000000	0.02000000	0.01000000	0.1500	0.1800	0.01000000	0.08000000	0	0.04000000	0.09000000	0	0.3700	0	0.01000000	0.03000000	0	0	0.08000000	0	0.10000000	0.1600	0	0	0.2200	0.2600	0.4000	0	0.4300	0.06000000	0	0.1600	0.05000000	0.02000000	0	0.2000	0.2100	0.02000000	?	0.02000000	0.1600	0	0.08000000	0	0	?	0	0.06000000	?	0.06000000	?	0.07000000	0.2500	0.08000000	0.08000000	0.02000000	?	0	0	0	0	0	0.2000	0.01000000	0	0.1500	0	0	0.3400	0.08000000	0.3600	0.01000000	0.01000000	0	0	0.1900	0.01000000	0
FBS - Oats-Food per 1K pop	0	3.0517e-05	0	?	0.00081929	0.00067504	0.00070658	0.00233277	9.8702e-05	?	0.00017263	0	0	6.0771e-06	0.00028767	?	0.00254499	0	0.00814852	0.00251896	0.00171537	0.00387413	?	?	0	0	0	0.00219669	0.00094228	0.00022798	0	?	0.00018163	0.00149497	?	0	0.00117873	0	0	0.00205466	0.00119385	0	0.00379929	0.00119940	4.5682e-05	0.00289448	1.9577e-05	?	0.00049194	0.00376942	0.00036617	0.00397110	0	0.00078147	0	0.00629266	0.00075192	6.4486e-05	0	0	0	?	0.00047953	0.00150955	0	0.00133477	0.00040441	0.00024348	0	0.00072447	6.2207e-05	5.0766e-05	0.00243254	0	4.9825e-05	0.00293203	0.00076107	0.00023152	0.00337824	9.8091e-05	0.00014229	0.00287884	9.3173e-05	0.00015350	0	1.9506e-05	?	0	0.00014646	0.00019815	?	9.3432e-05	0	0	0.00159978	0.00211895	0.00013560	0.00074355	0	0	0.00092378	0	0.00226527	0	0	0.00030547	0	0	0.00078641	0	0.00142281	0.00078839	0	3.8898e-05	0.00120885	0.00198461	0.00387617	3.4376e-05	0.00219908	0.00039257	4.535e-06	0.00092832	0.00045548	0.00020099	0	0.00192867	0.00186293	0.00014035	?	0.00025978	0.00172001	0	0.00043145	0	0	?	0	0.00030847	?	0.00068649	?	0	0.00201486	0.00048102	0.00059441	0	?	0	0	4.2989e-05	0	0	0.00142947	8.4687e-05	1.1868e-05	0.00088186	0	0	0.00365683	0.00115182	0.00458223	0.00011966	0.00017580	5.1406e-05	3.3595e-05	0.00150224	5.4539e-05	0
FBS - Oats-Food supply (kcal/capita/day)	0	0	0	?	5	6	4	18	1	?	1	0	0	0	3	?	24	1	47	19	8	19	?	?	0	0	0	8	6	2	0	?	1	10	?	1	13	0	4	10	9	1	24	7	0	19	0	?	3	22	3	25	5	4	1	40	9	1	0	0	0	?	5	9	0	14	4	3	0	5	0	0	16	0	0	34	9	2	16	1	1	17	0	1	0	0	?	0	1	2	?	1	1	0	9	11	1	5	0	2	6	0	20	0	1	2	0	0	4	0	7	9	0	0	14	14	21	0	24	4	0	10	3	1	0	11	11	1	?	1	10	0	5	0	0	?	0	3	?	4	?	4	15	5	4	1	?	0	0	0	0	0	12	1	0	9	0	0	21	5	22	1	1	0	0	10	0	0
FBS - Oats-Food supply quantity (kg/capita/yr)	0	0.03000000	0.03000000	?	0.8400	0.5900	0.7000	2.3200	0.1200	?	0.1600	0	0	0.01000000	0.2700	?	2.2800	0.1300	8.1300	1.7700	1.7600	3.9300	?	?	0.03000000	0	0	2.2600	0.9800	0.2600	0	?	0.1500	1.5200	?	0.08000000	1.2100	0	0.3200	2.0600	1.2000	0.06000000	3.7800	1.2000	0.04000000	2.9900	0.02000000	?	0.5000	3.8700	0.3900	4	0.5300	0.7700	0.07000000	6.3700	0.8300	0.08000000	0	0.02000000	0	?	0.4700	1.5400	0.03000000	1.3800	0.3700	0.2500	0.02000000	0.7000	0.06000000	0.05000000	2.4900	0.01000000	0.06000000	3.1600	0.8700	0.2200	3.3900	0.05000000	0.1400	2.9300	0.09000000	0.09000000	0	0.02000000	?	0	0.2100	0.1500	?	0.09000000	0.2100	0.06000000	1.6200	1.9200	0.1300	0.8000	0	0.2200	0.9500	0	1.8700	0	0.09000000	0.2000	0	0.02000000	0.5300	0.01000000	1.4500	0.8900	0	0.04000000	1.2900	1.9900	4.0100	0.03000000	2.3100	0.3600	0.01000000	0.9200	0.4800	0.2100	0	1.9200	1.8900	0.09000000	?	0.2600	1.7200	0	0.4500	0	0	?	0.01000000	0.3300	?	0.6400	?	0.4000	2.0600	0.6700	0.6200	0.1100	?	0	0.01000000	0.04000000	0.02000000	0	1.1400	0.05000000	0.01000000	0.8800	0	0	3.6200	1.0800	4.6400	0.1300	0.1800	0.05000000	0.02000000	1.5400	0.08000000	0.03000000
FBS - Oats-Protein supply quantity (g/capita/day)	0	0.01000000	0.01000000	?	0.2000	0.2300	0.1700	0.7100	0.05000000	?	0.04000000	0	0	0	0.1200	?	1	0.06000000	1.9600	0.7700	0.3500	0.7900	?	?	0.01000000	0	0	0.3200	0.2400	0.06000000	0	?	0.04000000	0.4000	?	0.03000000	0.5300	0	0.1500	0.4100	0.3400	0.02000000	0.9300	0.2900	0.02000000	0.7900	0.01000000	?	0.1100	0.9300	0.1200	0.9800	0.2000	0.1700	0.03000000	1.5300	0.3700	0.03000000	0	0.01000000	0	?	0.2100	0.3800	0.01000000	0.5100	0.1600	0.1100	0.01000000	0.2000	0.02000000	0.01000000	0.6400	0	0.01000000	1.2900	0.3500	0.09000000	0.5400	0.02000000	0.05000000	0.7100	0.02000000	0.04000000	0	0.01000000	?	0	0.04000000	0.05000000	?	0.03000000	0.04000000	0.01000000	0.3900	0.4600	0.02000000	0.1900	0	0.08000000	0.2300	0	0.7700	0	0.04000000	0.09000000	0	0.01000000	0.1300	0	0.2700	0.3700	0	0.01000000	0.5600	0.5500	0.8200	0.01000000	0.9300	0.1600	0	0.4000	0.1200	0.05000000	0	0.4100	0.4300	0.04000000	?	0.06000000	0.4200	0	0.1900	0	0	?	0	0.1400	?	0.1600	?	0.1800	0.6300	0.1900	0.1600	0.05000000	?	0	0	0.01000000	0	0	0.5000	0.02000000	0.01000000	0.3800	0	0	0.8700	0.2100	0.9200	0.03000000	0.04000000	0.01000000	0.01000000	0.3200	0.02000000	0.01000000
FBS - Offals, Edible-Fat supply quantity (g/capita/day)	0.1800	0.1900	0.6300	0.3400	0.4500	0.4900	0.7600	0.3300	0.1800	?	0.5800	0.07000000	0.1600	0.06000000	0.3900	?	0.2600	0.1500	0.5700	0.06000000	0.3900	0.1900	?	?	0.2300	0.3000	0.07000000	0.1700	0.06000000	0.3800	0.08000000	?	0.3700	0.2300	?	0.1700	0.1200	0.2300	0.2500	0.2500	0.1700	0.2300	0.6500	0.1100	0.2000	0.3100	0.3800	?	0.2700	0.2700	0.1200	0.2100	0.2500	0.5000	0.5500	0.1900	0.1400	0.1300	0.1600	0.06000000	0.1600	?	0.3400	0.1100	0.07000000	2.4100	0.10000000	0.3000	0.1600	0.01000000	0.06000000	0.03000000	0.2200	0.2200	0.06000000	0.2700	0.2500	0.2200	0.2300	0.1500	0.1800	0.4500	0.2000	0.4400	0.08000000	0.4400	0.3500	0.3000	0.08000000	0.1900	?	0.02000000	0.4500	0.2800	0.1900	0.3500	0.3300	0.1500	0.10000000	0	0.4400	0.3700	0.1200	0.2500	0.2200	1.4800	0.05000000	0.4000	0.1200	0.1600	0.05000000	0.3100	0.09000000	0.07000000	0.1100	0.08000000	0.1500	0.2700	0.3900	0.3200	0.1600	0.2700	0.2600	0.5600	0.1400	0.03000000	0.4300	0.3700	?	0.2900	0.3300	0.08000000	0.1300	0.3600	0.2000	?	0.08000000	0.06000000	?	0.3900	?	0.06000000	0.1200	0.2300	0.08000000	0.2000	?	0.1700	0.07000000	0.1900	0.2300	0.08000000	0.1800	0.1800	0.1700	0.1700	0.10000000	0.1300	0.2100	0.1500	0.03000000	0.3000	0.3400	0.8000	0.1800	0.5100	0.1400	0.1300
FBS - Offals, Edible-Food per 1K pop	0.00149298	0.00210570	0.00486442	0.00303637	0.00580146	0.00573782	0.00781167	0.00255493	0.00227014	?	0.00595571	0.00082688	0.00153481	0.00048009	0.00402740	?	0.00254499	0.00182795	0.00719610	0	0.00437419	0.00228306	?	?	0.00255606	0.00352524	0.00071590	0.00231230	0.00062819	0.00425564	0.00083066	?	0.00399595	0.00314731	?	0.00180026	0.00157164	0.00256022	0.00248626	0.00252162	0.00167140	0.00202685	0.00690780	0.00138392	0.00150751	0.00368904	0.00508013	?	0.00286611	0.00301554	0.00114210	0.00252706	0.00334856	0.00588398	0.00630369	0.00175369	0.00200513	0.00145093	0.00183214	0.00082978	0.00152770	?	0.00306897	0.00139773	0.00127187	0.02856410	0.00121324	0.00389561	0.00175582	0.00010350	0.00066599	0.00030822	0.00162170	0.00199045	0.00044843	0.00293203	0.00282683	0.00256331	0.00304042	0.00117709	0.00219752	0.00543781	0.00249703	0.00399094	0.00101802	0.00491557	0.00234462	0.00344049	0.00087876	0.00198145	?	0.00023358	0.00420396	0.00330273	0.00159978	0.00423790	0.00282047	0.00173495	0.00130317	0	0.00514678	0.00311948	0.00226527	0.00273999	0.00318441	0.01405150	0.00044911	0.00366515	0.00157282	0.00130999	0.00061861	0.00275935	0.00078773	0.00061750	0.00151107	0.00075882	0.00166122	0.00271567	0.00439815	0.00235544	0.00146933	0.00348122	0.00306691	0.00576489	0.00134349	0.00034346	0.00460829	0.00519294	?	0.00332513	0.00408416	0.00077384	0.00126558	0.00308532	0.00191584	?	0.00087913	0.00092542	?	0.00400454	?	0	0.00128218	0.00288612	0.00079254	0.00258810	?	0.00177031	0.00060526	0.00209211	0.00189112	0.00075976	0.00214420	0.00152437	0.00157840	0.00184770	0.00104073	0.00131573	0.00260549	0.00143978	0.00036875	0.00350014	0.00277756	0.00883151	0.00154537	0.00514814	0.00169071	0.00134733
FBS - Offals, Edible-Food supply (kcal/capita/day)	5	7	15	10	17	17	24	10	7	?	19	3	5	2	13	?	8	6	22	2	13	7	?	?	8	10	2	7	2	13	3	?	13	9	?	5	5	8	7	8	6	6	23	4	5	11	15	?	9	10	4	8	10	17	20	6	6	5	6	2	5	?	10	4	2	88	4	15	6	0	2	1	9	6	2	18	9	8	9	4	7	16	8	13	3	15	8	10	3	6	?	1	14	11	7	12	9	8	4	0	16	10	4	8	9	44	1	11	4	4	2	9	3	2	5	4	5	8	15	8	5	10	9	18	4	1	14	15	?	10	12	2	4	10	6	?	3	3	?	14	?	2	5	9	3	8	?	5	2	6	6	3	6	5	5	6	3	4	8	5	1	11	8	27	5	16	5	4
FBS - Offals, Edible-Food supply quantity (kg/capita/yr)	1.5600	2.2300	4.9900	3.1300	5.9000	5.6900	7.9700	2.6000	2.3100	?	5.9900	0.8600	1.6000	0.4900	3.9500	?	2.5300	1.8300	7.1900	0.8400	4.5200	2.3200	?	?	2.7300	3.5500	0.7400	2.4000	0.6200	4.4900	0.8700	?	4.2900	3.2200	?	1.6000	1.5500	2.5400	2.3600	2.5700	1.6900	2.1500	6.9800	1.3900	1.5700	3.8300	5.2700	?	2.8600	3.2900	1.2000	2.4600	3.4000	5.7300	6.7700	1.7800	1.8800	1.5200	1.9600	0.7400	1.6800	?	2.9900	1.4300	0.7300	29.0700	1.2500	3.7900	1.8300	0.08000000	0.6800	0.3100	1.7600	2.0500	0.5500	3.6000	3.1200	2.5500	3.0400	1.2400	2.1900	5.5600	2.6100	4.1800	1.0700	4.9300	2.4500	3.4700	0.8700	2.1300	?	0.2300	4.4200	3.3400	2.0600	3.9600	2.8800	1.7600	1.3700	0.02000000	5.2600	3.2900	1.3000	2.7700	2.4700	14.6200	0.4900	3.8000	1.4700	1.3800	0.6500	2.9500	0.8600	0.6500	1.5600	0.7700	1.6000	2.8000	4.7300	2.5700	1.5300	3.5300	3.1700	5.9200	1.3700	0.3400	4.5600	5.2500	?	3.2700	4.0900	0.7900	1.3100	3.2200	2.0400	?	0.9600	0.8700	?	3.9500	?	0.7400	1.2500	2.9300	0.7700	2.5100	?	1.8500	0.6400	2.1000	1.9200	0.9000	2.0700	1.6000	1.6100	1.8700	1.1000	1.4000	2.5800	1.4600	0.3700	3.6000	2.7500	8.9900	1.6100	5.2700	1.7900	1.4100
FBS - Offals, Edible-Protein supply quantity (g/capita/day)	0.7000	1.1100	2.1900	1.4400	2.9500	2.7800	3.7800	1.5200	1.1300	?	3	0.4200	0.7500	0.2200	2.0300	?	1.2000	0.8900	3.5900	0.4100	2.1900	1.1500	?	?	1.3300	1.7300	0.3700	1.2000	0.2900	2.2400	0.4200	?	2.1500	1.6200	?	0.7700	0.7800	1.2500	1.1100	1.2800	0.9200	0.9900	3.4400	0.7000	0.6800	1.9200	2.6400	?	1.3800	1.6500	0.5600	1.2100	1.7100	2.8800	3.3900	0.8200	0.9500	0.7300	0.9600	0.3600	0.8100	?	1.5100	0.7200	0.3400	14.5000	0.6300	1.7000	0.9100	0.04000000	0.3400	0.1500	0.7000	0.9300	0.2500	1.4300	1.5400	1.2800	1.5300	0.5500	1.1000	2.7300	1.2900	1.9200	0.5400	2.4700	1.0200	1.7400	0.4200	1.0600	?	0.1100	2.1200	1.6600	1.0100	1.9800	1.2900	0.8100	0.6800	0.01000000	2.6300	1.4900	0.6400	1.3500	1.1600	6.8000	0.2300	1.7500	0.7100	0.6400	0.3300	1.3800	0.4000	0.2900	0.7900	0.3300	0.7600	1.3200	2.3600	1.1200	0.7000	1.7700	1.5600	2.9500	0.6600	0.1600	2.2800	2.6400	?	1.6300	2.0500	0.3700	0.6000	1.4600	0.9600	?	0.4700	0.4400	?	1.8200	?	0.3700	0.6000	1.4700	0.3700	1.2200	?	0.8800	0.2900	1.0500	0.8600	0.4500	1.0400	0.7300	0.7400	0.9300	0.5300	0.6700	1.2900	0.7100	0.1900	1.7500	1.0500	4.5000	0.7200	2.6300	0.8900	0.6700
FBS - Offals-Fat supply quantity (g/capita/day)	0.1800	0.1900	0.6300	0.3400	0.4500	0.4900	0.7600	0.3300	0.1800	?	0.5800	0.07000000	0.1600	0.06000000	0.3900	?	0.2600	0.1500	0.5700	0.06000000	0.3900	0.1900	?	?	0.2300	0.3000	0.07000000	0.1700	0.06000000	0.3800	0.08000000	?	0.3700	0.2300	?	0.1700	0.1200	0.2300	0.2500	0.2500	0.1700	0.2300	0.6500	0.1100	0.2000	0.3100	0.3800	?	0.2700	0.2700	0.1200	0.2100	0.2500	0.5000	0.5500	0.1900	0.1400	0.1300	0.1600	0.06000000	0.1600	?	0.3400	0.1100	0.07000000	2.4100	0.10000000	0.3000	0.1600	0.01000000	0.06000000	0.03000000	0.2200	0.2200	0.06000000	0.2700	0.2500	0.2200	0.2300	0.1500	0.1800	0.4500	0.2000	0.4400	0.08000000	0.4400	0.3500	0.3000	0.08000000	0.1900	?	0.02000000	0.4500	0.2800	0.1900	0.3500	0.3300	0.1500	0.10000000	0	0.4400	0.3700	0.1200	0.2500	0.2200	1.4800	0.05000000	0.4000	0.1200	0.1600	0.05000000	0.3100	0.09000000	0.07000000	0.1100	0.08000000	0.1500	0.2700	0.3900	0.3200	0.1600	0.2700	0.2600	0.5600	?	0.03000000	0.4300	0.3700	?	0.2900	0.3300	0.08000000	0.1300	0.3600	0.2000	?	0.08000000	0.06000000	?	0.3900	?	0.06000000	0.1200	0.2300	0.08000000	0.2000	?	0.1700	0.07000000	0.1900	0.2300	0.08000000	0.1800	0.1800	0.1700	0.1700	0.10000000	0.1300	0.2100	0.1500	0.03000000	0.3000	0.3400	0.8000	0.1800	0.5100	0.1400	0.1300
FBS - Offals-Food per 1K pop	0.00149298	0.00210570	0.00486442	0.00303637	0.00580146	0.00573782	0.00781167	0.00255493	0.00227014	?	0.00595571	0.00082688	0.00153481	0.00048009	0.00402740	?	0.00254499	0.00182795	0.00719610	0	0.00437419	0.00228306	?	?	0.00255606	0.00352524	0.00071590	0.00231230	0.00062819	0.00425564	0.00083066	?	0.00399595	0.00314731	?	0.00180026	0.00157164	0.00256022	0.00248626	0.00252162	0.00167140	0.00202685	0.00690780	0.00138392	0.00150751	0.00368904	0.00508013	?	0.00286611	0.00301554	0.00114210	0.00252706	0.00334856	0.00588398	0.00630369	0.00175369	0.00200513	0.00145093	0.00183214	0.00082978	0.00152770	?	0.00306897	0.00139773	0.00127187	0.02856410	0.00121324	0.00389561	0.00175582	0.00010350	0.00066599	0.00030822	0.00162170	0.00199045	0.00044843	0.00293203	0.00282683	0.00256331	0.00304042	0.00117709	0.00219752	0.00543781	0.00249703	0.00399094	0.00101802	0.00491557	0.00234462	0.00344049	0.00087876	0.00198145	?	0.00023358	0.00420396	0.00330273	0.00159978	0.00423790	0.00282047	0.00173495	0.00130317	0	0.00514678	0.00311948	0.00226527	0.00273999	0.00318441	0.01405150	0.00044911	0.00366515	0.00157282	0.00130999	0.00061861	0.00275935	0.00078773	0.00061750	0.00151107	0.00075882	0.00166122	0.00271567	0.00439815	0.00235544	0.00146933	0.00348122	0.00306691	0.00576489	?	0.00034346	0.00460829	0.00519294	?	0.00332513	0.00408416	0.00077384	0.00126558	0.00308532	0.00191584	?	0.00087913	0.00092542	?	0.00400454	?	0	0.00128218	0.00288612	0.00079254	0.00258810	?	0.00177031	0.00060526	0.00209211	0.00189112	0.00075976	0.00214420	0.00152437	0.00157840	0.00184770	0.00104073	0.00131573	0.00260549	0.00143978	0.00036875	0.00350014	0.00277756	0.00883151	0.00154537	0.00514814	0.00169071	0.00134733
FBS - Offals-Food supply (kcal/capita/day)	5	7	15	10	17	17	24	10	7	?	19	3	5	2	13	?	8	6	22	2	13	7	?	?	8	10	2	7	2	13	3	?	13	9	?	5	5	8	7	8	6	6	23	4	5	11	15	?	9	10	4	8	10	17	20	6	6	5	6	2	5	?	10	4	2	88	4	15	6	0	2	1	9	6	2	18	9	8	9	4	7	16	8	13	3	15	8	10	3	6	?	1	14	11	7	12	9	8	4	0	16	10	4	8	9	44	1	11	4	4	2	9	3	2	5	4	5	8	15	8	5	10	9	18	?	1	14	15	?	10	12	2	4	10	6	?	3	3	?	14	?	2	5	9	3	8	?	5	2	6	6	3	6	5	5	6	3	4	8	5	1	11	8	27	5	16	5	4
FBS - Offals-Food supply quantity (kg/capita/yr)	1.5600	2.2300	4.9900	3.1300	5.9000	5.6900	7.9700	2.6000	2.3100	?	5.9900	0.8600	1.6000	0.4900	3.9500	?	2.5300	1.8300	7.1900	0.8400	4.5200	2.3200	?	?	2.7300	3.5500	0.7400	2.4000	0.6200	4.4900	0.8700	?	4.2900	3.2200	?	1.6000	1.5500	2.5400	2.3600	2.5700	1.6900	2.1500	6.9800	1.3900	1.5700	3.8300	5.2700	?	2.8600	3.2900	1.2000	2.4600	3.4000	5.7300	6.7700	1.7800	1.8800	1.5200	1.9600	0.7400	1.6800	?	2.9900	1.4300	0.7300	29.0700	1.2500	3.7900	1.8300	0.08000000	0.6800	0.3100	1.7600	2.0500	0.5500	3.6000	3.1200	2.5500	3.0400	1.2400	2.1900	5.5600	2.6100	4.1800	1.0700	4.9300	2.4500	3.4700	0.8700	2.1300	?	0.2300	4.4200	3.3400	2.0600	3.9600	2.8800	1.7600	1.3700	0.02000000	5.2600	3.2900	1.3000	2.7700	2.4700	14.6200	0.4900	3.8000	1.4700	1.3800	0.6500	2.9500	0.8600	0.6500	1.5600	0.7700	1.6000	2.8000	4.7300	2.5700	1.5300	3.5300	3.1700	5.9200	?	0.3400	4.5600	5.2500	?	3.2700	4.0900	0.7900	1.3100	3.2200	2.0400	?	0.9600	0.8700	?	3.9500	?	0.7400	1.2500	2.9300	0.7700	2.5100	?	1.8500	0.6400	2.1000	1.9200	0.9000	2.0700	1.6000	1.6100	1.8700	1.1000	1.4000	2.5800	1.4600	0.3700	3.6000	2.7500	8.9900	1.6100	5.2700	1.7900	1.4100
FBS - Offals-Protein supply quantity (g/capita/day)	0.7000	1.1100	2.1900	1.4400	2.9500	2.7800	3.7800	1.5200	1.1300	?	3	0.4200	0.7500	0.2200	2.0300	?	1.2000	0.8900	3.5900	0.4100	2.1900	1.1500	?	?	1.3300	1.7300	0.3700	1.2000	0.2900	2.2400	0.4200	?	2.1500	1.6200	?	0.7700	0.7800	1.2500	1.1100	1.2800	0.9200	0.9900	3.4400	0.7000	0.6800	1.9200	2.6400	?	1.3800	1.6500	0.5600	1.2100	1.7100	2.8800	3.3900	0.8200	0.9500	0.7300	0.9600	0.3600	0.8100	?	1.5100	0.7200	0.3400	14.5000	0.6300	1.7000	0.9100	0.04000000	0.3400	0.1500	0.7000	0.9300	0.2500	1.4300	1.5400	1.2800	1.5300	0.5500	1.1000	2.7300	1.2900	1.9200	0.5400	2.4700	1.0200	1.7400	0.4200	1.0600	?	0.1100	2.1200	1.6600	1.0100	1.9800	1.2900	0.8100	0.6800	0.01000000	2.6300	1.4900	0.6400	1.3500	1.1600	6.8000	0.2300	1.7500	0.7100	0.6400	0.3300	1.3800	0.4000	0.2900	0.7900	0.3300	0.7600	1.3200	2.3600	1.1200	0.7000	1.7700	1.5600	2.9500	?	0.1600	2.2800	2.6400	?	1.6300	2.0500	0.3700	0.6000	1.4600	0.9600	?	0.4700	0.4400	?	1.8200	?	0.3700	0.6000	1.4700	0.3700	1.2200	?	0.8800	0.2900	1.0500	0.8600	0.4500	1.0400	0.7300	0.7400	0.9300	0.5300	0.6700	1.2900	0.7100	0.1900	1.7500	1.0500	4.5000	0.7200	2.6300	0.8900	0.6700
FBS - Oilcrops Oil, Other-Fat supply quantity (g/capita/day)	0	1.2900	2.4200	0	0.7300	5.0900	14.9000	2.0700	5.6300	?	4.3800	0.1200	0.2000	0.05000000	0.4300	?	21.5800	3.8300	5.6500	11.0400	0.2500	5.5000	?	?	2.0200	0.04000000	22.8800	10.7200	3.9000	1.2100	0.4000	?	1.5600	5.6300	?	6.9800	1.5200	0.5500	3.2700	0.2100	1.8800	7.0700	1.4100	0.2900	5.1300	2.0200	1.1600	?	4.1700	7.7000	1.4900	1.6400	3.4500	0.5000	3.4800	1.1900	6.5100	2.2000	0.8000	2.3400	1.8700	?	8.5100	4.4100	6.7600	3.2800	2.2600	1.0500	0.9700	1.6400	0.2500	0.2100	6.2800	0.7200	2.6000	1.9300	8.5800	4.8100	7.1800	4.6300	6.7800	8.9100	10.8900	4.7200	0.6700	2.5200	1.2800	2.1700	2.9800	1.1500	?	1.0200	1.1700	7.6600	7.9800	7.4400	1.0900	2.4700	0.2400	1.9500	0.3400	2.4200	8.9200	0.2400	5.1000	4.1300	1.4800	0.8600	3.7200	0.3200	2.7200	4.6300	0.02000000	2.0700	1.9800	12.8600	2.0600	1.6600	0.3800	0.08000000	0.6300	9.1200	2.0400	0.04000000	0.9600	1.4800	0.3300	1.0100	?	5.3500	7.4100	0.1200	2.6700	0.9400	1.7700	?	0.7700	5.3200	?	8.4700	?	3.9100	2.5700	0.5600	4.0900	3.8700	?	0.01000000	0.04000000	0	1.6500	1.5000	10.1900	17.4200	1.9200	1.3000	1.9100	1.4100	14.7600	8.9300	0.7600	2.6600	7.4200	0.6000	2.1000	0.01000000	0.5400	5.7200
FBS - Oilcrops Oil, Other-Food per 1K pop	0	3.0517e-05	0.00104237	0	0.00033214	0.00236263	0.00639850	0.00077759	0.00246754	?	0.00181261	8.2688e-05	4.7963e-05	6.0771e-06	0.00014384	?	0.01017996	0.00182795	0.00253980	0.00503792	0	0.00244311	?	?	0.00085202	0	0.01012873	0.00462461	0.00172752	0.00053196	3.7757e-05	?	0	0.00247851	?	0.00360052	0.00058937	0.00017657	0.00165751	9.3393e-05	0.00078794	0.00304027	0.00051809	0.00055357	0.00223842	0.00090807	0.00050899	?	0.00186083	0.00301554	0.00050566	0.00072202	0.00111619	0.00021452	0.00135079	0.00044211	0.00300770	0.00093505	0	0.00082978	0.00050923	?	0.00383621	0.00190091	0.00254374	0.00133477	0.00101104	0.00048695	0	0.00062097	0.00010978	7.9051e-05	0.00283797	0.00030989	0.00097159	0	0.00347917	0.00216641	0.00270260	0.00205991	0.00305913	0.00383845	0.00452819	0.00184197	0	0.00093630	0.00046892	0.00096334	0.00131814	0.00039629	?	0.00042044	0.00046711	0.00366970	0.00319956	0.00317842	0.00048816	0.00123925	0	0	0.00012421	0.00099031	0.00453053	0.01349768	0.00159220	0.00183280	0.00048119	0.00043119	0.00157282	0	0.00095885	0.00197096	0	0.00061750	0.00090664	0.00577872	0.00073832	0.00061876	0.00019992	0	0.00025849	0.00394538	0.00085023	0	0.00044783	0.00052840	9.8049e-05	0.00042105	?	0.00244189	0.00332352	0	0.00112177	0.00031996	0	?	0.00037677	0.00231355	?	0.00377571	?	0.00170593	0.00109902	0	0.00158509	0.00172540	?	0	0	0	0	0.00075976	0.00500313	0.00770652	0.00077140	0.00058791	0.00068822	0.00037279	0.00669658	0.00403138	0.00033551	0.00119663	0.00337527	2.0562e-05	0.00057111	1.6879e-05	0	0.00249256
FBS - Oilcrops Oil, Other-Food supply (kcal/capita/day)	0	11	22	0	7	45	132	18	50	?	37	1	2	0	4	?	191	34	50	98	2	49	?	?	18	0	203	93	35	11	4	?	14	50	?	62	14	5	29	2	16	63	12	3	46	18	10	?	37	68	13	14	31	4	31	10	58	19	7	21	17	?	76	39	60	29	20	9	9	15	2	2	56	6	23	17	76	43	64	41	60	79	97	42	6	22	11	19	27	10	?	9	10	68	71	66	10	22	2	17	3	20	79	2	45	37	13	8	33	3	24	41	0	18	18	114	18	15	3	1	6	81	18	0	9	13	3	9	?	48	66	1	24	8	16	?	7	47	?	75	?	35	22	5	35	34	?	0	0	0	15	13	91	155	16	12	17	13	131	79	7	24	66	5	19	0	5	51
FBS - Oilcrops Oil, Other-Food supply quantity (kg/capita/yr)	0	0.03000000	1.0900	0	0.3300	2.2800	6.5400	0.8400	2.5300	?	1.7900	0.06000000	0.03000000	0.01000000	0.1500	?	9.9700	1.7200	2.5400	4.5600	0	2.4800	?	?	0.9100	0	10.3100	4.6800	1.7600	0.5500	0.03000000	?	0.07000000	2.5400	?	3.1100	0.6800	0.2200	1.5800	0.08000000	0.7900	2.7600	0.5700	0.5400	2.3100	0.9100	0.5200	?	1.8700	3.3900	0.5400	0.7000	1.5500	0.2200	1.5500	0.4400	2.9100	0.9800	0	1.0500	0.8000	?	3.8300	1.9700	3.0400	1.3900	1.0200	0.4400	0.02000000	0.5900	0.1100	0.08000000	2.8200	0.3200	1.1700	0.8700	3.8600	2.1600	2.6200	2.0900	3.0500	3.9400	4.7300	1.8800	0.02000000	0.9300	0.5500	0.9700	1.3400	0.5000	?	0.4400	0.5500	3.4300	3.3900	3.2900	0.4900	1.1100	0.02000000	0.8800	0.1200	1.0400	3.9800	13.6700	2.3000	1.8600	0.5200	0.3700	1.6700	0.02000000	1	2.0700	0	0.6500	0.8900	5.7900	0.8400	0.6200	0.1100	0.06000000	0.2700	4.1400	0.8700	0	0.4300	0.5300	0.1300	0.4600	?	2.4100	3.3300	0	1.1600	0.3500	0.02000000	?	0.3400	2.3900	?	3.8000	?	1.7600	1.1000	0.2200	1.6100	1.8700	?	0	0.02000000	0	0	0.6700	4.7700	7.8400	0.8000	0.6100	0.7200	0.3900	6.6200	4.0200	0.3400	1.2200	3.3300	0.02000000	0.5900	0.01000000	0.02000000	2.5400
FBS - Oilcrops Oil, Other-Protein supply quantity (g/capita/day)	0	0.01000000	0.02000000	0	0.01000000	0.04000000	0.10000000	0	0.04000000	?	0.01000000	0	0	0	0	?	0.10000000	0.03000000	0.04000000	0.04000000	0	0.04000000	?	?	0.01000000	0	0.1700	0.04000000	0.03000000	0	0	?	0.01000000	0.04000000	?	0.05000000	0.01000000	0	0.03000000	0	0	0.01000000	0	0	0.04000000	0.01000000	0.01000000	?	0.03000000	0.05000000	0	0	0.02000000	0	0.02000000	0	0.05000000	0.01000000	0.01000000	0.02000000	0.01000000	?	0.06000000	0.03000000	0.05000000	0.02000000	0.02000000	0	0.01000000	0.01000000	0	0	0.05000000	0.01000000	0.02000000	0.02000000	0.06000000	0.03000000	0.05000000	0.03000000	0.05000000	0.06000000	0.07000000	0.01000000	0	0	0.01000000	0.02000000	0.02000000	0.01000000	?	0	0.01000000	0.05000000	0.04000000	0.05000000	0.01000000	0.02000000	0	0.02000000	0	0	0.06000000	0	0.04000000	0.03000000	0	0	0.03000000	0	0	0.03000000	0	0	0.01000000	0.09000000	0.01000000	0	0	0	0	0.06000000	0.01000000	0	0.01000000	0.01000000	0	0.01000000	?	0.04000000	0.05000000	0	0.02000000	0	0.01000000	?	0	0.04000000	?	0.06000000	?	0.03000000	0	0	0.02000000	0.03000000	?	0	0	0	0.01000000	0.01000000	0.07000000	0.1300	0	0.01000000	0	0	0.10000000	0.07000000	0.01000000	0.02000000	0.05000000	0	0	0	0	0.04000000
FBS - Oilcrops, Other-Fat supply quantity (g/capita/day)	?	0	?	0	0	0	?	0.6100	0	?	0	?	0	0	0	?	0.01000000	0.01000000	?	?	0	0.2200	?	?	0	4.9900	0.04000000	0.02000000	0.01000000	0	1.3500	?	0.5800	0	?	?	0	0	?	0.1400	0.1300	?	0.02000000	0	0	?	0	?	0.07000000	?	0	0	0.01000000	0	0	0.02000000	0	0.5000	0	0	0	?	0.01000000	0	?	0	0	0.3500	?	0.05000000	0	0	0.07000000	0.4000	?	0	0.1100	0	0	0.4600	0	0	?	0	?	0.2800	0.01000000	0	0.01000000	0	?	0	0	0.01000000	0.1900	0	0	?	0	0.01000000	0	0.4600	0	?	0	0	0	0.6000	0.03000000	?	0	0	0	1.5500	0	0	0	0	0.04000000	0.1500	?	0	0.3400	0	0	0.05000000	0	0	?	0.02000000	?	0	0.03000000	0.6700	0.08000000	?	0	?	?	0.1900	?	?	0.2700	0.06000000	0.01000000	0	?	1.1200	2.3400	0.02000000	0.4700	?	0	0	0.7700	0.06000000	0.2000	?	?	0	0.02000000	0	0	?	0	0	?	?
FBS - Oilcrops, Other-Food per 1K pop	?	0	?	0	0	0	?	0.00044434	0	?	0	?	0	0	0	?	0	0	?	?	0	0.00235367	?	?	0	0.00518418	2.6515e-05	0	0	0	0.00139702	?	0.00054490	0	?	?	0	0	?	9.3393e-05	0.00010745	?	0	0	0	?	0	?	6.4167e-05	?	0	0	0	0	0	1.4737e-05	0	0.00035467	0	0	0	?	0	0	?	0	0	0.00024348	?	0	0	3.6262e-06	0	0.00042908	?	0	0.00010872	0	0	0.00049046	0	0	?	0	?	0.00259433	0	0	0	0	?	0	0	0	0	0	0	?	0	0	0	0.00099031	0	?	0	0	0	0.00064679	0	?	0	0	0	0.00158994	0	0	0	0	0	0.00019629	?	0	0	0	0	2.642e-05	0	0	?	0	?	0	8.629e-05	0.00068563	5.987e-05	?	0	?	?	0.00011442	?	?	0.00018317	0	0	0	?	0.00115986	0.00169472	1.433e-05	0.00052531	?	0	0	0.00102062	8.3987e-05	0.00021822	?	?	0	1.209e-05	0	0	?	0	0	?	?
FBS - Oilcrops, Other-Food supply (kcal/capita/day)	?	0	?	0	0	0	?	7	0	?	0	?	0	0	0	?	0	0	?	?	0	22	?	?	0	59	1	0	0	0	16	?	7	0	?	?	0	0	?	2	2	?	0	0	0	?	0	?	1	?	0	0	0	0	0	0	0	6	0	0	0	?	0	0	?	0	0	4	?	1	0	0	1	5	?	0	2	0	0	5	0	0	?	0	?	7	0	0	0	0	?	0	0	0	3	0	0	?	0	0	0	6	0	?	0	0	0	8	1	?	0	0	0	18	0	0	0	0	1	2	?	0	8	0	0	1	0	0	?	0	?	0	1	8	1	?	0	?	?	2	?	?	3	1	0	0	?	13	28	0	7	?	0	0	14	1	2	?	?	0	0	0	0	?	0	0	?	?
FBS - Oilcrops, Other-Food supply quantity (kg/capita/yr)	?	0	?	0	0	0	?	0.5000	0	?	0	?	0	0	0	?	0.03000000	0.01000000	?	?	0	2.3800	?	?	0.01000000	5.3700	0.04000000	0.01000000	0	0	1.4500	?	0.6200	0	?	?	0	0	?	0.1100	0.1100	?	0.02000000	0	0	?	0	?	0.06000000	?	0	0	0.01000000	0	0	0.01000000	0	0.3700	0	0	0	?	0.01000000	0	?	0	0	0.2900	?	0.04000000	0	0	0.06000000	0.4400	?	0	0.1400	0	0	0.5000	0	0	?	0	?	2.5900	0.01000000	0	0.01000000	0	?	0	0	0.01000000	0.2000	0	0	?	0	0	0	1.0300	0	?	0	0	0	0.5900	0.07000000	?	0.01000000	0	0	1.6700	0	0	0	0	0.04000000	0.1600	?	0	0	0	0	0.04000000	0	0	?	0.02000000	?	0	0.08000000	0.7200	0.09000000	?	0	?	?	0.1500	?	?	0.2200	0.05000000	0.01000000	0	?	1.2100	1.7400	0.02000000	0.5000	?	0	0	1.0400	0.06000000	0.2400	?	?	0	0.01000000	0	0	?	0	0	?	?
FBS - Oilcrops, Other-Protein supply quantity (g/capita/day)	?	0	?	0	0	0	?	0.2400	0	?	0	?	0	0	0	?	0.03000000	0	?	?	0	2.7900	?	?	0	2.6800	0.02000000	0.01000000	0	0	0.7200	?	0.3100	0	?	?	0	0	?	0.06000000	0.05000000	?	0.01000000	0	0	?	0	?	0.03000000	?	0	0	0.01000000	0	0	0.01000000	0	0.07000000	0	0	0	?	0	0	?	0	0	0.1400	?	0.02000000	0	0	0.03000000	0.2000	?	0	0.1100	0	0	0.2500	0	0	?	0	?	0.6600	0	0	0	0	?	0	0	0	0.10000000	0	0	?	0	0	0	0.2600	0	?	0	0	0	0.4500	0.07000000	?	0	0	0	0.8300	0	0	0	0	0.02000000	0.08000000	?	0	0.8000	0	0	0.02000000	0	0	?	0.01000000	?	0	0.08000000	0.3600	0.04000000	?	0	?	?	0.08000000	?	?	0.1100	0.02000000	0.01000000	0	?	0.6000	0.3200	0.01000000	0.2500	?	0	0	0.4100	0.03000000	0.06000000	?	?	0	0.01000000	0	0	?	0	0	?	?
FBS - Oilcrops-Fat supply quantity (g/capita/day)	2.1700	3.7900	4.1500	5.5100	0.5500	0.7700	3.0900	4.1600	0.3900	?	1.6600	8.8200	16.0300	0.5500	4.5700	?	4.2400	1.9200	1.0800	2.3700	1.3600	4.1500	?	?	1.8400	7.5900	6.5600	1.4900	2.0700	3.0200	11.6600	?	4.6700	1.7000	?	2.1900	2.5600	2.1300	5.1300	1.8000	2.9700	0.3100	1.9300	6.0600	1.6400	1.6300	4.7000	?	3.1200	0.9200	1.3800	1.7700	7.3500	2.2300	11.7900	3.1800	1.0200	9.4000	7.6100	16.3400	2.4600	?	6.5100	3.3300	12.5300	3.3800	0.7300	3.1800	3.0100	1.1500	7.6300	2.5400	2.6600	1	1.5800	2.8100	9.3100	1.6400	5.6900	4.1000	5.3800	1.5300	1.4800	0.2500	5.9200	3.9700	2.9900	5.6400	5.4900	1.7100	?	27.9400	1.0900	1.7200	2.5900	1.3600	0.6300	0.3900	0.7400	1.1000	2.2800	2.2800	3.4200	9.5500	1.8500	0.2100	0.7800	0.7600	3.3600	4	3.7200	0.6400	14.3800	6.7000	2.7200	1.5500	2.7800	0.3800	5.3900	2.1200	1.3800	2.4100	3.2700	1.9200	?	1.5200	1.4400	2.2700	?	1.4000	1.6900	2.0600	1.5500	6.8700	6.0100	?	3.3700	5.5000	?	2.0800	?	4.6900	2.5000	2.3500	2.2500	3.2400	?	21.1600	5.9600	4.8400	1.2500	3.3800	5.0700	3.2700	6.2000	7	7.6700	5.8100	0.9700	3.1000	5.8500	0.1900	0.10000000	9.7400	0.8700	2.0900	10.2900	2.2800
FBS - Oilcrops-Food per 1K pop	0.00200780	0.00439450	0.01285596	0.00708487	0.00126215	0.00135007	0.00427875	0.00533204	0.00039481	?	0.00198524	0.00942643	0.01736250	0.00107565	0.00661644	?	0.00763497	0.00274192	0.00126990	0.00503792	0.00145806	0.01312404	?	?	0.00255606	0.00705049	0.00684087	0.00184984	0.00303625	0.00364769	0.01302631	?	0.00381432	0.00346204	?	0.00540077	0.00451847	0.00547357	0.00663002	0.00224144	0.00376064	0	0.00224504	0.01780648	0.00415706	0.00204316	0.00893673	?	0.00532582	0.00150777	0.00129031	0.00198555	0.02343991	0.00289602	0.01305763	0.00389054	0.00100257	0.01331635	0.00877899	0.01701049	0.00356463	?	0.01918107	0.00352228	0.03306866	0.00493865	0.00121324	0.00511299	0.00438956	0.00113845	0.02092000	0.00606297	0.00364882	0.00120380	0.00209265	0.00293203	0.00793686	0.00416744	0.01385080	0.00539501	0.00947778	0.00186591	0.00231068	0.00030700	0.00844362	0.01000669	0.00398585	0.00633049	0.00688363	0.00297218	?	0.07432508	0.00093421	0.00183485	0.00479934	0.00211895	0.00097632	0.00074355	0.00148416	0.00185287	0.00274029	0.00401076	0.00453053	0.01581472	0.00159220	0.00030547	0.00109069	0.00064679	0.00550488	0.00555438	0.00767078	0.00039419	0.01517410	0.00752669	0.00362656	0.00332714	0.00295327	0.00044688	0.00539773	0.00235544	0.00264388	0.00556995	0.00482810	0.00564612	?	0.00174373	0.00303951	0.00238595	?	0.00213016	0.00213117	0.00309535	0.00198466	0.00669628	0.00676532	?	0.00401888	0.01341861	?	0.00217389	?	0.00682370	0.00293071	0.00288612	0.00277390	0.00345080	?	0.01910711	0.00605256	0.01134899	0.00126075	0.00455855	0.01072100	0.00406498	0.00747665	0.01373180	0.01292517	0.00677600	0.00121133	0.00460729	0.00634439	0.00014958	0.00024611	0.01753966	0.00077268	0.00361214	0.01494368	0.00289676
FBS - Oilcrops-Food supply (kcal/capita/day)	25	48	41	61	5	8	35	55	4	?	18	107	198	9	53	?	48	26	14	32	16	64	?	?	27	89	82	18	24	37	143	?	56	22	?	24	37	26	58	22	40	4	22	64	16	20	48	?	35	11	16	21	90	26	145	37	12	110	87	200	29	?	68	39	149	55	8	35	36	13	100	30	32	11	18	34	108	17	61	46	112	18	17	3	96	73	33	73	61	22	?	310	13	20	30	15	7	4	8	13	28	29	38	111	21	3	9	10	39	56	43	8	176	83	33	19	33	5	65	23	24	39	48	23	?	18	15	26	?	16	19	35	18	79	69	?	41	64	?	24	?	54	30	28	26	39	?	251	72	66	16	45	58	43	73	110	93	74	11	35	68	2	1	173	10	35	151	29
FBS - Oilcrops-Food supply quantity (kg/capita/yr)	2.0900	4.6600	12.8800	7.2900	1.2800	1.3600	4.3600	5.4000	0.3600	?	2	9.9100	18.3300	1.1000	6.5600	?	8.3900	2.6400	1.2700	5.5100	1.4800	13.3100	?	?	2.4900	7.2600	6.9600	1.9300	3.0700	3.8200	13.7000	?	4.0900	3.5500	?	6.1000	4.5600	5.4900	7.0500	2.2300	3.7900	0.3100	2.3200	18.2100	4.3100	2.1300	9.2800	?	5.3300	1.2600	1.3500	2	23.9400	2.8200	13.7000	3.9300	1.0700	13.8700	9.2300	18.1300	3.8800	?	18.9900	3.6800	33.3000	4.9700	1.2400	4.9500	4.5100	1.1100	21.3600	6.1800	3.7300	1.2300	2.5500	3.3400	8.6900	4.1500	13.8200	5.4800	9.4200	1.8900	2.4200	0.3000	8.6900	10.0200	4.1800	6.5000	6.8200	3.1100	?	74.9600	0.9300	1.8000	4.1400	1.9000	1	0.7500	1.5400	1.9600	2.8000	4.2500	4.9900	16.0100	2.2200	0.2600	1.1700	0.7500	5.1600	5.8500	7.8700	0.5900	16.3200	7.9000	3.7000	3.3500	3	0.4700	5.6800	2.5800	2.7500	5.6300	4.9600	5.7900	?	1.7400	2.9700	2.4500	?	2.0900	2.1400	3.2500	2.0400	7.0100	7.1200	?	4.1600	13.5200	?	2.1400	?	7.3400	3.0100	2.8200	2.8100	3.4000	?	20.2200	6.2800	11.4100	1.2700	4.7400	10.7700	4.1900	7.6500	13.7700	13.6700	7.2400	1.1900	4.6200	6.4200	0.1500	0.2400	17.8600	0.8100	3.7100	15.7800	2.9800
FBS - Oilcrops-Protein supply quantity (g/capita/day)	1.0300	2.3600	0.5500	1.5900	0.08000000	0.2500	1.2800	3.4600	0.1900	?	0.4800	4.3700	8.8100	0.9400	2.0300	?	1.3000	1.8300	1	2.0300	0.5900	3.3300	?	?	2.2600	3.6200	4.0300	0.6900	0.8700	1.5400	6.3800	?	1.8400	1.1600	?	0.5300	2.8700	0.9800	1.8900	1.0600	2.1900	0.2300	0.7300	0.9700	0.3700	0.8900	1	?	1.2100	0.4500	0.7200	0.8700	1.8800	1.0100	6.1500	1.4800	0.4800	3.6800	3.5100	8.4400	1.1300	?	1.3800	1.3400	3.7400	3.4200	0.3000	1.0300	1.3200	0.5000	3.4600	0.7200	1.2900	0.4100	0.4800	1.4700	3.6400	0.4000	1.4600	1.5500	9.0200	0.7600	0.5300	0.1400	5.9100	5.5900	0.9000	3.2700	1.8700	1.2000	?	3.2000	0.6400	0.8100	1.0800	0.5500	0.1200	0.1300	0.1800	0.5000	1.2000	1.2900	1.2800	3.3900	0.8500	0.1300	0.3300	0.5500	1.5000	3.7900	1.0300	0.3400	7.4400	3.6500	1.4700	0.7500	1.3500	0.2300	2.7600	0.5800	2.6100	2.3300	2.6600	0.5000	?	0.7000	0.3200	0.9800	?	0.5600	0.7600	2.4000	0.6700	3.4500	2.8800	?	1.6400	1.9300	?	0.9700	?	1.8800	1.2900	1.3400	0.9500	1.8400	?	9.4200	2.1600	2.6300	0.6400	2.5800	1.7000	2.7600	1.8100	9.9300	2.8600	2.7800	0.4400	1.0700	2.9200	0.07000000	0.03000000	11.5900	0.3600	3.5000	11.6500	1.3800
FBS - Olive Oil-Fat supply quantity (g/capita/day)	0.05000000	0.3100	9.8500	1.1600	0.5500	0.09000000	5.6300	2.7900	0.3600	?	3.4100	0.02000000	0.02000000	0.01000000	0.8000	?	1.0800	0.9600	0.1700	0.5800	0.10000000	1.0400	?	?	0.3300	0.01000000	3.5600	4.7300	0.8100	0.06000000	0.02000000	?	0.06000000	0.2100	?	4.7200	0.8800	0.1100	5.8200	1.2500	2.0600	0.2400	2.7300	0.5800	6.5300	0.1900	0.6700	?	30.7600	1.1800	0.01000000	1.4500	0.2800	4.7500	0.1800	2.5100	0.09000000	0.06000000	0.01000000	0.04000000	0.08000000	?	40.2000	0.1500	0.1500	1.4600	0.1100	2.0900	0.02000000	0.6600	0.02000000	0.02000000	2.5900	0.2900	0.1500	2.6500	6.8400	24.8300	0.2100	5.5300	1.2000	0.1400	0.03000000	0.03000000	0.06000000	0.7000	3.0500	0.01000000	6.3600	0.07000000	?	0.02000000	0.06000000	0.8600	6.7900	1.6800	10.3500	0.09000000	0.02000000	1.4700	0.3600	0.01000000	3.9800	0.01000000	1.0400	0.1200	0.06000000	0.10000000	2.0300	0	0.10000000	0.3200	0.01000000	0	0.03000000	2.2900	2.0400	0.01000000	3.7700	0.8100	0.03000000	0.8000	0.1700	0.09000000	0.04000000	0.5900	17.6200	0.2200	?	0.7300	0.4200	0.01000000	1.7900	0.02000000	0.06000000	?	0.01000000	1.0900	?	0.2800	?	0.1600	0.7900	2.5100	2.4800	0.1600	?	0	0.02000000	0.1800	0.01000000	0.02000000	0.6200	7.7600	3.1000	0.7700	0.02000000	0.02000000	0.1100	1.0100	2.6700	0.01000000	0.02000000	0.03000000	0.03000000	0.2500	0.02000000	0.02000000
FBS - Olive Oil-Food per 1K pop	2.5741e-05	9.1552e-05	0.00347458	0.00040485	0.00019929	0	0.00200198	0.00099976	9.8702e-05	?	0.00120840	0	0	0	0.00028767	?	0	0.00030466	0.00010582	0	0	0.00037659	?	?	0	0	0.00127272	0.00173423	0.00031409	3.7997e-05	0	?	0	7.8683e-05	?	0.00180026	0.00039291	0	0.00248626	0.00046697	0.00074019	0	0.00103617	0.00018452	0.00230694	5.6754e-05	0.00023492	?	0.01120775	0.00075388	8.7183e-06	0.00054151	0	0.00177745	0	0.00089895	0	3.2243e-05	0	0	0	?	0.01476942	5.5909e-05	0	0.00053391	0	0.00073043	0	0.00020699	7.3185e-06	8.7028e-06	0.00101356	0.00010727	4.9825e-05	0	0.00228321	0.00907907	0	0.00196182	0.00044267	5.3312e-05	1.8635e-05	0	0	0.00025358	0.00117231	0	0.00234337	0	?	0	0	0.00036697	0.00159978	0.00052974	0.00368831	0	0	0	0.00013197	0	0.00226527	0	0	0	3.2079e-05	0	0.00078641	0	3.0931e-05	0	0	0	0	0.00081719	0.00073832	0	0.00139941	0.00019629	9.0699e-06	0.00023208	6.0731e-05	3.6544e-05	0	0.00021136	0.00647122	0.00014035	?	0.00025978	0.00015076	0	0.00063279	0	0	?	0	0.00046271	?	0.00011442	?	0	0.00036634	0.00096204	0.00089161	0	?	0	0	7.1648e-05	0	0	0	0.00279467	0.00110370	0.00029395	0	0	4.571e-05	0.00028796	0.00096420	0	0	1.0281e-05	0	8.4396e-05	0	0
FBS - Olive Oil-Food supply (kcal/capita/day)	0	3	87	10	5	1	50	25	3	?	30	0	0	0	7	?	10	8	1	5	1	9	?	?	3	0	31	42	7	1	0	?	1	2	?	42	8	1	51	11	18	2	24	5	58	2	6	?	272	10	0	13	2	42	2	22	1	1	0	0	1	?	355	1	1	13	1	18	0	6	0	0	23	3	1	23	60	219	2	49	11	1	0	0	1	6	27	0	56	1	?	0	1	8	60	15	92	1	0	13	3	0	35	0	9	1	1	1	18	0	1	3	0	0	0	20	18	0	33	7	0	7	2	1	0	5	156	2	?	6	4	0	16	0	1	?	0	10	?	2	?	1	7	22	22	1	?	0	0	2	0	0	6	69	27	7	0	0	1	9	24	0	0	0	0	2	0	0
FBS - Olive Oil-Food supply quantity (kg/capita/yr)	0.02000000	0.1100	3.5900	0.4200	0.2000	0.03000000	2.0500	1.0200	0.1300	?	1.2500	0.01000000	0.01000000	0	0.2900	?	0.3900	0.3500	0.06000000	0.2100	0.04000000	0.3800	?	?	0.1200	0.01000000	1.3000	1.7200	0.3000	0.02000000	0.01000000	?	0.02000000	0.08000000	?	1.7200	0.3200	0.04000000	2.1300	0.4600	0.7500	0.09000000	1	0.2100	2.3900	0.07000000	0.2400	?	11.2300	0.4300	0.01000000	0.5300	0.10000000	1.7300	0.07000000	0.9100	0.03000000	0.02000000	0	0.01000000	0.03000000	?	14.6700	0.06000000	0.05000000	0.5300	0.04000000	0.7600	0.01000000	0.2400	0.01000000	0.01000000	0.9500	0.10000000	0.05000000	0.9700	2.5000	9.0600	0.08000000	2.0200	0.4400	0.05000000	0.01000000	0.01000000	0.02000000	0.2600	1.1100	0	2.3200	0.03000000	?	0.01000000	0.02000000	0.3100	2.4800	0.6100	3.7800	0.03000000	0.01000000	0.5300	0.1300	0	1.4500	0	0.3800	0.04000000	0.02000000	0.04000000	0.7400	0	0.04000000	0.1200	0	0	0.01000000	0.8400	0.7400	0	1.3800	0.3000	0.01000000	0.2900	0.06000000	0.03000000	0.02000000	0.2100	6.4300	0.08000000	?	0.2700	0.1500	0	0.6500	0.01000000	0.02000000	?	0	0.4000	?	0.10000000	?	0.06000000	0.2900	0.9200	0.9100	0.06000000	?	0	0.01000000	0.07000000	0	0.01000000	0.2300	2.8300	1.1300	0.2800	0.01000000	0.01000000	0.04000000	0.3700	0.9800	0	0.01000000	0.01000000	0.01000000	0.09000000	0.01000000	0.01000000
FBS - Olives (including preserved)-Fat supply quantity (g/capita/day)	0.03000000	0.01000000	3.8400	0.3000	0.4000	0.3100	0.2200	0.2200	0.03000000	?	0.2000	0	0	0	0.6300	?	0.01000000	0.1400	0.02000000	0.04000000	0.01000000	0.1600	?	?	0.01000000	0	0.2200	0.2400	0.4500	0	0	?	0	0.01000000	?	0.1100	0.04000000	0.02000000	0.9600	0.2200	0.2500	?	0.2000	0.05000000	1.0900	0.01000000	3.0100	?	0.8800	0.1600	0	0.1800	0.01000000	0.3600	0.01000000	0.1900	0.1100	0	0	0	0.01000000	?	4.1300	0.01000000	0	0.02000000	0.01000000	1.2700	0	0.05000000	0	0	0.3000	0.1100	0.3200	0.2400	0.4300	1	0.01000000	0.6700	0.01000000	0.05000000	0	0.01000000	0	0.01000000	0.4000	0	0.9700	0	?	0	0	0.1700	0.6700	0.3100	0.4000	0.1700	0	0.2300	0.07000000	0	0.7900	0	0.3300	0.01000000	0	0	0.04000000	0	0.01000000	0.01000000	0	0	0.01000000	0.10000000	0.1500	0	0.1200	0.2400	0	0.09000000	0.7300	0	0	0.10000000	0.7200	0.04000000	?	0.3700	0.1400	0	0.1700	0	0.01000000	?	0	0.02000000	?	0.04000000	?	0.01000000	0.1200	0.1500	0.3500	0	?	0	0	0	0	0	0.03000000	0.1800	2.4600	0.04000000	0	0	0.08000000	0.9000	0.1600	0	0	0	0.01000000	0.01000000	0	0
FBS - Olives (including preserved)-Food per 1K pop	7.7223e-05	3.0517e-05	0.01250850	0.00091091	0.00115144	0.00101256	0.00070658	0.00066650	9.8702e-05	?	0.00060420	0	0	0	0.00201370	?	0	0.00030466	0.00010582	0	0	0.00049898	?	?	0	0	0.00071590	0.00080931	0.00157047	0	0	?	0	1.9671e-05	?	0	0.00019646	8.8283e-05	0.00331501	0.00074715	0.00082376	?	0.00069078	0.00018452	0.00376876	5.6754e-05	0.00753700	?	0.00297305	0.00075388	0	0.00054151	0	0.00119518	0	0.00061895	0.00025064	0	0	0	0	?	0.01716706	5.5909e-05	0	0.00013348	0	0.00292171	0	0.00020699	0	2.1757e-06	0.00101356	0.00035757	0.00079720	0	0.00130469	0.00345633	0	0.00215800	3.1619e-05	0.00015994	0	0	0	3.9012e-05	0.00117231	0	0.00307567	0	?	0	0	0.00073394	0.00159978	0.00105947	0.00078648	0.00049570	0	0	0.00014749	0	0.00226527	0	0.00159220	0	0	0	0	0	3.0931e-05	0	0	0	0	0.00035023	0.00055374	0	0.00039983	0.00078515	0	0.00023208	0.00160937	9.1361e-06	0	0.00029062	0.00235317	0.00014035	?	0.00124692	0.00047283	0	0.00054650	0	5.987e-05	?	0	0	?	0.00011442	?	0	0.00036634	0.00048102	0.00108975	0	?	0	0	1.433e-05	0	0	0	0.00076218	0.00365525	0.00012598	0	0	0.00025141	0.00201569	0.00052291	0	0	0	3.3595e-05	1.6879e-05	0	0
FBS - Olives (including preserved)-Food supply (kcal/capita/day)	0	0	38	3	4	3	2	2	0	?	2	0	0	0	6	?	0	1	0	0	0	2	?	?	0	0	2	2	4	0	0	?	0	0	?	1	0	0	9	2	2	?	2	1	10	0	28	?	8	2	0	2	0	3	0	2	1	0	0	0	0	?	41	0	0	0	0	13	0	0	0	0	3	1	3	2	4	10	0	7	0	1	0	0	0	0	4	0	9	0	?	0	0	2	7	3	4	2	0	2	1	0	8	0	3	0	0	0	0	0	0	0	0	0	0	1	2	0	1	2	0	1	7	0	0	1	7	0	?	4	1	0	2	0	0	?	0	0	?	0	?	0	1	1	3	0	?	0	0	0	0	0	0	2	25	0	0	0	1	9	2	0	0	0	0	0	0	0
FBS - Olives (including preserved)-Food supply quantity (kg/capita/yr)	0.07000000	0.04000000	12.6400	0.9400	1.1600	1.0100	0.7200	0.7200	0.08000000	?	0.6400	0	0.01000000	0	2.0500	?	0.05000000	0.3600	0.05000000	0.1500	0.03000000	0.5100	?	?	0.04000000	0	0.7300	0.7800	1.6000	0.01000000	0	?	0.01000000	0.02000000	?	0.3600	0.1300	0.06000000	3.3400	0.7300	0.8200	?	0.6800	0.1700	3.9000	0.04000000	7.8300	?	2.9800	0.5000	0	0.5800	0.02000000	1.1700	0.03000000	0.6300	0.3500	0	0	0.01000000	0.03000000	?	16.9700	0.03000000	0.01000000	0.07000000	0.02000000	2.8200	0	0.1600	0	0	0.9700	0.3700	0.9800	0.7100	1.4100	3.4500	0.02000000	2.1900	0.03000000	0.1700	0	0.03000000	0	0.05000000	1.2900	0	3.1100	0	?	0.01000000	0	0.5600	2.0500	1.0100	0.8100	0.5500	0	0.5800	0.1500	0	2.5800	0	0.9300	0.02000000	0.01000000	0	0.1300	0	0.02000000	0.04000000	0	0	0.02000000	0.3500	0.5100	0	0.4000	0.7900	0	0.2800	1.6400	0.01000000	0	0.3000	2.3800	0.1400	?	1.2200	0.4800	0	0.5500	0.01000000	0.04000000	?	0	0.06000000	?	0.1400	?	0.03000000	0.4000	0.4900	1.1300	0.01000000	?	0	0	0.01000000	0.01000000	0	0.08000000	0.7400	3.7400	0.1300	0	0	0.2600	2.1300	0.5300	0	0.01000000	0	0.04000000	0.02000000	0	0
FBS - Olives (including preserved)-Protein supply quantity (g/capita/day)	0	0	0.3800	0.03000000	0.04000000	0.03000000	0.02000000	0.02000000	0	?	0.02000000	0	0	0	0.06000000	?	0	0.01000000	0	0.01000000	0	0.02000000	?	?	0	0	0.02000000	0.02000000	0.05000000	0	0	?	0	0	?	0.01000000	0	0	0.09000000	0.02000000	0.02000000	?	0.02000000	0.01000000	0.1200	0	0.3000	?	0.08000000	0.01000000	0	0.02000000	0	0.04000000	0	0.02000000	0.01000000	0	0	0	0	?	0.4100	0	0	0	0	0.10000000	0	0	0	0	0.03000000	0.01000000	0.03000000	0.02000000	0.04000000	0.10000000	0	0.07000000	0	0.01000000	0	0	0	0	0.04000000	0	0.10000000	0	?	0	0	0.02000000	0.06000000	0.03000000	0.03000000	0.02000000	0	0.02000000	0.01000000	0	0.07000000	0	0.03000000	0	0	0	0	0	0	0	0	0	0	0.01000000	0.02000000	0	0.01000000	0.02000000	0	0.01000000	0.04000000	0	0	0.01000000	0.07000000	0	?	0.04000000	0.01000000	0	0.02000000	0	0	?	0	0	?	0	?	0	0.01000000	0.01000000	0.03000000	0	?	0	0	0	0	0	0	0.02000000	0.1500	0	0	0	0.01000000	0.07000000	0.02000000	0	0	0	0	0	0	0
FBS - Onions-Fat supply quantity (g/capita/day)	0.03000000	0	0.1700	0.1400	0.07000000	0.08000000	0.05000000	0.05000000	0.10000000	?	0.02000000	0.01000000	?	0.06000000	0.04000000	?	0.03000000	0.08000000	0.1200	0.04000000	0.04000000	0.04000000	?	?	0.01000000	0	0.05000000	0.03000000	0.10000000	?	0.03000000	?	0.01000000	0.06000000	?	0.05000000	0.04000000	0.04000000	0.02000000	0.05000000	0.03000000	0.09000000	0.04000000	0.03000000	0.08000000	0	0.1400	?	0.10000000	0.04000000	0.02000000	0.04000000	0.06000000	0.03000000	0.01000000	0.04000000	0.05000000	0.02000000	0.03000000	?	0.02000000	?	0.06000000	0.03000000	0.05000000	0.01000000	0.01000000	0.06000000	0.01000000	0.04000000	0.03000000	0.08000000	0.05000000	0.1400	0.05000000	0.03000000	0.07000000	0.03000000	0.02000000	0.04000000	0.06000000	0.08000000	0.01000000	0.1800	0	0.1600	0.1300	0	0.07000000	0.01000000	?	0.04000000	0	0.07000000	0.03000000	0.07000000	0.07000000	0.08000000	0	0.1200	0.05000000	0.01000000	0.09000000	0.09000000	0.04000000	0.07000000	0.02000000	0.07000000	0.04000000	0.02000000	0.09000000	0.04000000	0.1200	0.04000000	0.04000000	0.02000000	0.01000000	0.02000000	?	0.1100	0.05000000	0.04000000	0.06000000	0.01000000	0	0.06000000	0.10000000	0.02000000	?	0.1200	0.06000000	0	0.06000000	0.1900	0.08000000	?	0.01000000	0.03000000	?	0	?	0.05000000	0.03000000	0.04000000	0.04000000	0.03000000	?	0	0	0.01000000	0.3400	0	?	0.04000000	0.10000000	0.03000000	0	0.02000000	0.1100	0.04000000	0.05000000	0.2100	0.03000000	0.04000000	0.02000000	0.03000000	0.01000000	0
FBS - Onions-Food per 1K pop	0.00519968	0.00061035	0.03196617	0.02570796	0.01344079	0.01451330	0.00895005	0.00855348	0.01756891	?	0.00086315	0.00181914	0	0.01154048	0.00819864	?	0.00508998	0.01370962	0.02105916	0.00755688	0.00686147	0.00668441	?	?	0.00426009	0	0.00930676	0.00497145	0.01779871	0	0.01057208	?	0.00290615	0.01127131	?	0.00900129	0.00687593	0.00715095	0.00331501	0.00896577	0.00612447	0.01520134	0.00673511	0.00599700	0.02928215	0	0.02547898	?	0.01854413	0.00678496	0.00292064	0.00667866	0.01116186	0.00654286	0.00405237	0.00781056	0.00902309	0.00673878	0.00542007	?	0.00356463	?	0.01141274	0.00547910	0.00890310	0.00093434	0.00232538	0.01095641	0.00201920	0.00641672	0.00548157	0.01356842	0.00831119	0.02580428	0.00794711	0.00586405	0.01163348	0.00577157	0.00371607	0.00676828	0.01067139	0.01386108	0.00253430	0.03116003	0	0.02826452	0.02250831	0	0.00746948	0.00198145	?	0.01560313	0	0.00697242	0.00479934	0.01377317	0.02370279	0.01065757	0.00028959	0.02038158	0.00850034	0.00376318	0.01585687	0.01699163	0.00796102	0.01221870	0.00596669	0.01164225	0.01336898	0.00854116	0.01623856	0.00630708	0.04112761	0.00642297	0.00619538	0	0.00147664	0.00415944	?	0.01825464	0.00841234	0.00719451	0.01093154	0.00240280	0.00011196	0.01067375	0.01804096	0.00421049	?	0.02223678	0.01179337	0.00069645	0.01110261	0.03265866	0.02885739	?	0.00276298	0.00616947	?	0.00068649	?	0.00852963	0.00586141	0.00769632	0.00703382	0.00517621	?	0.00134299	0	0.00157625	0.05978047	0	?	0.01422743	0.01666226	0.00512318	0.00161145	0.00747772	0.01979261	0.00748684	0.00972665	0.03712546	0.00555513	0.00640516	0.00389702	0.00957048	0.00223610	0.00020210
FBS - Onions-Food supply (kcal/capita/day)	5	1	27	22	15	12	8	9	15	?	2	2	?	12	9	?	4	12	18	9	8	8	?	?	5	0	8	5	20	?	12	?	3	13	?	10	8	8	4	8	7	14	7	7	32	0	30	?	20	6	3	7	11	7	4	8	8	8	5	?	3	?	12	6	10	1	3	9	2	7	6	14	9	30	11	6	14	6	4	8	11	12	3	27	0	29	20	0	12	2	?	25	0	13	4	11	26	11	0	18	7	4	18	18	7	11	7	10	14	10	17	6	48	6	7	1	2	4	?	16	10	8	13	3	0	11	19	5	?	23	10	1	13	29	32	?	3	7	?	1	?	10	5	6	8	4	?	2	0	2	53	0	?	16	18	4	2	9	17	9	8	32	6	7	3	10	3	0
FBS - Onions-Food supply quantity (kg/capita/yr)	5.4400	0.6500	31.9200	26.3600	13.6800	14.6300	9.1500	8.6800	17.8700	?	0.8400	1.8800	0	11.7700	8.1200	?	4.6900	13.6300	21.1000	7.6700	7.0500	6.7800	?	?	4.5900	0.06000000	9.4700	5.0900	18.1800	0	11.1000	?	3	11.5500	?	9.0800	7.0100	7.1600	3.6400	9.0400	6.1700	15.9600	6.7400	6.0900	30.3700	0	26.4400	?	18.5600	6.9300	3.0700	6.6200	10.9800	6.3900	4.0700	7.8900	8.9400	7.0300	5.6800	?	3.9600	?	11.3200	5.6800	9.3300	1.0100	2.3800	10.8800	2.0900	6.4000	5.6000	13.8300	8.4500	26.4600	9.6900	5.8400	12.8200	5.7500	3.8700	6.9000	10.6200	14.2000	2.6500	32.1200	0	28.3200	23.3200	0.01000000	7.3800	2.0300	?	15.7500	0.07000000	6.8400	4.9600	13.3800	24.2600	10.6600	0.3200	21.1500	8.6700	3.9700	17.0500	17.2100	8.3300	12.7400	6.2900	12.2900	13.2800	9.0100	16.6400	6.6800	44.1900	6.7500	6.4100	0	1.5600	4.3000	?	19.2500	8.7400	7.3300	11.2600	2.4700	0.1200	10.6600	17.9500	4.2600	?	21.9300	11.8100	0.7100	11.4400	34.1800	30.3900	?	2.8300	6.1800	?	0.7000	?	8.5600	5.9600	7.4800	7.1100	4.9600	?	1.4100	0	1.5800	62.4700	0.3400	?	14.5300	17.0500	5.1600	1.7000	7.9900	19.5700	7.6400	9.8400	38.2300	5.4800	6.5200	4.0800	9.8100	2.3500	0.2400
FBS - Onions-Protein supply quantity (g/capita/day)	0.1600	0.02000000	0.9600	0.7900	0.4900	0.4400	0.2800	0.2900	0.5500	?	0.08000000	0.06000000	?	0.4800	0.2700	?	0.1400	0.4100	0.6400	0.2700	0.2500	0.2400	?	?	0.1400	0	0.2900	0.1700	0.6500	?	0.3300	?	0.09000000	0.4100	?	0.2700	0.2500	0.2500	0.1400	0.2700	0.2000	0.4800	0.2200	0.2200	0.9200	0	1.0100	?	0.6100	0.2100	0.10000000	0.2200	0.4500	0.2100	0.1200	0.2600	0.2700	0.2100	0.1700	?	0.1200	?	0.3700	0.2000	0.3300	0.04000000	0.08000000	0.3300	0.07000000	0.2200	0.2300	0.5700	0.2800	1.0200	0.3700	0.2000	0.4200	0.1900	0.1400	0.2600	0.4400	0.4300	0.08000000	0.9700	0	1.1600	0.7000	0	0.3800	0.06000000	?	0.7800	0	0.4200	0.1500	0.4000	0.7300	0.3700	0.01000000	0.6400	0.2600	0.1200	0.5600	0.7100	0.2500	0.3800	0.1900	0.3700	0.4000	0.2700	0.6800	0.2000	1.3400	0.2000	0.2300	0.06000000	0.05000000	0.1300	?	0.5800	0.3400	0.2600	0.4000	0.10000000	0.01000000	0.3500	0.5900	0.1500	?	0.7200	0.3600	0.02000000	0.4400	1.0300	0.9200	?	0.09000000	0.2200	?	0.02000000	?	0.3000	0.1800	0.2300	0.2300	0.1500	?	0.04000000	0	0.06000000	1.8800	0.01000000	?	0.4400	0.7200	0.1600	0.05000000	0.2400	0.6100	0.2700	0.3000	1.1500	0.2000	0.2700	0.1200	0.3000	0.07000000	0.01000000
FBS - Oranges, Mandarines-Fat supply quantity (g/capita/day)	0.01000000	0	0.05000000	0.03000000	0.07000000	0.02000000	0.02000000	0.04000000	0.02000000	?	0.07000000	0.01000000	0	0	0.03000000	?	0.04000000	0.03000000	0.02000000	0.2500	0.09000000	0.07000000	?	?	0.02000000	0.05000000	0.04000000	0.04000000	0.01000000	0.01000000	0	?	0.01000000	0.02000000	?	0.04000000	0.02000000	0.01000000	0.10000000	0.03000000	0.04000000	0.01000000	0.04000000	0.03000000	0.2300	0.02000000	0.1400	?	0.1100	0.04000000	0	0.07000000	0.01000000	0.09000000	0.01000000	0.05000000	0.03000000	0.1900	0	0	0.03000000	?	0.08000000	0.03000000	0.08000000	0.05000000	0.04000000	0.03000000	0.02000000	0.01000000	0.02000000	0.02000000	0.09000000	0.1300	0.09000000	0.04000000	0.02000000	0.1100	0.06000000	0.05000000	0.02000000	0.01000000	0.02000000	0.01000000	0.01000000	0.04000000	0.02000000	0.04000000	0.08000000	0.01000000	?	0.01000000	0.01000000	0.03000000	0.07000000	0.02000000	0.2200	0.01000000	0.02000000	0.03000000	0.01000000	0.1100	0.05000000	0	0.07000000	0	0.02000000	0.01000000	0.04000000	0.03000000	0.01000000	0.01000000	0	0	0.01000000	0.09000000	0.08000000	0.01000000	0.02000000	0.04000000	0.04000000	0.03000000	0.06000000	0	0	0.02000000	0.10000000	0.1100	?	0.02000000	0.03000000	0	0.02000000	0.01000000	0.03000000	?	0	0.03000000	?	0.02000000	?	0.09000000	0.03000000	0.02000000	0.07000000	0.09000000	?	0	0.01000000	0.02000000	0	0	0	0.07000000	0.07000000	0.03000000	0.02000000	0	0.02000000	0.08000000	0.03000000	0	0.05000000	0.03000000	0.01000000	0.02000000	0	0.01000000
FBS - Oranges, Mandarines-Food per 1K pop	0.00285725	0.00054931	0.01737292	0.01457459	0.02708087	0.00573782	0.01165862	0.00988649	0.00651432	?	0.06214650	0.00115763	0.00033574	0.00088726	0.00891782	?	0.01526993	0.01157701	0.00677280	0.09320157	0.03207738	0.02626221	?	?	0.00340807	0.00622102	0.01511355	0.01583928	0.00225101	0.00113990	7.5515e-05	?	0.00108981	0.00708145	?	0.00540077	0.01237667	0.00335477	0.02154758	0.01074024	0.00958665	0.00202685	0.01001631	0.01190174	0.02987602	0.00709431	0.02409882	?	0.03986881	0.01432380	0.00034001	0.01498186	0.00334856	0.02473111	0.00180105	0.01730112	0.01077758	0.02202195	7.6339e-05	0	0.00356463	?	0.02416815	0.01185275	0.02670930	0.01735202	0.02264721	0.01193031	0.00640876	0.00351885	0.00870538	0.00565973	0.02006848	0.02543479	0.01417525	0.01466013	0.00761069	0.03211575	0.02263424	0.00873010	0.00678226	0.00341196	0.00238522	0.00184197	0.00461105	0.01386893	0.00726831	0.01211051	0.01332789	0.00158516	?	0.00294310	0.00186843	0.01137605	0.02239692	0.00900553	0.03628643	0.00421346	0.00293213	0.00926435	0.03243327	0.01331967	0.02038741	0.00156308	0.02706748	0.00091640	0.00230969	0.00323396	0.00629129	0.00969396	0.00501075	0.00275935	4.1459e-05	1.4587e-05	0.00589316	0.01920401	0.01679673	0.00467508	0.00699706	0.01413262	0.00735570	0.00928324	0.02010190	0.00124251	0.00022392	0.00996041	0.04451412	0.03747339	?	0.00742958	0.01014874	0.00023215	0.00765102	0.00338242	0.00347247	?	0	0.01218471	?	0.00697934	?	0.03241259	0.01227234	0.00817734	0.01614807	0.03191994	?	6.1045e-05	0.00169472	0.00778094	0.00021012	0.00151952	0.00142947	0.00940027	0.02613269	0.01024636	0.00542186	4.3858e-05	0.00585093	0.03052329	0.01789064	0.00074789	0.01743889	0.01058959	0.00480408	0.00445610	0.00049085	0.00255993
FBS - Oranges, Mandarines-Food supply (kcal/capita/day)	3	0	16	14	20	5	10	14	6	?	43	1	0	1	9	?	16	11	6	70	26	20	?	?	4	5	17	16	2	1	0	?	1	7	?	7	7	3	19	13	12	2	17	11	26	5	21	?	38	14	0	18	3	23	2	16	10	19	0	1	3	?	23	10	21	12	14	12	5	5	6	4	53	21	14	19	8	31	18	8	6	3	2	2	3	12	6	12	13	1	?	2	4	10	36	9	35	4	3	15	23	12	18	1	26	1	2	3	7	9	4	7	0	0	4	43	21	4	7	18	6	9	21	1	0	8	34	29	?	8	9	0	6	3	3	?	0	9	?	6	?	24	10	9	21	39	?	0	1	6	0	2	1	10	19	10	5	0	6	22	15	1	13	8	5	3	0	2
FBS - Oranges, Mandarines-Food supply quantity (kg/capita/yr)	2.9800	0.6000	17.2600	14.9800	27.5700	5.8200	11.9200	10.0300	6.6100	?	62.7400	1.2300	0.3600	0.9000	8.8500	?	15.8100	11.3800	6.7700	95.5000	32.9200	26.6300	?	?	3.5200	6.3500	15.3700	16.0400	2.3200	1.2000	0.07000000	?	1.1400	7.2400	?	5.4400	12.5400	3.3100	21.9800	10.7900	9.6700	2.5000	10.0500	12.1600	30.9800	7.3000	25.0100	?	39.9300	14.2500	0.3500	15.1100	3.1100	24.1100	1.7900	17.4900	10.6900	22.9600	0.1200	0.1400	3.4800	?	23.9500	12.2800	26.6700	17.6300	23.4000	11.7300	6.5900	3.4800	8.8900	5.7700	20.5300	26.0900	17.2500	13.8700	8.3100	32.0300	22.9000	8.9000	6.7500	3.5200	2.4900	1.9500	4.7200	13.8900	7.4000	12.4800	13.3000	1.5600	?	2.9700	2.1300	10.9600	22.4200	8.9600	37.1300	4.1000	3.1000	8.9500	33.1100	14.0800	20.4300	1.5700	27.1200	1.0200	2.4300	3.3200	6.3500	10.2200	5.1400	2.9700	0.02000000	0.02000000	5.9800	19.2600	17.0500	4.8400	7.3500	15.0100	7.6400	9.6000	20.6900	1.2700	0.1800	9.9500	44.3000	38.3600	?	7.3200	10.1600	0.2700	7.9000	3.5400	3.6800	?	0.02000000	12.2900	?	6.9700	?	33.4000	12.3000	8.3100	16.3000	32.1600	?	0.04000000	1.8100	7.8300	0.2000	1.7800	1.2400	9.5900	26.7400	10.2900	5.7300	0.06000000	5.7800	30.7900	18.0900	0.7800	17.1800	10.7800	5.0300	4.5800	0.5000	2.6500
FBS - Oranges, Mandarines-Protein supply quantity (g/capita/day)	0.04000000	0.01000000	0.2900	0.2300	0.3500	0.10000000	0.1300	0.2400	0.10000000	?	0.6500	0.01000000	0	0.01000000	0.1500	?	0.2600	0.1900	0.1100	1.2800	0.4500	0.3600	?	?	0.05000000	0.07000000	0.2800	0.2800	0.03000000	0.02000000	0	?	0.01000000	0.1200	?	0.1100	0.1300	0.04000000	0.3400	0.2200	0.2000	0.05000000	0.2800	0.1800	0.3600	0.10000000	0.4600	?	0.7000	0.2400	0.01000000	0.3100	0.05000000	0.4000	0.03000000	0.2700	0.1600	0.2500	0	0.01000000	0.04000000	?	0.4200	0.2100	0.3700	0.2400	0.2500	0.2200	0.09000000	0.08000000	0.1200	0.08000000	0.8200	0.4700	0.3100	0.3000	0.1200	0.5700	0.3100	0.1700	0.1100	0.05000000	0.03000000	0.03000000	0.06000000	0.1900	0.1300	0.2100	0.2600	0.02000000	?	0.04000000	0.07000000	0.1800	0.5800	0.1500	0.4700	0.06000000	0.03000000	0.2600	0.4500	0.1600	0.3100	0.03000000	0.5000	0.02000000	0.03000000	0.05000000	0.10000000	0.1600	0.07000000	0.1100	0	0	0.08000000	0.6800	0.3700	0.07000000	0.1300	0.3300	0.1400	0.1600	0.2800	0.02000000	0	0.1400	0.6200	0.5200	?	0.1400	0.1500	0.01000000	0.10000000	0.07000000	0.04000000	?	0	0.1600	?	0.1100	?	0.4400	0.1700	0.1600	0.3600	0.7400	?	0	0.02000000	0.1100	0	0.04000000	0.01000000	0.1500	0.3700	0.1600	0.1100	0	0.09000000	0.3800	0.2500	0.01000000	0.2400	0.1500	0.09000000	0.05000000	0.01000000	0.03000000
FBS - Palm Oil-Fat supply quantity (g/capita/day)	6	18.2300	?	0.6700	0	?	11.9800	0.5900	0.01000000	?	11.8400	12.4000	10.3600	9.8500	1.2400	?	0.3300	4.2700	?	?	0	7.7200	?	?	0.9700	3.1600	0	?	?	30.8300	13.3800	?	21.2800	20.5100	?	0.3100	17.1900	0.2000	?	2.9000	4.6500	25.7900	8.6200	21.8400	3.1400	23.4800	0	?	?	?	6.3800	0.1400	?	1.2600	6.0100	1.7300	?	5.6400	19.8800	8.6500	12.7100	?	0	3.8600	0.2400	0	34.9700	6.7200	9.2300	9.9500	15.6800	4.7300	0	?	11.5700	?	7.4000	10.3100	?	14.2200	2.4600	?	5.3100	?	2.6200	10.0200	10.2000	1.2800	?	32.4800	?	3.8700	0.2700	?	?	?	?	?	2.7100	?	9.1600	2.1700	?	0	?	2.1900	18.2000	13.0700	1.2200	1.4300	19.0600	?	6.6100	19.4800	9.4900	3.2800	0.3400	1.9400	1.8100	18.3900	21.0600	0.7100	8.0700	7.8200	17.0500	11.2300	6.7800	1.5700	?	2.5900	?	14.0700	30.7700	0.5700	14.2100	?	29.1400	?	?	?	?	?	?	0.5600	17.1000	0.8700	?	0.2500	16.5000	8.8100	0.3600	16.2100	?	6.2000	18.6800	10.3700	9.5200	16.0300	?	?	0	?	5.6700	?	17.9800	2.6900	6.5300	0.8800
FBS - Palm Oil-Food per 1K pop	0.00208502	0.00625605	?	0.00020242	0	0	0.00412173	0	0	?	0	0.00429978	0.00359720	0.00352474	0	?	0	0.00152329	0	0	0	0.00277733	?	?	0.00042601	0.00103684	0	?	0	0.01067710	0.00464416	?	0.00744701	0.00731750	?	0	0.00609011	8.8283e-05	?	0	0	0.00912081	0	0.00784223	0.00109637	0.00828616	0	?	?	0	0.00221446	0	0	0.00047501	0.00225132	0	0	0.00196682	0.00687051	0.00290423	0.00458309	?	0	0.00134182	0	0	0.01233464	0	0.00324827	0	0.00560599	0.00160495	0	?	0.00346285	?	0.00250066	0.00368785	?	0.00510073	0.00090114	?	0.00173301	?	0.00095814	0.00364766	0.00351692	0.00041286	?	0.01129429	?	0.00140148	0	?	?	?	?	?	0.00094118	?	0.00327593	0.00074273	?	0	?	0.00091640	0.00628748	0.00452754	0.00078641	0.00052400	0.00671194	?	0.00223880	0.00677305	0.00332435	0.00116742	0	0.00061876	0	0.00628117	0.00347378	0.00023208	0.00285435	0.00277738	0.00604572	0	0	0.00056140	?	0.00093519	?	0.00487518	0.01090127	0.00020569	0.00490935	?	0.01017279	0	?	?	?	?	?	0	0	0	?	6.1045e-05	0.00581046	0.00295188	0.00010506	0.00607807	?	0.00220186	0.00594572	0.00377940	0.00329004	0.00482434	?	?	0	0	0.00210954	0	0.00628226	0.00096211	0.00223610	0.00033683
FBS - Palm Oil-Food supply (kcal/capita/day)	53	161	?	6	0	?	106	5	0	?	105	110	92	87	11	?	3	38	?	?	0	68	?	?	9	28	0	?	?	273	118	?	188	181	?	3	152	2	?	26	41	228	77	193	28	208	0	?	?	?	56	1	?	11	53	15	?	50	176	76	112	?	0	34	2	0	309	60	82	88	139	42	0	?	102	?	65	91	?	126	22	?	47	?	23	89	90	11	?	287	?	34	2	?	?	?	?	?	24	?	81	19	?	0	?	19	161	116	11	13	168	?	58	172	84	29	3	17	16	163	187	6	71	69	151	100	60	14	?	23	?	124	272	5	126	?	258	?	?	?	?	?	?	5	152	8	?	2	146	78	3	143	?	55	165	92	84	142	?	?	0	?	50	?	159	24	58	8
FBS - Palm Oil-Food supply quantity (kg/capita/yr)	2.1900	6.6500	?	0.2500	0	0	4.2000	0	0	?	0	4.5300	3.7800	3.5900	0	?	0.1200	1.5600	0	0	0	2.8200	?	?	0.3500	1.1500	0	?	0	11.2200	4.8800	?	7.7700	7.4900	?	0.1100	6.2700	0.07000000	?	0	0	9.4100	0	7.9700	1.1500	8.5700	0	?	?	0	2.3300	0	0	0.4600	2.1900	0	0	2.0600	7.2600	3.1600	4.6400	?	0	1.4100	0.09000000	0	12.7700	0	3.3700	0	5.7200	1.6400	0	?	4.2200	?	2.7000	3.6800	?	5.1900	0.9000	?	1.8000	?	0.9500	3.6600	3.7200	0.4700	?	11.8600	?	1.4100	0.10000000	?	?	?	?	?	0.9900	?	3.3400	0.7900	?	0	?	0.8000	6.6400	4.7700	0.4500	0.5200	6.8800	?	2.4100	7.1100	3.4600	1.2000	0	0.6600	0	6.7100	3.6100	0.2600	2.9500	2.8500	6.2200	0	0	0.5700	?	0.9500	?	5.1400	11.2300	0.2100	5.1900	?	10.6400	0	?	?	?	?	?	0	0	0.3200	?	0.09000000	6.0200	2.9600	0.1300	5.9100	?	2.2600	6.0800	3.7800	3.4700	5.1500	?	?	0	0	2.0700	0	6.5600	0.9800	2.3800	0.3200
FBS - Palm Oil-Protein supply quantity (g/capita/day)	0	0	?	0	0	?	0	0	0	?	0.09000000	0	0	0	0.01000000	?	0	0	?	?	0	0	?	?	0	0	0	?	?	0	0	?	0	0	?	0	0	0	?	0.02000000	0.03000000	0	0.06000000	0	0	0	0	?	?	?	0	0	?	0	0	0	?	0	0	0	0	?	0	0	0	0	0	0.05000000	0	0.07000000	0	0	0	?	0	?	0	0	?	0	0	?	0	?	0	0	0	0	?	0	?	0	0	?	?	?	?	?	0	?	0	0	?	0	?	0	0	0	0	0	0	?	0	0	0	0	0	0	0.01000000	0	0.08000000	0	0	0	0	0.08000000	0.05000000	0	?	0	?	0	0	0	0	?	0	?	?	?	?	?	?	0	0.1300	0	?	0	0	0.01000000	0	0	?	0	0.02000000	0	0	0.01000000	?	?	0	0	0	?	0	0	0	0
FBS - Palmkernel Oil-Food per 1K pop	0	0.00024414	?	?	0	0	0	?	0	?	0	0.00066150	0	0	0	?	0	0	0	0	0	0	?	?	0	0	0	?	0	0.00091192	0.00037757	?	0	0.00062946	?	0	0	0	?	?	0	0	0	0	?	?	0.00012725	?	8.5555e-05	0	8.7183e-06	0	0	0	0	0	0	0.00054813	0.00038170	0	0.00203693	?	0	0	?	0	0.00161766	0	0	0	0.00413131	?	0	9.5351e-05	7.4738e-05	?	0.00021745	0.00013230	0	9.8091e-05	?	?	9.3173e-05	?	0	0.00015605	0.00046892	0	?	0	?	0.00018686	?	?	?	?	?	0	0	?	?	0	?	5.5168e-05	0	0	0	0	0	0	0.00439214	0	0	0.00058346	?	?	?	0	0	?	4.9884e-05	?	0.00042512	0.00094102	0.00078370	0	0	0.00070175	?	?	?	0	0.00106424	6.8563e-05	0	?	0.00175826	0	?	?	?	?	?	?	0	?	?	0	0.00169472	7.1648e-05	0	?	0	?	0.00013054	0	8.393e-05	4.3858e-05	?	?	4.8361e-05	0	0	1.0281e-05	3.3595e-05	0.00028695	0	0
FBS - Palmkernel Oil-Food supply quantity (kg/capita/yr)	0	0.2700	?	?	0	0	0	?	0	?	0	0.6900	0.02000000	0	0	?	0.01000000	0	0	0	0.02000000	0	?	?	0	0	0	?	0	0.9700	0.3800	?	0	0.6400	?	0	0	0	?	?	0	0.1700	0	0	?	?	0.1400	?	0.08000000	0	0.01000000	0	0.06000000	0	0	0	0	0.5800	0.3800	0	2.0500	?	0	0	?	0	1.7100	0	0	0	4.2200	?	0	0.10000000	0.09000000	?	0.2300	0.1300	0.01000000	0.06000000	?	?	0.10000000	?	0	0.1600	0.3600	0	?	0	?	0.1800	?	?	?	?	?	0	0	?	?	0.01000000	?	0.06000000	0.10000000	0.07000000	0	0	0.06000000	0.01000000	4.4900	0	0	0.6100	?	?	?	0	0	?	0.05000000	?	0.4400	0.9700	0.8700	0	0	0.7200	?	?	?	0	1.1000	0.08000000	0	?	1.8700	0	?	?	?	?	?	?	0	?	?	0	1.7700	0.08000000	0	?	0.2600	?	0.1400	0.01000000	0.08000000	0.05000000	?	?	0.05000000	0	0	0.01000000	0.04000000	0.3000	0	0.02000000
FBS - Peas-Fat supply quantity (g/capita/day)	?	0	0	0.08000000	0.05000000	?	0.01000000	0	?	?	0.09000000	0	0	0.10000000	0.01000000	?	0	0.03000000	?	0.2000	0.02000000	0.01000000	?	?	0.01000000	0	0.05000000	0.05000000	0.02000000	0	0.01000000	?	0.06000000	0.10000000	?	0	0	?	0	0.06000000	0.01000000	0.4800	0.03000000	0.01000000	0.01000000	0.01000000	0	?	0.03000000	0.2400	0.1600	0.04000000	0.4300	0.01000000	0	0.06000000	?	0	0	0	0	?	0	0	0.2500	0	0	0	0	0.04000000	0	0.06000000	0.02000000	0	0.03000000	0	0.01000000	0.04000000	0.01000000	0.01000000	0	0.02000000	0.03000000	0.01000000	0	0	0.01000000	?	0.02000000	?	?	0.07000000	0.02000000	0.1100	0	?	0.03000000	0.04000000	0.03000000	0	0.01000000	0	0.02000000	0.05000000	0.1100	0	0	0.08000000	0.1600	0	0.04000000	0.01000000	0	0	0	0.03000000	0.1100	0.04000000	0.02000000	0.02000000	0.06000000	0.02000000	0.1300	0.02000000	0	0.02000000	0.02000000	0.04000000	?	0.01000000	0.10000000	0.03000000	0.01000000	0.01000000	0.02000000	?	0.01000000	0	?	0	?	0.06000000	0.03000000	0.05000000	0.05000000	0	?	?	0	0.01000000	0.02000000	0	0.1500	0.02000000	0.01000000	0.04000000	0	0.01000000	0.05000000	0.03000000	0.02000000	?	0.01000000	?	0.01000000	0	0	0.01000000
FBS - Peas-Food per 1K pop	0	0	0	0.00161940	0.00093001	?	0.00023553	0.00011108	?	?	0.00181261	0	0	0.00208446	0.00014384	?	0	0.00060932	?	0.00503792	0.00034307	0.00017888	?	?	0	0	0.00148484	0.00127177	0.00036644	3.7997e-05	0.00011327	?	0.00127144	0.00173102	?	0	0	?	0	0.00121411	0.00038203	0.00912081	0.00069078	9.2262e-05	0.00043398	0.00022702	0.00010767	?	0.00081278	0.00527719	0.00308629	0.00108303	0.00892949	0.00027581	0	0.00151790	?	0	0	0	0	?	9.5905e-05	0	0.00508749	0	0	0	0	0.00113845	3.6593e-05	0.00164266	0.00040542	3.5757e-05	0.00049825	0	0.00032617	0.00114108	0.00033782	9.8091e-05	0.00011857	0.00047981	0.00059630	0.00030700	0	5.8519e-05	0	?	0.00058584	?	?	0.00168177	0.00093421	0.00220182	0	?	0.00094920	0.00074355	0.00057919	0	0.00013197	0	0	0.00125047	0.00159220	0	0	0.00172478	0.00314564	0	0.00089699	0	4.1459e-05	0	0	0.00087556	0.00276869	0.00075626	0.00039983	0.00039257	0.00108839	0.00046416	0.00221667	0.00035631	0	0.00063408	0.00049024	0.00070175	?	0.00025978	0.00180224	0.00085122	0.00025887	0.00011427	0.00041909	?	0.00037677	0	?	0.00011442	?	0.00170593	0.00054951	0.00096204	0.00128788	0	?	?	0	0.00011464	0.00042025	0	0.00285893	0.00042344	0.00015428	0.00083987	5.0358e-05	0.00026315	0.00111991	0.00057591	0.00058940	0	0.00010548	0	0.00026876	0.00015191	0	6.7366e-05
FBS - Peas-Food supply (kcal/capita/day)	?	0	0	15	9	?	2	1	?	?	17	0	0	20	1	?	0	5	?	38	3	2	?	?	1	0	14	12	3	0	1	?	12	17	?	0	1	?	1	11	4	93	7	1	4	2	1	?	8	47	31	10	82	2	0	14	?	0	0	0	0	?	1	0	43	0	0	0	0	11	0	15	5	0	6	0	4	11	2	1	1	5	6	3	0	1	1	?	5	?	?	16	8	22	0	?	9	7	6	0	1	0	4	12	21	0	0	16	30	0	8	1	1	0	0	8	27	8	3	3	11	4	21	3	0	6	4	7	?	2	19	9	2	1	4	?	3	0	?	1	?	12	5	10	12	1	?	?	0	1	5	0	29	4	1	8	1	3	10	6	6	?	1	?	3	1	0	1
FBS - Peas-Food supply quantity (kg/capita/yr)	0	0	0	1.6200	0.9400	?	0.2300	0.1300	?	?	1.8000	0	0	2.1300	0.1400	?	0	0.5300	?	4	0.3500	0.1800	?	?	0.1600	0	1.5100	1.2500	0.3500	0.03000000	0.1100	?	1.2700	1.7800	?	0.01000000	0.06000000	?	0.09000000	1.1700	0.3800	9.7800	0.7100	0.10000000	0.4500	0.2500	0.1100	?	0.8100	4.9800	3.2400	1.1000	8.6100	0.2600	0	1.5300	?	0	0	0.01000000	0.05000000	?	0.10000000	0.01000000	4.5900	0.01000000	0	0	0.03000000	1.1300	0.04000000	1.6700	0.5100	0.04000000	0.6200	0.02000000	0.3900	1.1400	0.2000	0.1100	0.1100	0.4800	0.6200	0.2700	0.03000000	0.07000000	0.1100	?	0.5600	?	?	1.7100	0.8400	2.2800	0	?	0.9800	0.7600	0.6300	0.01000000	0.1400	0	0.4500	1.2700	2.2300	0.02000000	0	1.7100	3.2000	0	0.9100	0.1100	0.05000000	0	0	0.8900	2.8600	0.7900	0.3200	0.3500	1.1300	0.3700	2.2800	0.3600	0	0.6300	0.4700	0.7700	?	0.2600	1.8000	0.9200	0.2600	0.1300	0.4200	?	0.3700	0	?	0.10000000	?	1.2200	0.5500	1.0900	1.3100	0.08000000	?	?	0.01000000	0.1100	0.4900	0	3.0700	0.4700	0.1600	0.8500	0.06000000	0.2800	1.1000	0.6000	0.6000	0	0.09000000	0	0.2900	0.1500	0	0.10000000
FBS - Peas-Protein supply quantity (g/capita/day)	?	0	0	1	0.5800	?	0.1400	0.08000000	?	?	1.1100	0	0	1.3100	0.09000000	?	0	0.3300	?	2.4700	0.2200	0.1100	?	?	0.10000000	0	1	0.7800	0.2200	0.02000000	0.07000000	?	0.7900	1.1000	?	0.01000000	0.04000000	?	0.06000000	0.7200	0.2400	6.0300	0.4400	0.06000000	0.2700	0.1500	0.08000000	?	0.5000	3.0700	2	0.6900	5.3100	0.1600	0	0.9500	?	0	0	0.01000000	0.03000000	?	0.06000000	0.01000000	2.8300	0	0	0	0.02000000	0.7000	0.02000000	1.0200	0.3200	0.02000000	0.3800	0.01000000	0.2400	0.7100	0.1300	0.07000000	0.07000000	0.3000	0.3800	0.1700	0.02000000	0.04000000	0.07000000	?	0.3800	?	?	1.0400	0.5100	1.4100	0	?	0.6000	0.4700	0.3900	0.01000000	0.08000000	0	0.2800	0.7700	1.3700	0.01000000	0	1.0500	1.9700	0	0.5600	0.07000000	0.03000000	0	0	0.5500	1.7800	0.4900	0.2000	0.2100	0.7000	0.2300	1.4100	0.2200	0	0.3900	0.2900	0.4700	?	0.1600	1.2300	0.5600	0.1600	0.08000000	0.2600	?	0.2200	0	?	0.06000000	?	0.7500	0.3400	0.6700	0.8100	0.05000000	?	?	0	0.07000000	0.3000	0	1.8900	0.2900	0.10000000	0.5200	0.04000000	0.1700	0.6800	0.3700	0.3900	?	0.06000000	?	0.1800	0.09000000	0	0.06000000
FBS - Pelagic Fish-Fat supply quantity (g/capita/day)	?	1.1200	0.3000	1.0100	0.2700	0.10000000	0.7800	0.5300	0.1900	?	0.5700	0.1300	0.4300	0.03000000	0.4100	?	1.3500	0.3000	0.5400	0.7200	0.06000000	0.10000000	?	?	0.3200	0.1300	0.4700	0.3700	0.7500	1.2400	0.6000	?	0.8000	0.3300	?	0.3400	1.5500	0.1700	0.5400	0.3900	0.3700	0.3100	2.2600	0.3800	0.2700	0.3200	0.4200	?	2.0900	0.2400	0	1.1300	2	0.9200	1.5300	0.5900	0.5600	1.7700	0.4900	1.9300	0.1300	?	0.5300	0.1400	0.5500	0.2900	0.1300	0.9800	0.3800	0.2100	1.0900	0.05000000	1.7500	0.4800	0.03000000	5.1900	0.9000	1.1000	1.0700	0.4500	2.1800	0.1200	0.03000000	0.05000000	0.07000000	1.5400	0.6600	0.01000000	0.4400	0.2000	?	1.7300	0.1600	2.4600	0.6800	1.1800	1.5100	0.4600	0.06000000	7.6200	0.5500	0.05000000	1.8000	0.03000000	0.6500	0.06000000	0.07000000	0.4300	1.5300	0	1.9000	0.6900	0.02000000	0.2500	0.4100	1.0300	0.7700	0	0.7300	0.8800	0.03000000	1.3000	1.5100	0.8500	1.3800	1.2900	1.3000	0.07000000	?	0.4400	0.6700	0.02000000	0.4900	0.01000000	0.7900	?	0.9100	0.4600	?	0.3900	?	0.8500	0.4000	0.4600	0.8200	0.1300	?	0	0.2200	1.5100	0.01000000	0.5000	0.7800	0.8500	0.2300	0.3200	0.05000000	0	0.5300	0.4900	0.4200	0.02000000	0.6300	0.2100	0.2800	0.3600	0.3700	0.1200
FBS - Pelagic Fish-Food per 1K pop	?	0.01138113	0.00331475	0.00914353	0.00133965	0.00075267	0.00554550	0.00389572	0.00179242	?	0.00415777	0.00120559	0.00456989	0.00049310	0.00306082	?	0.00982366	0.00225142	0.00638971	0.00617146	0.00038510	0.00093092	?	?	0.00221099	0.00136448	0.00339843	0.00265915	0.00462505	0.01200888	0.00753449	?	0.00794105	0.00255896	0.01169452	0.00329447	0.00798197	0.00145314	0.00390343	0.00290920	0.00245588	0.00248289	0.00991442	0.00327159	0.00260022	0.00311979	0.00407928	?	0.01141651	0.00229181	1.7262e-05	0.00964796	0.01701068	0.00733138	0.01330528	0.00312938	0.00563191	0.01678698	0.00574528	0.01937952	0.00095227	?	0.00440781	0.00136083	0.00408271	0.00256810	0.00091499	0.00897938	0.00428246	0.00141478	0.01135586	0.00051709	0.01059981	0.00387577	0.00016268	0.04389244	0.00563952	0.00542991	0.00805036	0.00320758	0.01397423	0.00138398	0.00033393	0.00035918	0.00049284	0.01466654	0.00525194	4.8167e-05	0.00331000	0.00221527	?	0.01956371	0.00112573	0.02793739	0.00435140	0.00803612	0.01506321	0.00433738	0.00061901	0.07593065	0.00398119	0.00035156	0.01422588	0.00026775	0.00509505	0.00041544	0.00067879	0.00325336	0.01201636	3.5632e-05	0.01770961	0.00670128	0.00013474	0.00253904	0.00368096	0.00689885	0.00576442	1.3063e-05	0.00536375	0.00936875	0.00028956	0.00907437	0.01334529	0.01129480	0.01305876	0.00626105	0.00778605	0.00042105	?	0.00403275	0.00520793	0.00021126	0.00363222	4.5937e-05	0.01074788	?	0.01499545	0.00448521	?	0.00269677	?	0.00639722	0.00265412	0.00328056	0.00530608	0.00088858	?	1.5261e-05	0.00292460	0.01088185	6.1987e-05	0.00400393	0.00785492	0.00662507	0.00223611	0.00278499	0.00051583	4.1665e-06	0.00584339	0.00347850	0.00261229	0.00012714	0.00625936	0.00224263	0.00247696	0.00280093	0.00391208	0.00126380
FBS - Pelagic Fish-Food supply (kcal/capita/day)	?	26	7	22	6	2	15	10	4	?	11	3	10	1	9	?	25	6	13	15	1	2	?	?	6	3	10	7	16	30	15	?	19	7	?	8	28	3	10	8	7	6	45	8	6	7	9	?	39	6	0	23	41	18	32	11	13	41	13	47	3	?	11	3	10	6	2	22	9	4	28	1	33	9	0	123	17	21	20	8	52	3	1	1	1	35	13	0	8	5	?	43	3	58	14	24	36	10	1	182	11	1	36	1	13	1	2	8	31	0	45	16	0	6	9	24	16	0	15	21	1	28	33	23	32	31	25	1	?	9	14	1	9	0	22	?	28	11	?	8	?	16	8	9	16	2	?	0	6	35	0	10	17	16	5	7	1	0	12	10	8	0	15	5	6	8	9	3
FBS - Pelagic Fish-Food supply quantity (kg/capita/yr)	?	12.1000	3.3100	9.3800	1.3600	0.7600	5.6700	3.9400	1.8200	?	4.1900	1.2700	4.8200	0.5000	3.0200	?	10	2.2200	6.3900	6.4000	0.4000	0.9400	?	?	2.3000	1.4100	3.4600	2.7000	4.7200	12.6100	7.9100	?	8.3400	2.6200	?	3.3600	8.1300	1.4500	3.9700	2.9200	2.4700	2.5500	9.9800	3.3400	2.7000	3.2200	4.2300	?	11.4300	2.2900	0.02000000	9.6800	17.2600	7.1500	13.9400	3.1600	5.6100	17.4900	6.0600	20.4900	1	?	4.3700	1.4100	4.1200	2.6100	0.9400	8.8700	4.3900	1.4100	11.5900	0.5300	10.8500	3.9800	0.2000	44.4300	6.1900	5.4200	8.1200	3.2800	13.9000	1.4200	0.3500	0.3700	0.5100	14.6900	5.4100	0.05000000	3.2900	2.3200	?	19.7300	1.1400	27.1800	4.5000	7.8700	15.4200	4.3200	0.6500	79.4100	4.0600	0.3700	14.3200	0.2700	5.0900	0.4300	0.7200	3.4300	12.0600	0.04000000	18.1600	6.9500	0.1400	2.6700	3.7700	6.9300	5.8500	0.01000000	5.6600	9.8800	0.3000	9.3600	13.7400	11.5900	13.5500	6.2500	7.7400	0.4300	?	3.9800	5.2100	0.2200	3.7500	0.05000000	11.3200	?	15.6100	4.5300	?	2.6800	?	6.5100	2.6600	3.2800	5.3700	0.9000	?	0.02000000	3.0600	10.9400	0.07000000	4.1500	7.9100	6.7600	2.2900	2.8000	0.5500	0	5.7800	3.5000	2.6400	0.1300	6.1600	2.2800	2.5900	2.8700	4.1300	1.3000
FBS - Pelagic Fish-Protein supply quantity (g/capita/day)	?	3.7700	1.0300	2.8700	0.7400	0.2200	1.8300	1.1900	0.5500	?	1.2400	0.4200	1.5000	0.1500	1.1200	?	2.9100	0.6400	1.8600	2.0800	0.1100	0.3400	?	?	0.6600	0.4300	1.2500	0.7700	2.1300	4.3500	2.3000	?	2.6700	0.8300	?	1.1500	3.2100	0.4400	1.2000	1.0200	0.7800	0.8000	5.5100	0.9700	0.8700	1.0700	1.3100	?	4.4300	0.8800	0.01000000	2.9600	5.2000	2.2300	4.0900	1.3300	1.7900	5.9400	1.9500	6.8900	0.2900	?	1.4900	0.4400	1.2000	0.8000	0.2700	3.0600	1.2700	0.4800	4.3600	0.1800	3.7900	1.1600	0.06000000	17.6600	2.0400	2.3800	2.3500	0.9400	7.3000	0.4200	0.1100	0.1100	0.1500	4.8300	1.6400	0.01000000	0.9600	0.7300	?	6.3800	0.3300	8.4400	1.7600	2.9600	5.2800	1.2900	0.2100	26.5000	1.4900	0.1100	4.4300	0.09000000	1.5200	0.1200	0.2300	1.0500	3.8700	0.01000000	6.4400	2.3900	0.04000000	0.8600	1.2200	3.3600	2.0500	0	1.9000	3.1400	0.1200	3.7200	4.3700	3.5800	4.5600	4.3600	2.9200	0.1500	?	1.2000	1.8800	0.07000000	1.1100	0.01000000	3.4500	?	4.6400	1.5400	?	0.9900	?	1.8800	1.0300	1.0300	1.8700	0.2600	?	0	0.9000	5.0300	0.02000000	1.2300	2.3700	1.9800	0.7300	0.8600	0.1800	0	1.7700	1.2900	1	0.04000000	2.1600	0.7400	0.8600	0.9900	1.2800	0.4000
FBS - Pepper-Fat supply quantity (g/capita/day)	0	0	0	0.01000000	0	0	0.01000000	0.01000000	0	?	0.01000000	0	0	0	0	?	0.01000000	0	0	0.01000000	0	0	?	?	0	0	0.01000000	0.01000000	0	0	0	?	0	0	?	0.01000000	0.02000000	0	0.01000000	0.01000000	0.01000000	0	0.01000000	0	0	0	0.01000000	?	0	0.02000000	0	0.01000000	0.01000000	0.01000000	0	0.01000000	0.01000000	0.01000000	0	0.02000000	0	?	0.01000000	0	0	0.01000000	0	0.01000000	0	0.01000000	0.01000000	0	0.01000000	0	0	0.02000000	0.01000000	0	0.01000000	0	0	0	0	0	0.01000000	0.01000000	0.01000000	0	0.01000000	0	?	0.05000000	0.01000000	0.01000000	0.01000000	0	0	0	0.01000000	0.02000000	0	0	0.01000000	0	0	0	0	0	0.01000000	0	0.05000000	0.01000000	0	0	0	0.02000000	0.01000000	0.01000000	0.01000000	0.01000000	0	0	0	0	0	0.01000000	0	0	?	0.01000000	0	0.02000000	0.02000000	0	0	?	0	0	?	0	?	0	0.01000000	0.01000000	0.01000000	0	?	0	0	0.01000000	0.01000000	0	0.01000000	0	0	0.01000000	0	0	0.01000000	0	0.01000000	0	0	0.09000000	0	0	0	0.01000000
FBS - Pepper-Food per 1K pop	0	0	0	0.00010121	2.2143e-05	0	0.00011776	0.00022217	0	?	0.00017263	0	0	0	0	?	0	0	0	0	0	5.1781e-05	?	?	0	0	0.00015909	0.00011562	0	0	0	?	0	0	?	0	0.00039291	0	0	9.3393e-05	0.00019102	0	0.00017270	0	4.5682e-05	0	6.8518e-05	?	4.2778e-05	0	8.7183e-06	0.00018050	0	7.6614e-05	0	0.00017684	0	0.00012897	0	0.00041489	0	?	9.5905e-05	0	0	0.00013348	0	0	0	0.00010350	0.00013539	2.8284e-05	0.00020271	3.5757e-05	2.4913e-05	0	0.00010872	3.3075e-05	0	0	7.1143e-05	5.3312e-05	0	0	0.00011977	9.7531e-05	0.00023446	0	0.00014646	0	?	0.00070074	0	0	0	0	0	0	0.00014480	0	3.8814e-05	0	0	1.8389e-05	0	0	0	0	0	0	0.00068047	0	4.1459e-05	0	0	0.00029185	0	6.8751e-05	0.00019992	0.00019629	3.628e-05	0	0	6.3953e-05	0	0.00013210	0	0	?	0.00010391	4.7968e-05	0.00023215	0.00020134	2.2854e-05	5.987e-05	?	0	0	?	0	?	0	0	0	0.00019814	0	?	0	0	7.1648e-05	0.00010506	0	0	8.4687e-05	5.9339e-05	0.00012598	0	2.1929e-05	6.8566e-05	0	0.00019042	0	0	0.00114121	3.3595e-05	0	0	6.7366e-05
FBS - Pepper-Food supply (kcal/capita/day)	0	0	0	1	0	0	1	2	0	?	1	0	0	0	0	?	1	0	0	1	0	0	?	?	0	0	1	1	0	0	0	?	0	0	?	0	2	0	1	1	1	0	1	0	0	0	1	?	0	2	0	1	1	1	0	1	1	1	0	2	0	?	1	0	0	1	0	1	0	1	1	0	1	0	0	2	1	0	1	0	1	0	0	0	1	1	1	0	1	0	?	5	1	1	1	0	0	0	1	2	0	0	1	0	0	0	0	0	1	0	5	1	0	0	0	2	1	1	1	1	0	0	0	0	0	1	0	0	?	1	0	2	2	0	0	?	0	0	?	0	?	0	1	1	1	0	?	0	0	1	1	0	1	0	0	1	0	0	1	0	1	0	0	9	0	0	0	1
FBS - Pepper-Food supply quantity (kg/capita/yr)	0	0	0.01000000	0.10000000	0.03000000	0.03000000	0.1400	0.2000	0.02000000	?	0.1300	0.02000000	0	0	0	?	0.1200	0.06000000	0.03000000	0.07000000	0.01000000	0.05000000	?	?	0.01000000	0	0.1500	0.10000000	0.03000000	0.01000000	0	?	0.02000000	0.01000000	?	0.04000000	0.3200	0	0.09000000	0.08000000	0.1900	0.05000000	0.1500	0.04000000	0.04000000	0	0.07000000	?	0.04000000	0.2500	0.01000000	0.10000000	0.1600	0.08000000	0.01000000	0.1800	0.08000000	0.1200	0.01000000	0.2900	0.03000000	?	0.09000000	0.01000000	0.06000000	0.10000000	0.04000000	0.1100	0	0.1100	0.1400	0.03000000	0.1800	0.04000000	0.03000000	0.2100	0.07000000	0.04000000	0.07000000	0.02000000	0.07000000	0.05000000	0	0.04000000	0.1100	0.10000000	0.1900	0	0.08000000	0.01000000	?	0.7200	0.1100	0.1200	0.10000000	0.05000000	0.01000000	0.04000000	0.1300	0.2400	0.04000000	0.02000000	0.1500	0.02000000	0.04000000	0.02000000	0	0.04000000	0.10000000	0.01000000	0.6900	0.1900	0.03000000	0	0.01000000	0.3100	0.09000000	0.07000000	0.1200	0.1600	0.04000000	0.03000000	0	0.07000000	0	0.1400	0.04000000	0.01000000	?	0.08000000	0.05000000	0.2100	0.2100	0.03000000	0.06000000	?	0	0.02000000	?	0.03000000	?	0.01000000	0.07000000	0.09000000	0.1600	0.03000000	?	0	0	0.08000000	0.1600	0.02000000	0.1500	0.05000000	0.05000000	0.1400	0.01000000	0.03000000	0.07000000	0.04000000	0.1900	0.01000000	0	1.1700	0.03000000	0	0.01000000	0.07000000
FBS - Pepper-Protein supply quantity (g/capita/day)	0	0	0	0.03000000	0.01000000	0.01000000	0.04000000	0.06000000	0.01000000	?	0.04000000	0	0	0	0	?	0.04000000	0.02000000	0.01000000	0.02000000	0	0.02000000	?	?	0	0	0.04000000	0.03000000	0.01000000	0	0	?	0	0	?	0.01000000	0.09000000	0	0.03000000	0.02000000	0.06000000	0.01000000	0.04000000	0.01000000	0.01000000	0	0.02000000	?	0.01000000	0.07000000	0	0.03000000	0.05000000	0.02000000	0	0.05000000	0.02000000	0.03000000	0	0.09000000	0.01000000	?	0.03000000	0	0.02000000	0.03000000	0.01000000	0.03000000	0	0.03000000	0.04000000	0.01000000	0.05000000	0.01000000	0.01000000	0.07000000	0.02000000	0.01000000	0.02000000	0	0.02000000	0.02000000	0	0.01000000	0.03000000	0.03000000	0.06000000	0	0.02000000	0	?	0.2100	0.03000000	0.03000000	0.03000000	0.01000000	0	0.01000000	0.04000000	0.07000000	0.01000000	0.01000000	0.04000000	0.01000000	0.01000000	0.01000000	0	0.01000000	0.03000000	0	0.2000	0.05000000	0.01000000	0	0	0.09000000	0.03000000	0.02000000	0.03000000	0.05000000	0.01000000	0.01000000	0	0.02000000	0	0.04000000	0.01000000	0	?	0.02000000	0.01000000	0.06000000	0.06000000	0.01000000	0.02000000	?	0	0	?	0.01000000	?	0	0.02000000	0.03000000	0.05000000	0.01000000	?	0	0	0.02000000	0.05000000	0.01000000	0.05000000	0.02000000	0.02000000	0.04000000	0	0.01000000	0.02000000	0.01000000	0.06000000	0	0	0.3400	0.01000000	0	0	0.02000000
FBS - Pigmeat-Fat supply quantity (g/capita/day)	0.02000000	6.0300	4.6500	0.1800	10.1700	4.9800	10.3500	19.7500	0.4700	?	9.3900	0.5000	1.7800	0	12.1500	?	16.5600	7.8200	17.3500	9.6200	3.7800	9.6900	?	?	0.5600	2.2900	9.2200	28.0500	17.6400	0.4200	1.0700	?	1.1100	4.8600	?	8.6700	3.2900	11.6700	13.9900	17.0500	16.5400	0.05000000	18.6900	3.3900	0.01000000	3.5500	0.01000000	?	18.1900	15.5500	0.02000000	35.3800	4.3200	23.1400	4.9200	22.6800	4.0800	0.6500	0.1300	0.1800	6.5600	?	10.1800	1.4300	2.1500	38.5700	2.4400	18.0600	2.5800	24.6600	1.1600	0.2000	13.7400	0	0.2300	20.8600	1.3300	15.6600	0.9200	0.01000000	8.1600	3.5800	0.3900	1	5.1300	14.3900	?	9.8600	0.7800	3.5000	?	0.05000000	5.3800	22.9700	28.9200	18.4900	0.02000000	10.7400	2.0100	0.7500	15.7500	0.1100	13.4900	11.6300	33.1900	0.5500	4.6100	0.01000000	2.3000	5	7.0200	3.0600	0.05000000	1.1800	1.2000	16.1000	22.3900	0.7900	8.9600	0.01000000	0	3.7500	2.4300	17.3000	9.4700	28.7200	15.9200	3.8100	?	12.8400	9.5200	0.6100	?	0	0.8200	?	1.0300	2.5500	?	26.7200	?	5.7100	13.7200	11.3300	14.5400	1.4800	?	0.04000000	1.0900	12.7700	0.4600	11.2100	4.6600	0	0	24.8800	0.3000	3.3200	7.3100	7.7200	10.1300	0.8300	1.5700	35.5000	0.01000000	4.8600	1.3500	1.0100
FBS - Pigmeat-Food per 1K pop	0	0.00628657	0.00521187	0.00020242	0.01419365	0.00641285	0.02527996	0.04832159	0.00049351	?	0.02813856	0.00066150	0.00211036	0	0.03221921	?	0.02544989	0.01005372	0.03852028	0.01763273	0.00934876	0.01333587	?	?	0.00085202	0.00269577	0.02312107	0.02786326	0.02690746	0.00049396	0.00124600	?	0.00054490	0.00922556	?	0.01080155	0.01218021	0.01889264	0.03812264	0.04632313	0.04287129	0	0.02642234	0.01134817	0	0.01418862	9.7883e-06	?	0.05227433	0.03769420	2.6155e-05	0.03754490	0.00446474	0.03225463	0.00585342	0.02394746	0.01027630	0.00083832	0.00015268	0.00041489	0.00763849	?	0.02934704	0.00469637	0.00254374	0.05606039	0.00465077	0.05283423	0.00359944	0.05381766	0.00120024	0.00021467	0.02878510	0	0	0.02052419	0.00119597	0.04374158	0.00337824	0	0.02157203	0.00693054	0.00029815	0.00260946	0.00526977	0.03725689	?	0.01018384	0.00087876	0.00416105	?	4.6716e-05	0.00560528	0.04990785	0.03359538	0.04449794	2.712e-05	0.01858878	0.00238914	0	0.01781579	0.00014855	0.02491794	0.01215527	0.04458173	0.00122187	0.00413819	0	0.00393205	0.00434918	0.00794916	0.00354773	8.2919e-05	0.00140518	0.00498652	0.03578134	0.02251869	0.00082501	0.02578917	0	0	0.01346070	0.00449408	0.01842755	0.00974033	0.05772809	0.04098436	0.00771924	?	0.03647248	0.02597830	0.00069645	?	0	0.00095792	?	0.00100472	0.00431863	?	0.03821477	?	0.00511778	0.03571799	0.02982325	0.03051291	0.00172540	?	6.1045e-05	0.00133156	0.01397130	0.00021012	0.01139638	0.00643260	0	0	0.03892778	0.00025179	0.00282881	0.01679858	0.01497369	0.02767774	0.00095730	0.00460583	0.03700189	0	0.00472616	0.00163617	0.00121260
FBS - Pigmeat-Food supply (kcal/capita/day)	0	63	49	2	111	54	119	238	5	?	114	6	19	0	147	?	192	85	204	124	45	103	?	?	6	25	111	286	194	5	12	?	12	56	?	93	43	131	167	205	200	1	204	44	0	49	0	?	222	180	0	360	45	244	53	235	48	7	1	2	70	?	122	19	23	421	30	217	29	287	12	2	158	0	2	212	13	190	12	0	100	40	4	12	53	175	?	103	8	38	?	0	57	278	309	216	0	120	22	8	166	1	156	121	364	7	47	0	28	51	74	33	1	13	17	191	228	8	107	0	0	51	29	181	99	344	191	46	?	157	116	6	?	0	9	?	11	29	?	293	?	60	164	138	175	16	?	0	12	133	5	117	51	0	0	274	3	34	87	92	124	9	19	370	0	49	15	11
FBS - Pigmeat-Food supply quantity (kg/capita/yr)	0.01000000	6.7000	5.3500	0.1700	14.4500	6.2800	25.8600	48.9500	0.5300	?	28.3500	0.6900	2.2400	0	31.7900	?	25.7900	9.8100	38.4600	19.1400	9.6100	13.5200	?	?	0.7100	2.8800	23.5200	28.2200	27.4300	0.5200	1.3200	?	0.6300	9.4400	?	10.1800	12.4200	18.9100	38.7700	46.5500	43.2000	0.07000000	26.6600	11.5900	0.01000000	14.6400	0.01000000	?	52.3400	37.7600	0.03000000	37.6900	4.8500	31.4500	6.0300	24.2000	10.2000	0.8600	0.1600	0.2400	8.2500	?	29.0900	4.8700	2.3600	56.9600	4.7800	52.1300	3.7100	53.5300	1.2200	0.2200	29.4200	0	0	20.9100	1.3400	43.6300	3.4800	0.01000000	21.4500	7.1000	0.3100	2.6800	5.4100	37.3300	?	10.4400	0.9000	4.4100	?	0.06000000	5.6600	48.3900	34.4100	43.6300	0.02000000	18.4200	2.5300	0.8600	18.1800	0.1400	25.7900	12.3000	45.2500	1.1300	4.3800	0.01000000	4.0400	4.5600	8.1500	3.8300	0.07000000	1.4700	5.1300	35.9600	22.8800	0.8400	27.1200	0.02000000	0	13.9200	4.6200	18.9100	10.1200	57.6100	40.7600	7.9500	?	35.9900	26.0200	0.7600	?	0	0.9800	?	1.0300	4.3400	?	37.8900	?	6.0100	35.6700	29.7800	30.8600	2.0200	?	0.04000000	1.3400	14.0400	0.2200	11.7500	6.3100	0	0	39.0700	0.2700	3.0300	16.6100	14.9500	27.9900	0.9900	4.5300	37.6700	0	4.8400	1.7000	1.2500
FBS - Pigmeat-Protein supply quantity (g/capita/day)	0.01000000	1.9100	1.5700	0.05000000	4.4800	2.0200	6.1200	13.9800	0.1800	?	6.8400	0.2400	0.7100	0	8.7500	?	9.4300	3.2500	11.0300	7.8800	2.5200	3.6100	?	?	0.2300	0.9200	6.3600	7.5600	8.0900	0.1700	0.4500	?	0.4300	2.8600	?	3.3100	3.1400	5.9900	9.4500	11.9800	11.8900	0.03000000	8.3800	3.0600	0	3.9300	0	?	13.5000	9.1900	0.01000000	9.7800	1.4900	8.2900	2	7.2400	2.5700	0.2900	0.05000000	0.08000000	2.6200	?	6.9800	1.3100	0.8100	16.8900	1.7800	12.6200	1.3100	15.0500	0.3700	0.07000000	7.8500	0	0.07000000	5.5400	0.3500	11.3900	0.7500	0	6.0300	1.8600	0.07000000	0.7200	1.6500	10.4200	?	3.1800	0.3200	1.4000	?	0.01000000	1.8100	16.3800	11.1700	11.3900	0.01000000	5.1600	0.8000	0.2700	5.5200	0.04000000	7.9600	3.7400	15.1100	0.3700	1.2800	0	1.6300	1.3100	2.4100	1.2500	0.02000000	0.4700	1.4300	10.6900	6.1100	0.2600	6.1400	0.01000000	0	3.9100	1.7400	5.7700	3.1200	19.6700	11.0600	2.7500	?	9.4900	7.0700	0.2400	?	0	0.3300	?	0.3400	1.3000	?	11.9300	?	1.8600	9.4000	8.3000	10.1200	0.7100	?	0.01000000	0.4300	4.2300	0.1500	3.6100	2.0900	0	0	11.6800	0.08000000	0.8800	4.9400	5.3000	7.5000	0.3000	1.0400	11.4900	0	1.2800	0.5400	0.3900
FBS - Pimento-Fat supply quantity (g/capita/day)	0	0	0	0.5100	0.02000000	0.03000000	0.08000000	0.1200	0	?	0.06000000	3.0100	0	0.2900	0.2100	?	0.01000000	3.7400	0.01000000	0.01000000	0.02000000	0	?	?	0.01000000	0.01000000	0.09000000	0.09000000	0.02000000	0.6000	0.3100	?	0	?	?	1.3700	0.01000000	0.01000000	0.02000000	0.1900	0.09000000	0.2800	0.06000000	0.01000000	0.10000000	0	0.1300	?	0	0.2100	0.9500	0.04000000	0.02000000	0.02000000	0	0.06000000	0.04000000	0.8800	0	0	0	?	0.05000000	0.02000000	0.01000000	0.05000000	0	0.08000000	?	0	0.03000000	0.3100	0.02000000	0.02000000	0.01000000	0.03000000	0	0.02000000	2.4400	0	0.05000000	0.04000000	0.01000000	0.09000000	0.3200	0.01000000	0.1400	0.6600	0.03000000	0.02000000	?	0.7200	0	0.03000000	0.02000000	0.01000000	0.1600	0	0.01000000	0.3300	0.08000000	0.05000000	0.03000000	0.7300	0.08000000	0	?	0	0.1300	0.01000000	0.4600	0	0.2000	0.1500	0	0.08000000	0.03000000	0.3600	0.06000000	0.1500	0.1400	0.01000000	0	0	0	0.06000000	0.03000000	0	?	1.1500	0.02000000	0	0.03000000	0.10000000	0.1500	?	0.2800	0.02000000	?	0.1400	?	0	0.09000000	0.3500	0.08000000	0	?	0	0.2000	1.4500	?	0	0.01000000	0.07000000	0.06000000	0.07000000	0.03000000	0.02000000	0.02000000	0.03000000	0.1700	0.08000000	0	0.4000	0	0.10000000	0.02000000	0
FBS - Pimento-Food per 1K pop	0	0	0	0.00101212	8.8572e-05	0	0.00015702	0.00022217	0	?	8.6315e-05	0.00603623	0	0.00083257	0.00043151	?	0	0.00792112	0	0	8.5768e-05	0	?	?	0	0	0.00018560	0.00023123	5.2349e-05	0.00121590	0.00113272	?	0	?	?	0.00360052	0	0	0	0.00037357	0.00019102	0.00101342	0.00017270	0	0.00038830	0	0.00058730	?	0	0.00075388	0.00190060	0	0	4.5969e-05	0	0.00013263	0	0.00328878	0	0	0	?	9.5905e-05	5.5909e-05	0	0.00013348	0	0.00024348	?	0.00186292	7.6844e-05	0.00090872	0	4.7675e-05	2.4913e-05	0	0	3.3075e-05	0.00506737	0	0.00010276	0.00010662	5.5904e-05	0.00015350	0.00065872	1.9506e-05	0.00023446	0.00192667	0	0	?	0.00210222	0	0	0	0	0.00059664	0	3.6199e-05	0.00185287	0.00053564	0.00019806	0	0.00213315	0	0	?	0	0	5.24e-05	0.00133002	0	0.00041459	0.00030632	0	0.00017511	0	0.00103127	0.00019992	0.00039257	0.00063036	0	0	9.1361e-06	0	0.00013210	9.8049e-05	0	?	0.00249384	4.1116e-05	0	5.7526e-05	0.00020569	0.00029935	?	0.00062795	0	?	0.00034325	?	0	0.00018317	0.00096204	0.00019814	0	?	0	0.00036315	0.00424154	?	0	0	0.00025406	0.00017802	0.00012598	0.00011750	6.5786e-05	4.571e-05	0	0.00035666	0.00014958	0	0.00115149	0	0.00037134	5.4539e-05	0
FBS - Pimento-Food supply (kcal/capita/day)	0	0	0	9	1	1	2	2	0	?	1	55	0	7	4	?	0	69	0	0	1	0	?	?	0	0	2	2	0	11	10	?	0	?	?	25	0	0	0	4	2	5	1	0	3	0	5	?	0	4	17	1	0	0	0	1	1	29	0	0	0	?	1	0	0	1	0	1	?	1	1	7	0	0	0	1	0	0	45	0	1	1	0	2	6	0	3	15	0	0	?	17	0	0	0	0	5	0	0	8	4	2	1	17	2	0	?	0	2	0	11	0	4	3	0	2	0	8	1	3	5	0	0	0	0	1	1	0	?	21	0	0	1	2	3	?	5	0	?	2	?	0	2	6	2	0	?	0	4	34	?	0	0	2	1	1	1	1	0	1	3	1	0	9	0	3	0	0
FBS - Pimento-Food supply quantity (kg/capita/yr)	0	0	0.01000000	1.0700	0.10000000	0.07000000	0.1700	0.2600	0.01000000	?	0.1300	6.3600	0	0.8500	0.4400	?	0.02000000	7.8900	0.02000000	0.01000000	0.07000000	0	?	?	0.02000000	0.02000000	0.1800	0.1900	0.04000000	1.2600	1.2000	?	0	?	?	2.8900	0.03000000	0.02000000	0.03000000	0.4000	0.1900	0.5900	0.1200	0.02000000	0.4100	0	0.6100	?	0	0.4500	1.9900	0.07000000	0.05000000	0.05000000	0	0.1400	0.08000000	3.4100	0	0	0	?	0.1100	0.05000000	0.02000000	0.1100	0	0.1700	?	1.8700	0.08000000	0.9300	0.05000000	0.05000000	0.02000000	0.07000000	0	0.04000000	5.1500	0	0.10000000	0.09000000	0.05000000	0.1900	0.6700	0.02000000	0.3100	1.9300	0.06000000	0.05000000	?	2.1100	0	0.06000000	0.04000000	0.02000000	0.6100	0.01000000	0.06000000	0.9800	0.5400	0.2100	0.06000000	2.1600	0.1800	0	?	0	0.2800	0.03000000	1.3600	0	0.4300	0.3200	0	0.1800	0.05000000	1.0700	0.1300	0.3200	0.6600	0.02000000	0	0.01000000	0	0.1300	0.07000000	0	?	2.4400	0.04000000	0	0.07000000	0.2200	0.3200	?	0.6000	0.05000000	?	0.2800	?	0	0.1800	0.7300	0.1800	0	?	0	0.4100	4.2600	?	0	0.03000000	0.2800	0.1800	0.1400	0.1200	0.06000000	0.04000000	0.07000000	0.3600	0.1700	0	1.1700	0	0.3800	0.04000000	0
FBS - Pimento-Protein supply quantity (g/capita/day)	0	0	0	0.3500	0.03000000	0.02000000	0.06000000	0.09000000	0	?	0.04000000	2.0900	0	0.2700	0.1500	?	0.01000000	2.5900	0.01000000	0	0.02000000	0	?	?	0	0.01000000	0.06000000	0.06000000	0.01000000	0.4100	0.4600	?	0	?	?	0.9500	0.01000000	0.01000000	0.01000000	0.1300	0.06000000	0.1900	0.04000000	0.01000000	0.1500	0	0.2800	?	0	0.1500	0.6600	0.02000000	0.02000000	0.02000000	0	0.04000000	0.03000000	1.3000	0	0	0	?	0.04000000	0.02000000	0.01000000	0.04000000	0	0.06000000	?	0.01000000	0.03000000	0.3000	0.02000000	0.02000000	0.01000000	0.02000000	0	0.01000000	1.6900	0	0.03000000	0.03000000	0.02000000	0.06000000	0.2200	0.01000000	0.10000000	0.6200	0.02000000	0.02000000	?	0.6800	0	0.02000000	0.01000000	0.01000000	0.2300	0	0.02000000	0.3100	0.2000	0.08000000	0.02000000	0.6900	0.06000000	0	?	0	0.09000000	0.01000000	0.4400	0	0.1400	0.1100	0	0.06000000	0.02000000	0.3400	0.04000000	0.10000000	0.3000	0.01000000	0	0	0	0.04000000	0.02000000	0	?	0.8000	0.01000000	0	0.02000000	0.07000000	0.1100	?	0.2000	0.02000000	?	0.09000000	?	0	0.06000000	0.2400	0.06000000	0	?	0	0.1400	1.3600	?	0	0.01000000	0.1100	0.06000000	0.05000000	0.05000000	0.02000000	0.01000000	0.02000000	0.1200	0.05000000	0	0.3700	0	0.1500	0.01000000	0
FBS - Pineapples and products-Fat supply quantity (g/capita/day)	0	0.05000000	0	0.02000000	0	0	0.01000000	0	0	?	0.01000000	0.08000000	0	0.01000000	0	?	0.01000000	0	0	0.01000000	0.02000000	0.02000000	?	?	0	0.01000000	0.02000000	0.01000000	0.01000000	0	0.03000000	?	0	0.04000000	?	0.01000000	0.08000000	0.01000000	0.01000000	0.01000000	0.01000000	0	0.01000000	0.09000000	0	0.01000000	0	?	0.01000000	0.01000000	0	0.01000000	0.03000000	0.01000000	0	0.01000000	0	0.05000000	0.03000000	0	0	?	0	0.02000000	0.1100	0.01000000	0	0	0	0	0	0.01000000	0.01000000	0	0	0.02000000	0	0.01000000	0.03000000	0	0.01000000	0	0.01000000	0	0.01000000	0.01000000	0.01000000	0.03000000	0	0	?	0.01000000	0	0	0.02000000	0	0	0	0.01000000	0.03000000	0.02000000	0	0.01000000	0	0	0	0.01000000	0	0.02000000	0.09000000	0.04000000	0	0	0.04000000	0.02000000	0.01000000	0.01000000	0	0.02000000	0	0	0.05000000	0.08000000	0.03000000	0.01000000	0.01000000	0.01000000	0.02000000	?	0	0	0.01000000	0	0	0	?	0	0	?	0	?	0.02000000	0	0	0.01000000	0.01000000	?	0	0	0.03000000	0	0	0.01000000	0	0	0.08000000	0.02000000	0	0	0.01000000	0.02000000	0	0.04000000	0.03000000	0	0	0	0
FBS - Pineapples and products-Food per 1K pop	2.5741e-05	0.01678453	0	0.00607275	0.00079715	0.00033752	0.00553490	0.00099976	0.00019740	?	0.00336627	0.02811393	0.00043166	0.00113642	0.00028767	?	0.00254499	0.00060932	0.00063495	0.00503792	0.00677570	0.00989481	?	?	0.00042601	0.00331788	0.00440149	0.00196546	0.00246041	0.00037997	0.01064759	?	0.00054490	0.01302200	?	0.00180026	0.03988037	0.00326649	0.00165751	0.00177447	0.00259066	0	0.00276312	0.03358321	0.00018273	0.00323501	4.8942e-05	?	0.00440610	0.00226165	7.8465e-05	0.00306857	0.00558093	0.00280408	0.00045026	0.00260843	0.00025064	0.02047429	0.00969506	0	0.00050923	?	0.00153449	0.01045502	0.04069989	0.00213563	0.00060662	0.00121738	0.00061454	0.00062097	0.00379831	0.00114515	0.00162170	0.00091775	0.00032386	0.00293203	0.00086979	0.00243101	0.01013473	0.00029427	0.00150980	0.00031987	0.00430457	0.00015350	0.00143721	0.00187260	0.00164123	0.00454144	0.00102522	0.00158516	?	0.00121461	0	0.00073394	0.00319956	0.00105947	0.00027120	0.00024785	0.00311313	0.00555861	0.00692448	9.9031e-05	0.00226527	1.8389e-05	0.00159220	0	0.00198890	0.00021560	0.00629129	0.01524834	0.00847498	0	4.1459e-05	0.00747320	0.00861308	0.00221809	0.00203037	0.00027500	0.00339857	0.00078515	5.4419e-05	0.01717400	0.01421101	0.00898080	0.00223916	0.00132101	0.00578487	0.00940344	?	0.00077933	0.00083602	0.00154768	0.00094919	0.00011427	0.00071844	?	0	0.00169661	?	0.00034325	?	0.00682370	0.00109902	0.00096204	0.00188229	0.01121511	?	6.1045e-05	0	0.00968677	0	0	0.00285893	8.4687e-05	0.00020175	0.01570549	0.00599258	0	0.00036568	0.00115182	0.00480892	5.9832e-05	0.01395814	0.00584998	0.00067190	0.00081020	5.4539e-05	6.7366e-05
FBS - Pineapples and products-Food supply (kcal/capita/day)	0	15	0	6	1	0	5	3	0	?	4	25	0	1	0	?	5	1	1	9	6	8	?	?	0	3	4	4	3	0	9	?	0	11	?	2	43	3	1	2	4	1	5	29	0	3	0	?	7	3	0	6	5	4	1	3	0	17	9	0	1	?	2	8	35	3	0	1	1	1	2	1	3	1	0	5	2	3	9	0	2	0	3	0	1	2	3	3	2	2	?	1	0	2	5	2	0	0	3	9	4	0	4	0	1	0	2	0	6	11	6	1	0	6	8	6	3	0	6	1	0	16	15	6	2	2	6	8	?	1	1	1	2	0	1	?	0	1	?	0	?	5	2	2	3	5	?	0	0	7	0	0	5	0	0	12	5	0	1	2	6	0	12	4	1	1	0	0
FBS - Pineapples and products-Food supply quantity (kg/capita/yr)	0.03000000	17.8500	0.07000000	6.2400	0.8000	0.2800	5.6500	1	0.2100	?	3.4200	29.6400	0.4400	1.1600	0.2900	?	1.9200	0.5500	0.6000	4.6000	6.9600	10.0400	?	?	0.2700	3.4600	4.4800	1.9500	2.5300	0.3900	11.1800	?	0.6000	13.3300	?	1.4500	40.7000	3.2300	1.4400	1.7500	2.6100	0.3500	2.8200	34.2900	0.1900	3.3400	0.05000000	?	4.4100	1.9900	0.08000000	3	6.1900	2.7300	0.6800	2.6300	0.3300	21.3300	10.2400	0.01000000	0.3600	?	1.5300	10.8300	40.7700	2.1700	0.6400	1.2800	0.6200	0.6200	3.8800	1.1700	1.7300	0.9400	0.3900	3.0500	0.9800	2.4300	10.2500	0.3000	1.5000	0.3000	4.5000	0.10000000	1.5000	1.8700	1.7700	4.6000	1.0100	1.7500	?	1.2000	0.03000000	0.5600	3.9600	1.1600	0.2800	0.3500	3.2700	5.6700	7.0700	0.10000000	2.6900	0.01000000	1.1100	0.10000000	2.1100	0.1300	6.2700	16.0400	8.7000	0.2000	0.07000000	7.8500	8.8100	2.2300	2.1400	0.2900	3.5100	0.9100	0.06000000	17.7800	14.6400	9.2200	2.3000	1.3200	5.7100	9.6300	?	0.7700	0.8300	1.5900	0.9800	0.1200	0.7900	?	0	1.7100	?	0.2900	?	6.0900	1.0800	1.0100	1.9500	11.8600	?	0.04000000	0	9.7400	0.01000000	0.09000000	2.7500	0.1100	0.2000	15.7700	6.3400	0	0.3700	1.2300	4.8600	0.07000000	13.7400	5.9500	0.7200	0.8300	0.08000000	0.06000000
FBS - Pineapples and products-Protein supply quantity (g/capita/day)	0	0.10000000	0	0.03000000	0.01000000	0	0.03000000	0.02000000	0	?	0.03000000	0.2400	0	0.01000000	0	?	0.03000000	0	0.01000000	0.06000000	0.04000000	0.05000000	?	?	0	0.03000000	0.03000000	0.03000000	0.02000000	0	0.09000000	?	0	0.07000000	?	0.02000000	0.2400	0.02000000	0.01000000	0.01000000	0.02000000	0	0.03000000	0.1900	0	0.02000000	0	?	0.04000000	0.02000000	0	0.03000000	0.07000000	0.02000000	0.01000000	0.02000000	0	0.1600	0.08000000	0	0	?	0.01000000	0.05000000	0.2300	0.02000000	0	0.01000000	0	0.01000000	0.01000000	0.01000000	0.02000000	0	0	0.03000000	0.01000000	0.02000000	0.06000000	0	0.02000000	0	0.02000000	0	0.02000000	0.01000000	0.02000000	0.05000000	0.01000000	0.01000000	?	0.01000000	0	0.01000000	0.03000000	0.01000000	0	0	0.03000000	0.06000000	0.05000000	0	0.02000000	0	0.01000000	0	0.02000000	0	0.06000000	0.09000000	0.07000000	0	0	0.04000000	0.05000000	0.04000000	0.02000000	0	0.03000000	0.01000000	0	0.10000000	0.1600	0.05000000	0.03000000	0.01000000	0.03000000	0.05000000	?	0.01000000	0.01000000	0.01000000	0.01000000	0	0	?	0	0.01000000	?	0	?	0.03000000	0.01000000	0.01000000	0.02000000	0.03000000	?	0	0	0.05000000	0	0	0.03000000	0	0	0.09000000	0.05000000	0	0	0.01000000	0.04000000	0	0.08000000	0.06000000	0	0.01000000	0	0
FBS - Plantains-Fat supply quantity (g/capita/day)	0	0	0	0.01000000	0	0	0	0	0	?	0.01000000	?	0	0.01000000	0.01000000	?	0.01000000	0	0	0.09000000	0.1700	?	?	?	0.02000000	0.04000000	0	0	0.01000000	0.3200	0.3100	?	0.07000000	0.1500	?	?	0.09000000	0.3200	0.01000000	0	0	?	0	0.3800	0	0.1300	0	?	0	0	?	0	0.04000000	0	0.6100	0	0	0.8000	0.1800	0	0.1300	?	0	0.03000000	0.03000000	0	0.06000000	0	0.07000000	0.01000000	?	?	0	?	0	0.08000000	0	0	0.04000000	0	0	0	0	0	?	0	?	?	0	0.05000000	?	0.08000000	0.01000000	0	0.01000000	0	0	0	?	0	0	0.01000000	0	0.10000000	0	0	?	0	?	0.1100	0	0	0	0.08000000	0.1100	0.02000000	0	0	0	0	?	0.2200	0.04000000	0.2300	?	0	0	?	?	0.03000000	0	0.3400	0.03000000	0	0.01000000	?	0.03000000	0.08000000	?	0	?	0.06000000	0.01000000	0	0	?	?	?	?	?	?	?	0.02000000	0	?	?	0.04000000	0.4300	?	0	0.01000000	?	0.1300	?	?	0	0	?
FBS - Plantains-Food per 1K pop	0.00010296	0	0	0.00161940	2.2143e-05	0	0	0	0	?	0.00120840	?	0.00019185	0.00095411	0.00129452	?	0.00254499	0	0	0.01007585	0.03079086	?	?	?	0.00213005	0.00767259	0.00055681	0.00023123	0.00062819	0.05619725	0.05354003	?	0.01144296	0.05454684	?	?	0.01571640	0.05844360	0.00082875	0.00018679	5.9693e-05	?	0	0.06790451	0	0.02309908	0	?	0.00036361	0	?	0	0.00558093	0.00038307	0.1054	0.00035369	0	0.1399	0.03198606	0	0.02291547	?	0.00038362	0.00492001	0.01144684	0	0.00990815	0.00024348	0.01264193	0.00144894	?	?	0	?	0	0.00879608	0	0.00033075	0.01520210	0	0	0	0.00055904	0.00015350	?	0	?	?	0	0.00911469	?	0.02728212	0.00093421	0.00036697	0.00159978	0	0.00013560	0	?	0	0	0.00099031	0	0.01818692	0	0	?	0	?	0.01828752	0	0.00039419	0	0.01378434	0.01994609	0.00245158	0	0	0	0.00039257	?	0.02645724	0.04931341	0.02689673	?	0.00058124	0	?	?	0.00311731	0	0.05881172	0.00307767	0	0.00173623	?	0.00527478	0.01465250	?	0	?	0.02047111	0.00164852	0	0.00029720	?	?	?	?	?	?	?	0.00357367	0	?	?	0.00705009	0.07322025	?	0.00028796	0.00111231	?	0.02327529	?	?	0	0	?
FBS - Plantains-Food supply (kcal/capita/day)	0	0	0	3	0	0	0	0	0	?	3	?	0	2	3	?	3	0	0	21	73	?	?	?	5	19	1	0	1	144	137	?	29	139	?	?	37	120	2	0	0	?	0	142	0	48	0	?	1	0	?	0	11	1	270	1	0	355	82	0	59	?	1	12	25	0	24	1	27	3	?	?	0	?	0	21	0	1	38	0	0	0	1	0	?	0	?	?	0	23	?	58	2	1	3	0	0	0	?	0	0	2	0	35	1	0	?	0	?	47	0	1	0	35	47	5	0	0	0	1	?	56	115	57	?	1	0	?	?	6	0	151	7	0	4	?	13	34	?	0	?	49	4	0	1	?	?	?	?	?	?	?	8	0	?	?	18	191	?	0	2	?	53	?	?	0	0	?
FBS - Plantains-Food supply quantity (kg/capita/yr)	0.1200	0	0	1.6400	0.03000000	0	0	0.01000000	0	?	1.2200	?	0.2200	0.9700	1.2600	?	1.3800	0.06000000	0	10.3000	31.5900	?	?	?	2.2500	7.8700	0.5700	0.1800	0.6600	59.0100	56.2500	?	11.9600	55.8500	?	?	15.9200	58.3700	0.7800	0.2200	0.06000000	?	0.02000000	69.2800	0	23.8200	0	?	0.3600	0	?	0.02000000	5.4400	0.3700	110.5400	0.3600	0	145.7600	33.7700	0.01000000	24.1400	?	0.3300	5.1200	11.7400	0	10.2600	0.3500	12.9500	1.4000	?	?	0	?	0	10.3700	0	0.3300	15.3400	0	0	0	0.5800	0.2300	?	0	?	?	0	9.5700	?	27.4900	1.0700	0.2700	1.3400	0.03000000	0.1300	0	?	0.02000000	0	1.0300	0.05000000	18.4200	0.3400	0.03000000	?	0	?	19.2500	0	0.4400	0	14.4700	20.3500	2.4600	0.04000000	0.01000000	0.01000000	0.3700	?	27.3100	50.7800	27.6100	?	0.5900	0	?	?	3.0700	0	61.7400	3.1800	0	1.8000	?	5.5000	14.7300	?	0	?	20.4800	1.7100	0.2200	0.2800	?	?	?	?	?	?	?	3.4100	0.03000000	?	?	7.4600	78.1400	?	0.2100	1.1200	?	22.9200	?	?	0	0	?
FBS - Plantains-Protein supply quantity (g/capita/day)	0	0	0	0.04000000	0	0	0	0	0	?	0.03000000	?	0	0.02000000	0.03000000	?	0.03000000	0	0	0.2300	0.6100	?	?	?	0.05000000	0.1700	0.01000000	0	0.01000000	1.2900	1.2300	?	0.2600	1.2200	?	?	0.3100	0.9600	0.02000000	0	0	?	0	1.1400	0	0.4600	0	?	0.01000000	0	?	0	0.1200	0.01000000	2.4200	0.01000000	0	3.1900	0.7400	0	0.5300	?	0.01000000	0.10000000	0.2600	0	0.2000	0.01000000	0.2100	0.03000000	?	?	0	?	0	0.2300	0	0.01000000	0.3400	0	0	0	0.01000000	0.01000000	?	0	?	?	0	0.2100	?	0.4500	0.02000000	0.01000000	0.03000000	0	0	0	?	0	0	0.02000000	0	0.3500	0.01000000	0	?	0	?	0.4200	0	0.01000000	0	0.3200	0.3900	0.05000000	0	0	0	0.01000000	?	0.6000	0.2100	0.6100	?	0.01000000	0	?	?	0.07000000	0	1.3500	0.07000000	0	0.04000000	?	0.1200	0.2800	?	0	?	0.3900	0.04000000	0.01000000	0.01000000	?	?	?	?	?	?	?	0.07000000	0	?	?	0.1600	1.7100	?	0	0.02000000	?	0.4400	?	?	0	0	?
FBS - Potatoes and products-Fat supply quantity (g/capita/day)	0.03000000	0.03000000	0.1300	0.02000000	0.2000	0.09000000	0.1100	0.1500	0.2000	?	0.2300	0	0	0.1400	0.07000000	?	0.02000000	0.2300	0.5000	0.04000000	0.3500	0.09000000	?	?	0.02000000	0	0.2000	0.1100	0.2800	0	0.02000000	?	0	0.1600	?	0.06000000	0.06000000	0.03000000	0.07000000	0.1700	0.1600	0.04000000	0.1300	0.04000000	0.1800	0.08000000	0.1700	?	0.1300	0.1800	0.02000000	0.1400	0.07000000	0.1300	0	0.1900	0.1300	0	0.02000000	0	0	?	0.1200	0.02000000	0.06000000	0.03000000	0.02000000	0.10000000	0.01000000	0.10000000	0.01000000	0.07000000	0.1500	0.3100	0.10000000	0.07000000	0.09000000	0.08000000	0.01000000	0.09000000	0.04000000	0.3000	0.09000000	0.2500	0	0.03000000	0.08000000	0	0.2200	0	?	0.03000000	0.1600	0.1700	0.06000000	0.3000	0.1100	0.1100	0.02000000	0.03000000	0.04000000	0.02000000	0.04000000	0.02000000	0.07000000	0.1200	0.02000000	0.02000000	0.06000000	0.09000000	0.04000000	0.03000000	0.01000000	0.01000000	0.02000000	0.1900	0.1400	0.2300	0.1300	0.05000000	0.04000000	0.03000000	0.4900	0	0	0.2700	0.1600	0.02000000	?	0.2600	0.2800	0.3100	0.06000000	0.03000000	0.02000000	?	0	0.07000000	?	0.09000000	?	0.07000000	0.1300	0.10000000	0.1300	0.03000000	?	0.01000000	0	0.01000000	0.09000000	0	0.10000000	0.08000000	0.1300	0.01000000	0.03000000	0.01000000	0.3800	0.1200	0.1400	0.2000	0.07000000	0.01000000	0.05000000	0.08000000	0	0.01000000
FBS - Potatoes and products-Food per 1K pop	0.00710451	0.01153555	0.04794925	0.01163943	0.03768735	0.03408937	0.04522130	0.05620856	0.07136138	?	0.08510618	0.00024806	0.00028778	0.05066506	0.02747263	?	0.00763497	0.08804624	0.1825	0.01007585	0.06295401	0.01660276	?	?	0.00894619	0.00020737	0.07538213	0.03826863	0.05638003	0.00083593	0.00604119	?	0.00127144	0.03149279	?	0.02160309	0.01493058	0.01235967	0.02071883	0.06378770	0.05828395	0.01520134	0.05647128	0.01005651	0.06473137	0.01526696	0.03021652	?	0.05591044	0.06408014	0.00662593	0.05631735	0.02678846	0.05044288	0.00135079	0.07586556	0.04737122	0.00012897	0.00526739	0.00124467	0.00050923	?	0.05591282	0.01123775	0.01271871	0.00800863	0.00495408	0.03944306	0.00245815	0.03963878	0.00412399	0.02554423	0.06709766	0.05485047	0.01489771	0.03225230	0.03131255	0.03530748	0.00675649	0.01863730	0.01860775	0.1065	0.03046745	0.09117763	5.9884e-05	0.01066991	0.03587262	0.00027524	0.04291287	0.00039629	?	0.00962349	0.05605282	0.06238482	0.03039582	0.1150	0.03989337	0.04015176	0.00553847	0.01297010	0.01490471	0.00628847	0.02944848	0.00599488	0.02706748	0.04307090	0.00843678	0.00797710	0.02280591	0.03631305	0.01407341	0.01379675	0.00323382	0.00431763	0.00498652	0.06975318	0.05131309	0.08150447	0.04418144	0.02296551	0.01296090	0.00997949	0.08745236	0.00243934	0.00078370	0.09965691	0.06255508	0.00505259	?	0.09902642	0.1010	0.1108	0.01558967	0.01026154	0.00628636	?	0.00025118	0.01357284	?	0.03478230	?	0.01535333	0.05073787	0.04040569	0.05191157	0.01207782	?	0.00201449	0.00048420	0.00319549	0.03277945	0.00151952	0.02858934	0.03074141	0.04573813	0.00495521	0.00975263	0.00296039	0.1404	0.02879556	0.05166794	0.06931482	0.01357139	0.00456483	0.00957456	0.03068629	0.00179979	0.00397462
FBS - Potatoes and products-Food supply (kcal/capita/day)	14	24	90	24	69	64	78	108	133	?	157	1	1	99	51	?	15	160	335	23	118	32	?	?	21	0	124	72	116	2	12	?	3	62	?	44	31	22	44	124	109	29	107	19	131	31	64	?	100	138	13	105	53	91	3	148	88	0	10	3	1	?	95	16	26	41	11	74	5	75	8	48	128	116	37	66	65	66	13	40	37	200	62	172	0	21	71	1	88	1	?	25	105	114	61	207	80	74	11	26	27	13	57	14	51	87	17	16	44	73	28	27	7	9	10	127	96	155	77	48	25	21	242	5	2	183	118	11	?	182	186	228	34	20	13	?	0	28	?	64	?	33	94	79	98	27	?	4	1	9	63	3	55	61	91	10	20	6	255	58	84	131	25	9	22	61	4	8
FBS - Potatoes and products-Food supply quantity (kg/capita/yr)	7.4300	12.2500	47.7500	11.9800	38.3700	34.1900	46.2900	56.8600	72.6700	?	85.8700	0.2800	0.2900	51.6600	27.0800	?	7.2400	86.8900	182.4300	11.2600	64.6400	16.8400	?	?	9.1800	0.1400	76.6900	38.8600	57.5000	0.8900	6.3500	?	1.4200	32.2500	?	21.7300	15.2600	12.3200	21.2400	64	58.7300	15.9900	56.9200	10.2200	67.1000	15.7300	31.3700	?	55.9900	64.1700	6.9600	56.5700	26.6700	49.1800	1.2600	76.6700	47.1100	0.1400	5.5800	1.1500	0.5100	?	55.4400	11.6600	13.1500	8.1400	5.1000	39.0900	2.5600	39.4900	4.2100	26.0400	68.6800	56.2600	18.1400	33.7600	34.3200	35.2200	6.9800	19.0500	18.5100	109.0200	31.8200	94.2300	0.06000000	10.6900	37.0500	0.2900	42.7100	0.3600	?	9.6900	56.7200	60.6200	32.1400	112.7300	40.8300	40.0600	5.8100	13.1800	15.2200	6.6400	28.8900	6.0700	26.8600	44.3200	8.9100	8.3700	22.7500	38.1800	14.4200	14.2700	3.4800	4.5300	5.1700	70.0600	52.0500	84.3800	46.6300	24.2100	13.4600	10.3700	90.0500	2.5000	0.7900	99.4600	62.2300	5.2000	?	97.7000	101.1100	116.3900	16.0700	10.7300	6.6300	?	0.2400	13.7300	?	34.5500	?	16.3900	50.7900	40.3800	52.5100	12.6400	?	2.1100	0.5200	3.2200	34.2500	1.4700	29.0800	31.3800	46.8100	4.9900	10.3100	3.1700	138.8600	29.0600	52.2600	71.3400	13.3700	4.6500	10	31.4600	1.9100	4.0800
FBS - Potatoes and products-Protein supply quantity (g/capita/day)	0.2300	0.5000	2.2200	0.5000	2.4300	1.5000	1.9800	2.2900	3.1800	?	3.7500	0.01000000	0.01000000	2.4100	1.1700	?	0.3300	3.8000	8	0.5400	4.2100	1.0700	?	?	0.4500	0	3.2700	1.7100	2.9100	0.03000000	0.2600	?	0.05000000	1.5800	?	0.9100	0.7300	0.3100	0.7200	2.9100	2.4700	0.7000	2.1400	0.5900	2.7700	0.7900	1.0300	?	2.3000	2.8100	0.3000	2.4400	1.2400	2.1200	0.05000000	3.4100	2.0600	0.01000000	0.2400	0.05000000	0.02000000	?	2.1700	0.3500	0.6600	0.2300	0.2400	1.7300	0.1100	1.7300	0.1900	1.1400	2.8700	1.8500	0.5900	1.4500	1.5400	1.5000	0.2000	0.6100	0.6100	4.7700	1.3100	4.0900	0	0.4900	1.5500	0.01000000	1.4300	0.01000000	?	0.4200	2.5000	2.7000	1.3000	4.9000	1.6700	1.7500	0.2400	0.5600	0.5100	0.2700	1.1400	0.2700	1.1900	2.0600	0.3700	0.3400	0.9000	1.5100	0.5300	0.5800	0.1400	0.1900	0.2600	3.0100	2.3000	3.7000	2.0500	1.0900	0.5900	0.4600	5.1300	0.1100	0.03000000	4.3600	2.7500	0.2600	?	4.3100	4.4300	4.8100	0.5300	0.4700	0.2700	?	0.01000000	0.7000	?	1.5100	?	0.7900	2.2100	1.8200	2.2500	0.5700	?	0.09000000	0.02000000	0.1400	1.5000	0.07000000	1.5600	1.3000	2.1800	0.2100	0.4200	0.1300	6.0800	1.3700	2.2700	3.1300	0.8800	0.2100	0.4100	1.2900	0.07000000	0.1600
FBS - Poultry Meat-Fat supply quantity (g/capita/day)	0.3100	2.4800	3.8300	9.1400	14.5000	3.2000	13.8100	3.7500	2.9300	?	2.5100	1.2400	0.5100	0.5300	5.2500	?	15.3000	4.1500	6.2500	8.3800	14.0200	15.0600	?	?	0.8300	0.4300	10.9500	3.0300	12.7400	0.3800	0.6700	?	5.1300	8.3200	?	3.7300	6.4800	6.8400	5.5600	5.5800	3.9200	0.6900	5.6600	8.9300	1.6600	6.7400	4.4100	?	5.7200	6.3800	0.1400	3.9000	5.3700	6.3100	6.0400	6.4000	3.4600	0.9000	0.4500	0.8000	0.4600	?	3.7700	4.4400	12.6500	9.5600	7.6000	2.5800	2.0500	7.1700	1.7500	0.5000	5.7500	5.9300	2.0300	5.9200	12.8200	3.4800	12.3100	5.3300	4.0100	4	0.1300	0.7900	0.8700	4.2600	10.1600	1.6900	3.8700	3.1300	?	1.1100	1.6600	6.1900	4.4000	4.5800	4.2200	4	1.1600	2.8700	9.8300	0.5200	5.2900	7.7300	3.5200	0.6200	0.8500	0.5100	8.4100	0.7100	9.4100	2.0500	0.2300	0.1100	6.7100	2.4100	3.8900	0.4400	7.1100	4.3600	1.0500	8.0500	3.7600	2.9000	0.7100	5.8700	6.2500	2.5700	?	3.7700	6.6100	0.2700	7.5500	0.3400	0.9400	?	0.5200	5.7700	?	2.5700	?	8.5500	3.1400	4.9600	3.4500	1.4400	?	0.10000000	1.5300	3.2000	0.8200	0.8800	15.2200	3.4600	4.6200	9.3800	0.3200	0.3400	5.5300	2.2900	15.1000	0.4300	3.3800	4.0300	1.4100	10.0100	0.7000	1.0200
FBS - Poultry Meat-Food per 1K pop	0.00136427	0.01104727	0.00938137	0.04190195	0.04346667	0.01518834	0.04753732	0.01832888	0.01362084	?	0.01139353	0.00942643	0.00230221	0.00156182	0.02301372	?	0.05089978	0.02010745	0.02889021	0.02518961	0.04151191	0.04639077	?	?	0.00383408	0.00186630	0.03979901	0.01526120	0.04004710	0.00170986	0.00302059	?	0.02343082	0.03381393	?	0.01800258	0.02652143	0.02842725	0.02486259	0.02222763	0.01801525	0.00304027	0.02676773	0.03653558	0.00673809	0.01986407	0.01674780	?	0.03043632	0.02186264	0.00065387	0.01931396	0.02343991	0.02358189	0.02836658	0.02990117	0.01654233	0.00870560	0.00206115	0.00373401	0.00203693	?	0.02023603	0.01777912	0.03815614	0.03924227	0.02244500	0.01241726	0.00842796	0.02556339	0.00775397	0.00227651	0.02392001	0.02655516	0.00774781	0.02932027	0.06153786	0.01893539	0.05101150	0.02422849	0.01887651	0.01817933	0.00057767	0.00322345	0.00239535	0.01687289	0.04642339	0.00564240	0.01786816	0.01406833	?	0.00518547	0.00794082	0.02972453	0.01759758	0.02171923	0.01979753	0.01883663	0.00289593	0.01297010	0.03375296	0.00232723	0.02718321	0.02874233	0.01592205	0.00274921	0.00359285	0.00495874	0.03932054	0.00319639	0.03807555	0.00946063	0.00103648	0.00102592	0.01994609	0.01307507	0.02030374	0.00199378	0.02418984	0.01962864	0.00473903	0.03295551	0.01320895	0.01249821	0.00324678	0.03051530	0.03176778	0.00968414	?	0.01958707	0.03126852	0.00123814	0.03394062	0.00153123	0.00425078	?	0.00401888	0.02375247	?	0.01178479	?	0.03241259	0.01410403	0.02405101	0.01664341	0.00690161	?	0.00042732	0.00689992	0.01319750	0.00315187	0.00379879	0.06289654	0.01702210	0.02036498	0.03552632	0.00135966	0.00151309	0.02484361	0.00921458	0.05599627	0.00200436	0.01585673	0.01560680	0.00621507	0.03762362	0.00316326	0.00471565
FBS - Poultry Meat-Food supply (kcal/capita/day)	5	39	50	145	190	51	197	66	47	?	40	26	8	7	85	?	221	66	98	111	183	201	?	?	13	7	160	54	172	6	11	?	82	120	?	61	93	98	91	83	67	11	102	131	24	88	66	?	105	91	2	70	83	95	100	114	55	20	7	13	7	?	69	64	166	157	100	43	30	107	27	8	102	95	33	107	234	65	179	86	68	63	2	12	11	63	162	23	62	51	?	18	26	99	72	72	68	64	15	45	131	8	100	110	58	10	13	11	135	11	140	34	4	2	88	45	71	7	103	70	17	117	63	45	12	107	113	36	?	69	105	4	122	5	15	?	10	84	?	40	?	120	49	81	62	23	?	2	24	48	12	14	220	59	72	135	5	5	85	34	223	7	54	59	23	155	11	16
FBS - Poultry Meat-Food supply quantity (kg/capita/yr)	1.4300	11.7600	9.4800	43.0400	44.2500	15.1700	48.6600	18.5100	13.8700	?	11.5100	9.9500	2.4100	1.5900	22.6700	?	51.8800	19.7600	28.8400	25.7800	42.5900	47.0500	?	?	3.9300	2.0200	40.4800	15.4700	40.8500	1.8000	3.1900	?	24.5400	34.6100	?	17.5000	26.9700	28.4100	25.1700	22.2900	18.1500	3.2400	26.9000	37.2300	6.9800	20.4900	17.3800	?	30.4800	22.1700	0.6900	19.4000	23.7600	22.9900	29.6400	30.2100	16.5200	9.0600	2.2000	3.7900	2.2000	?	20.0100	18.4500	38.6800	39.8400	23.2000	12.3600	8.6500	25.4600	7.9200	2.3200	24.4800	27.2400	9.4400	30.8600	67.5400	18.8900	51.5700	24.7500	18.7800	18.6200	0.6100	3.3900	2.4600	16.9100	47.9700	5.8000	17.8300	14.6900	?	5.2500	7.8400	29.0400	18.9600	21.0300	20.2600	18.8500	3.0500	13.1600	34.4600	2.4700	26.5700	29.1000	16.6400	2.9500	3.8000	5.1400	39.5900	3.3500	39.0400	9.9100	1.1100	1.0800	20.4700	13.1100	20.5700	2.0600	25.5100	20.6300	4.9200	33.9200	13.5900	12.8300	3.3600	30.4600	31.6400	9.9700	?	19.3100	31.3100	1.2800	35	1.6000	4.4600	?	4.1400	24.0500	?	11.6800	?	33.4600	14.1500	24.0600	16.8800	6.9000	?	0.4500	7.2500	13.2600	3.2500	4.1800	63.4900	17.3400	20.8400	35.6700	1.4400	1.6100	24.5600	9.3900	56.6400	2.0600	15.6100	15.8900	6.4700	38.5700	3.3200	4.8300
FBS - Poultry Meat-Protein supply quantity (g/capita/day)	0.5100	4	3.5200	14.5300	14.1800	5.1300	16.9100	7.6500	4.7000	?	4.0600	3.5400	0.8100	0.5000	8.9100	?	19.6800	6.7200	9.6900	8.3200	13.5400	15.3600	?	?	1.3800	0.6800	14.3600	6.3800	13.5600	0.6100	1.0700	?	8.4200	10.3400	?	6.4400	8.0500	8.5000	9.6400	7.6100	7.4300	1.0900	11.9200	11.6000	2.1200	6.5200	6.0800	?	12.4700	7.6200	0.2300	8.2000	8.0100	8.9100	10.6800	13.0800	5.6400	2.8200	0.7800	1.3600	0.7500	?	8.2100	5.4800	12.4500	16.6100	7.4400	4.7000	2.6600	9.8400	2.6500	0.7800	11.8500	9.7000	3.4400	12.6800	27.9400	7.8200	15.8600	8.9000	7.3900	6.3100	0.2000	1.1900	0.7900	5.7800	16.4600	1.8700	6.4300	5.3800	?	1.7700	2.6800	10.0300	7.5200	7.2300	7.0100	6.5100	1.0200	4.5700	9.7900	0.8400	12.2400	9.5200	6.1100	1.0200	1.2800	1.5900	13.7500	1.1300	12.9300	3.6200	0.3800	0.3400	6.5600	5.5000	8.4400	0.6900	8.9700	7.0800	1.6600	10.3400	6.7600	4.2900	1.2100	12.7300	13.1900	2.9800	?	8.2200	10.5500	0.4300	12.6000	0.5400	1.5100	?	1.2900	7.3400	?	4.0200	?	10.0200	4.8300	8.4900	7.2100	2.4200	?	0.1500	2.4500	4.5100	1.0800	1.4300	19.2700	6.4000	7.0400	11.8500	0.4800	0.5400	8.2300	3.1500	20.2500	0.6900	5.5600	5.2600	2.3100	15.2400	1.1200	1.6300
FBS - Pulses, Other and products-Fat supply quantity (g/capita/day)	0.1300	0.04000000	0.02000000	1.5100	0.03000000	0.05000000	0.06000000	0.05000000	0	?	0.01000000	0.4800	0.8100	0.2500	0.02000000	?	0.02000000	0.1600	0	0.01000000	0.07000000	0.01000000	?	?	0.09000000	0.4900	0.5100	0.02000000	0.2700	0.04000000	0.6000	?	0	0.09000000	?	0.4100	0.04000000	0.2300	0.10000000	0.03000000	0.01000000	0.05000000	0.02000000	0.1700	0.3700	0.09000000	0.1800	?	0.2300	0	0.9100	0	0.1100	0.04000000	0.01000000	0.09000000	0	0.04000000	0.2200	0.04000000	0.09000000	?	0.1300	0.1500	0.2700	0.02000000	0	0.01000000	0.3800	0.01000000	0	1.0200	0.01000000	0.3700	0.1900	0.01000000	0.4200	0.1300	0.01000000	0.4700	0.02000000	0	0.2000	0	0	0.02000000	0.4100	0.03000000	0.3700	0.04000000	?	0.2800	0	0.1300	0.03000000	0	0.7900	0	0.05000000	0.08000000	0.1200	0.6400	0.1100	0.8400	0.01000000	0.02000000	0.3600	0.2600	0.3300	0.6500	0.04000000	0.4900	1.5100	0.4700	0	0.03000000	0.2200	0.5700	0.09000000	0.2400	0.2800	0.1200	0.3700	0.02000000	0.02000000	0.01000000	0.1100	0.1100	?	0.01000000	0.03000000	0	0.3500	0.4200	0.1500	?	0.5000	0	?	0.01000000	?	0.02000000	0.02000000	0.01000000	0.03000000	0.09000000	?	0.2500	0.4100	0.10000000	0	0	0.4000	0.3000	0.8900	0.01000000	0.3900	0.03000000	0.02000000	0.08000000	0.01000000	0	0.02000000	0.03000000	0.2700	0.01000000	0.08000000	0.03000000
FBS - Pulses, Other and products-Food per 1K pop	0.00216224	0.00067138	0.00034746	0.01791460	0.00062000	0.00101256	0.00086360	0.00066650	0	?	0.00017263	0.00355558	0.01573177	0.00463078	0.00057534	?	0	0.00121863	0	0	0.00102922	0.00013651	?	?	0.00170404	0.00850206	0.00901510	0.00034685	0.00209397	0.00060795	0.00811785	?	0	0.00165234	?	0.00720103	0.00039291	0.00406104	0.00165751	0.00065375	0.00032234	0.00101342	0.00017270	0.00332142	0.00539047	0.00153237	0.00425792	?	0.00359333	0	0.01267645	0	0.00223237	0.00087340	0	0.00132632	0	0.00077383	0.00381695	0.00082978	0.00152770	?	0.00230173	0.00251591	0.00254374	0.00040043	0	0.00024348	0.00956924	0.00031049	7.3185e-05	0.00968116	0.00020271	0.00458875	0.00241652	0	0.00456641	0.00218294	0.00033782	0.00588546	0.00037152	0	0.00393188	0	0	0.00025358	0.00539262	0.00055048	0.00527257	0.00079258	?	0.00742784	0	0.00256879	0	0	0.00607486	0	0.00039819	0.00185287	0.00158363	0.00886328	0.00226527	0.00866132	0	0.00030547	0.00779520	0.00495874	0.00550488	0.01729193	0.00064954	0.00788386	0.03237970	0.01114416	0	0.00046697	0.00406075	0.01079393	0.00139941	0.00314058	0.00336040	0.00278497	0.00397787	0.00032890	0.00033587	0.00015852	0.00127463	0.00196490	?	0.00010391	0.00057562	0	0.00465964	0.00767901	0.00377182	?	0.00879130	0	?	0.00011442	?	0	0.00036634	0	0.00029720	0.00172540	?	0.00183135	0.00229997	0.00180552	0	0	0.00500313	0.00584341	0.00974339	0.00025196	0.00637866	0.00061401	0.00036568	0.00115182	0.00025390	2.9916e-05	0.00066802	0.00055518	0.00268760	0.00027007	0.00136347	0.00053893
FBS - Pulses, Other and products-Food supply (kcal/capita/day)	22	7	4	177	6	9	9	7	0	?	2	28	154	45	5	?	5	13	0	2	10	1	?	?	15	83	87	3	21	6	80	?	0	16	?	68	4	38	18	6	3	9	2	31	54	15	42	?	32	0	125	0	20	8	2	13	0	7	37	7	16	?	21	24	24	4	0	1	91	3	1	95	1	46	29	1	48	21	2	59	3	0	39	0	0	2	54	6	50	7	?	70	0	22	6	1	61	0	3	15	15	89	19	84	1	4	76	48	54	172	6	74	324	108	0	4	38	96	14	32	34	28	39	3	3	1	12	19	?	1	5	0	46	75	37	?	85	0	?	1	?	2	4	1	3	16	?	15	24	17	0	0	46	56	96	2	62	6	3	12	2	0	6	5	27	3	13	5
FBS - Pulses, Other and products-Food supply quantity (kg/capita/yr)	2.2500	0.7100	0.3900	18.3900	0.6300	0.9600	0.9000	0.7200	0	?	0.1800	3.7200	16.6100	4.7200	0.5200	?	0.4900	1.3500	0.02000000	0.2100	1.0900	0.1400	?	?	1.7600	8.8800	9.1800	0.3600	2.1200	0.6500	8.5100	?	0	1.7000	?	7.3300	0.4300	4.0800	1.8600	0.6400	0.3200	0.9600	0.2100	3.3400	5.5900	1.5800	4.4200	?	3.6000	0.01000000	13.3100	0.04000000	2.1000	0.8600	0.1600	1.3400	0.03000000	0.7900	4.0300	0.8000	1.7400	?	2.2600	2.5900	2.5000	0.4000	0.01000000	0.1500	9.8400	0.3200	0.07000000	9.8700	0.1300	4.7000	2.9400	0.1500	4.9600	2.1800	0.2500	6.0300	0.3700	0	4.1000	0.02000000	0	0.2500	5.6300	0.6200	5.2100	0.7300	?	7.5100	0.03000000	2.3700	0.6100	0.07000000	6.2100	0	0.4100	1.5600	1.6200	9.4000	2.0200	8.7800	0.08000000	0.4100	8.2400	5.1600	5.6900	18.1800	0.6700	7.9700	34.7800	11.7000	0	0.4500	4.0800	11.1800	1.4400	3.3900	3.4900	2.9600	4.0800	0.3400	0.3600	0.1500	1.2800	2.0100	?	0.09000000	0.5800	0	4.8100	8.0300	3.9600	?	9.1700	0.03000000	?	0.07000000	?	0.2300	0.4100	0.06000000	0.3400	1.7500	?	1.9300	2.4300	1.8100	0	0.01000000	4.8000	5.9800	9.9700	0.2400	6.7500	0.6700	0.3500	1.3000	0.2600	0.04000000	0.6500	0.5700	2.8100	0.2800	1.4200	0.5400
FBS - Pulses, Other and products-Protein supply quantity (g/capita/day)	1.4400	0.4300	0.2400	11.1800	0.4000	0.6300	0.5500	0.4300	0	?	0.1200	1.4400	10.0200	2.6100	0.3300	?	0.2800	0.7500	0.01000000	0.1200	0.7100	0.09000000	?	?	0.9800	5.3500	6	0.2300	1.5200	0.3900	5.2100	?	0	1.0700	?	4.4500	0.2500	2.4600	1.2000	0.4200	0.2000	0.6300	0.1200	1.9300	3.4600	1.0600	3.1700	?	1.9800	0	8.8900	0.03000000	1.2700	0.5400	0.10000000	0.8200	0.02000000	0.4800	2.4300	0.4800	1.0600	?	1.3800	1.6300	1.4300	0.2500	0	0.09000000	5.5100	0.1900	0.05000000	5.3800	0.06000000	2.8600	1.8600	0.10000000	2.7700	1.3500	0.1500	3.6200	0.2200	0	2.5100	0.02000000	0	0.1500	3.4700	0.3700	3.2300	0.4400	?	4.2000	0.02000000	1.4300	0.3900	0.04000000	4.7700	0	0.1800	1.0100	1.1200	5.8000	1.2900	4.9000	0.04000000	0.2500	5.0100	3.1300	3.6000	9.8400	0.3800	4.9000	21.4700	7.1700	0	0.2800	2.4700	6.3700	0.8900	2.1200	2.0300	1.8300	2.8500	0.2000	0.2200	0.09000000	0.7200	1.2900	?	0.05000000	0.3400	0	2.9300	5.1000	2.4400	?	5.5500	0.01000000	?	0.04000000	?	0.1400	0.2700	0.04000000	0.2000	1.0400	?	0.7400	1.1900	1.0400	0	0	2.8100	3.8400	5.4300	0.1300	3.5400	0.3900	0.2100	0.7700	0.1700	0.02000000	0.4200	0.3300	1.6500	0.1800	0.8500	0.3100
FBS - Pulses-Fat supply quantity (g/capita/day)	0.1300	0.3400	0.2700	1.7300	0.1200	0.10000000	0.08000000	0.06000000	0.03000000	?	0.1300	0.7600	0.8100	0.3700	0.09000000	?	0.03000000	0.3900	0	0.6500	0.2400	0.6000	?	?	0.10000000	0.4900	0.6100	0.08000000	0.3500	0.1100	0.9700	?	0.1400	0.3200	?	0.6600	0.5100	0.9200	0.1500	0.10000000	0.03000000	0.6500	0.05000000	0.4100	0.4500	0.1200	0.2000	?	0.3100	0.2500	1.1800	0.05000000	0.5500	0.07000000	0.01000000	0.1500	0	0.3200	0.2200	0.05000000	0.1100	?	0.2300	0.7000	0.5200	0.05000000	0.5500	0.04000000	0.7700	0.09000000	0.04000000	1.2300	0.1200	0.4800	0.2500	0.03000000	0.4700	0.2600	0.1400	0.4900	0.06000000	0.02000000	0.7700	0.1600	0.2000	0.05000000	0.4300	0.04000000	0.4100	0.04000000	?	0.3900	0.1600	0.2400	0.04000000	0	0.8300	0.04000000	0.1500	0.09000000	0.5300	0.6700	0.1900	1	0.2200	0.02000000	0.3800	0.4800	0.5200	0.8600	0.1200	0.5000	1.5300	0.4700	0.5800	0.08000000	0.3400	0.6600	0.1800	0.2700	0.3700	0.2300	0.5900	0.06000000	?	0.07000000	0.2100	0.4500	?	0.1100	0.1300	1.6100	0.3800	0.4400	0.1700	?	0.5100	0.7500	?	0.1300	?	0.1100	0.06000000	0.10000000	0.08000000	0.1800	?	0.4300	0.8900	0.1300	0.1400	0.2300	0.6000	0.3400	0.9900	0.1200	0.8900	0.5800	0.07000000	0.1600	0.1500	0	0.2200	0.1100	0.3200	0.06000000	0.08000000	0.07000000
FBS - Pulses-Food per 1K pop	0.00216224	0.00765985	0.00590679	0.02246916	0.00230287	0.00202511	0.00113838	0.00099976	0.00059221	?	0.00258944	0.01000525	0.01573177	0.00707378	0.00215754	?	0	0.00639782	0	0.01259481	0.00411688	0.01334058	?	?	0.00213005	0.00870942	0.01148099	0.00184984	0.00371679	0.00208982	0.02103089	?	0.00272451	0.00639298	?	0.01260180	0.01080503	0.01986376	0.00331501	0.00196126	0.00079988	0.01317450	0.00103617	0.00885711	0.00737764	0.00198641	0.00480606	?	0.00549693	0.00527719	0.01802079	0.00108303	0.01116186	0.00176213	0	0.00299159	0	0.00644859	0.00381695	0.00082978	0.00203693	?	0.00469936	0.01453639	0.00763123	0.00106782	0.01203133	0.00073043	0.01817278	0.00217341	0.00087822	0.01521326	0.00263526	0.00700827	0.00361232	0	0.00554493	0.00522584	0.00304042	0.00627783	0.00145447	0.00047981	0.01563437	0.00322345	0.00532966	0.00132642	0.00586154	0.00068810	0.00644425	0.00079258	?	0.01046437	0.00420396	0.00477060	0.00159978	0	0.00715965	0.00074355	0.00257014	0.00185287	0.01083697	0.00950698	0.00453053	0.01311150	0.00477661	0.00030547	0.00830846	0.00927068	0.00943693	0.02221751	0.00275282	0.00788386	0.03275284	0.01114416	0.01284407	0.00151764	0.00701402	0.01213458	0.00319866	0.00372944	0.00537392	0.00510578	0.00825939	0.00139783	?	0.00158521	0.00352975	0.00940344	?	0.00238993	0.00246009	0.03745378	0.00514862	0.00802183	0.00413104	?	0.00916807	0.01696605	?	0.00274597	?	0.00170593	0.00128218	0.00192408	0.00178322	0.00345080	?	0.00598242	0.01355773	0.00269395	0.00283668	0.00607807	0.00857680	0.00660559	0.01271031	0.00243561	0.01953883	0.01513087	0.00146273	0.00287956	0.00366336	2.9916e-05	0.00513322	0.00265254	0.00352747	0.00151912	0.00136347	0.00148206
FBS - Pulses-Food supply (kcal/capita/day)	22	75	56	220	22	20	11	9	5	?	25	91	154	68	20	?	6	59	0	131	44	125	?	?	18	83	111	17	36	20	207	?	28	61	?	118	102	184	30	19	8	125	10	84	73	19	48	?	49	48	178	11	103	16	2	28	0	63	38	8	20	?	44	139	68	10	115	7	172	19	8	147	24	70	42	7	58	49	27	62	13	5	153	32	51	12	58	7	62	8	?	99	39	44	8	1	71	7	25	16	106	95	35	126	42	4	81	91	91	219	26	77	328	108	122	14	66	112	32	38	54	50	80	13	?	15	33	89	?	22	25	362	50	79	41	?	89	158	?	26	?	20	12	19	17	35	?	55	132	25	28	59	85	63	124	23	191	150	14	26	35	0	47	25	36	14	13	14
FBS - Pulses-Food supply quantity (kg/capita/yr)	2.2500	8.1400	6.0400	23	2.3400	2.1400	1.1700	1.0100	0.5800	?	2.6300	10.5100	16.6100	7.2100	2.1400	?	0.6200	6.2700	0.02000000	14.1300	4.2300	13.5300	?	?	2.0500	8.9000	11.6900	1.8600	3.7700	2.2000	22.0700	?	2.9400	6.5500	?	12.6700	11.0300	19.8800	3.1300	1.9800	0.8100	13.1900	1.0500	9.0300	7.6500	2.0600	4.9800	?	5.5100	5.0300	18.9300	1.1700	10.9000	1.7200	0.2000	3.0200	0.03000000	6.7200	4.0300	0.8600	2.1100	?	4.6900	15.1000	7.1700	1.0900	12.4300	0.7400	18.5800	2.1100	0.9000	15.5100	2.6100	7.1900	4.4000	0.7000	6.0900	5.2100	2.9300	6.4400	1.4400	0.4800	16.3200	3.4100	5.5000	1.3200	6.0500	0.7400	6.3900	0.8100	?	10.5300	4.1800	4.6500	0.8500	0.07000000	7.3300	0.7600	2.7200	1.6500	11.0600	10.0400	3.7900	13.2800	4.5000	0.4400	8.7900	9.7100	9.6800	23.3500	2.8400	8.2000	35.2100	11.7000	13.1700	1.5200	7.0500	12.5600	3.4000	3.9900	5.5800	5.3600	8.4900	1.4300	?	1.5900	3.5200	9.6300	?	2.3600	2.4600	39.3400	5.3200	8.4000	4.3800	?	9.5600	17.0600	?	2.7300	?	2.1300	1.2400	2.0500	1.7800	3.8400	?	6.3200	14.1400	2.7100	2.9500	6.3700	8.9100	6.7100	13.0100	2.4700	20.6700	16.1500	1.4500	2.8700	3.7100	0.04000000	5.0600	2.7000	3.6900	1.5600	1.4200	1.5100
FBS - Pulses-Protein supply quantity (g/capita/day)	1.4400	4.8400	3.5100	13.9900	1.4500	1.3500	0.7200	0.6100	0.3500	?	1.6200	5.4800	10.0200	4.1400	1.2700	?	0.3600	3.7300	0.01000000	8.5700	2.8800	8.1600	?	?	1.1500	5.3600	7.6000	1.1500	2.5200	1.3300	13.6800	?	1.7900	4.0200	?	7.6800	6.6400	11.9800	1.9700	1.2500	0.5000	8.1300	0.6400	4.9200	4.6900	1.3500	3.5200	?	3.1200	3.1000	12.3300	0.7300	6.7000	1.0500	0.1200	1.8600	0.02000000	4.0700	2.4300	0.5200	1.2800	?	2.7900	9.1600	4.3100	0.6700	7.4900	0.4500	10.7800	1.2800	0.5400	8.7200	1.5800	4.3500	2.7400	0.4300	3.4600	3.1500	1.7800	3.8700	0.8300	0.3000	9.9200	2.0700	3.2200	0.7800	3.7200	0.4500	3.9800	0.4900	?	6.1300	2.5000	2.8400	0.5300	0.04000000	5.4600	0.4700	1.5600	1.0600	6.0700	6.1900	2.3300	7.5700	2.7400	0.2700	5.3400	5.9000	6.0500	12.9200	1.6700	5.0400	21.7300	7.1700	7.9400	0.9400	4.3100	7.4300	2.0700	2.4900	3.2900	3.2800	5.5400	0.8600	?	0.9500	2.0300	5.9000	?	1.3800	1.6200	23.4000	3.2400	5.3200	2.7000	?	5.7800	10.2800	?	1.6500	?	1.3000	0.7800	1.2500	1.0900	2.2800	?	3.3600	8.1500	1.5800	1.7900	3.7300	5.3300	4.2900	7.1200	1.4800	12.0100	9.8000	0.8900	1.7300	2.3200	0.02000000	3.0700	1.5800	2.1800	0.9400	0.8500	0.8900
FBS - Rape and Mustard Oil-Fat supply quantity (g/capita/day)	0.1500	0	0	0	0.5700	0	23.0700	25.6000	0.01000000	?	10.6000	0.01000000	0	2.5400	?	?	?	?	15.7200	?	0	?	?	?	0.07000000	0.01000000	43.1900	12.7000	5.3200	0.05000000	0	?	0	0.6700	?	0	?	?	1.9500	42.1700	15.1000	0	0	1.7000	0.6200	0	?	?	0.3000	10.3500	0.4100	18.4100	2.5300	8.3200	0.02000000	22.5500	0.03000000	0.01000000	0	0	0	?	?	0	?	2.8500	?	?	?	6.7700	0	5.4400	14.4600	2.2500	0	?	17.9600	0.6300	?	0.03000000	18.2000	2.8000	0.2100	0	0	5.4300	?	0	1.0400	0	?	0.02000000	0.01000000	?	4.8400	12.9100	0.1400	2.7100	0	0.1300	4.5500	0	?	0	0.02000000	0.3500	0	0	0.6100	0	1.3100	?	0	0	?	?	13.4600	6.2300	6.4400	?	2.6300	1.5000	?	0.3900	0.01000000	12	?	?	?	?	0.07000000	0	0.2300	0.01000000	0	?	0	0	?	?	?	?	24.6300	0.4300	9.6800	0.1900	?	?	0	?	0.1500	0.02000000	0	0	?	?	0	0	2.8400	0	6.2400	0.05000000	0.04000000	0.09000000	0.01000000	?	0	0.01000000
FBS - Rape and Mustard Oil-Food per 1K pop	5.1482e-05	0	0	0	0.00019929	0	0.00800794	0.00921998	0	?	0	0	0	0.00091157	?	?	?	?	0.00571455	?	0	?	?	?	0	0	0.01551127	0.00462461	0.00188457	0	0	?	0	0.00023605	?	0	?	?	0.00082875	0.01195436	0.00510969	0	0	0.00064583	0.00022841	0	?	?	0.00010694	0.00376942	0.00013949	0	0.00111619	0.00311054	0	0.00697055	0	0	0	0	0	?	?	0	?	0.00106782	?	?	0	0.00248389	0	0.00192477	0.00283797	0.00079856	0	?	0.00597983	4.9612e-05	?	0	0.00667950	0.00101292	7.4538e-05	0	0	0.00197013	?	0	0.00043938	0	?	0	0	?	0.00159978	0.00476764	5.424e-05	0.00099140	0	0	0.00153705	0	?	0	0	0	0	0	0	0	0.00046396	?	0	0	?	?	0	0.00216566	0.00219908	?	9.0699e-05	0.00046416	0	0.00013704	0	0.00375167	?	?	?	?	2.741e-05	0	8.629e-05	0	0	?	0	0	?	?	?	?	0.00622775	0	0.00208043	0	?	0	0	?	0.00010506	0	0	0	?	?	0	0	0.00105134	0	0.00207349	2.9916e-05	0	3.0843e-05	0	?	0	0
FBS - Rape and Mustard Oil-Food supply (kcal/capita/day)	1	0	0	0	5	0	204	226	0	?	94	0	0	22	?	?	?	?	139	?	0	?	?	?	1	0	382	112	47	0	0	?	0	6	?	0	?	?	17	373	134	0	0	15	6	0	?	?	3	92	4	164	22	74	0	199	0	0	0	0	0	?	?	0	?	25	?	?	?	60	0	48	128	20	0	?	159	6	?	0	161	25	2	0	0	48	?	0	9	0	?	0	0	?	43	114	1	24	0	1	40	0	?	0	0	3	0	0	5	0	12	?	0	0	?	?	120	55	57	?	23	13	?	3	0	106	?	?	?	?	1	0	2	0	0	?	0	0	?	?	?	?	218	4	86	2	?	?	0	?	1	0	0	0	?	?	0	0	25	0	55	0	0	1	0	?	0	0
FBS - Rape and Mustard Oil-Food supply quantity (kg/capita/yr)	0.05000000	0	0	0	0.2100	0	8.1700	9.3500	0	?	0	0	0	0.9300	?	?	?	?	5.7400	?	0	?	?	?	0.03000000	0	15.7700	4.6400	1.9400	0.02000000	0	?	0	0.2400	?	0	?	?	0.7100	12.0300	5.1500	0	0	0.6200	0.2300	0	?	?	0.1100	3.7800	0.1500	0.05000000	0.9200	3.0400	0.01000000	7.0500	0.01000000	0.01000000	0	0	0	?	?	0	?	1.0400	?	?	0	2.4700	0	1.9600	3	0.8200	0	?	6.5500	0.04000000	?	0.01000000	6.6400	1.0200	0.08000000	0	0	1.9800	?	0	0.3800	0	?	0.01000000	0	?	1.7700	4.7100	0.05000000	0.9900	0	0.05000000	1.5700	0	?	0	0.01000000	0.1300	0	0	0.2200	0	0.4800	?	0	0	?	?	0	2.2500	2.3500	?	0.09000000	0.5500	0	0.1400	0	3.7400	?	?	?	?	0.03000000	0	0.08000000	0	0	?	0	0	?	?	?	?	6.3100	0	2.1500	0.07000000	?	0	0	?	0.06000000	0.01000000	0	0	?	?	0	0	1.0300	0	2.1000	0.02000000	0.01000000	0.03000000	0	?	0	0
FBS - Rape and Mustard Oil-Protein supply quantity (g/capita/day)	0	0	0	0	0	0	0.01000000	0	0	?	0.08000000	0	0	0	?	?	?	?	0	?	0	?	?	?	0	0	0	0	0	0	0	?	0	0	?	0	?	?	0	0.07000000	0.01000000	0	0	0	0	0	?	?	0	0	0	0.1400	0	0	0	0	0	0	0	0	0	?	?	0	?	0	?	?	?	0	0	0	0.05000000	0	0	?	0	0	?	0	0	0	0	0	0	0	?	0	0	0	?	0	0	?	0	0	0	0	0	0	0	0	?	0	0	0	0	0	0	0	0	?	0	0	?	?	0.10000000	0	0	?	0.02000000	0	?	0	0	0.01000000	?	?	?	?	0	0	0	0	0	?	0	0	?	?	?	?	0.05000000	0	0.03000000	0	?	?	0	?	0	0	0	0	?	?	0	0	0	0	0	0	0	0	0	?	0	0
FBS - Rape and Mustardseed-Fat supply quantity (g/capita/day)	0	0	0	0	0	0	0	0	0	?	0	0	0	0	0	?	0	0	0	0	0	0	?	?	0	0	1	0	0	0	0	?	0	0	?	0	0	0	0	0	0	0	0	0	0	0	0	?	0	0	0	0	0	0	0	0	0	0	0	0	0	?	0	0	0	0	0	0	0	0	0	0	0	0	0	1	0	0	0	0	0	0	0	0	0	0	0	0	0	0	?	0	0	0	0	0	0	0	0	0	0	0	0	0	0	0	0	0	0	0	0	0	0	0	0	0	0	0	0	0	0	0	0	0	0	0	0	0	?	0	0	0	0	0	0	?	0	0	?	0	?	0	1	0	0	0	?	0	0	0	0	0	0	0	0	0	0	0	?	0	0	0	0	0	0	0	0	0
FBS - Rape and Mustardseed-Food per 1K pop	0	0	0	0.00010121	0	0	7.8509e-05	0.00011108	0	?	0.00034526	0	0	2.4309e-05	0.00014384	?	0	0	0	0	8.5768e-05	9.4147e-06	?	?	0.00042601	0	0.00106060	0.00023123	5.2349e-05	3.7997e-05	0	?	0	1.9671e-05	?	0	0	0	0	0	0.00031040	0	0.00017270	0	0	5.6754e-05	9.7883e-06	?	0.00029944	0	2.6155e-05	0	0	0.00018387	0.00045026	0.00020632	0	0	7.6339e-05	0.00041489	0	?	9.5905e-05	0	0	0	0.00010110	0.00024348	0	0.00031049	0	0	0.00020271	0	0	0	0.00021745	6.615e-05	0	0	7.9047e-05	0	0	0	0	9.7531e-05	0	0	0.00014646	0	?	4.6716e-05	0.00046711	0	0	0	2.712e-05	0	0	0	6.2103e-05	9.9031e-05	0	0	0	0	0	0	0	0	3.0931e-05	0	0	0	0.00015111	0.00029185	0.00036916	0.00020625	0.00019992	0.00019629	4.535e-06	0.00023208	3.0365e-05	0	0	0.00026420	9.8049e-05	0.00014035	?	0.00015587	1.3705e-05	0	5.7526e-05	0	0.00017961	?	0	0.00015424	?	0.00011442	?	0	0.00109902	0	0	0	?	0	0	4.2989e-05	0	0	0	0.00025406	1.1868e-05	4.1993e-05	0	0	?	0.00028796	0.00022669	0	3.5159e-05	0	0	0	0	0
FBS - Rape and Mustardseed-Food supply (kcal/capita/day)	0	0	1	2	0	0	1	1	0	?	3	0	0	0	3	?	3	2	0	2	1	0	?	?	5	0	14	3	1	1	0	?	1	0	?	1	0	0	2	0	4	4	1	0	0	1	0	?	4	4	0	0	1	2	3	2	0	0	1	6	0	?	2	0	6	1	1	2	0	3	0	0	3	0	0	12	2	1	0	0	1	0	0	0	0	1	2	0	2	0	?	1	4	2	6	0	0	1	0	2	1	1	0	0	3	0	0	1	3	0	0	2	0	0	2	4	3	3	3	2	0	2	1	0	0	3	1	2	?	2	0	0	1	0	3	?	0	3	?	1	?	0	11	2	0	5	?	0	0	1	0	0	0	4	0	0	0	0	?	2	3	0	0	0	0	0	0	0
FBS - Rape and Mustardseed-Food supply quantity (kg/capita/yr)	0	0	0	0	0	0	0	0	0	?	0	0	0	0	0	?	0	0	0	0	0	0	?	?	0	0	1	0	0	0	0	?	0	0	?	0	0	0	0	0	0	0	0	0	0	0	0	?	0	0	0	0	0	0	0	0	0	0	0	0	0	?	0	0	0	0	0	0	0	0	0	0	0	0	0	1	0	0	0	0	0	0	0	0	0	0	0	0	0	0	?	0	0	0	1	0	0	0	0	0	0	0	0	0	0	0	0	0	0	0	0	0	0	0	0	0	0	0	0	0	0	0	0	0	0	0	0	0	?	0	0	0	0	0	0	?	0	0	?	0	?	0	1	0	0	0	?	0	0	0	0	0	0	0	0	0	0	0	?	0	0	0	0	0	0	0	0	0
FBS - Rape and Mustardseed-Protein supply quantity (g/capita/day)	0	0	0	0	0	0	0	0	0	?	0	0	0	0	0	?	0	0	0	0	0	0	?	?	0	0	1	0	0	0	0	?	0	0	?	0	0	0	0	0	0	0	0	0	0	0	0	?	0	0	0	0	0	0	0	0	0	0	0	0	0	?	0	0	0	0	0	0	0	0	0	0	0	0	0	1	0	0	0	0	0	0	0	0	0	0	0	0	0	0	?	0	0	0	0	0	0	0	0	0	0	0	0	0	0	0	0	0	0	0	0	0	0	0	0	0	0	0	0	0	0	0	0	0	0	0	0	0	?	0	0	0	0	0	0	?	0	0	?	0	?	0	1	0	0	0	?	0	0	0	0	0	0	0	0	0	0	0	?	0	0	0	0	0	0	0	0	0
FBS - Rice and products-Fat supply quantity (g/capita/day)	0.2000	0.1200	0.1200	1.1100	0.2600	0.07000000	0.1500	0.07000000	0.06000000	?	0.2200	1.2500	0.3400	3.8300	0.1200	?	0.3400	0.04000000	0.06000000	0.4300	0.4700	0.5300	?	?	0.1800	0.02000000	0.1600	0.05000000	0.1400	1.2800	0.2800	?	0.2500	0.5900	?	0.7200	0.7700	1.1100	0.10000000	0.09000000	0.08000000	0.8900	0.08000000	0.7900	0.04000000	0.6000	0.6300	?	0.1900	0.05000000	0.06000000	0.08000000	0.9200	0.1100	0.5100	0.1100	0.06000000	0.4800	1.6800	1.1800	1.5100	?	0.05000000	0.10000000	1.2300	0.8900	0.2600	0.05000000	1.3200	0.07000000	4.0700	1.4300	0.09000000	0.5100	0.6400	0.08000000	0.2800	0.1100	0.5200	0.3600	1.2900	0.1900	0.2100	0.08000000	5.0500	2.1400	1.0300	6.4100	0.2200	2.6900	?	1.4400	0.10000000	0.06000000	0.1300	0.06000000	0.03000000	0.04000000	3.8300	1.2700	0.10000000	1.5700	0.09000000	5.4400	0.04000000	0.2500	0.3300	0.7200	0.6100	0.05000000	1.5800	0.1400	0.2500	0.3700	0.6800	0.08000000	0.08000000	2.1800	0.1900	0.9200	0.2600	1.1600	0.8800	2.5300	0.4100	0.07000000	0.2700	0.10000000	?	0.06000000	0.09000000	0.1200	0.8200	0.04000000	1.4900	?	1.6700	0.1600	?	0.02000000	?	1.0600	0.05000000	0.07000000	0.10000000	0.3200	?	0.1400	0.6600	2.3700	0.1800	1.3500	0.6300	0.02000000	0.2200	0.8400	0.3200	0.1200	0.05000000	0.2100	0.10000000	0.09000000	0.4800	4.3600	0.3500	0.2100	0.04000000	0.2200
FBS - Rice and products-Food per 1K pop	0.01516144	0.01123038	0.01285596	0.05597048	0.01257721	0.00337519	0.01393538	0.00544312	0.00286235	?	0.01130721	0.08326684	0.02441301	0.2547	0.00345206	?	0.02035991	0.00304658	0.00296310	0.03778442	0.04039692	0.04552932	?	?	0.01192826	0.00207367	0.01262114	0.00254353	0.01308729	0.09313013	0.03862585	?	0.02542880	0.05757613	?	0.07561083	0.06502662	0.07777766	0.00497252	0.00663093	0.00466797	0.04560403	0.00431738	0.07233306	0.00388297	0.05658422	0.04438999	?	0.01289747	0.00226165	0.00378376	0.00469311	0.06027405	0.00744691	0.05268080	0.00669055	0.00250641	0.03617662	0.1600	0.07011642	0.1283	?	0.00479527	0.00833047	0.1132	0.06086556	0.02204059	0.00243476	0.06320967	0.00662371	0.1913	0.09552579	0.00405424	0.04133452	0.04135485	0.00293203	0.01533010	0.00841757	0.03682287	0.01834303	0.08152946	0.01007594	0.02098247	0.00660040	0.2335	0.1193	0.05181601	0.2368	0.01142390	0.1062	?	0.1645	0.00467107	0.00330273	0.00479934	0.00317842	0.00200687	0.00322206	0.1489	0.05002752	0.00821312	0.06001281	0.00453053	0.1946	0.00159220	0.00885855	0.03461324	0.06101402	0.05347594	0.00571158	0.1069	0.00906643	0.02640957	0.03722015	0.06542922	0.00455293	0.00461449	0.1312	0.01019572	0.04553845	0.01944588	0.1186	0.07515437	0.1720	0.02754162	0.00177015	0.01892340	0.00814029	?	0.00493573	0.00747621	0.01067897	0.05387354	0.00278821	0.1136	?	0.1549	0.01465250	?	0.00091532	?	0.1024	0.00238120	0.00336714	0.00584501	0.03450804	?	0.01404037	0.02312078	0.1636	0.01176698	0.09876858	0.01500940	0.00118562	0.01557043	0.06744122	0.03337044	0.00796015	0.00388539	0.01727733	0.01096893	0.00673105	0.04609351	0.2019	0.02623767	0.02255054	0.00283603	0.00161680
FBS - Rice and products-Food supply (kcal/capita/day)	108	80	70	566	90	32	87	38	22	?	101	619	221	1728	26	?	196	19	29	257	285	322	?	?	91	15	94	25	87	601	277	?	174	359	?	518	417	613	52	43	34	459	43	479	27	367	322	?	89	23	33	45	424	54	369	59	24	284	1016	650	986	?	30	55	744	407	145	25	430	42	1286	645	41	272	341	42	164	58	245	190	582	69	148	43	1527	885	527	1439	115	994	?	1071	49	30	45	28	14	22	1075	505	59	446	47	1221	20	91	238	464	396	40	706	70	181	266	414	38	46	864	107	475	138	702	528	1157	191	17	140	57	?	32	48	84	401	19	789	?	996	96	?	9	?	640	23	33	58	230	?	99	185	1087	93	616	138	12	97	427	228	65	25	121	78	45	290	1319	187	149	26	117
FBS - Rice and products-Food supply quantity (kg/capita/yr)	15.8400	11.9500	12.7000	57.3800	12.7900	3.2900	14.2500	5.5100	2.9200	?	11.3700	87.6900	25.7500	259.7000	3.3700	?	19.6600	2.9800	2.9400	39.6200	41.4700	46.1700	?	?	12.5100	2.2100	12.8300	2.5600	13.3500	97.7700	40.5600	?	26.6300	58.9400	?	77.7100	66.1800	77.6700	5.0800	6.6200	4.7000	46.5300	4.4000	73.8200	4.0300	58.3700	46.0700	?	12.9100	2.3300	3.9700	4.6200	61.3300	7.2600	55.3300	6.7600	2.4600	37.7000	168.8400	74.3000	134.7100	?	4.7900	8.6600	114.7400	61.8300	22.7800	2.5000	64.7200	6.5900	195.2900	97.3800	4.2100	42.3900	50.3600	4.2400	16.8100	8.3900	36.9900	18.7400	81.0800	10.3200	21.9100	6.7600	239.9100	119.4700	53.4100	243.7000	11.3100	111.2000	?	165.9100	4.9300	3.0900	4.5300	2.8600	2.0600	3.2900	156.5600	51.5800	8.3800	63.5200	4.7500	197.0500	2.0700	9.1200	36.5700	64.3500	53.5300	6.0300	109.6200	9.4000	28.3600	39.0800	66.9400	4.5700	4.6900	135.8300	10.7800	48.1300	20.2100	122.4400	77.3800	176.4900	28.5700	1.7700	18.8400	8.3900	?	4.8800	7.4900	11.2000	55.5800	2.9100	119.6400	?	161.1600	14.8300	?	0.9600	?	103.3300	2.3800	3.3700	5.9500	35	?	14.8900	24.2300	164.4400	12.3000	102.3200	14.9900	1.1900	15.9300	67.6900	35.3000	8.5000	3.8500	17.2800	11.1000	6.9300	45.3900	205.5200	27.4100	23.1100	2.9900	1.6300
FBS - Rice and products-Protein supply quantity (g/capita/day)	2.0600	1.5300	1.3700	10.5400	1.8200	0.6000	1.6700	0.7100	0.4200	?	1.8200	12.1200	4.2100	32.4600	0.5400	?	3.8800	0.3600	0.5400	5.0900	5.6500	6.3600	?	?	1.6800	0.3000	1.7700	0.4600	1.7100	12.0500	4.9900	?	3.3600	7.0900	?	9.9900	8.2800	11.7500	0.9900	0.8000	0.6100	8.5400	0.8400	9.4700	0.5200	7.2500	6.1700	?	1.7300	0.4300	0.6200	0.8600	7.3700	1.0500	7.1200	1.1100	0.4600	5.3700	19.8200	12.2000	18.8300	?	0.5800	1.0900	14.7100	7.1200	2.8700	0.4600	8.4600	0.8200	23.7600	12.1300	0.8100	5.2000	6.5300	0.8100	3.1700	1.1300	4.8000	3.6400	10.3500	1.3200	2.8400	0.8100	31.1300	15.7700	9.8100	33.6600	2.2000	19.7100	?	20.4200	0.9100	0.5700	0.8600	0.5300	0.2700	0.4100	23.3000	10.0300	1.1600	9.5700	0.9000	28.5600	0.3800	1.6500	4.5800	8.8500	7.5500	0.7600	12.4700	1.2900	3.4800	5.2700	8.1800	0.6700	0.9000	17.1700	2.1300	8.8300	2.6400	13.9000	10.4700	20.2400	3.3800	0.3500	2.6300	1.1200	?	0.6200	0.8900	1.6100	7.7100	0.3600	16.2100	?	19.1100	1.9000	?	0.1800	?	12.6500	0.4200	0.6200	1.1200	4.4300	?	1.9100	3.9600	18.9700	1.7200	10.7600	2.8700	0.2300	1.7100	7.9200	4.4000	1.2600	0.4600	2.3900	1.4500	0.8400	5.7300	26.8800	3.5700	2.9300	0.5000	2.1800
FBS - Roots, Other-Fat supply quantity (g/capita/day)	0	0	0	0	0	0	0	0	0	?	0	0	0	0	0	?	0	0	0	0	0.05000000	0	?	?	0.2500	0.08000000	0	0	0	0.01000000	0.1400	?	0.06000000	0.01000000	?	0	0.02000000	0.09000000	0	0	0	0	0	0.02000000	0	0.01000000	0	?	0	?	0.2500	0	0.4500	0	0.06000000	0	0	0.09000000	0.04000000	0	0.10000000	?	0	0	0.08000000	0	0	0	0.03000000	0	0	0	?	0	0	0	0.01000000	0	0.05000000	0	0.01000000	0	0	0	0.01000000	0.01000000	0	0.07000000	0	0.01000000	?	0	0	0	0	0	0	0	0.01000000	0.02000000	0.01000000	0	0	0	0	0	0	0	0	0	0	0.6200	0	0.02000000	0.01000000	0	0	0.03000000	0.01000000	0	0.01000000	0	0.05000000	0.01000000	0.2900	0	?	0	?	0	0	0.03000000	0	0	0	?	0	0.05000000	?	0	?	0	0	0.01000000	0	0.2800	?	0.01000000	0.01000000	0.03000000	?	0.05000000	0.03000000	?	0	0.02000000	0	0	0	0	0.01000000	0	0.03000000	0	0	0	0	0
FBS - Roots, Other-Food per 1K pop	0	0	0	0	0	0	3.9255e-05	0	0	?	0	8.2688e-05	0	0	0	?	0	0	0	0	0.00274459	0	?	?	0.04302693	0.02695774	0.00021212	0	0	0.00353370	0.02382494	?	0.01053479	0.00155399	?	0	0.00333974	0.01050572	0.00082875	0	0	0	0	0.00267559	0	0.00073781	0.00093968	?	0	?	0.04313830	0	0.05580930	0.00032178	0.02026185	0	0	0.03134017	0.00656516	0	0.03411859	?	0	0	0.01399059	0.00040043	0.00050552	0	0.00456514	0	0.00132465	3.6262e-06	?	0	0	0	0.00076107	0	0.00810779	0	0.00158885	0	0.00035406	0	0.00227558	0.00044864	0	0.01334908	0.00014646	0.00515178	?	0	0	0	0	0	0	0	0.00445249	0.00370574	0.00129640	0	0	0	0	0	0.00032079	0	0.00078641	0	0.00167025	0.1084	0	0.00690433	0.00241771	5.8371e-05	0	0.00498446	0.00099958	0	0.00190015	0.00046416	0.00637673	0.00090448	0.06403987	0	?	0	?	0	0	0.01168496	0.00014382	0	0	?	0.00025118	0.00616947	?	0.00068649	?	0	0	0.00192408	0	0.05089937	?	0.00103777	0.00181577	0.00525894	?	0.01671468	0.00500313	?	1.1868e-05	0.00222564	3.3572e-05	0	0	0	0.00050477	0	0.00481679	4.1125e-05	0	0	0	6.7366e-05
FBS - Roots, Other-Food supply (kcal/capita/day)	0	0	0	0	0	0	0	0	0	?	0	0	0	0	0	?	1	0	0	1	5	0	?	?	112	66	1	0	0	8	58	?	28	4	?	1	9	31	2	0	0	0	0	8	0	1	2	?	0	?	186	0	122	1	51	0	0	77	16	0	103	?	0	0	34	1	1	0	12	0	5	0	?	0	0	0	6	0	19	0	4	0	1	0	6	3	0	32	0	13	?	0	0	0	0	0	0	0	11	10	3	0	0	0	0	0	1	0	1	0	7	280	0	17	6	0	0	13	2	0	5	1	10	2	154	0	?	0	?	0	0	29	1	0	0	?	1	19	?	2	?	2	0	4	0	130	?	3	4	15	?	44	12	?	0	7	0	0	0	0	3	0	13	0	0	0	0	0
FBS - Roots, Other-Food supply quantity (kg/capita/yr)	0	0	0	0.04000000	0	0	0.02000000	0.02000000	0	?	0	0.08000000	0	0	0	?	0.1500	0	0	0.4700	2.8600	0	?	?	45.0100	27.9100	0.2100	0.03000000	0.01000000	3.7000	25.0200	?	11.0900	1.5800	?	0.1300	3.3000	10.5300	0.8600	0	0	0.06000000	0	2.6900	0	0.7900	0.9700	?	0	?	45.3000	0	56.5400	0.3200	21.2700	0.01000000	0	32.6600	6.9400	0.03000000	35.6600	?	0	0	14.1800	0.4100	0.5600	0	4.6900	0	1.3500	0	?	0	0	0.01000000	0.7800	0.01000000	8.3500	0	1.5800	0	0.3700	0	2.3400	0.4400	0.03000000	13.6900	0.1600	5.3200	?	0	0.02000000	0	0	0	0	0	4.6700	4	1.3200	0	0.01000000	0	0.01000000	0	0.3400	0	0.5000	0.02000000	1.7000	112.3400	0	7.2500	2.4700	0.05000000	0	5.1500	0.9800	0.04000000	1.9700	0.4600	6.5500	0.9200	66.4700	0	?	0	?	0	0	12.2900	0.1400	0	0	?	0.3100	6.2000	?	0.6300	?	0.8100	0	1.7400	0	52	?	1.1100	1.8800	5.2800	?	17.3800	5.1300	?	0.01000000	2.2200	0.03000000	0	0	0	0.5100	0	4.7500	0.04000000	0	0	0	0.08000000
FBS - Roots, Other-Protein supply quantity (g/capita/day)	0	0	0	0	0	0	0	0	0	?	0	0	0.01000000	0	0	?	0.02000000	0	0	0.01000000	0.08000000	0	?	?	1.9700	1.1500	0.01000000	0	0	0.1400	1.0200	?	0.4900	0.07000000	?	0.02000000	0.1500	0.4900	0.03000000	0	0	0	0	0.1300	0	0.02000000	0.04000000	?	0	?	1.9900	0	2.7600	0.02000000	0.8800	0	0	1.3400	0.2900	0	0.9800	?	0	0	0.5000	0.01000000	0.02000000	0	0.1500	0	0.02000000	0	?	0	0	0	0.1100	0	0.2700	0	0.08000000	0	0.02000000	0	0.10000000	0.06000000	0	0.5600	0.01000000	0.2200	?	0	0	0	0	0	0	0	0.1900	0.1800	0.05000000	0	0	0	0	0	0.01000000	0	0.02000000	0	0.03000000	4.9200	0	0.3000	0.10000000	0	0	0.2300	0.04000000	0	0.09000000	0.02000000	0.1800	0.04000000	1.8000	0	?	0	?	0	0	0.5100	0.01000000	0	0	?	0.01000000	0.2900	?	0.03000000	?	0.03000000	0	0.08000000	0	2.2800	?	0.05000000	0.08000000	0.2700	?	0.8100	0.2000	?	0	0.1300	0	0	0	0	0.05000000	0	0.1600	0	0	0	0	0
FBS - Rye and products-Fat supply quantity (g/capita/day)	?	0	0.01000000	?	?	0	0	0.2500	0.01000000	?	0.04000000	?	0	0	0	?	0	0.06000000	0.8900	?	0	0	?	?	0	0	0.05000000	0.02000000	0.01000000	0	0	?	0	0	?	0	?	0	0	0.2900	0.3100	?	0.3500	0	0	0	0	?	0.02000000	0.5800	0	0.7200	?	0.01000000	0	0.03000000	0	0	0	0	0	?	0.01000000	0	0	?	?	0.03000000	0	0.02000000	0	?	0.01000000	0	0	0.02000000	0	0	?	?	0	0.03000000	0	0	0	?	?	?	?	?	?	0	?	0.2400	0.05000000	0.9700	0	0.05000000	0	?	0	0	?	0	0.03000000	0	0	0	?	0	?	0.01000000	0	0	?	0.03000000	0.07000000	0	0	0.01000000	0	0	0	0	?	0.6800	0.08000000	?	?	0.03000000	0.2100	0	?	0	0	?	0	0	?	0.04000000	?	0	0.04000000	0.1100	0.2300	?	?	0	?	0	0	?	0	0	0.08000000	?	0	0	0.2800	0	0.02000000	0	0	0	0	0	0	0
FBS - Rye and products-Food per 1K pop	0	0	0.00034746	?	?	0	3.9255e-05	0.00966432	0.00019740	?	0.00086315	?	0	0	0.00014384	?	0	0.00152329	0.02190576	?	0	4.7073e-06	?	?	0	0	0.00084848	0.00080931	0.00026175	0	0	?	0	0	?	0	?	0	0	0.00775165	0.01089989	?	0.01260674	0	0	0	0	?	0.00079139	0.01432380	0	0.02563162	?	0.00041372	0	0.00069263	0	0	0	0	0	?	0.00028772	0	0	?	?	0.00073043	0	0.00093146	0	?	0.00020271	0	0	0	0	6.615e-05	?	?	7.9047e-06	0.00063974	0	0	0	?	?	?	?	?	?	0	?	0.00623848	0.00159978	0.02542739	5.424e-05	0.00099140	0	?	0	0	?	0	0	0	0	0	?	0	?	0.00039419	0	0	?	0.00116742	0.00258411	0	0	0.00019629	0	0	0	0	?	0.02541621	0.00313756	?	?	0.00119497	0.00554377	0	?	0	0	?	0	0	?	0.00102974	?	0	0.00109902	0.00288612	0.00851984	?	?	0	?	0	0	?	0	0	0.00234981	?	0	0	0.00733652	0	0.00040503	0	0	0	0	1.6879e-05	0	0
FBS - Rye and products-Food supply (kcal/capita/day)	?	0	4	?	?	1	0	71	2	?	8	?	0	0	1	?	0	11	168	?	0	0	?	?	0	0	13	6	2	0	0	?	0	0	?	0	?	0	0	55	87	?	100	0	0	0	0	?	4	109	0	202	?	3	0	5	0	0	?	0	0	?	2	0	0	?	?	6	0	5	0	?	1	0	0	7	0	1	?	?	0	5	0	0	0	?	?	?	?	?	?	0	?	46	9	184	0	9	0	?	0	0	?	0	5	0	0	0	?	0	?	2	0	0	?	8	19	0	0	2	?	0	0	0	?	193	22	?	?	8	40	0	?	0	0	?	0	0	?	7	?	0	8	21	66	?	?	0	?	0	0	?	0	0	20	?	0	0	53	0	3	0	0	0	0	0	0	0
FBS - Rye and products-Food supply quantity (kg/capita/yr)	0	0	0.4900	?	?	0.10000000	0.03000000	9.8000	0.2000	?	0.8900	?	0	0	0.1400	?	0	1.5500	21.9200	?	0.01000000	0.01000000	?	?	0	0	0.8500	0.8000	0.2500	0	0	?	0	0	?	0	?	0	0.02000000	7.7800	10.9800	?	12.6700	0	0	0	0	?	0.8000	14.6300	0	25.6300	?	0.4100	0	0.7000	0.01000000	0	0	0	0	?	0.2800	0	0	?	?	0.8100	0	0.9700	0	?	0.2000	0.01000000	0	0.8300	0.04000000	0.07000000	?	?	0.01000000	0.6600	0	0	0	?	?	?	?	?	?	0	?	6.1500	1.3100	24.6800	0.05000000	0.9100	0	?	0	0	?	0	0.6600	0.03000000	0	0	?	0	?	0.2100	0	0	?	1.1500	2.6200	0	0	0.2000	0	0	0	0	?	25.3800	3.0700	?	?	1.1600	5.5500	0	?	0	0	?	0	0	?	1.0100	?	0	1.1900	2.9000	8.6000	?	?	0	?	0	0.01000000	?	0	0	2.4000	?	0	0	7.2400	0.01000000	0.4100	0	0	0	0	0.02000000	0	0
FBS - Rye and products-Protein supply quantity (g/capita/day)	?	0	0.09000000	?	?	0.03000000	0.01000000	1.8000	0.05000000	?	0.2200	?	0	0	0.02000000	?	0	0.2900	4.4300	?	0	0	?	?	0	0	0.4200	0.1500	0.05000000	0	0	?	0	0	?	0	?	0	0.01000000	1.4500	2.2000	?	2.5400	0	0	0	0	?	0.1100	2.8800	0	5.1300	?	0.07000000	0	0.1400	0	0	?	0	0	?	0.05000000	0	0	?	?	0.1600	0	0.1400	0	?	0.04000000	0	0	0.1600	0.01000000	0.01000000	?	?	0	0.1300	0	0	0	?	?	?	?	?	?	0	?	1.2100	0.2300	4.8700	0.01000000	0.2300	0	?	0	0	?	0	0.1200	0.01000000	0	0	?	0	?	0.05000000	0	0	?	0.1900	0.4900	0	0	0.05000000	?	0	0	0	?	4.9000	0.5500	?	?	0.1900	1.0700	0	?	0	0	?	0	0	?	0.1900	?	0	0.2000	0.5400	1.6600	?	?	0	?	0	0	?	0	0	0.5900	?	0	0	1.3900	0	0.10000000	0	0	0	0	0	0	0
FBS - Sesame seed-Fat supply quantity (g/capita/day)	0.5300	0.1200	?	1.0900	0	0.06000000	?	0.3800	?	?	?	1.0700	2.2100	?	0.1800	?	0	?	?	0.03000000	0.7200	0.07000000	?	?	0	2.4900	0.2500	0.1800	0.06000000	0.1500	1.2000	?	0.06000000	?	?	0.01000000	?	0	1.9700	?	?	0	?	0.05000000	0.1600	0.02000000	0.8200	?	0.09000000	?	0.3500	0.1100	0.02000000	?	0	0.1400	0.02000000	0	0	0.7700	?	?	1.5800	1.7800	0	0.3400	?	0.1200	0.5000	0.1300	0.06000000	0.10000000	0.1300	?	0.6500	?	6.4400	?	0.02000000	1.0300	0.5700	?	0.2100	?	3.0400	0.6000	0.9700	2.2800	2.9900	?	?	0.3000	?	?	0.3200	0.1200	0.1700	0.04000000	?	0.03000000	0.2700	0	0.3400	2.1300	0.1100	0.01000000	?	0	0.1100	0	0.01000000	0.01000000	0	0.9500	0.02000000	0.1900	0.3900	0.05000000	0.2500	0.08000000	?	?	0.1200	0.02000000	?	?	?	1.0400	?	0.1300	0.08000000	0	0	0.8400	0.3900	?	0.3800	0.1700	?	0.2500	?	0.01000000	0.05000000	0.06000000	0.1500	0	?	10.5100	0	0.1500	0.09000000	0	0.07000000	1.4100	0.8300	0.2300	?	1.2700	?	0.09000000	0.05000000	0.1700	?	?	0.4800	?	0	0
FBS - Sesame seed-Food per 1K pop	0.00033463	9.1552e-05	?	0.00080970	0	0	?	0.00022217	?	?	?	0.00074419	0.00158277	?	0.00014384	?	0	?	?	0	0.00051461	4.7073e-05	?	?	0	0.00186630	0.00018560	0.00011562	5.2349e-05	0.00011399	0.00086842	?	0	?	?	0	?	0	0.00165751	?	?	0	?	0	0.00011420	0	0.00053836	?	6.4167e-05	?	0.00024411	0	0	?	0	0.00010316	0	0	0	0.00041489	?	?	0.00115086	0.00128591	0	0.00026695	?	0	0.00035116	0.00010350	4.0252e-05	6.4546e-05	0	?	0.00039860	?	0.00434897	?	0	0.00068664	0.00039524	?	0.00014908	?	0.00203605	0.00040963	0.00070338	0.00165143	0.00205044	?	?	0.00018686	?	?	0	0	0.00013560	0	?	0	0.00019407	0	0	0.00145275	0	0	?	0	0	0	0	0	0	0.00068071	0	0.00011674	0.00036916	3.4376e-05	0.00019992	0	?	?	9.1096e-05	9.1361e-06	?	?	?	0.00070175	?	0.00010391	6.1674e-05	0	0	0.00059421	0.00029935	?	0.00025118	0.00015424	?	0.00022883	?	0	0	0	9.9068e-05	0	?	0.00750855	0	0.00010031	0.00010506	0	0	0.00101624	0.00055778	0.00016797	?	0.00089908	?	0	3.6271e-05	0.00011966	?	?	0.00030235	?	0	0
FBS - Sesame seed-Food supply (kcal/capita/day)	6	1	?	13	0	1	?	4	?	?	?	12	26	?	2	?	0	?	?	0	8	1	?	?	0	29	3	2	1	2	14	?	1	?	?	0	?	0	22	?	?	0	?	1	2	0	9	?	1	?	4	1	0	?	0	2	0	0	0	9	?	?	18	21	0	4	?	1	6	2	1	1	1	?	8	?	74	?	0	11	6	?	2	?	34	7	11	26	33	?	?	3	?	?	4	1	2	1	?	0	3	0	4	23	1	0	?	0	1	0	0	0	0	11	0	2	5	1	3	1	?	?	1	0	?	?	?	12	?	1	1	0	0	10	5	?	4	2	?	3	?	0	1	1	2	0	?	121	0	2	1	0	1	16	9	3	?	15	?	1	1	2	?	?	5	?	0	0
FBS - Sesame seed-Food supply quantity (kg/capita/yr)	0.3600	0.09000000	?	0.8000	0	0.05000000	?	0.2800	?	?	?	0.7900	1.6700	?	0.1300	?	0	?	?	0.02000000	0.5300	0.05000000	?	?	0	1.8800	0.1800	0.1300	0.04000000	0.1100	0.9100	?	0.05000000	?	?	0	?	0	1.3400	?	?	0	?	0.03000000	0.1200	0.01000000	0.5600	?	0.07000000	?	0.2600	0.08000000	0.01000000	?	0	0.10000000	0.01000000	0	0	0.5600	?	?	1.1600	1.3100	0	0.2300	?	0.09000000	0.3500	0.10000000	0.04000000	0.07000000	0.10000000	?	0.4800	?	4.7300	?	0.01000000	0.7100	0.4000	?	0.1600	?	2.1000	0.4200	0.7100	1.6700	2.0400	?	?	0.2100	?	?	0.2400	0.09000000	0.1300	0.03000000	?	0.02000000	0.2000	0	0.2500	1.4700	0.08000000	0.01000000	?	0	0.08000000	0	0.01000000	0.01000000	0	0.7100	0.01000000	0.1400	0.2900	0.03000000	0.1800	0.06000000	?	?	0.08000000	0.01000000	?	?	?	0.7700	?	0.09000000	0.06000000	0	0	0.6200	0.3000	?	0.2900	0.1200	?	0.1900	?	0.01000000	0.04000000	0.05000000	0.1100	0	?	7.9300	0	0.1100	0.07000000	0	0.05000000	1.0600	0.5700	0.1700	?	0.9600	?	0.06000000	0.04000000	0.1300	?	?	0.3300	?	0	0
FBS - Sesame seed-Protein supply quantity (g/capita/day)	0.1900	0.05000000	?	0.3900	0	0.02000000	?	0.1400	?	?	?	0.3800	0.8200	?	0.06000000	?	0	?	?	0.01000000	0.2600	0.02000000	?	?	0	0.9200	0.09000000	0.06000000	0.02000000	0.06000000	0.4500	?	0.02000000	?	?	0	?	0	0.6900	?	?	0	?	0.02000000	0.06000000	0.01000000	0.2900	?	0.03000000	?	0.1300	0.04000000	0.01000000	?	0	0.05000000	0.01000000	0	0	0.2700	?	?	0.5600	0.6400	0	0.1100	?	0.04000000	0.1700	0.05000000	0.02000000	0.03000000	0.05000000	?	0.2300	?	2.2900	?	0.01000000	0.3600	0.1900	?	0.08000000	?	0.9900	0.2000	0.3500	0.8100	1.0500	?	?	0.10000000	?	?	0.1100	0.04000000	0.06000000	0.02000000	?	0.01000000	0.10000000	0	0.1200	0.6900	0.04000000	0	?	0	0.04000000	0	0	0	0	0.3500	0.01000000	0.07000000	0.1400	0.02000000	0.09000000	0.03000000	?	?	0.04000000	0.01000000	?	?	?	0.3700	?	0.05000000	0.03000000	0	0	0.3000	0.1400	?	0.1400	0.06000000	?	0.09000000	?	0	0.02000000	0.02000000	0.05000000	0	?	3.8900	0	0.05000000	0.03000000	0	0.03000000	0.5200	0.2700	0.08000000	?	0.4700	?	0.03000000	0.02000000	0.06000000	?	?	0.1700	?	0	0
FBS - Sesameseed Oil-Fat supply quantity (g/capita/day)	0.09000000	0	?	0.1200	0	0.01000000	0.4900	0.04000000	0	?	0.04000000	0	0.02000000	0.1800	?	?	0.06000000	?	0	0.3700	0	0.01000000	?	?	0.2000	4.2900	?	0.1400	0.01000000	0	0	?	0	0.08000000	?	?	0.1800	0	0.09000000	?	0.2400	?	0.4400	0	0	0	?	?	0.01000000	0	0	0.02000000	0.03000000	0.2300	0	0.09000000	0	0	0	?	?	?	1.1000	0.4200	0.02000000	0.5800	0.05000000	0.01000000	0	0.01000000	0.01000000	0.1500	0.2000	0.7500	0.3200	0.07000000	0.04000000	0.1400	?	1.6100	?	0.01000000	0	0	0	1.5600	0.09000000	0	2.2400	0	?	0.1100	0	0.01000000	?	?	0	?	0	0.1300	0.1800	1.4400	0.06000000	3.1700	0.01000000	0.01000000	0.5000	0	0.07000000	0	0.3300	0.04000000	0	0.6300	0	?	0.02000000	0	0.3000	0.05000000	0.04000000	0.10000000	0.09000000	0.02000000	0	0.2100	0.05000000	?	?	0	0.01000000	0	1.9200	1.6400	0	?	0	0.02000000	?	?	?	0.02000000	0	0.07000000	0.04000000	0.01000000	?	?	0	0.2000	0	0	0.09000000	0.06000000	1.1000	1.2200	0.5300	2.1500	0	0	?	0	0.7200	0.2100	0.5700	0	0	0
FBS - Sesameseed Oil-Food per 1K pop	2.5741e-05	0	?	0	0	0	0.00015702	0	0	?	0	0	0	6.6848e-05	?	?	0	?	0	0	0	4.7073e-06	?	?	0	0.00145157	?	0	0	0	0	?	0	1.9671e-05	?	?	0	0	0	?	0	?	0.00017270	0	0	0	?	?	0	0	0	0	0	9.1937e-05	0	2.9474e-05	0	0	0	?	?	?	0.00038362	0.00016773	0	0.00026695	0	0	0	0	3.6593e-06	4.4965e-05	0	0.00026221	9.965e-05	0	0	4.9612e-05	?	0.00058855	?	0	0	0	0	0.00056568	0	0	0.00087876	0	?	4.6716e-05	0	0	?	?	0	?	0	0	6.2103e-05	0.00049516	0	0.00114013	0	0	0.00016040	0	0	0	0.00012372	0	0	0.00021880	0	?	0	0	0.00019992	0	9.0699e-06	0	3.0365e-05	9.1361e-06	0	0	0	?	?	0	6.8526e-06	0	0.00069032	0.00057136	0	?	0	0	?	?	?	0	0	0	0	0	?	0	0	7.1648e-05	0	0	0	0	0.00039163	0.00046193	0.00018465	0.00074558	0	0	?	0	0.00028127	7.1968e-05	0.00020157	0	0	0
FBS - Sesameseed Oil-Food supply (kcal/capita/day)	1	0	?	1	0	0	4	0	0	?	0	0	0	2	?	?	1	?	0	3	0	0	?	?	2	38	?	1	0	0	0	?	0	1	?	?	2	0	1	?	2	?	4	0	0	0	?	?	0	0	0	0	0	2	0	1	0	0	0	?	?	?	10	4	0	5	0	0	0	0	0	1	2	7	3	1	0	1	?	14	?	0	0	0	0	14	1	0	20	0	?	1	0	0	?	?	0	?	0	1	2	13	1	28	0	0	4	0	1	0	3	0	0	6	0	?	0	0	3	0	0	1	1	0	0	2	0	?	?	0	0	0	17	14	0	?	0	0	?	?	?	0	0	1	0	0	?	?	0	2	0	0	1	1	10	11	5	19	0	0	?	0	6	2	5	0	0	0
FBS - Sesameseed Oil-Food supply quantity (kg/capita/yr)	0.03000000	0	?	0.04000000	0	0	0.1800	0.02000000	0	?	0	0	0.01000000	0.07000000	?	?	0.02000000	?	0	0.1400	0	0	?	?	0.07000000	1.5600	?	0.05000000	0	0	0	?	0	0.03000000	?	?	0.07000000	0	0.03000000	?	0	?	0.1600	0	0	0	?	?	0	0	0	0.01000000	0.01000000	0.08000000	0	0.03000000	0	0	0	?	?	?	0.4000	0.1500	0.01000000	0.2100	0.02000000	0	0	0	0	0.05000000	0.07000000	0.2700	0.1200	0.02000000	0.01000000	0.05000000	?	0.5900	?	0	0	0	0	0.5700	0.03000000	0	0.8200	0	?	0.04000000	0	0	?	?	0	?	0	0.05000000	0.07000000	0.5200	0.02000000	1.1600	0	0	0.1800	0	0.02000000	0	0.1200	0.02000000	0	0.2300	0	?	0.01000000	0	0.1100	0.02000000	0.01000000	0.04000000	0.03000000	0.01000000	0	0	0.02000000	?	?	0	0	0	0.7000	0.6000	0	?	0	0.01000000	?	?	?	0.01000000	0	0.03000000	0.01000000	0	?	0	0	0.07000000	0	0	0.03000000	0.02000000	0.4000	0.4400	0.2000	0.7800	0	0	?	0	0.2600	0.08000000	0.2100	0	0	0
FBS - Soyabean Oil-Fat supply quantity (g/capita/day)	0.8100	7.3400	0.5000	16.0700	7.6700	0.5800	1.4800	3.2300	1.0500	?	11.6100	2.1400	0	6.5200	4.7300	?	6.2100	3.3000	3.5600	10.8400	8.7100	34.7900	?	?	0.6200	0.03000000	1.8800	2.5800	5.6400	0.10000000	0.07000000	?	0	11.9900	?	11.6100	26.7600	19.7800	8.7400	3.8700	13.9400	3.3100	5.7000	24.0500	22.0700	14.1500	9.6500	?	8.8000	1.3000	0.1600	0.6000	18.1200	10.7100	1.4200	13.3300	0	0.3200	0	0.02000000	2.8000	?	2.8400	12.2400	1.8900	13.4100	1.7300	0.9300	12.6600	1.5600	5.0900	6	8.2400	19.6300	3.9200	14.2800	20.0500	13.9000	9.6100	10.7800	9.3300	0.9300	0.1700	0	3.0300	24.5800	6.9800	0.4900	14.5300	0.02000000	?	0.1900	3.2700	5.7100	1.4200	1.1700	16.5000	0.5600	3.5800	1.4900	12.4500	0.02000000	6.6400	1.1800	0	3.2500	3.8500	18.3600	33.9100	1.7800	6.7500	1.0100	0	1.1200	10.7900	12.3200	10.5900	12.0500	6.3000	1.5300	0.9700	12.7900	7.5700	0.6400	1.4200	4.5500	8.8700	27.4700	?	2.2500	1.8700	0.2500	2.7100	0	2.9300	?	0	3.1800	?	1.2300	?	29.4800	3.8800	12.3800	3.2900	1.2000	?	?	0.03000000	11.7900	0	?	23.6500	12.2500	1.4100	47.0600	0.1500	0.8400	0.4100	18.3700	61.5000	2.5900	15.1700	2.2900	0.05000000	12.7300	2.7700	11.0100
FBS - Soyabean Oil-Food per 1K pop	0.00028315	0.00253294	0.00034746	0.00566790	0.00261287	0.00033752	0.00039255	0.00111084	0.00039481	?	0.00422941	0.00074419	0	0.00233362	0.00172603	?	0.00254499	0.00121863	0.00126990	0.00503792	0.00214421	0.01252151	?	?	0.00042601	0	0.00066287	0.00092492	0.00204162	3.7997e-05	3.7757e-05	?	0	0.00426854	?	0.00360052	0.00962630	0.00723924	0.00331501	0.00140090	0.00505000	0.00101342	0	0.00858033	0.00776594	0.00499439	0.00339654	?	0.00320833	0.00075388	5.231e-05	0	0.00669712	0.00401459	0.00045026	0.00294738	0	9.6729e-05	0	0	0.00101847	?	0.00105496	0.00430501	0.00127187	0.00480518	0.00060662	0.00024348	0.00447735	0.00062097	0.00181865	0.00201253	0.00283797	0.00698444	0.00117089	0.00586405	0.00663217	0.00509354	0.00337824	0.00382555	0.00342275	0.00031987	5.5904e-05	0	0.00107791	0.00895336	0.00257908	0.00013762	0.00527257	0	?	4.6716e-05	0.00140132	0.00220182	0	0.00052974	0.00588502	0.00024785	0.00123077	0	0.00394354	0	0.00226527	0.00042295	0	0.00122187	0.00131524	0.00646792	0.01258257	0.00062880	0.00241259	0.00039419	0	0.00038898	0.00377767	0.00449456	0.00092290	0.00426257	0.00199916	0.00058886	0.00029931	0.00440954	0.00255069	0.00022840	0.00044783	0.00092471	0.00323561	0.00982449	?	0.00083128	0.00067841	7.7384e-05	0.00094919	0	0.00101779	?	0	0.00107966	?	0.00045766	?	0.01023555	0.00146535	0.00192408	0.00029720	0	?	0	0	0.00428453	0	?	0.00857680	0.00440373	0	0.01713326	5.0358e-05	0.00028507	0.00015999	0.00662298	0.01351092	0.00092739	0.00562545	0.00082249	3.3595e-05	0.00452361	0.00098170	0.00390726
FBS - Soyabean Oil-Food supply (kcal/capita/day)	7	65	4	142	68	5	13	29	9	?	103	19	0	58	42	?	55	29	32	96	77	308	?	?	5	0	17	23	50	1	1	?	0	106	?	103	237	175	77	34	123	29	51	213	195	125	85	?	78	12	1	5	160	95	13	118	0	3	0	0	25	?	25	108	17	119	15	8	112	14	45	53	73	174	35	126	177	123	85	95	82	8	2	0	27	217	62	4	128	0	?	2	29	51	13	10	146	5	32	13	110	0	59	10	0	29	34	162	300	16	60	9	0	10	95	109	94	107	56	14	9	113	67	6	13	40	78	243	?	20	17	2	24	0	26	?	0	28	?	11	?	261	34	110	29	11	?	?	0	104	0	?	209	108	13	416	1	7	4	162	545	23	134	20	0	112	25	97
FBS - Soyabean Oil-Food supply quantity (kg/capita/yr)	0.3000	2.6800	0.1800	5.8700	2.6500	0.2100	0.4100	1.1800	0.3800	?	4.2400	0.7800	0	2.3800	1.7300	?	2.2700	1.2100	1.3000	3.9600	2.2400	12.7000	?	?	0.2300	0.01000000	0.6900	0.9400	2.0600	0.04000000	0.03000000	?	0	4.3800	?	4.2400	9.7700	7.2200	3.1900	1.3600	5.0900	1.2100	0	8.7800	8.0600	5.1600	3.5200	?	3.2100	0.4700	0.06000000	0	6.6100	3.9100	0.5200	2.9800	0	0.1200	0	0.01000000	1.0200	?	1.0400	4.4700	0.6900	4.9000	0.6300	0.2300	4.6200	0.5700	1.8600	2.0500	3.0100	7.1600	1.4300	5.2100	7.3200	5.0700	3.5100	3.9300	3.4000	0.3400	0.06000000	0	1.1000	8.9700	2.5500	0.1800	5.3000	0.01000000	?	0.07000000	1.1900	2.0900	0.5200	0.4300	6.0200	0.2100	1.3100	0.5400	4.0200	0.01000000	2.4200	0.4300	0	1.1800	1.4100	6.7000	12.3800	0.6500	2.4600	0.3700	0	0.4100	3.9400	4.5000	1.0100	4.4000	2.2100	0.5600	0.3100	4.6700	2.6100	0.2300	0.5200	0.9200	3.2400	10.0300	?	0.8200	0.6800	0.09000000	0.9900	0	1.0700	?	0	1.1600	?	0.4500	?	10.7600	1.4200	2.1400	0.2800	0.4400	?	0	0.01000000	4.3000	0	?	8.6300	4.4700	0	17.1800	0.05000000	0.3100	0.1500	6.7100	13.6600	0.9400	5.5400	0.8400	0.02000000	4.6400	1.0100	4.0200
FBS - Soyabean Oil-Protein supply quantity (g/capita/day)	0	0	0	0	0	0	0	0	0	?	0	0	0	0	0	?	0	0	0	0	0.02000000	0	?	?	0	0	0	0	0	0	0	?	0	0	?	0	0	0	0	0	0	0	0.04000000	0	0	0	0	?	0	0	0	0	0	0	0	0	0	0	0	0	0	?	0	0	0	0	0	0	0	0	0	0	0	0	0	0	0	0	0	0	0	0	0	0	0	0	0	0	0	0	?	0	0	0	0	0	0	0	0	0	0.01000000	0	0	0	0	0	0	0	0	0	0	0	0	0	0	0	0.06000000	0	0	0	0	0	0	0	0	0.01000000	0	0	?	0	0	0	0	0	0	?	0	0	?	0	?	0	0	0.05000000	0.02000000	0	?	?	0	0	0	?	0	0	0.01000000	0	0	0	0	0	0.1800	0	0	0	0	0	0	0
FBS - Soyabeans-Fat supply quantity (g/capita/day)	0	0.2700	0	0.01000000	0	0	0.01000000	0.9900	0	?	0	0	0.5500	0.4200	0	?	0	0.5400	0.2800	0.7300	0	0	?	?	0.7700	0	0.3800	0.03000000	0	0.01000000	0.3100	?	0	0.3600	?	0.01000000	1.0100	0.2900	0	0.2100	0.4400	?	0	0	0	0	0	?	0	0	0.03000000	0	0.06000000	0	0	0	0	0	0	0	0	?	0	0	0.7500	0.8100	0	0	0	0	0.4300	0.1500	0.01000000	0	0	0.01000000	0	0	0	0	3.6600	0	0.02000000	0	1.6600	1.8400	0	0.3100	0	0.2800	?	0	0	0	0	0	0	0	0	0.01000000	0	0.06000000	0	0.2400	0	0.01000000	0	0	0.08000000	1.0800	0	0.01000000	0	0.3000	0	0.01000000	0	0	0.1700	0	1.2100	0.8700	0.6500	0	0.02000000	0.03000000	0	0	?	0	0	0.9800	0	0	0.01000000	?	0	0.4000	?	0	?	0.06000000	0	0.1800	0	0	?	0	0	0.9500	0	0.5100	0	0.8600	0	4.1800	0.04000000	0	0	0	0	0	0	4.1200	0	1.5600	3.9800	0.1500
FBS - Soyabeans-Food per 1K pop	0	0.00051879	0	0.00040485	2.2143e-05	0	0.00070658	0.00211060	0	?	0.00017263	0	0.00105518	0.00083257	0	?	0	0.00121863	0.00063495	0.00251896	0	0	?	?	0.00170404	0	0.00116666	0.00011562	0.00015705	3.7997e-05	0.00060412	?	0	0.00070815	?	0	0.00216101	0.00061798	0	0.00046697	0.00095508	?	0.00017270	0	0	0	0	?	4.2778e-05	0	6.1028e-05	0.00018050	0.00111619	0.00016855	0	0.00020632	0	3.2243e-05	0	0	0	?	9.5905e-05	0	0.00127187	0.00266954	0	0	0	0	0.00126245	0.00030460	0.00060814	0	0	0	0.00021745	3.3075e-05	0	0	0.00798378	0.00010662	3.7269e-05	0	0.00455117	0.00565681	0.00023446	0.00123857	0.00014646	0.00059444	?	0	0	0	0	0	0	0	0	0	1.5526e-05	9.9031e-05	0	0.00045973	0	0	0	0	0.00078641	0.00209599	6.1861e-05	0	0	0.00058346	0	0.00157601	0.00036916	0	0.00099958	0	0.00235818	0.00208873	0.00139681	5.4817e-05	0.00011196	7.9261e-05	0	0	?	0	0.00013705	0.00193460	0.00014382	0	0	?	0	0.00077118	?	0	?	0	0	0.00048102	0.00019814	0	?	0	0	0.00207778	0	0.00151952	0	0.00169374	1.1868e-05	0.01033035	6.7144e-05	0	2.2855e-05	0	0.00011184	0	0	0.00983907	0	0.00310576	0.00763546	0.00026947
FBS - Soyabeans-Food supply (kcal/capita/day)	0	5	0	1	0	0	1	19	0	?	0	0	10	8	0	?	0	10	5	14	0	0	?	?	14	0	8	1	0	0	6	?	0	7	?	0	19	5	0	4	8	?	0	0	0	0	0	?	0	0	1	0	2	0	0	0	0	0	0	0	0	?	0	0	18	25	0	0	0	0	13	3	1	0	0	1	0	0	0	0	92	0	0	0	48	44	0	10	0	5	?	0	0	0	0	0	0	0	0	1	0	1	0	5	0	0	0	0	2	20	0	0	0	7	0	1	0	0	5	0	22	21	16	0	1	1	0	0	?	0	0	22	0	0	0	?	0	8	?	0	?	1	0	3	0	0	?	0	0	22	0	10	0	16	0	78	1	0	0	0	0	0	0	106	0	29	74	3
FBS - Soyabeans-Food supply quantity (kg/capita/yr)	0	0.5600	0	0.4600	0.01000000	0.01000000	0.7400	2.1400	0	?	0.2000	0	1.1100	0.8500	0.02000000	?	0.03000000	1.1000	0.6200	1.8000	0.01000000	0	?	?	1.5700	0	1.2000	0.1200	0.1800	0.02000000	0.6300	?	0	0.7300	?	0.02000000	2.1300	0.6100	0.07000000	0.4500	0.9700	?	0.1500	0.03000000	0	0	0	?	0.05000000	0.1500	0.07000000	0.2000	1.0600	0.1600	0	0.2100	0.01000000	0.02000000	0	0.01000000	0	?	0.05000000	0.01000000	1.7100	2.6700	0.03000000	0.01000000	0	0.02000000	1.2900	0.3100	0.7200	0	0	0.3300	0.2600	0.04000000	0.01000000	0.02000000	7.9400	0.09000000	0.04000000	0.05000000	4.6800	5.6700	0.2000	1.3400	0.08000000	0.5600	?	0	0.03000000	0.07000000	0.10000000	0.1200	0.01000000	0.02000000	0	0.4500	0.01000000	0.1200	0.1200	0.4600	0.02000000	0.09000000	0	0	0.5800	2.1800	0.05000000	0.04000000	0	0.6100	0.02000000	1.5800	0.3000	0	1.1000	0.02000000	2.4500	2.1600	1.4400	0.06000000	0.1600	0.08000000	0.02000000	0.02000000	?	0.01000000	0.1300	1.9900	0.1400	0	0.02000000	?	0	0.8400	?	0.01000000	?	0.1300	0.06000000	0.4000	0.2400	0.2500	?	0	0	2.0800	0	1.3900	0.2400	1.7500	0.01000000	10.3800	0.08000000	0	0.03000000	0.04000000	0.1100	0	0	10.0200	0	3.1800	8.0600	0.3100
FBS - Soyabeans-Protein supply quantity (g/capita/day)	0	0.5800	0	0.07000000	0	0	0.1100	2.1100	0	?	0.03000000	0	1.1600	0.8800	0.01000000	?	0.01000000	1.1400	0.6000	1.5700	0.01000000	0	?	?	1.6300	0	0.8500	0.10000000	0.03000000	0.02000000	0.6500	?	0	0.7500	?	0.01000000	2.1500	0.6200	0.01000000	0.4400	0.9300	?	0.02000000	0	0	0	0	?	0.01000000	0.02000000	0.07000000	0.03000000	0.2300	0.02000000	0	0.03000000	0	0.01000000	0	0	0	?	0.01000000	0	1.5300	2.3100	0	0	0	0	1.1700	0.3200	0.1100	0	0	0.05000000	0.04000000	0.01000000	0	0.01000000	8.2300	0.01000000	0.04000000	0.01000000	4.4200	4.0900	0.03000000	0.8800	0.01000000	0.5900	?	0	0.01000000	0.01000000	0.01000000	0.02000000	0	0	0	0.07000000	0.01000000	0.1300	0.02000000	0.5000	0	0.02000000	0	0	0.2200	2.2700	0.03000000	0.02000000	0	0.5700	0	0.08000000	0.05000000	0	0.4300	0.01000000	2.5500	1.8100	1.3200	0.04000000	0.07000000	0.06000000	0	0	?	0	0.02000000	1.8400	0.02000000	0	0.02000000	?	0	0.8500	?	0	?	0.1200	0.01000000	0.3900	0.04000000	0.04000000	?	0	0	1.9000	0	1.1200	0.04000000	1.8300	0	8.7000	0.07000000	0	0	0.01000000	0.02000000	0	0	9.1400	0	3.3000	8.3900	0.2900
FBS - Spices, Other-Fat supply quantity (g/capita/day)	0.1100	0.01000000	0.06000000	0.6400	0.03000000	0.01000000	0.1300	0.2100	0.04000000	?	0.3600	0.01000000	0.1400	0.3900	0.1200	?	0.7600	0.1100	0.04000000	0.06000000	0.1400	0.02000000	?	?	0.7200	0	0.2100	0.1500	0.05000000	0.05000000	0.1800	?	0.01000000	0.1600	?	0.05000000	0.05000000	0.06000000	0.10000000	0.03000000	0.1500	0.2000	0.3900	0.05000000	0.10000000	0.06000000	0.1800	?	0.04000000	0.2300	0.1600	0.08000000	0.2200	0.06000000	0	0.2300	0.08000000	0.01000000	0	0.01000000	0	?	0.10000000	0.2000	1.1400	0.1600	0.05000000	0.05000000	0	0.3900	0.3600	0.5000	0.2400	0.3100	0.1200	0.3200	0.1500	0.03000000	0.08000000	0.2100	0.1900	0.02000000	0.02000000	0.04000000	0	0.07000000	1.1100	0.4300	0.1100	0.01000000	?	0.6400	0.4000	0.3900	0.4300	0.1400	0.4400	0.01000000	0.01000000	0.7300	0.2300	0.1200	0.1900	0.01000000	0.03000000	0.01000000	0.01000000	0	0.6000	0.03000000	0.6700	0.5000	0.10000000	0.1700	0.01000000	0.1800	0.1100	0.9400	0.3700	0.9400	0.1700	0.04000000	0.04000000	0.05000000	0.04000000	0.08000000	0.1200	0.06000000	?	0.05000000	0.04000000	0.01000000	1.1200	0.02000000	0.01000000	?	0.08000000	0.03000000	?	0.02000000	?	0.10000000	0.1100	0.09000000	0.2100	0.5900	?	0.01000000	0.04000000	0.2700	0	0.1300	0.6600	0.6200	0.8200	0.2000	0.02000000	0.01000000	0.02000000	0.03000000	0.1100	0.03000000	0	0.3200	0.1600	0.05000000	0.1100	0.03000000
FBS - Spices, Other-Food per 1K pop	0.00025741	3.0517e-05	0	0.00141697	8.8572e-05	0	0.00031404	0.00055542	9.8702e-05	?	0.00086315	0	0.00033574	0.00210269	0.00028767	?	0.00254499	0.00030466	0.00010582	0	0.00034307	6.1195e-05	?	?	0.00170404	0	0.00071590	0.00046246	0.00015705	0.00022798	0.00105721	?	0	0.00039341	?	0	0.00019646	0.00017657	0	0.00018679	0.00041785	0.00101342	0.00120887	0.00018452	0.00027409	0.00017026	0.00042090	?	0.00012833	0.00075388	0.00041848	0.00018050	0	0.00018387	0	0.00073684	0.00025064	3.2243e-05	0	0	0	?	0.00028772	0.00027955	0.00381561	0.00040043	0.00010110	0.00024348	0	0.00103495	0.00132831	0.00229537	0.00060814	0.00078664	0.00027404	0	0.00032617	0.00013230	0.00033782	0.00039236	0.00100390	5.3312e-05	5.5904e-05	0.00015350	0	0.00035111	0.00304800	0.00041286	0.00029292	0	?	0.00261609	0.00093421	0.00110091	0.00159978	0.00052974	0.00113904	0	3.6199e-05	0.00185287	0.00059774	0.00069322	0	1.8389e-05	0	0	3.2079e-05	0	0.00157282	5.24e-05	0.00278375	0.00118258	0.00020730	0.00092382	0	0.00075882	0.00036916	0.00422819	0.00099958	0.00255172	0.00073920	0	0.00015183	0.00027408	0.00011196	0.00021136	0.00039219	0.00014035	?	0.00015587	0.00011649	7.7384e-05	0.00276127	6.8563e-05	0	?	0.00012559	0.00015424	?	0.00011442	?	0	0.00036634	0	0.00059441	0.00172540	?	0	0.00012105	0.00157625	0	0	0.00142947	0.00143968	0.00192257	0.00109183	3.3572e-05	2.1929e-05	6.8566e-05	0	0.00041107	5.9832e-05	0	0.00064771	0.00053752	0.00013503	0.00021816	6.7366e-05
FBS - Spices, Other-Food supply (kcal/capita/day)	2	0	1	15	1	0	3	5	1	?	8	0	3	19	3	?	16	3	1	1	3	1	?	?	16	0	7	4	2	2	11	?	0	4	?	1	2	1	3	2	4	6	11	2	3	2	4	?	1	6	4	2	5	2	0	7	2	0	0	0	0	?	3	3	31	4	1	2	0	9	13	21	6	8	3	10	4	1	5	5	9	0	1	1	0	3	31	6	3	0	?	24	9	9	10	3	11	0	0	21	6	7	5	0	2	0	0	0	15	1	27	11	2	9	0	7	3	41	10	26	7	1	1	3	1	2	3	1	?	1	1	0	28	1	0	?	2	1	?	1	?	3	3	2	6	13	?	0	1	15	0	3	15	14	18	10	0	0	1	1	4	1	0	7	5	1	2	1
FBS - Spices, Other-Food supply quantity (kg/capita/yr)	0.2600	0.02000000	0.1400	1.4800	0.09000000	0.03000000	0.3400	0.5500	0.10000000	?	0.8700	0.02000000	0.3400	2.1400	0.3200	?	1.7800	0.3300	0.1400	0.1400	0.3700	0.06000000	?	?	1.7200	0	0.7200	0.4100	0.1800	0.2400	1.1100	?	0.01000000	0.4000	?	0.1400	0.2400	0.1400	0.3000	0.1800	0.4200	0.6400	1.2000	0.1800	0.2800	0.1800	0.4400	?	0.1200	0.6200	0.4400	0.2000	0.5000	0.1800	0.01000000	0.7500	0.2100	0.02000000	0	0.02000000	0.01000000	?	0.3100	0.2900	3.3200	0.3900	0.1100	0.2000	0.01000000	1	1.3600	2.3400	0.6700	0.8100	0.3200	1.0500	0.3900	0.1400	0.4900	0.4400	1	0.05000000	0.06000000	0.10000000	0	0.3500	3.1500	0.4400	0.3500	0.02000000	?	2.6500	0.9900	0.9700	1.0400	0.3700	1.1600	0.05000000	0.03000000	2.2300	0.6100	0.7400	0.5300	0.02000000	0.1700	0.02000000	0.02000000	0.01000000	1.6500	0.06000000	2.8700	1.2400	0.2300	0.9700	0.04000000	0.7900	0.2800	4.3600	1.1100	2.7600	0.7700	0.1200	0.1500	0.2800	0.09000000	0.2200	0.3700	0.1300	?	0.1600	0.1200	0.04000000	2.8600	0.07000000	0.02000000	?	0.1800	0.10000000	?	0.09000000	?	0.3000	0.3300	0.2400	0.5900	1.4000	?	0.01000000	0.08000000	1.5900	0	0.3600	1.5200	1.5100	1.9700	1.0900	0.04000000	0.02000000	0.07000000	0.1400	0.4100	0.07000000	0	0.6600	0.5500	0.1300	0.2500	0.07000000
FBS - Spices, Other-Protein supply quantity (g/capita/day)	0.1100	0.01000000	0.04000000	0.4900	0.02000000	0.01000000	0.1100	0.1700	0.03000000	?	0.2600	0.01000000	0.10000000	0.5900	0.1100	?	0.5500	0.1200	0.04000000	0.04000000	0.1100	0.02000000	?	?	0.5300	0	0.2100	0.1300	0.05000000	0.06000000	0.2800	?	0	0.1200	?	0.04000000	0.06000000	0.05000000	0.09000000	0.04000000	0.1300	0.2000	0.3400	0.04000000	0.10000000	0.06000000	0.1800	?	0.04000000	0.1700	0.1300	0.05000000	0.2000	0.06000000	0	0.2200	0.08000000	0.01000000	0	0.01000000	0	?	0.10000000	0.08000000	1.0500	0.1200	0.04000000	0.05000000	0	0.3400	0.3500	0.7000	0.2000	0.2900	0.09000000	0.2900	0.1300	0.03000000	0.1100	0.1300	0.2600	0.01000000	0.02000000	0.03000000	0	0.09000000	0.8700	0.07000000	0.09000000	0.01000000	?	0.8100	0.3000	0.3900	0.3200	0.1200	0.4400	0.01000000	0.01000000	0.6700	0.2400	0.1900	0.1700	0.01000000	0.04000000	0.01000000	0.01000000	0	0.5600	0.02000000	0.8600	0.3700	0.07000000	0.2500	0.01000000	0.2000	0.07000000	1.2100	0.3300	0.8100	0.2200	0.03000000	0.04000000	0.07000000	0.03000000	0.07000000	0.10000000	0.06000000	?	0.05000000	0.04000000	0.01000000	0.8000	0.01000000	0.01000000	?	0.06000000	0.02000000	?	0.02000000	?	0.10000000	0.1100	0.09000000	0.1700	0.4300	?	0	0.02000000	0.4000	0	0.10000000	0.4900	0.5800	0.6400	0.2700	0.01000000	0.01000000	0.02000000	0.03000000	0.1100	0.03000000	0	0.2000	0.1600	0.05000000	0.08000000	0.02000000
FBS - Spices-Fat supply quantity (g/capita/day)	0.1100	0.01000000	0.06000000	1.1800	0.06000000	0.05000000	0.2300	0.3500	0.04000000	?	0.4300	3.0200	0.1400	0.6800	0.3300	?	0.7800	3.8600	0.05000000	0.07000000	0.1600	0.03000000	?	?	0.7200	0.01000000	0.3000	0.2500	0.08000000	0.6500	0.4900	?	0.01000000	0.1600	?	1.4300	0.09000000	0.07000000	0.1300	0.2300	0.2500	0.4900	0.4600	0.08000000	0.2100	0.07000000	0.3200	?	0.04000000	0.4700	1.1000	0.1200	0.2600	0.09000000	0.01000000	0.3100	0.1200	0.9000	0	0.03000000	0	?	0.1600	0.2200	1.1600	0.2200	0.06000000	0.1400	0	0.4000	0.4100	0.8300	0.2800	0.3400	0.1400	0.3700	0.1600	0.06000000	2.5300	0.2100	0.2500	0.06000000	0.05000000	0.1300	0.3300	0.09000000	1.2800	1.0900	0.1500	0.03000000	?	1.4700	0.4100	0.4300	0.4500	0.1500	0.6000	0.02000000	0.03000000	1.1100	0.3100	0.1800	0.2300	0.7400	0.1200	0.01000000	0.01000000	0.01000000	0.7500	0.04000000	1.2300	0.5100	0.3000	0.3300	0.01000000	0.2900	0.1400	1.3100	0.4400	1.1100	0.3200	0.06000000	0.05000000	0.06000000	?	0.1500	0.1600	0.06000000	?	1.2100	0.06000000	0.03000000	1.1900	0.1300	0.1700	?	0.3600	0.05000000	?	0.1600	?	0.10000000	0.2100	0.4500	0.3100	0.5900	?	0.01000000	0.2300	1.7300	0.01000000	0.1300	0.6900	0.7000	0.8900	0.2800	0.1300	0.03000000	0.04000000	0.07000000	0.2900	0.1100	0	0.8200	0.1700	0.1500	0.1300	0.04000000
FBS - Spices-Food per 1K pop	0.00025741	3.0517e-05	0	0.00263152	0.00019929	0	0.00062807	0.00099976	9.8702e-05	?	0.00112209	0.00603623	0.00033574	0.00294133	0.00071918	?	0.00254499	0.00853043	0.00021165	0	0.00042884	0.00011298	?	?	0.00170404	0	0.00103408	0.00069369	0.00026175	0.00144388	0.00218993	?	0	0.00039341	?	0.00360052	0.00058937	0.00017657	0.00082875	0.00065375	0.00078794	0.00101342	0.00138156	0.00027678	0.00070807	0.00017026	0.00108650	?	0.00017111	0.00150777	0.00231908	0.00036101	0.00111619	0.00030646	0	0.00104632	0.00025064	0.00341776	0	0.00041489	0	?	0.00057543	0.00033546	0.00381561	0.00053391	0.00010110	0.00048695	0	0.00300137	0.00156616	0.00324253	0.00081085	0.00088199	0.00032386	0	0.00043490	0.00021499	0.00574302	0.00049046	0.00116990	0.00015994	0.00014908	0.00030700	0.00077849	0.00046815	0.00351692	0.00233953	0.00043938	0	?	0.00555920	0.00093421	0.00110091	0.00159978	0.00052974	0.00173567	0	0.00021719	0.00370574	0.00117219	0.00094079	0	0.00216993	0	0	3.2079e-05	0	0.00235923	0.00010480	0.00488703	0.00118258	0.00062189	0.00123500	0	0.00128416	0.00036916	0.00532821	0.00119950	0.00314058	0.00141491	0.00023208	0.00018219	0.00034717	?	0.00050198	0.00049024	0.00014035	?	0.00270167	0.00021243	0.00023215	0.00310643	0.00029710	0.00035922	?	0.00075354	0.00015424	?	0.00034325	?	0	0.00054951	0.00096204	0.00089161	0.00172540	?	0	0.00048420	0.00590377	0.00010506	0	0.00142947	0.00177843	0.00214805	0.00138578	0.00028536	0.00010964	0.00018284	0.00028796	0.00096118	0.00023933	0	0.00298154	0.00057111	0.00050637	0.00027269	0.00013473
FBS - Spices-Food supply (kcal/capita/day)	3	0	1	25	2	1	6	9	1	?	10	56	3	26	7	?	18	72	2	2	4	1	?	?	16	0	10	6	2	13	21	?	0	4	?	27	5	1	4	6	7	11	13	2	6	2	10	?	1	12	21	3	7	3	0	10	3	30	0	2	0	?	5	4	32	5	1	4	0	12	14	28	8	8	4	12	4	2	50	5	11	2	1	3	7	4	35	21	5	1	?	47	10	10	11	4	16	1	2	31	10	9	7	17	3	0	0	0	19	1	44	13	6	12	0	11	4	50	12	30	13	1	1	3	?	4	4	1	?	23	2	2	31	3	4	?	7	1	?	3	?	3	5	9	8	13	?	0	4	49	1	3	17	17	20	13	3	1	1	2	8	2	0	25	5	5	3	1
FBS - Spices-Food supply quantity (kg/capita/yr)	0.2700	0.02000000	0.1600	2.7000	0.2100	0.1300	0.6600	1.0200	0.1300	?	1.1300	6.4000	0.3400	3	0.7600	?	1.9300	8.2800	0.1900	0.2300	0.4500	0.1200	?	?	1.7400	0.02000000	1.0600	0.7100	0.2600	1.5200	2.3100	?	0.03000000	0.4100	?	3.0700	0.5900	0.1600	0.4200	0.6600	0.8000	1.3000	1.4800	0.2600	0.7300	0.1900	1.1300	?	0.1600	1.3300	2.4400	0.3800	0.7300	0.3000	0.02000000	1.0600	0.3700	3.5600	0.01000000	0.3100	0.04000000	?	0.5200	0.3500	3.4200	0.6000	0.1500	0.4800	0.01000000	2.9800	1.6000	3.3100	0.9100	0.9000	0.3900	1.3400	0.4600	0.2100	5.7200	0.4600	1.1600	0.1900	0.1500	0.3300	0.7900	0.4800	3.6900	2.3700	0.5000	0.08000000	?	5.5900	1.1000	1.1500	1.1800	0.4400	1.7900	0.09000000	0.2200	3.5000	1.2000	0.9800	0.7500	2.2000	0.3900	0.04000000	0.02000000	0.05000000	2.0600	0.1100	5	1.4300	0.6900	1.3000	0.05000000	1.2700	0.4300	5.5200	1.3600	3.2500	1.4700	0.1700	0.1700	0.3600	?	0.4900	0.4800	0.1400	?	2.6700	0.2100	0.2600	3.1900	0.3200	0.4100	?	0.7800	0.1600	?	0.4000	?	0.3200	0.5900	1.0600	0.9400	1.4300	?	0.01000000	0.4900	5.9300	0.1600	0.3900	1.7100	1.8400	2.2000	1.3700	0.3000	0.1100	0.1700	0.2500	0.9700	0.2500	0.01000000	3.0300	0.5900	0.5200	0.3000	0.1400
FBS - Spices-Protein supply quantity (g/capita/day)	0.1100	0.01000000	0.05000000	0.8800	0.07000000	0.04000000	0.2100	0.3200	0.04000000	?	0.3400	2.1000	0.10000000	0.8600	0.2500	?	0.5900	2.7300	0.06000000	0.06000000	0.1300	0.04000000	?	?	0.5400	0.01000000	0.3100	0.2200	0.08000000	0.4800	0.7300	?	0.01000000	0.1300	?	1	0.1700	0.05000000	0.1300	0.2000	0.2500	0.4100	0.4200	0.06000000	0.2700	0.06000000	0.4800	?	0.05000000	0.4000	0.7900	0.1100	0.2700	0.09000000	0.01000000	0.3200	0.1300	1.3400	0	0.09000000	0.01000000	?	0.1600	0.10000000	1.0800	0.1900	0.05000000	0.1400	0	0.3800	0.4200	1.0100	0.2700	0.3200	0.1100	0.3800	0.1500	0.06000000	1.8300	0.1300	0.3100	0.06000000	0.04000000	0.1100	0.2600	0.1200	1.0300	0.6900	0.1400	0.02000000	?	1.7100	0.3400	0.4500	0.3600	0.1300	0.6800	0.03000000	0.07000000	1.0600	0.4500	0.2700	0.2300	0.7000	0.1100	0.01000000	0.01000000	0.01000000	0.6900	0.03000000	1.5100	0.4300	0.2200	0.3500	0.01000000	0.3500	0.1200	1.5700	0.4000	0.9700	0.5300	0.05000000	0.05000000	0.09000000	?	0.1500	0.1400	0.06000000	?	0.8700	0.07000000	0.08000000	0.8900	0.09000000	0.1300	?	0.2500	0.04000000	?	0.1200	?	0.1100	0.1900	0.3500	0.2800	0.4400	?	0	0.1600	1.7900	0.05000000	0.10000000	0.5500	0.7000	0.7100	0.3600	0.08000000	0.04000000	0.05000000	0.07000000	0.2900	0.08000000	0	0.9200	0.1700	0.1900	0.09000000	0.04000000
FBS - Starchy Roots-Fat supply quantity (g/capita/day)	0.03000000	0.8700	0.1300	0.04000000	0.2500	0.09000000	0.1300	0.1500	0.2000	?	0.2300	1.2400	0.03000000	0.1500	0.07000000	?	0.05000000	0.2300	0.5000	0.05000000	0.5000	0.2800	?	?	0.2600	1.0400	0.2100	0.1100	0.2900	1.3500	0.5800	?	0.9700	0.4800	?	0.1300	0.1200	0.5900	0.07000000	0.1700	0.1600	0.04000000	0.1300	0.1700	0.1800	0.1200	0.1900	?	0.1300	0.1800	0.3800	0.1400	0.9300	0.1300	0.6400	0.1900	0.1300	1.6900	0.4700	0.02000000	0.2400	?	0.1200	0.02000000	0.1700	0.04000000	0.03000000	0.10000000	0.5200	0.10000000	0.4800	0.09000000	0.1500	0.3100	0.10000000	0.10000000	0.1100	0.08000000	0.3500	0.09000000	0.09000000	0.3000	0.2300	0.2500	0.2300	0.06000000	0.08000000	0.3200	0.2300	0.3500	?	0.09000000	0.1600	0.1700	0.06000000	0.3000	0.1100	0.1100	0.4200	0.06000000	0.05000000	0.1300	0.04000000	0.08000000	0.07000000	0.1200	1.7000	0.03000000	0.06000000	0.5700	0.06000000	0.6500	0.07000000	1.4000	0.1300	0.1900	0.1400	0.2600	0.1500	0.06000000	0.05000000	0.08000000	0.7300	0.08000000	?	0.2700	0.1600	1.0400	?	0.2600	0.2800	1.1500	0.06000000	0.08000000	0.10000000	?	0.7800	0.1700	?	0.10000000	?	0.1700	0.1300	0.1100	0.1300	0.3300	?	0.2700	0.7300	0.05000000	0.09000000	0.1700	0.1500	0.08000000	0.1300	0.05000000	0.8900	0.4400	0.3800	0.2200	0.1700	0.2000	0.2000	0.1100	0.05000000	0.09000000	0.2200	0.09000000
FBS - Starchy Roots-Food per 1K pop	0.00713025	0.2334	0.04794925	0.01255034	0.04652240	0.03408937	0.04769434	0.05643073	0.07136138	?	0.08510618	0.2631	0.00494016	0.05225727	0.02747263	?	0.01272495	0.08804624	0.1825	0.01259481	0.07813502	0.04835372	?	?	0.05197313	0.2567	0.07699954	0.03873109	0.05737466	0.2830	0.1488	?	0.2576	0.07567317	?	0.03960567	0.02278879	0.09658202	0.02154758	0.06378770	0.05828395	0.01520134	0.05647128	0.03136893	0.06473137	0.02014784	0.03398502	?	0.05606016	0.06408014	0.06985126	0.05685887	0.1418	0.05082595	0.1531	0.07602766	0.04737122	0.4257	0.1269	0.00622335	0.05958022	?	0.05629644	0.01146138	0.03306866	0.00934340	0.00707725	0.03968654	0.1039	0.03974227	0.06763778	0.02959612	0.06709766	0.05485047	0.01489771	0.03811635	0.03196490	0.03557208	0.06384883	0.01863730	0.02502640	0.1065	0.06361826	0.09117763	0.02850469	0.01501979	0.03634155	0.05559825	0.04335225	0.1127	?	0.02130247	0.05605282	0.06238482	0.03199560	0.1150	0.04032729	0.04015176	0.1133	0.01667584	0.01672898	0.02728305	0.02944848	0.01344251	0.02706748	0.04307090	0.2611	0.00905508	0.02437874	0.1350	0.01803253	0.1226	0.02114424	0.2629	0.01828392	0.07062874	0.05186683	0.08652330	0.04718018	0.02316180	0.01491093	0.01647776	0.1279	0.01674650	?	0.09970975	0.06314337	0.1674	?	0.09902642	0.1010	0.2762	0.01584854	0.01956320	0.02754025	?	0.1938	0.02498637	?	0.03546880	?	0.02900074	0.05073787	0.04232977	0.05201064	0.06556528	?	0.05433013	0.1800	0.00991604	0.03277945	0.04178671	0.03645141	0.03074141	0.04575000	0.01100224	0.1775	0.1055	0.1404	0.04722471	0.05527992	0.06931482	0.03108059	0.01652182	0.00960816	0.03163153	0.06588307	0.01866051
FBS - Starchy Roots-Food supply (kcal/capita/day)	14	674	90	29	90	64	84	108	133	?	157	779	14	103	51	?	28	160	335	29	154	108	?	?	133	689	128	73	119	836	433	?	778	171	?	96	53	263	46	124	109	30	107	78	131	42	74	?	100	139	254	107	324	92	431	148	88	1260	379	19	182	?	95	17	78	50	16	74	258	75	190	58	128	116	37	78	71	67	156	40	58	200	158	172	80	36	73	140	89	349	?	74	105	114	62	207	81	74	296	39	32	73	58	34	51	90	637	20	48	267	42	308	63	684	44	129	97	168	85	49	30	38	400	40	?	183	120	399	?	182	186	719	35	45	79	?	477	62	?	65	?	64	94	83	99	162	?	159	545	28	63	109	74	61	91	27	404	318	255	103	94	131	68	42	22	64	204	53
FBS - Starchy Roots-Food supply quantity (kg/capita/yr)	7.4600	248.2300	47.7500	12.9000	47.3700	34.1900	48.8100	57.1400	72.6700	?	85.9100	277.0300	5.2000	53.2800	27.0800	?	12.0700	86.9000	182.4300	13.4800	80.2600	49.0400	?	?	54.2900	265.3700	78.3300	39.2400	58.5300	297.0800	156.2700	?	270.3500	77.4600	?	39.8400	23.1500	96.4700	22.1700	64.0500	58.7300	16.0500	56.9200	31.9800	67.1000	20.8000	35.2700	?	56.1300	64.2200	73.3600	57.0900	143.9400	49.5600	160.3000	76.8400	47.1200	443.5600	133.8700	6.5300	62.3900	?	55.7700	11.8600	33.4200	9.4600	7.3300	39.1300	106.4800	39.5600	69.0500	30.1700	68.7200	56.2600	18.1400	38.5500	35.1000	35.4700	64.3000	19.0500	24.8900	109.0200	66.4200	94.2300	29.2800	15.0500	37.5300	57.1400	43.1800	118.0100	?	21.4900	56.7400	60.6200	32.4500	112.7400	41.2700	40.0700	119.1400	18.1800	17.0800	28.8900	29.0200	13.6200	26.8900	44.5600	275.9000	9.6300	24.2400	142.0400	18.4900	126.8800	22.7400	276.0800	18.7600	70.9400	52.6100	89.5700	49.8500	24.4600	15.5000	17.0500	131.6800	17.1900	?	99.5300	62.7800	171.5200	?	97.7200	101.1200	290.1300	16.3600	20.4700	29.0100	?	201.6600	25.1800	?	35.1900	?	29.1300	50.8000	42.1100	52.6300	66.6200	?	57.4900	188.4400	9.9700	34.2500	43.7500	36.5800	31.3800	46.8200	11.0300	187.7900	112.6000	138.8600	47.6000	55.9100	71.3400	30.6100	16.8200	10.0400	32.4300	69.6300	19.2100
FBS - Starchy Roots-Protein supply quantity (g/capita/day)	0.2300	5.8700	2.2200	0.5600	2.6500	1.5000	2.0700	2.2900	3.1800	?	3.7500	9.9000	0.2000	2.4400	1.1700	?	0.4700	3.8000	8	0.5900	4.5400	1.6100	?	?	2.4200	7.2900	3.3300	1.7200	2.9500	11.1400	4.7100	?	5.3100	2.5800	?	1.4700	1.0400	2.3300	0.7600	2.9200	2.4700	0.7100	2.1400	1.1600	2.7700	0.8900	1.1300	?	2.3100	2.8100	2.8300	2.4500	5.3200	2.1400	5.1500	3.4200	2.0600	14.2800	3.8100	0.1800	1.6400	?	2.1800	0.3500	1.3100	0.2500	0.2900	1.7300	2.8100	1.7300	1.3600	1.2000	2.8700	1.8500	0.5900	1.5400	1.6400	1.5100	2.8800	0.6100	0.8400	4.7700	2.4200	4.0900	0.6300	0.6500	1.5600	1.2500	1.4400	3.1300	?	0.6600	2.5000	2.7000	1.3100	4.9000	1.6800	1.7500	2.9300	0.7700	0.5600	1.0800	1.1400	0.4200	1.1900	2.0600	7.2500	0.3900	0.9500	3.5500	0.6100	5.5100	0.6600	7.6700	0.5800	3.0300	2.3100	3.9200	2.1700	1.1100	0.6800	0.6700	6.1900	0.3700	?	4.3600	2.7700	2.8600	?	4.3100	4.4300	9.6300	0.5400	0.7300	0.8900	?	4.5000	1.1300	?	1.5300	?	1.0600	2.2100	1.9000	2.2500	2.9200	?	1.8900	6.1600	0.4200	1.5000	1.2300	1.8200	1.3000	2.1800	0.4100	4.9200	3.3400	6.0800	1.8800	2.4200	3.1300	1.3400	0.4700	0.4100	1.3300	1.8600	0.5400
FBS - Stimulants-Fat supply quantity (g/capita/day)	0.07000000	0.10000000	1.3000	0.3200	0.5800	3.6300	2.3200	1.4800	2.0600	?	0.1500	0.1300	0.02000000	0.02000000	0.3700	?	2.7300	3.6600	2.3800	1.3400	1	0.3000	?	?	0.9700	0.03000000	0.5500	0.5000	1.1600	0.8000	0.6600	?	0.2700	0.4200	?	0.5800	0.9000	0.2100	4.0300	2.7300	1.8400	0.8700	4.5000	0.7800	0.2800	0.3200	0.10000000	?	1.3700	6.0800	0.01000000	2.2200	0.8900	1.9700	0.7900	4.1800	4.1300	0	1.2500	0.1600	0.2700	?	2.3100	0.3700	1.0200	3.5200	0.3400	6.2400	0.1900	2.2700	0.4800	0.01000000	4.4000	0.1800	1.4600	5.1000	2.6100	0.3200	0.5300	1.1100	1.4600	2.9700	0.04000000	2.8400	0.02000000	0.4700	3.2100	0.08000000	1.2600	0.09000000	?	0.1300	0.1700	1.5300	9.3800	5.1800	0.2600	1.2000	0.06000000	1.7600	0.08000000	0.07000000	5.8500	0.03000000	7.3400	3.2000	0.08000000	0.6600	2.0400	0.03000000	0.05000000	0.8000	0.02000000	0.03000000	0.5200	0.06000000	4.5400	0.10000000	2.2600	1.6800	0.03000000	1.6800	0.5200	0.2600	?	0.3400	4.3000	1.0500	?	2.1700	0.9200	0.01000000	2.5900	0	0.2100	?	0.4200	0.4400	?	2.7200	?	1.3800	2.5400	5.9600	0.7400	0.01000000	?	0.01000000	0.1600	0.1100	1.1500	0.2500	0.8100	0.8900	0.4700	1.2600	0.03000000	0.1100	0.3900	1.5900	1.3400	0.2800	0.1200	0.07000000	0.3400	0.4600	0.06000000	0.1200
FBS - Stimulants-Food per 1K pop	0.00208502	0.00051879	0.00277967	0.00222667	0.00673147	0.00438774	0.00526012	0.00744264	0.00138182	?	0.00500625	0	0.00057555	0.00044971	0.00402740	?	0	0.00731180	0.00253980	0.00251896	0.00231575	0.00759293	?	?	0.00127803	0.00186630	0.00721208	0.00774622	0.00219866	0.00011399	0.00124600	?	0.00018163	1.9671e-05	?	0.00180026	0.00275037	0.00105940	0.00331501	0.00242823	0.00636324	0.00101342	0.00777128	0.00212202	0.00299217	5.6754e-05	0.00103756	?	0.00423499	0.00452330	0.00216215	0.01191329	0.00111619	0.00563881	0.00045026	0.00420002	0.00300770	6.4486e-05	0.00244285	0.00207445	0	?	0.00546660	0.00234819	0.00127187	0.00373736	0.00394304	0.00511299	0.00368723	0.00175942	0.00077576	0.00079123	0.00364882	0.00182358	0.00129545	0.00879608	0.00380534	0.00565581	0.00236477	0.00411982	0.00447408	0.00239903	0.00288835	0.00092099	0.00029942	0.00177507	0.00375139	0.01899148	0.00439381	0.00019815	?	0.00032701	0.00046711	0.00513757	0.02399670	0.00317842	0.00279335	0.00099140	0.00209955	0.00370574	0.00062879	0.00054467	0.00453053	0.00207798	0.00636882	0.00152734	0.00112277	0.00323396	0.00235923	0.00073360	0.00102071	0.00078839	0.00037313	4.376e-05	0	0.00455293	0.00849066	0.00041251	0.00439815	0.00215915	0.00075734	0.00162457	0.00346166	0.00277738	?	0.00274770	0.00607902	0.01684198	?	0.00311731	0.00311109	0.00085122	0.00284756	0.00121127	0.00089805	?	0.00037677	0.00863726	?	0.00377571	?	0.00170593	0.00366338	0.00481020	0.01040213	0.00086270	?	6.1045e-05	0.00072631	0.00141862	0.00063037	0.00151952	0.00071473	0.00237124	0.00423677	0.00277156	0.00013429	0.00052629	0.00173700	0.01007844	0.00483915	0.00107697	0.00196891	0.00106924	0.00080628	0.00136721	0.00049085	0.00080840
FBS - Stimulants-Food supply (kcal/capita/day)	3	2	18	8	15	45	33	27	25	?	8	1	1	1	12	?	32	51	29	21	15	13	?	?	12	3	17	15	16	11	8	?	3	5	?	9	14	4	51	34	28	11	61	12	7	4	3	?	22	77	3	40	11	30	9	52	51	0	15	4	3	?	34	8	14	46	9	77	7	28	7	1	55	4	18	69	35	12	9	19	22	36	4	33	1	8	41	28	22	1	?	2	2	26	136	62	6	16	3	30	2	1	73	3	89	39	2	11	26	1	2	10	1	0	6	6	62	2	33	22	1	21	11	7	?	7	55	31	?	28	14	1	33	2	4	?	5	16	?	36	?	17	35	74	23	1	?	0	3	3	13	6	12	13	11	17	0	2	7	30	22	4	4	2	5	7	1	2
FBS - Stimulants-Food supply quantity (kg/capita/yr)	2.1800	0.5600	2.6800	2.3000	6.8500	4.4000	5.3900	7.5600	1.3700	?	5.0600	0.04000000	0.6100	0.4600	4	?	1.0600	7.2100	2.5500	2.1300	2.3500	7.7000	?	?	1.3800	1.8800	7.3400	7.8600	2.2600	0.1100	1.3200	?	0.1200	0.03000000	?	1.8000	2.8300	1.0200	3.2400	2.4600	6.4100	0.9100	7.8100	2.1600	3.1100	0.04000000	1.0800	?	4.2500	4.5700	2.2700	12.0100	0.8600	5.4900	0.2700	4.2500	3.0500	0.07000000	2.5700	2.2700	0.1200	?	5.4300	2.4200	1.2900	3.7800	4.0700	5.0800	3.7500	1.7900	0.7900	0.8100	3.7000	1.8700	1.5700	9.3800	4.1900	5.6400	2.5100	4.2100	4.4500	2.4400	3.0100	1.0100	0.3200	1.7800	3.7600	19.5300	4.4500	0.1400	?	0.3200	0.3300	5.0100	25.6400	3.1900	2.8500	0.9900	2.2100	4.4700	0.6400	0.5800	3.6500	2.1000	5.8400	1.6300	1.1800	3.3500	2.1200	0.8000	1.0600	0.9900	0.4100	0.05000000	0.05000000	4.5800	8.6200	0.4300	4.6700	2.1900	0.7900	1.5900	3.5700	2.8500	?	2.7500	6.0100	17.3100	?	3.0900	3.1200	0.9100	2.9400	1.2700	0.9700	?	0.3500	8.6600	?	3.7400	?	1.0300	3.5900	4.8800	10.5000	0.6400	?	0.03000000	0.7800	1.4200	0.6200	1.6100	0.9400	2.4000	4.3300	2.7800	0.1400	0.5700	1.7200	10.0100	4.9000	1.1200	1.9600	1.0900	0.8400	1.4000	0.5000	0.8100
FBS - Stimulants-Protein supply quantity (g/capita/day)	0.6100	0.1100	0.6300	0.5900	2.0100	1.1800	1.5200	1.5500	0.6200	?	0.8600	0.02000000	0.09000000	0.1300	0.9800	?	0.5500	1.7800	0.6200	0.5800	0.6600	1.8100	?	?	0.3900	0.3400	1.2700	0.6200	0.7400	0.7600	0.3100	?	0.06000000	0.1900	?	0.4100	0.6300	0.3000	1.0300	1	1.3300	0.3100	2.1400	0.7500	0.7400	0.05000000	0.3400	?	1.3700	2.0900	0.4300	2.5600	0.4100	1.6800	0.1500	1.6100	1.0400	0.02000000	0.4300	0.6400	0.07000000	?	1.3900	0.5700	0.4900	1.1700	0.8100	1.7000	0.8100	0.8700	0.5700	0.2300	1.2800	0.5700	0.5000	2.6300	1.0400	1.2900	0.5000	0.9700	1.1900	0.8300	0.8300	0.5900	0.02000000	0.4400	1.2300	3.5900	0.9900	0.04000000	?	0.1300	0.10000000	1.2100	5.4800	1.2200	0.6900	0.3500	0.4100	0.9300	0.1700	0.1600	1.3400	0.3600	1.9300	0.7000	0.3200	1	0.7600	0.1700	0.3200	0.3200	0.10000000	0.01000000	0.10000000	0.8100	2.2700	0.1200	1.0600	0.6800	0.2200	0.5200	0.9500	0.3700	?	0.6600	1.5500	4.7400	?	0.9400	0.6800	0.2600	0.9600	0.2800	0.2200	?	0.08000000	1.4600	?	0.9700	?	0.4400	0.8600	1.7500	2.3300	0.1700	?	0.01000000	0.1600	0.3800	0.2700	0.2700	0.3700	0.6700	1.2600	0.7600	0.04000000	0.1200	0.3300	3.0800	1.4500	0.3400	0.4500	0.3200	0.2300	0.2700	0.1100	0.2100
FBS - Sugar & Sweeteners-Fat supply quantity (g/capita/day)	0	0	0	0	0	0	0	0	0	?	0	0	0	0	0	?	0	0	0	0	0	0.03000000	?	?	0	0	0	0	0	0	0	?	0	0	?	0	0.03000000	0	0	0	0	0	0	0	0	0	0	?	0	0	0	0	0	0	0	0	0	0	0	0	0	?	0	0	0	0.1300	0	0	0.02000000	0	0.07000000	0	0	0	0	0	0	0	0	0	0	0	0	0	0	0	0	0	0	0	?	0.01000000	0	0	0	0	0	0	0	0	0	0	0	0.1100	0	0	0	0	0	0	0	0	0	0	0.01000000	0	0	0	0	0	0	0	0	0.05000000	?	0	0	0	?	0	0	0	0	0	0	?	0	0	?	0	?	0	0	0	0	0	?	0	0	0	0	0	0	0	0	0	0	0	0	0	0	0	0	0	0	0	0	0
FBS - Sugar & Sweeteners-Food per 1K pop	0.01217548	0.01916488	0.03683058	0.04038377	0.04603526	0.05197786	0.05636961	0.04576665	0.04411969	?	0.06197387	0.00835149	0.00959254	0.00871461	0.03509592	?	0.06107974	0.02985651	0.06677554	0.05289819	0.02641667	0.04193292	?	?	0.03834083	0.00663575	0.08962068	0.04786469	0.04554376	0.01025913	0.01004348	?	0.01471238	0.07195541	?	0.02160309	0.05127477	0.05288175	0.05884147	0.04417509	0.04381444	0.03851007	0.05578050	0.03921116	0.02871113	0.02105591	0.02491125	?	0.03317410	0.05201800	0.00812548	0.04115499	0.1295	0.04370081	0.01620948	0.03760857	0.03859877	0.01228457	0.01397004	0.02862742	0.00662002	?	0.03308735	0.04936782	0.05469047	0.04898610	0.05671912	0.06695582	0.01843615	0.04108771	0.01955875	0.02285216	0.08128750	0.03209742	0.01766300	0.08209675	0.03022531	0.03292608	0.06351100	0.04031542	0.02610935	0.02980131	0.01716240	0.04175137	0.03060062	0.03998776	0.03516924	0.01623909	0.06810405	0.01010542	?	0.02667481	0.02755930	0.08807268	0.1568	0.05509268	0.03425243	0.02924635	0.00778282	0.02964593	0.04582422	0.01010117	0.08608016	0.02489898	0.1226	0.02260459	0.01273536	0.03772952	0.04482542	0.01189475	0.04389050	0.03823670	0	0.01018631	0.05288736	0.03624831	0.04153038	0.00897202	0.05437716	0.03435012	0.02522795	0.05245032	0.02219711	0.02359859	?	0.04636741	0.03784680	0.03270150	?	0.02940659	0.07608468	0.01075635	0.03037398	0.02966476	0.01843999	?	0.00665627	0.04226090	?	0.02597231	?	0.04947185	0.08315882	0.04521589	0.04834513	0.02846914	?	0.00915676	0.01609981	0.03960684	0.01891122	0.02507203	0.06575548	0.03497576	0.03105778	0.02859743	0.01064228	0.01217048	0.06817709	0.05355974	0.06348017	0.01032094	0.02707246	0.01209064	0.02879088	0.04023989	0.01085325	0.03051701
FBS - Sugar & Sweeteners-Food supply (kcal/capita/day)	118	127	193	365	453	313	457	448	201	?	495	74	93	74	264	?	356	176	293	444	253	409	?	?	276	62	447	471	444	99	100	?	143	590	?	183	503	501	251	338	429	356	491	368	273	207	260	?	316	269	82	309	338	408	144	308	370	101	123	295	41	?	285	487	317	286	446	459	186	356	193	226	452	283	180	370	254	315	511	358	245	288	164	171	216	367	383	64	412	81	?	272	136	384	274	299	341	191	75	239	445	103	443	149	313	151	129	361	327	116	414	251	0	104	407	348	279	68	550	256	256	341	222	239	?	448	260	286	?	277	419	101	298	303	182	?	57	413	?	247	?	402	317	272	358	282	?	91	141	387	180	150	541	344	308	278	109	113	417	477	589	103	256	108	266	314	106	214
FBS - Sugar & Sweeteners-Food supply quantity (kg/capita/yr)	12.7300	20.3800	36.8800	41.4600	46.8700	52.0700	57.6800	46.3200	44.9200	?	62.5700	8.8200	10.1300	8.8900	34.5600	?	61.3600	29.6100	66.7700	55.3800	27.1700	42.5300	?	?	39.9500	6.7600	91.1700	48.6100	46.4500	10.7900	10.5400	?	15.5400	73.6500	?	22.5200	52.2600	52.8500	59.4200	44.3200	44.1500	39.4200	56.2300	40.0100	29.7600	21.7400	25.8600	?	33.2300	52.0300	8.5300	41.2800	131.3900	42.6100	17.0900	38.0100	38.5300	12.8100	14.7700	30.1700	7.0700	?	32.7500	51.2100	55.5900	49.8400	58.4700	66.2400	18.8900	40.8500	19.9700	23.3000	83.2500	32.9300	21.5000	81.6300	33.1100	32.8300	64.1300	41.2800	25.9700	30.5300	17.9200	43.1200	31.4200	40.0700	36.3400	16.7300	67.8400	10.6600	?	26.8900	27.9400	85.7200	162.9500	54.0900	35.0500	29.0400	8.2100	30.6200	46.7800	10.6900	86.5500	25.2100	123.1200	23.4900	13.4700	39.6800	45.0500	12.5200	45	39.4300	0.01000000	10.7000	54.1800	36.4000	42.1200	9.2800	57.3800	36.1700	26.2100	54.0600	22.8500	24.2200	?	46.2900	37.6400	33.5500	?	28.9900	76.1800	11.2900	31.3400	31.0600	19.4300	?	6.9900	42.6300	?	25.8200	?	49.7800	83.3300	45.0200	48.9700	28.9700	?	9.7000	16.8200	39.8100	19.8000	26.0800	66.4900	35.7100	31.7800	28.7000	11.2600	12.9900	67.4200	53.8900	64.2100	10.6400	26.6500	12.3000	30.0700	41.2500	11.4700	31.3400
FBS - Sugar & Sweeteners-Protein supply quantity (g/capita/day)	0	0.01000000	0.01000000	0.01000000	0.01000000	0.01000000	0	0.03000000	0	?	0.01000000	0	0	0.04000000	0	?	0	0.01000000	0	0	0	0.02000000	?	?	0	0.03000000	0.02000000	0.02000000	0	0	0	?	0	0.6800	?	0	0.02000000	0	0.01000000	0.03000000	0.01000000	0	0.01000000	0	0	0	0	?	0.01000000	0.01000000	0	0.01000000	0	0.01000000	0	0.01000000	0.01000000	0	0	0	0	?	0.02000000	0	0	0.04000000	0	0.06000000	0.01000000	0	0.02000000	0.06000000	0.01000000	0.01000000	0	0	0.01000000	0	0	0	0.08000000	0	0	0	0	0.1200	0	0	0	0	?	0	0	0.01000000	0	0.01000000	0	0	0.01000000	0.01000000	0.08000000	0.01000000	0.01000000	0.3900	0.01000000	0	0	0	0	0	0	0	0	0	0.01000000	0.01000000	0	0	0.01000000	0.01000000	0.05000000	0.02000000	0	0.04000000	?	0	0.01000000	0.01000000	?	0.02000000	0	0	0	0	0	?	0	0	?	0.01000000	?	0	0.02000000	0.01000000	0.01000000	0	?	0	0	0	0.01000000	0	0	0	0.01000000	0.01000000	0.01000000	0	0	0.02000000	0.1600	0	0.01000000	0	0	0	0	0
FBS - Sugar (Raw Equivalent)-Food per 1K pop	0.01142899	0.01098624	0.01667800	0.03552557	0.03959165	0.02801404	0.03481883	0.04110112	0.01737151	?	0.04704145	0.00711117	0.00887310	0.00561527	0.02603427	?	0.03308486	0.01584223	0.02560964	0.04282235	0.02487284	0.03876018	?	?	0.02641257	0.00414734	0.03303768	0.04370254	0.04245516	0.00942320	0.00943936	?	0.01380421	0.03271237	?	0.01620232	0.04695276	0.05102780	0.02071883	0.03044625	0.03632897	0.03546980	0.04300107	0.03662784	0.02640419	0.01969381	0.02362898	?	0.03208327	0.01884710	0.00765469	0.02960271	0.02120753	0.04134109	0.01395816	0.02951801	0.03759621	0.00970514	0.01160353	0.02655296	0.00356463	?	0.02742893	0.04797009	0.02925304	0.02415936	0.04054255	0.03700831	0.01694370	0.01914667	0.01806211	0.02056477	0.03344747	0.02724645	0.01472332	0.02932027	0.02217972	0.03135502	0.04864673	0.03168341	0.01576205	0.02862845	0.01509396	0.01381479	0.02048026	0.02151537	0.03352801	0.00509192	0.03807968	0.00772767	?	0.02625436	0.01027635	0.03302726	0.01119846	0.02595713	0.03354732	0.01784523	0.00716743	0.02223445	0.03605077	0.00940795	0.03850954	0.00091946	0.02069866	0.01405150	0.01247873	0.03492676	0.03145643	0.01131835	0.04113767	0.02286318	0	0.00987027	0.03868333	0.03379673	0.02657944	0.00622198	0.04398153	0.02139522	0.02299222	0.02854597	0.02001080	0.02169828	0.00929250	0.04520492	0.02441413	0.02736821	?	0.02576973	0.03728513	0.00951821	0.02907963	0.02902484	0.01718272	?	0.00540037	0.04071853	?	0.02494257	?	0.03923629	0.02417834	0.02405101	0.03318774	0.01984213	?	0.00866840	0.01258932	0.03784431	0.01712516	0.01215613	0.05074607	0.03387483	0.02988288	0.02611982	0.01007156	0.01043811	0.03963093	0.04088969	0.03266802	0.00984229	0.02524419	0.00993160	0.02553217	0.02974106	0.00987155	0.02014258
FBS - Sugar (Raw Equivalent)-Food supply (kcal/capita/day)	116	112	160	353	391	271	428	407	169	?	463	72	91	56	249	?	314	150	234	430	247	383	?	?	260	41	346	432	420	95	96	?	141	326	?	176	466	497	199	298	357	353	419	362	264	197	247	?	307	176	78	279	214	393	141	291	361	97	118	293	37	?	265	484	283	234	406	359	174	186	180	204	334	270	173	308	236	305	478	341	159	285	153	136	205	210	366	51	372	78	?	267	106	310	104	233	337	173	73	223	359	97	378	9	195	136	128	358	309	116	410	228	0	101	383	331	258	62	466	238	235	296	200	217	93	440	233	272	?	247	364	97	292	296	177	?	55	401	?	241	?	391	239	232	323	212	?	90	137	370	173	133	496	336	298	255	104	108	382	406	326	99	248	94	259	289	101	198
FBS - Sugar (Raw Equivalent)-Food supply quantity (kg/capita/yr)	11.9500	11.6700	16.4900	36.4900	40.3100	28.0900	35.6300	41.6500	17.7400	?	47.5100	7.4600	9.3700	5.7300	25.6700	?	32.7700	15.7400	25.6400	44.3500	25.5300	39.3100	?	?	27.3500	4.2200	33.6200	44.3200	43.2800	9.9000	9.9300	?	14.4900	33.4900	?	16.9000	47.7700	50.9600	20.6900	30.5700	36.6100	36.7600	43.3000	37.4000	27.3800	20.3400	24.5300	?	32.1200	18.6700	8.0400	29.6400	22.0800	40.3100	14.6000	29.8300	37.5300	10.1200	12.2200	27.8700	3.5700	?	27.2100	49.7700	29.1100	24.5200	41.7700	36.5400	17.3700	19.0400	18.4400	20.9600	34.2600	27.9500	17.9300	29.7800	24.3300	31.2700	49.1600	32.4100	15.6800	29.3300	15.7700	14.2100	21.0700	21.5600	34.5700	5.2900	37.9500	8.0300	?	26.4700	10.5800	32	11.1700	25.2400	34.3200	17.8500	7.5300	23.1100	36.8000	9.9800	39.1100	0.9200	20.1400	14.3900	13.2000	36.8100	31.8500	11.8800	42.2000	23.7000	0.01000000	10.3700	39.6000	33.9300	26.9600	6.4400	46.3700	22.6100	23.8900	29.4600	20.6100	22.2700	9.6300	45.1100	24.2300	28.1000	?	25.4300	37.3300	10	30.0100	30.3700	18.1100	?	5.6800	41.1400	?	24.7300	?	40.2700	24.2300	24.1000	33.5900	19.9900	?	9.1900	13.1500	38.0400	17.9100	12.9000	50.9300	34.5800	30.5800	26.2100	10.6600	11.1400	39.1900	41.2300	33.0400	10.1200	24.8400	10.1100	26.6700	30.4800	10.4500	20.7200
FBS - Sunflowerseed Oil-Fat supply quantity (g/capita/day)	2.1700	1.2700	17.5200	5.2000	29.7000	18.8200	0.6500	20.0600	0.8600	?	9.5200	0.04000000	0.01000000	0.05000000	34.4400	?	0.01000000	10.1100	25.4200	5.4500	2.3700	1.1400	?	?	22.9900	0.09000000	0.9400	15.6000	3.5900	0.3700	0.01000000	?	0.10000000	1.0600	?	0.3100	2.5400	0.3300	21.9400	9.3800	11.2900	1.5600	2.2700	0.7800	3.2400	3.0100	4.1400	?	33.2100	3.3400	0.3400	2.5600	0.4000	16.4100	2.6800	6.5800	14.1000	0.2800	0.10000000	0.1400	0.3200	?	12.7800	1.4700	0.2800	0.4400	0.3900	11.3900	0.4900	32.0200	0.10000000	5.1500	8.3500	9.6900	19.1200	3.4600	5.6300	11.6900	?	14.9800	0.4000	40.1400	0.5000	9.0900	0.1100	1.1400	2.2600	0	14.8100	0.01000000	?	0.2000	8.9800	11.3100	5.4200	14.8700	4.1600	14.8200	0.4100	0.06000000	2.8500	0.01000000	4.2300	2.3200	17.5600	6.3500	1.6100	0.2500	10.2600	0.8600	0.3500	15.6700	0	0	0.1500	0.8200	4.0900	3.1300	3.6400	0	0.6900	1.8900	2.1100	0.03000000	0.3600	4.7200	14.1000	11.3400	?	28.0900	32.7900	0.3900	7.3600	7.7300	0.1100	?	0.03000000	1.0600	?	6.0400	?	6.9700	11.6800	11.8500	6.9800	5.5300	?	0.02000000	0.04000000	1	10.8300	0.01000000	0.1500	2.8700	25.3600	2.1100	11.6200	5.0400	14.8600	4.7600	0.6300	6.9200	0.6500	0.02000000	0.4500	14.6900	3.1000	5.6600
FBS - Sunflowerseed Oil-Food per 1K pop	0.00074649	0.00042724	0.00625425	0.00182182	0.01065077	0.00675037	0.00023553	0.00244385	0.00029611	?	0.00181261	0	0	1.8231e-05	0.01093152	?	0	0.00365590	0.00931260	0.00251896	0.00042884	0.00040954	?	?	0.00809418	0	0.00034469	0.00566514	0.00130873	0.00011399	0	?	0	0.00037374	?	0	0.00098228	8.8283e-05	0.00828753	0.00326877	0.00398747	0.00101342	0	0.00027678	0.00114205	0.00107834	0.00145846	?	0.01210609	0.00150777	0.00012206	0.00090252	0	0.00614447	0.00090053	0.00193053	0.00526347	9.6729e-05	0	0	0	?	0.00469936	0.00050318	0	0.00013348	0.00010110	0.00413909	0.00017558	0.00662371	3.2933e-05	0.00182252	0.00304068	0.00344454	0.00572989	0	0.00184831	0.00428320	?	0.00529692	0.00015019	0.01428757	0.00016771	0.00322345	5.9884e-05	0.00040963	0.00070338	0	0.00541903	0	?	9.3432e-05	0.00326975	0.00440363	0.00159978	0.00529737	0.00149159	0.00545271	0.00014480	0	0.00101694	0	0.00226527	0.00082751	0.00636882	0.00213827	0.00054534	0	0.00393205	0.00031440	0.00012372	0.00551870	0	0	0	0.00029185	0.00147664	0.00110002	0.00119950	0	9.0699e-06	0.00069624	0.00075914	9.1361e-06	0.00011196	0.00171731	0.00451024	0.00407014	?	0.01039102	0.01195098	0.00015477	0.00261745	0.00269680	5.987e-05	?	0	0.00030847	?	0.00217389	?	0.00170593	0.00329705	0.00336714	0.00247670	0.00172540	?	0	0	0.00035824	0.00378224	0	0	0.00101624	0.00477082	0.00075588	0.00401184	0.00173237	0.00548525	0.00172773	0.00011486	0.00245309	0.00024611	1.0281e-05	0.00016797	0.00523254	0.00109078	0.00202099
FBS - Sunflowerseed Oil-Food supply (kcal/capita/day)	19	11	155	46	263	166	6	178	8	?	84	0	0	0	305	?	0	89	225	48	21	10	?	?	203	1	8	138	32	3	0	?	1	9	?	3	22	3	194	83	100	14	20	7	29	27	37	?	294	30	3	23	4	145	24	58	125	2	1	1	3	?	113	13	2	4	3	101	4	284	1	46	74	86	169	31	50	103	?	132	4	355	4	80	1	10	20	0	131	0	?	2	79	100	48	131	37	131	4	1	25	0	37	20	155	56	14	2	91	8	3	139	0	0	1	7	36	28	32	0	6	17	19	0	3	42	125	100	?	248	290	3	65	68	1	?	0	9	?	53	?	62	103	105	62	49	?	0	0	9	96	0	1	25	225	19	103	45	131	42	6	61	6	0	4	130	27	50
FBS - Sunflowerseed Oil-Food supply quantity (kg/capita/yr)	0.7900	0.4600	6.4000	1.9000	10.8400	6.8700	0.2400	2.5000	0.3100	?	1.8000	0.01000000	0	0.02000000	10.7500	?	0	3.6900	9.2800	1.9900	0.4700	0.4200	?	?	8.3900	0.03000000	0.3400	5.6900	1.3100	0.1300	0	?	0.04000000	0.3900	?	0.1100	0.9300	0.1200	8.0100	3.3100	4.0200	0.5700	0	0.2800	1.1800	1.1000	1.5100	?	12.1200	1.2200	0.1200	0.9300	0.1500	5.9900	0.9800	1.9600	5.1500	0.10000000	0.04000000	0.05000000	0.1200	?	4.6700	0.5400	0.10000000	0.1600	0.1400	4.1600	0.1800	6.6100	0.04000000	1.8600	3.0500	3.5400	6.9800	1.2600	2.0500	4.2700	?	5.4700	0.1500	14.6500	0.1800	3.3200	0.04000000	0.4200	0.8200	0	5.4000	0.01000000	?	0.07000000	3.2800	4.1300	1.9800	5.4300	1.5200	5.4100	0.1500	0.02000000	1.0300	0	1.5400	0.8500	6.4100	2.3200	0.5900	0.09000000	3.7400	0.3100	0.1300	5.7200	0	0	0.05000000	0.3000	1.4900	1.1400	1.3300	0	0.01000000	0.6900	0.7700	0.01000000	0.1300	1.7200	4.5000	4.1400	?	10.2500	11.9700	0.1400	2.6900	2.8200	0.04000000	?	0.01000000	0.3900	?	2.2100	?	2.5400	3.2500	3.4600	2.5500	2.0200	?	0.01000000	0.02000000	0.3600	3.9500	0	0.05000000	1.0500	4.8800	0.7700	4.2400	1.8400	5.4200	1.7400	0.1200	2.5200	0.2400	0.01000000	0.1600	5.3600	1.1300	2.0700
FBS - Sunflowerseed Oil-Protein supply quantity (g/capita/day)	0	0	0	0	0	0	0	0.10000000	0	?	0.03000000	0	0	0	0.04000000	?	0	0	0	0	0.01000000	0	?	?	0	0	0	0	0	0	0	?	0	0	?	0	0	0	0	0	0	0	0.02000000	0	0	0	0	?	0	0	0	0	0	0	0	0	0	0	0	0	0	?	0	0	0	0	0	0	0	0.10000000	0	0	0	0	0	0	0	0	?	0	0	0	0	0	0	0	0	0	0	0	?	0	0	0	0	0	0	0	0	0	0	0	0	0	0	0	0	0	0	0	0	0	0	0	0	0	0	0	0	0	0	0	0	0	0	0	0.01000000	0	?	0	0	0	0	0	0	?	0	0	?	0	?	0	0.02000000	0.02000000	0	0	?	0	0	0	0	0	0	0	0.09000000	0	0	0	0	0	0	0	0	0	0	0	0	0
FBS - Sweet potatoes-Fat supply quantity (g/capita/day)	?	0.2300	0	0	0.04000000	0	0.01000000	0	0	?	?	0.03000000	0.02000000	0.01000000	0	?	0.01000000	0	0	0	0	0.01000000	?	?	0	0	0.01000000	0	0.01000000	0.01000000	0.07000000	?	0.01000000	?	?	0.05000000	0	0.2000	0	0	?	?	0	0.02000000	0	0	0.02000000	?	0	0	0.07000000	0	0.07000000	?	0.01000000	?	0	0.02000000	0.10000000	0	0	?	0	0	0.01000000	0	0	0	0.2300	0	0.05000000	0.01000000	?	?	0	0.02000000	?	0	0.09000000	0	0.03000000	0	0.09000000	?	0.02000000	0.03000000	0	0.08000000	0	0.03000000	?	0.01000000	?	0	0	0	0	0	0.1200	0.01000000	0	0.08000000	0	0.01000000	0	0	0.07000000	0	0	0	0.01000000	0	0.02000000	0.08000000	0	0	0	0	0.01000000	0	0	0	0.03000000	0.04000000	0.6200	0	0	0.04000000	?	0	0	0.4500	0	0.03000000	0.01000000	?	0.08000000	0	?	?	?	0	0	?	0	0.01000000	?	0.07000000	0	0	?	0.05000000	0.01000000	0	?	0.02000000	0.3400	0.2600	0	0.10000000	0.02000000	?	0	0.04000000	0	0.01000000	0.06000000	0
FBS - Sweet potatoes-Food per 1K pop	0	0.03939787	0	0.00020242	0.00704147	0	0.00239453	0.00022217	0	?	?	0.00562279	0.00287776	0.00138559	0	?	0.00254499	0	0	0	0.00060038	0.00100266	?	?	0	0	0.00090151	0.00034685	0.00088994	0.00182385	0.01234668	?	0.00163471	?	?	0.00900129	0	0.02471935	0	0	?	?	0	0.00359820	0	0.00017026	0.00281903	?	0.00012833	0	0.01216207	0.00054151	0.00892949	?	0.00180105	?	0	0.00393364	0.01702361	0	0	?	0.00028772	0	0.00127187	0.00013348	0	0	0.04082291	0.00010350	0.00649885	0.00084780	?	?	0	0.00586405	?	0.00024806	0.01081038	0	0.00377056	0	0.01500079	?	0.00227558	0.00386223	0.00046892	0.00935812	0.00029292	0.00435920	?	0.00163506	?	0	0	0	0.00043392	0	0.02092310	0	0.00034157	0.01455756	0	0.00101141	0	0	0.01132389	0.00064679	0.00078641	0	0.00077326	0.00039419	0.00389717	0.01345857	0	0.00075882	0.00055374	0	0.00179924	0	5.4419e-05	0	0.00610345	0.00432138	0.07322041	7.9261e-05	0.00039219	0.00673679	?	0	0	0.07738384	0.00014382	0.00507363	0.00179610	?	0.01381490	0.00015424	?	?	?	0	0	?	9.9068e-05	0.00172540	?	0.01245320	0.00084736	0.00018628	?	0.00531831	0.00071473	0	?	0.00369541	0.05801220	0.04392338	0	0.01842916	0.00297422	0	0.00049223	0.00444146	0	0.00094523	0.01008971	0.00013473
FBS - Sweet potatoes-Food supply (kcal/capita/day)	?	110	0	0	17	0	5	1	0	?	?	16	8	4	0	?	6	0	0	0	1	2	?	?	0	0	2	1	2	5	34	?	4	?	?	24	0	66	0	0	?	?	0	9	0	0	7	?	0	0	32	1	25	?	5	?	0	10	47	0	0	?	1	0	4	0	0	0	105	0	18	2	?	?	0	12	?	1	29	0	15	0	42	?	6	11	1	25	1	12	?	5	?	0	1	0	1	0	58	2	1	41	0	3	0	0	31	2	1	0	2	1	11	37	0	2	1	0	4	0	0	0	20	12	204	0	1	17	?	0	0	214	0	13	5	?	38	0	?	?	?	2	0	?	0	5	?	35	2	1	?	16	2	0	?	9	161	123	0	44	6	?	1	12	0	3	28	0
FBS - Sweet potatoes-Food supply quantity (kg/capita/yr)	0	41.9100	0	0.2000	7.1600	0	2.4500	0.2600	0	?	?	5.9000	3.0200	1.4100	0	?	2.6900	0.01000000	0	0.1300	0.5900	1.0200	?	?	0.10000000	0	0.9200	0.3400	0.9300	1.9200	12.9800	?	1.6800	?	?	9.0300	0.02000000	24.7100	0.07000000	0.04000000	?	?	0	3.6700	0	0.1900	2.9300	?	0.1300	0.05000000	12.7700	0.5200	9.1900	?	1.9100	?	0	4.1000	17.9600	0.03000000	0.01000000	?	0.3300	0	1.4600	0.1500	0.03000000	0.04000000	41.7900	0.07000000	6.6400	0.8600	?	?	0	4.7800	?	0.2400	10.8300	0	3.7500	0	15.6600	?	2.3300	3.8700	0.4200	9.6600	0.3100	4.6400	?	1.6700	?	0	0.3100	0	0.4300	0	22.0200	0.7600	0.3500	15.4100	0.1100	1.0200	0.02000000	0	11.9700	0.6400	0.4600	0	0.8000	0.2500	4.2000	14.1300	0	0.7400	0.5400	0	1.9700	0.02000000	0.05000000	0.02000000	6.2900	4.4400	75.9700	0.07000000	0.3800	6.9300	?	0.02000000	0	81.3000	0.1500	5.3100	1.8900	?	14.3700	0.1200	?	?	?	0.8500	0	?	0.1200	1.9800	?	13.2000	0.8500	0.1800	?	5.8000	0.9600	0	?	3.7100	61.3700	46.8800	0	18.4400	3.0100	0	0.4900	4.5200	0.01000000	0.9700	10.6400	0.1300
FBS - Sweet potatoes-Protein supply quantity (g/capita/day)	?	1.4900	0	0	0.2000	0	0.08000000	0	0	?	?	0.2100	0.1100	0.03000000	0	?	0.07000000	0	0	0	0.02000000	0.03000000	?	?	0	0	0.03000000	0.01000000	0.03000000	0.07000000	0.4600	?	0.06000000	?	?	0.3200	0	0.7400	0	0	?	?	0	0.10000000	0	0.01000000	0.06000000	?	0	0	0.2400	0.01000000	0.2500	?	0.07000000	?	0	0.08000000	0.6400	0	0	?	0.01000000	0	0.03000000	0	0	0	0.8000	0	0.1800	0.02000000	?	?	0	0.09000000	?	0	0.3300	0	0.1100	0	0.6400	?	0.06000000	0.1100	0.01000000	0.2400	0.01000000	0.1700	?	0.05000000	?	0	0	0	0.01000000	0	0.7800	0.02000000	0.01000000	0.5500	0	0.03000000	0	0	0.4300	0.02000000	0.02000000	0	0.02000000	0	0.1500	0.5000	0	0.01000000	0.01000000	0	0.06000000	0	0	0	0.2400	0.1200	2.0800	0	0.01000000	0.1900	?	0	0	2.9000	0	0.10000000	0.07000000	?	0.5100	0	?	?	?	0.02000000	0	?	0	0.07000000	?	0.4700	0.03000000	0.01000000	?	0.1600	0.03000000	0	?	0.07000000	2.1900	1.6700	0	0.5100	0.10000000	?	0.01000000	0.1100	0	0.03000000	0.3800	0
FBS - Sweeteners, Other-Fat supply quantity (g/capita/day)	0	0	0	0	0	0	0	0	0	?	0	0	0	0	0	?	0	0	0	0	0	0	?	?	0	0	0	0	0	0	0	?	0	0	?	0	0	0	0	0	0	0	0	0	0	0	0	?	0	0	0	0	0	0	0	0	0	0	0	0	0	?	0	0	0	0.1300	0	0	0	0	0.07000000	0	0	0	0	0	0	0	0	0	0	0	0	0	0	0	0	0	0	0	?	0.01000000	0	0	0	0	0	0	0	0	0	0	0	0	0	0	0	0	0	0	0	0	0	0	0	0	0	0	0	0	0	0	0	0.05000000	0	0	0	0	?	0	0	0	0	0	0	?	0	0	?	0	?	0	0	0	0	0	?	0	0	0	0	0	0	0	0	0	0	0	0	0	0	0	0	0	0	0	0	0
FBS - Sweeteners, Other-Food per 1K pop	0.00069501	0.00750726	0.01911021	0.00414971	0.00642146	0.02328878	0.02100121	0.00355469	0.02645207	?	0.01450085	0.00132301	0.00071944	0.00176845	0.00891782	?	0.02799488	0.01310031	0.04084843	0.01007585	0.00154383	0.00093205	?	?	0.01192826	0	0.05578755	0.00289038	0.00293155	0.00083593	0.00041533	?	0.00090817	0.01494973	?	0.00540077	0.00216101	0.00176567	0.03729389	0.01288829	0.00647069	0.00304027	0.01226135	0.00249106	0.00214705	0.00130535	0.00124312	?	0.00036361	0.03241701	5.231e-05	0.01101076	0.1072	0.00180810	0.00225132	0.00750108	0.00050128	0.00257944	0.00236651	0.00207445	0.00305540	?	0.00393212	0.00134182	0.02670930	0.02455979	0.01617658	0.02799971	0.00035116	0.02152706	0.00148566	0.00019146	0.04723189	0.00395705	0.00291477	0.04984446	0.00750197	0.00127338	0.01452645	0.00853392	0.00996787	0.00106624	0.00137895	0.02778308	0.01006048	0.01798474	0.00140677	0.01114717	0.02973144	0.00257589	?	0.00032701	0.01728295	0.05431149	0.1456	0.02860582	0.00051528	0.01115327	0.00050679	0.00741148	0.00945518	9.9031e-05	0.04757061	0.01103352	0.1019	0.00855309	0.00022455	0.00280276	0.01336898	0.00062880	0.00269096	0.01497932	0	0.00025770	0.01344850	0.00186787	0.01458178	0.00254379	0.00859639	0.01256233	0.00039454	0.02344019	0.00163973	0.00118770	0.00548593	0.00105681	0.01264828	0.00505259	?	0.00270167	0.03838840	0.00085122	0.00092042	0.00063992	0.00101779	?	0.00125590	0.00138813	?	0.00057208	?	0.00852963	0.05824781	0.02020285	0.01436484	0.00862701	?	0.00042732	0.00351048	0.00174820	0.00136581	0.01215613	0.01572414	0.00084687	3.5603e-05	0.00205767	6.7144e-05	0.00146923	0.02813476	0.00979049	0.03017741	0.00029916	0.00119541	0.00215904	0.00319152	0.01044819	0.00098170	0.01030707
FBS - Sweeteners, Other-Food supply (kcal/capita/day)	1	9	22	6	62	36	25	32	30	?	28	2	2	5	13	?	40	17	57	13	6	3	?	?	15	0	94	27	23	4	2	?	2	25	?	6	15	3	46	33	64	3	66	6	8	9	13	?	3	86	0	26	122	10	3	12	4	3	4	3	4	?	7	3	33	48	40	83	1	167	14	1	113	5	7	59	13	8	31	16	83	1	5	32	11	152	15	13	38	3	?	4	30	67	167	59	2	18	1	12	83	0	63	12	109	14	1	3	16	1	3	23	0	3	15	12	18	4	69	15	3	40	16	15	8	7	19	12	?	23	51	1	2	7	3	?	1	12	?	2	?	11	71	35	28	70	?	0	4	17	4	14	44	5	0	20	1	2	31	47	258	2	2	14	7	24	5	16
FBS - Sweeteners, Other-Food supply quantity (kg/capita/yr)	0.7400	7.9900	19.0900	4.2300	6.5400	23.2800	21.5000	3.6400	26.9300	?	14.6100	1.3600	0.7600	1.8000	8.7600	?	28.2700	12.8400	40.8400	10.9000	1.5800	0.9500	?	?	12.5700	0.07000000	56.7500	2.9200	3.0100	0.8600	0.4400	?	1.0400	15.3000	?	5.5700	2.2100	1.7400	38.0900	12.9100	6.5200	2.6400	12.2900	2.5600	2.2200	1.3500	1.2900	?	0.3600	32.4800	0.06000000	11.1300	109.0200	1.7700	2.4700	7.5800	0.4100	2.6800	2.4700	2.3000	3.4200	?	3.9200	1.3600	26.3300	24.9200	16.6800	27.6000	0.3200	21.4200	1.5200	0.2000	48.3900	4.0600	3.5500	51.5000	8.2200	1.2800	14.7300	8.7600	9.9100	1.1000	1.4400	28.6900	10.3500	18.0100	1.5300	11.4400	29.6100	2.6300	?	0.3200	17.3400	52.9700	151.2800	28.0900	0.5400	11.2000	0.5400	7.0500	9.6500	0.1200	47.1400	11.1800	101.8500	8.9800	0.2400	2.8600	13.0300	0.6400	2.7700	15.6900	0	0.2700	13.7800	1.9000	14.8100	2.6500	9.1300	13.1700	0.4100	24.0800	1.6800	1.2100	5.6500	1.0700	12.5500	5.2100	?	2.6900	38.4400	0.9100	0.9500	0.6700	1.0800	?	1.2600	1.4400	?	0.6100	?	9.4500	58.2400	20.2900	14.5700	8.9800	?	0.4500	3.6700	1.7600	1.4300	12.8500	15.5100	0.8300	0.03000000	2.0500	0.08000000	1.5700	27.8200	9.8900	30.5200	0.3100	1.1800	2.2000	3.3400	10.7100	1.0200	10.6200
FBS - Sweeteners, Other-Protein supply quantity (g/capita/day)	0	0	0	0	0.01000000	0	0	0.02000000	0	?	0	0	0	0	0	?	0	0	0	0	0	0	?	?	0	0	0.01000000	0	0	0	0	?	0	0	?	0	0	0	0	0.02000000	0	0	0	0	0	0	0	?	0	0	0	0	0	0	0	0	0	0	0	0	0	?	0	0	0	0.04000000	0	0.04000000	0	0	0.02000000	0	0	0	0	0	0	0	0	0	0.08000000	0	0	0	0	0.1200	0	0	0	0	?	0	0	0	0	0	0	0	0	0.01000000	0.07000000	0	0	0	0	0	0	0	0	0	0	0	0	0	0	0	0	0	0	0	0	0.01000000	0	0.01000000	0	0	0	0.01000000	?	0.02000000	0	0	0	0	0	?	0	0	?	0	?	0	0.01000000	0	0	0	?	0	0	0	0	0	0	0	0	0	0	0	0	0	0.1500	0	0	0	0	0	0	0
FBS - Tea (including mate)-Food per 1K pop	0.00208502	0	0	0.00070849	0.00593432	0	0.00051031	0.00033325	0.00118442	?	0.00025894	0	0.00023981	0.00044363	0.00014384	?	0	0	0.00042330	0	0.00017154	0.00200532	?	?	0.00042601	0	0.00045075	0.00023123	0.00130873	7.5994e-05	0.00037757	?	0	1.9671e-05	?	0	0.00019646	0	0	0.00018679	0.00037009	0.00101342	0.00086348	9.2262e-05	0.00034261	5.6754e-05	0.00077328	?	0.00010694	0	7.8465e-05	0.00018050	0.00111619	0.00026049	0	0.00159159	0.00075192	6.4486e-05	0.00030536	0.00207445	0	?	0.00153449	5.5909e-05	0	0.00146825	0	0	0	0.00020699	0.00037324	0.00078398	0.00162170	0.00168056	0.00087194	0	0.00010872	9.9225e-05	0	0.00058855	0.00086162	0.00154604	0.00285108	0.00076749	5.9884e-05	7.8025e-05	0.00140677	0.00068810	0.00058584	0	?	0	0	0.00036697	0	0.00052974	0.00181703	0.00024785	0	0.00185287	1.5526e-05	0.00049516	0	0.00106657	0	0.00091640	0.00105861	0.00323396	0.00157282	0.00026200	0.00102071	0.00039419	0.00029022	4.8622e-06	0	0.00064208	0.00018458	0.00037813	0.00059975	0.00098143	0.00074827	0	6.0731e-05	4.5681e-05	0.00055979	0.00044914	0.00029415	0.01628058	?	0.00010391	0.00100734	0.00085122	0.00109300	0.00047994	0.00041909	?	0	0.00015424	?	0	?	0	0.00018317	0	0.00039627	0	?	0	0	0.00081678	0.00042025	0	0	0.00067750	0.00350097	0.00155375	0.00013429	0	0.00036568	0.00921458	0.00042921	0.00095730	0	0.00106924	0.00036954	0.00037134	0.00010908	0.00067366
FBS - Tea (including mate)-Food supply (kcal/capita/day)	2	0	0	1	7	0	1	0	1	?	0	0	0	0	0	?	0	0	1	0	0	2	?	?	1	0	1	0	1	0	0	?	0	0	?	0	0	0	0	0	0	1	1	0	0	0	1	?	0	0	0	0	1	0	0	2	1	0	0	2	0	?	1	0	0	2	0	0	0	0	0	1	2	2	1	0	0	0	0	1	1	2	3	1	0	0	2	1	1	0	?	0	0	0	0	0	2	0	0	1	0	1	1	1	0	1	1	4	2	0	1	0	0	0	0	1	0	0	1	1	1	0	0	0	1	0	0	18	?	0	1	1	1	1	0	?	0	0	?	0	?	1	0	0	0	0	?	0	0	1	0	0	0	1	4	2	0	0	0	10	0	1	0	1	0	0	0	1
FBS - Tea (including mate)-Food supply quantity (kg/capita/yr)	2.1700	0.01000000	0.03000000	0.6800	6.0400	0.1400	0.5200	0.3300	1.2500	?	0.2700	0	0.2700	0.4500	0.1100	?	0.3700	0.03000000	0.4700	0.2700	0.2100	2.0300	?	?	0.6300	0	0.4600	0.2500	1.3600	0.09000000	0.4000	?	0.03000000	0.03000000	?	0.08000000	0.1200	0.01000000	0.3300	0.2200	0.3700	0.5800	0.7800	0.06000000	0.3500	0.03000000	0.8000	?	0.1100	0.3000	0.08000000	0.2400	0.6900	0.2600	0.1300	1.6000	0.6300	0.06000000	0.2900	2.1600	0.1100	?	1.4900	0.05000000	0.3500	1.5100	0.02000000	0.07000000	0	0.1600	0.3800	0.8000	1.7200	1.7300	1.0600	0.5800	0.08000000	0.10000000	0	0.6100	0.8600	1.5800	2.9700	0.8000	0.04000000	0.07000000	1.5600	0.7500	0.6000	0.06000000	?	0	0.2100	0.3500	0.5900	0.2800	1.8600	0.2100	0.01000000	0.9900	0.01000000	0.5400	1	1.0800	0.1800	0.9500	1.1100	3.3500	1.4200	0.2500	1.0400	0.4200	0.3300	0.01000000	0.05000000	0.6500	0.2600	0.3800	0.5300	1.0400	0.7800	0.10000000	0.08000000	0.05000000	0.6100	0.4500	0.3300	16.6100	?	0.1200	1.0100	0.8800	1.1300	0.5000	0.4200	?	0.05000000	0.09000000	?	0	?	0.6800	0.2000	0.1300	0.4000	0.4300	?	0.03000000	0.03000000	0.8200	0.4300	0.07000000	0.2000	0.6500	3.5800	1.5800	0.1400	0	0.3600	9.2900	0.4300	0.9900	0.01000000	1.0800	0.3800	0.3700	0.1200	0.7000
FBS - Tea (including mate)-Protein supply quantity (g/capita/day)	0.6000	0	0	0.1900	1.6600	0.03000000	0.1400	0.06000000	0.3400	?	0.06000000	0	0.07000000	0.1200	0.02000000	?	0.10000000	0.01000000	0.1300	0.06000000	0.06000000	0.5600	?	?	0.1700	0	0.1300	0.06000000	0.3700	0.02000000	0.1100	?	0.01000000	0	?	0.02000000	0.02000000	0	0.09000000	0.06000000	0.10000000	0.1600	0.1300	0.01000000	0.10000000	0.01000000	0.2200	?	0.03000000	0.08000000	0.02000000	0.06000000	0.1900	0.07000000	0.04000000	0.4400	0.1700	0.02000000	0.08000000	0.5900	0.03000000	?	0.2000	0.01000000	0.09000000	0.3800	0	0.01000000	0	0.03000000	0.10000000	0.2200	0.4700	0.4700	0.2900	0.1100	0.02000000	0.03000000	0	0.1700	0.2300	0.4200	0.8100	0.2100	0.01000000	0.02000000	0.4100	0.2000	0.1600	0.02000000	?	0	0.06000000	0.09000000	0.1200	0.07000000	0.5100	0.06000000	0	0.2400	0	0.1500	0.2700	0.3000	0.05000000	0.2400	0.3000	0.9200	0.3800	0.07000000	0.2800	0.1100	0.09000000	0	0.01000000	0.1800	0.06000000	0.10000000	0.1300	0.2800	0.2100	0.02000000	0.02000000	0.01000000	0.1700	0.1200	0.05000000	4.5500	?	0.02000000	0.2700	0.2400	0.3100	0.1400	0.1100	?	0.01000000	0.02000000	?	0	?	0.1800	0.04000000	0.02000000	0.10000000	0.1200	?	0.01000000	0.01000000	0.2200	0.1200	0.02000000	0.05000000	0.1800	0.9800	0.4300	0.04000000	0	0.10000000	2.5400	0.10000000	0.2700	0	0.3000	0.1100	0.10000000	0.03000000	0.1900
FBS - Tomatoes and products-Fat supply quantity (g/capita/day)	0	0.01000000	0.4000	0.05000000	0.1200	0.1900	0.1300	0.1300	0.2400	?	0.1700	0.1400	0.01000000	0.02000000	0.1700	?	0.1300	0.1300	0.1800	0.04000000	0.05000000	0.1500	?	?	0.03000000	0	0.1100	0.1300	0.06000000	0.02000000	0.2200	?	0.02000000	0.09000000	?	0.1700	0.2200	0.3700	0.1200	0.09000000	0.1300	0.06000000	0.1100	0.1200	0.2000	0.02000000	0.3400	?	0.2600	0.1100	0	0.1100	0.03000000	0.1200	0.06000000	0.1100	0.1100	0.10000000	0.02000000	0.09000000	0	?	0.3000	0.1200	0.3900	0.04000000	0.03000000	0.1200	0.03000000	0.1100	0.03000000	0.07000000	0.08000000	0.4100	0.1800	0.1100	0.2500	0.1900	0.09000000	0.2200	0.07000000	0.2600	0.06000000	0.1900	0	0.07000000	0.3000	0	0.2500	0.01000000	?	0.04000000	0.01000000	0.09000000	0.1400	0.09000000	0.1100	0.09000000	0.01000000	0.09000000	0.07000000	0.06000000	0.2400	0	0.1400	0.01000000	0.06000000	0.06000000	0.08000000	0.1600	0.05000000	0.02000000	0.07000000	0.09000000	0.09000000	0.1600	0.10000000	0	0.1600	0.3100	0.02000000	0.08000000	0.05000000	0.02000000	0	0.1800	0.1800	0.09000000	?	0.2600	0.1500	0.04000000	0.1300	0.10000000	0.06000000	?	0.03000000	0.1500	?	0.10000000	?	0.03000000	0.05000000	0.08000000	0.1400	0.04000000	?	0	0.1600	0.02000000	0.2400	0	0.06000000	0.4400	0.7400	0.03000000	0.03000000	0	0.2800	0.1300	0.2000	0.3700	0.04000000	0	0.05000000	0.05000000	0.01000000	0.01000000
FBS - Tomatoes and products-Food per 1K pop	2.5741e-05	0.00167845	0.06914421	0.00748972	0.01395008	0.03476441	0.01809637	0.01344118	0.04323137	?	0.01614083	0.02017588	0.00153481	0.00213915	0.03078085	?	0.01526993	0.01919347	0.02762031	0.00503792	0.00643263	0.01832565	?	?	0.00468610	0	0.02023094	0.01433628	0.00900405	0.00315373	0.03832379	?	0.00345105	0.01085822	?	0.02700387	0.01355540	0.04458311	0.01989007	0.01111382	0.01388452	0.01114765	0.01381560	0.02029754	0.03083534	0.00300799	0.06002193	?	0.04791101	0.01507768	0.00020052	0.01407934	0.00223237	0.02200364	0.00315184	0.01348426	0.01904875	0.01305840	0.00183214	0.00331912	0	?	0.05591282	0.01431275	0.04578737	0.00413779	0.00171876	0.01241726	0.00386281	0.01904317	0.00335188	0.01294907	0.01054102	0.07064293	0.02366693	0.01172811	0.04544669	0.03443099	0.01013473	0.04286579	0.00698779	0.04456869	0.01082666	0.03376949	0	0.00719780	0.03938955	0.00013762	0.04159473	0.00079258	?	0.00439130	0.00233553	0.01834848	0.01599780	0.01165422	0.01857713	0.01536672	0.00152036	0.00741148	0.02065700	0.00950698	0.03624428	9.1946e-05	0.02229086	0.00061093	0.01065023	0.00495874	0.01179616	0.02750989	0.00507262	0.00236516	0.01148422	0.01582160	0.01027526	0.00945608	0.01015187	0.00044688	0.02139102	0.04122015	0.00302935	0.00812284	0.00555687	0.00249416	0.00011196	0.02597103	0.03029705	0.00870169	?	0.04920148	0.02413494	0.00650024	0.01452543	0.01467240	0.00957922	?	0.00288857	0.01742876	?	0.01647583	?	0.00341185	0.00915846	0.00913938	0.01594993	0.00690161	?	0	0.00677887	0.00232139	0.04191988	0.00075976	0.00357367	0.08443302	0.08920954	0.00587906	0.00547222	0.00050436	0.05165277	0.01151822	0.03660039	0.06479754	0.00506290	0.00046265	0.00678618	0.00850709	0.00130894	0.00168416
FBS - Tomatoes and products-Food supply (kcal/capita/day)	0	1	34	4	9	16	12	12	21	?	16	14	1	1	15	?	11	11	17	3	4	11	?	?	2	0	10	12	5	2	22	?	2	6	?	17	20	26	11	8	12	5	10	12	19	2	31	?	24	9	0	10	2	11	5	11	9	10	1	8	0	?	27	9	28	3	3	11	3	10	2	6	7	37	16	10	23	17	7	20	6	22	6	17	0	5	26	0	23	1	?	2	1	8	12	9	11	8	1	8	10	6	23	0	13	1	6	6	8	16	4	2	7	9	6	15	9	0	14	27	1	7	3	1	0	16	17	7	?	23	13	3	12	8	6	?	3	11	?	8	?	3	5	7	13	4	?	0	15	1	21	0	5	42	49	3	3	0	24	11	17	31	3	0	4	5	1	1
FBS - Tomatoes and products-Food supply quantity (kg/capita/yr)	0.03000000	1.8000	68.8900	7.6900	14.2000	34.7400	18.5100	13.6200	44	?	16.2600	21.2800	1.6000	2.1800	30.4100	?	16.2700	19.0900	27.5700	4.1500	6.6300	18.5800	?	?	4.8300	0.07000000	20.5800	14.5300	9.1800	3.2900	40.2700	?	3.5500	11.1200	?	26.8800	13.8000	44.5500	20.4500	11.1500	13.9900	11.4500	13.8400	20.7300	31.9600	3.0800	62.3100	?	47.9700	15.2100	0.2100	14.1700	2.7000	21.4600	3.3400	13.6200	19.0700	13.6000	1.9700	3.4800	0.04000000	?	55.4200	14.8700	46.0600	4.2300	1.7600	12.3300	4	18.9900	3.4200	13.2000	10.8400	72.4600	28.8100	11.9500	49.9200	34.3300	10.0800	43.8300	6.9500	45.6300	11.3000	34.9600	0.02000000	7.2100	40.5300	0.1500	41.4500	0.7900	?	4.4300	2.2300	18.0200	16.7700	11.6100	19.0100	15.4100	1.6000	8.0100	21.0800	10.0600	37.1200	0.10000000	21.7700	0.5300	11.2700	5.2100	11.5400	28.9400	5.2100	2.4900	12.3500	16.6100	10.4900	9.4800	10.2500	0.4500	22.6600	43.4900	3.1500	8.4600	5.7200	2.5600	0.10000000	25.9100	30.1600	8.9100	?	48.5600	24.1700	6.8400	14.9900	15.3700	10.0700	?	2.9800	17.6200	?	16.3800	?	3.0500	9.0900	9.1600	16.1200	7.0500	?	0	7.0400	2.3300	43.7900	0.4300	3.2700	86.1900	91.2900	5.8800	5.7800	0.5300	51.0700	11.6500	37.0200	66.7000	4.9900	0.4700	7.1000	8.7200	1.4100	1.7300
FBS - Tomatoes and products-Protein supply quantity (g/capita/day)	0	0.05000000	1.6000	0.2000	0.3500	0.7700	0.5400	0.5700	0.9700	?	0.7200	0.6700	0.04000000	0.07000000	0.7500	?	0.5300	0.5200	0.8000	0.1100	0.1500	0.4100	?	?	0.1100	0	0.4900	0.5800	0.2000	0.10000000	1.1000	?	0.09000000	0.2500	?	0.8300	0.8500	1	0.5400	0.3600	0.5700	0.2500	0.4800	0.5600	0.9200	0.07000000	1.7100	?	1.1700	0.4300	0	0.4800	0.1200	0.5300	0.2400	0.5000	0.4300	0.4900	0.06000000	0.3600	0	?	1.3700	0.3400	1.0700	0.1500	0.1200	0.4900	0.1300	0.5100	0.10000000	0.2900	0.3400	2	0.8300	0.4700	1.1300	0.8500	0.2700	1.0800	0.2900	1.0500	0.2900	0.7800	0	0.2600	1.2100	0	1.2400	0.04000000	?	0.1300	0.05000000	0.3700	0.5800	0.4000	0.5200	0.3500	0.04000000	0.3700	0.3500	0.3000	1.0800	0	0.6000	0.03000000	0.3100	0.2600	0.3900	0.7900	0.1900	0.08000000	0.3400	0.4600	0.2400	0.7000	0.4200	0.01000000	0.6700	1.2400	0.07000000	0.3000	0.1300	0.08000000	0	0.7900	0.8100	0.3000	?	1.1500	0.5900	0.1500	0.5900	0.3900	0.2900	?	0.1600	0.4100	?	0.3900	?	0.1200	0.2100	0.3300	0.6300	0.2000	?	0	0.6800	0.06000000	0.9600	0.01000000	0.2100	1.9600	2.7500	0.1400	0.1600	0.01000000	1.1200	0.4500	0.8100	1.4600	0.10000000	0.01000000	0.1900	0.2400	0.04000000	0.04000000
FBS - Treenuts-Fat supply quantity (g/capita/day)	0.8900	0.03000000	2.4300	3.0100	0.3800	1.3800	4.2800	3.0400	3.1900	?	3.7900	1.9400	0.04000000	0.1100	0.7700	?	0.6300	1.7700	2.4400	0.9900	0.6900	0.3900	?	?	0.1200	0.01000000	4.1100	6.0200	0.9300	1.0700	0.1300	?	0.01000000	0.7700	?	0.2400	0.7700	0.01000000	2.2500	1.1600	5.0700	0.01000000	3.4600	0.2800	1.1200	0.1600	0.3500	?	4.3500	2.6900	0.3300	1.4500	0.6600	2.7500	0.02000000	1.6500	1.8800	0.07000000	0.02000000	0.4600	3.9200	?	6.2100	0.8200	1.0700	5.4600	0.1900	2.1100	0	0.1400	0.3800	0.5700	2.1200	8.6100	0.8500	1.6300	3.9400	4.3700	0.2000	1.4800	1.1800	2.0900	0.5000	4.0700	0.1600	2.6900	2.4100	0.3800	5.5500	0.3900	?	0.7800	0.02000000	2.6400	0.2000	2.2700	2.6900	1.7900	0.06000000	4.8500	1.1300	1.7100	2.5600	0.2000	2.8500	0.5100	0.7700	0	0.4800	0.08000000	0.7300	0.1200	0	0.1700	0.05000000	3.3300	2.8400	0.5100	3.1700	0.8700	0.1800	0.6800	0.2100	0.6800	?	1.7300	2.1400	0.05000000	?	1.8100	0.3900	0	1.3100	0	0.3400	?	0.06000000	0.1500	?	1.3700	?	0.07000000	1.3000	2.9200	2.8300	0.7900	?	0	0.02000000	0.4600	0.4900	0.01000000	1.0100	4.3400	5.6100	1.5200	0.5700	0	1.4900	0.3600	3.5200	1.4400	0	7.7700	0.2000	0.1900	0	0.1300
FBS - Treenuts-Food per 1K pop	0.00113260	6.1035e-05	0.00451696	0.00253031	0.00039857	0.00168759	0.00471055	0.00477662	0.00365197	?	0.00267575	0.00463053	0.00028778	0.00082649	0.00143836	?	0	0.00182795	0.00264562	0	0.00737608	0.00068727	?	?	0	0	0.00286362	0.00439338	0.00115168	0.00265978	0.00196339	?	0	0.00123925	?	0	0.00058937	0	0.00248626	0.00084054	0.00361738	0	0.00241773	0.00027678	0.00148466	0.00022702	0.00037196	?	0.00857693	0.00150777	0.00044463	0.00108303	0	0.00412185	0	0.00134106	0.00250641	0.00074159	0	0.00082978	0.00305540	?	0.01371447	0.00128591	0.00127187	0.00600647	0.00030331	0.00243476	0	0.00031049	0.00060012	0.00163468	0.00141898	0.01182348	0.00089685	0.00293203	0.00347917	0.00807028	0	0.00147137	0.00095647	0.00165267	0.00055904	0.00399094	0.00017965	0.00273087	0.00187569	0.00041286	0.00688363	0.00059444	?	0.00280296	0	0.00146788	0	0.00158921	0.00360695	0.00173495	0.00010860	0.00741148	0.00121101	0.00297093	0.00226527	0.00159986	0.00159220	0.00061093	0.00218137	0	0	0.00010480	0.00092792	0	0	0.00093840	0	0.00256832	0.00203037	0.00123752	0.00219908	0.00058886	0.00062129	0.00046416	0.00030365	0.00163536	?	0.00124175	0.00441219	0	?	0.00254580	0.00028781	0	0.00123682	0	0.00047896	?	0.00100472	0.00015424	?	0.00160182	?	0	0.00146535	0.00240510	0.00198136	0.00086270	?	0	0	0.00078812	0.00063037	0	0.00071473	0.00558935	0.00668152	0.00529115	0.00120859	0	0.00171414	0.00028796	0.00391122	0.00152570	0	0.02222786	0.00026876	0.00013503	0	6.7366e-05
FBS - Treenuts-Food supply (kcal/capita/day)	11	0	31	35	4	14	48	33	34	?	42	24	3	6	9	?	7	19	26	11	34	4	?	?	1	0	45	66	10	24	19	?	0	9	?	3	8	0	25	13	55	0	38	3	13	2	4	?	49	30	4	16	7	31	0	19	20	7	0	5	49	?	76	8	12	61	2	23	0	2	4	10	23	96	9	18	44	50	2	17	14	23	6	43	2	33	28	4	63	4	?	14	0	29	3	25	30	19	1	65	11	22	28	11	30	5	10	0	5	1	9	1	0	9	1	38	32	9	36	10	4	7	2	8	?	19	27	1	?	19	4	0	15	0	4	?	10	2	?	14	?	1	15	32	31	9	?	0	0	5	5	0	12	49	61	41	7	0	16	4	40	15	0	95	2	2	0	1
FBS - Treenuts-Food supply quantity (kg/capita/yr)	1.1800	0.08000000	4.3800	2.6200	0.4000	1.6900	4.8100	4.7800	3.7600	?	2.6600	4.8500	0.2900	0.8500	1.3700	?	0.5100	1.7700	2.6100	0.6500	7.5400	0.7000	?	?	0.09000000	0.01000000	2.9300	4.5000	1.1700	2.7800	2.0500	?	0.01000000	1.2700	?	0.2700	0.5600	0.01000000	2.8800	0.8100	3.6400	0.01000000	2.4400	0.2500	1.5400	0.2100	0.3800	?	8.5900	1.8500	0.4700	1.0200	0.4900	4.0100	0.04000000	1.3500	2.3800	0.7700	0.02000000	0.7600	3.3600	?	13.5600	1.3100	0.7400	6.1400	0.2700	2.4200	0	0.2700	0.6100	1.6700	1.4600	12.1200	1.0900	1.5100	3.8800	8.0500	0.1300	1.4600	0.9500	1.6800	0.5900	4.1000	0.2000	2.7400	1.9900	0.4000	6.8500	0.5600	?	2.8200	0.02000000	1.4600	0.4900	1.5300	3.6900	1.6600	0.1200	7.7900	1.2400	3.1400	2.0300	1.6200	2.3700	0.6700	2.3000	0	0.3500	0.1100	0.9500	0.10000000	0	0.9900	0.03000000	2.5800	1.9800	1.2900	2.2300	0.6800	0.6400	0.4700	0.3100	1.6800	?	1.2500	4.3700	0.04000000	?	2.5000	0.2900	0	1.2600	0	0.4900	?	1.0100	0.1500	?	1.6200	?	0.04000000	1.5000	2.3200	2.0100	1.1100	?	0	0.05000000	0.8000	0.6100	0.01000000	0.9000	5.6800	6.8400	5.3300	1.2800	0	1.6900	0.2300	3.9600	1.5600	0	22.6300	0.2800	0.1400	0	0.09000000
FBS - Treenuts-Protein supply quantity (g/capita/day)	0.3000	0.01000000	0.7200	0.9700	0.10000000	0.3200	1.4000	0.8300	0.7600	?	1.1100	0.6600	0.07000000	0.1100	0.2600	?	0.1800	0.4400	0.6000	0.2700	0.5600	0.1100	?	?	0.03000000	0	1.2200	1.7200	0.3300	0.6000	0.5000	?	0.01000000	0.2800	?	0.07000000	0.2300	0	0.7500	0.3500	1.4700	0	1.1400	0.09000000	0.4200	0.04000000	0.09000000	?	1.4600	0.7800	0.09000000	0.4300	0.1900	0.8100	0.01000000	0.5200	0.4700	0.1900	0.01000000	0.1600	1.5700	?	2.0100	0.10000000	0.3000	1.8400	0.06000000	0.5700	0	0.05000000	0.1200	0.2400	0.6400	2.8100	0.2600	0.4800	1.1900	1.2700	0.06000000	0.5100	0.3700	0.6600	0.1400	1.0100	0.05000000	0.7600	0.7900	0.1300	1.7700	0.1100	?	0.3400	0.01000000	0.7600	0.06000000	0.6400	0.9700	0.4300	0.02000000	1.7400	0.2100	0.6700	0.7800	0.2200	0.7200	0.1400	0.2800	0	0.1600	0.02000000	0.2500	0.03000000	0	0.2300	0.01000000	1.0700	0.8600	0.2000	0.9900	0.2700	0.10000000	0.1900	0.06000000	0.2600	?	0.4600	0.7000	0.02000000	?	0.4400	0.1100	0	0.4300	0	0.09000000	?	0.2500	0.05000000	?	0.3300	?	0.02000000	0.4000	0.7700	0.8500	0.2700	?	0	0.01000000	0.1400	0.1500	0	0.3400	1.5900	1.3800	0.9000	0.1800	0	0.3600	0.10000000	1.2300	0.3800	0	2.6100	0.07000000	0.06000000	0	0.04000000
FBS - Vegetable Oils-Fat supply quantity (g/capita/day)	9.7200	32.0300	31.2300	25.6900	40.9300	25.5200	67.3400	58.1300	12.4100	?	59.7200	23.4800	21.4000	20.2500	44.1400	?	29.6300	22.7600	50.8500	29.4100	14.3200	55.1100	?	?	29.1700	30.3500	75.7900	51.5300	19.4200	40.6100	23.9200	?	24.1800	42.9000	?	23.9500	49.4800	21.1400	43.1700	60.1600	52.9600	39.1300	21.6100	52.1600	42.2800	42.9300	17.3400	?	80.1600	25.5500	9.0500	24.9100	27.1500	47.7600	13.8100	49.8300	21.6500	16.8700	44.8100	26.1200	37.2500	?	72.5700	22.7900	11.7300	29.1700	47.0900	27.8200	23.4100	52.7900	33.5100	28.5700	44.6400	34.4900	39.4800	24.3600	71.2300	71.4500	28.8900	55.9900	41.2800	52.9800	18.8700	18.0600	7.9400	52.1400	47.9400	9.1200	46.2300	33.7300	?	11.3000	16.3900	26	28.9100	38.1400	33.3900	26.4000	8.1900	5.3500	33.3900	17.2300	24.6600	21.5500	24.0400	16.6000	31.7200	32.8100	52.2300	9.0400	47.8000	21.9600	10.9200	29.9700	24.2500	43.8500	34.3800	26.3500	24.7100	25.0500	31.4100	27.0400	21.6800	15.4600	?	36.5800	50.1800	45.1000	?	39.5500	42.6800	15.2900	54.8100	23.1000	34.9100	?	36.0600	11.2600	?	17.5100	?	40.6600	45.1500	32.6700	45.4600	12.2500	?	12.3100	24.8800	24.5500	24.8700	19.4900	36.8600	52.2900	60.6600	64.7000	26.7900	26.7600	33.1000	38.4400	81.1600	30.2900	34.1600	7.6700	21.8200	35.6800	14.8800	29.1200
FBS - Vegetable Oils-Food per 1K pop	0.00339781	0.01058951	0.01146612	0.00910912	0.01459222	0.00978804	0.02449487	0.01477419	0.00493509	?	0.01070301	0.00818611	0.00733829	0.00723787	0.01409590	?	0.01272495	0.00883509	0.01904849	0.01007585	0.00368804	0.02029802	?	?	0.01022422	0.01078310	0.02911346	0.01930774	0.00727653	0.01417280	0.00819336	?	0.00799191	0.01577590	?	0.00900129	0.01787741	0.00776894	0.01574631	0.01727778	0.01584244	0.01418792	0.00172695	0.01909814	0.01530346	0.01538047	0.00619600	?	0.02958077	0.00980049	0.00313860	0.00216605	0.01004567	0.01664063	0.00495290	0.01367584	0.00852181	0.00609392	0.01519147	0.00912758	0.01324005	?	0.02742893	0.00838638	0.00508749	0.01067817	0.01688430	0.00779122	0.00798900	0.01055654	0.01200238	0.00961081	0.01358170	0.01233599	0.01200785	0.00879608	0.02435421	0.02627802	0.01047256	0.02040294	0.01572252	0.01956544	0.00719293	0.00660040	0.00257500	0.01899906	0.01711570	0.00344049	0.01713586	0.01188873	?	0.00415772	0.00607239	0.01027515	0.01119846	0.01483265	0.01198700	0.00991402	0.00278733	0.00185287	0.01035567	0.00609041	0.00906107	0.02118437	0.00955323	0.00610935	0.01093894	0.01142665	0.01966027	0.00303919	0.01654786	0.00827805	0.00368988	0.01031759	0.00876419	0.01704429	0.00424533	0.00914390	0.00759681	0.00863660	0.00466193	0.01044365	0.00765208	0.00548167	?	0.00713345	0.01519755	0.01614023	?	0.01511893	0.01617904	0.00526210	0.01958776	0.00806754	0.01149506	?	0.01268459	0.00447287	?	0.00709376	?	0.01535333	0.01300501	0.00817734	0.00752916	0.00517621	?	0.00427316	0.00871569	0.00866937	0.00808980	0.00683783	0.01429467	0.02015552	0.01558230	0.02364222	0.00926584	0.00837680	0.01346172	0.01468573	0.01975557	0.01097908	0.01329012	0.00254973	0.00745808	0.01271000	0.00496305	0.01077864
FBS - Vegetable Oils-Food supply (kcal/capita/day)	86	283	276	227	362	226	596	514	110	?	528	208	189	179	391	?	262	201	450	260	127	487	?	?	258	268	671	453	172	359	212	?	214	380	?	212	437	187	382	532	468	346	191	461	374	380	153	?	709	226	80	220	240	422	122	440	192	149	396	231	329	?	642	202	104	258	416	246	207	468	296	253	395	305	349	215	630	632	256	495	365	469	167	160	70	461	424	81	409	298	?	100	145	230	256	337	295	234	72	47	295	151	218	191	213	147	280	290	462	80	423	194	97	264	215	388	305	233	219	221	279	239	192	137	?	324	444	399	?	350	377	135	485	204	309	?	319	100	?	155	?	360	398	289	402	108	?	109	220	217	220	172	326	463	536	572	237	237	293	340	719	268	302	68	193	315	132	258
FBS - Vegetable Oils-Food supply quantity (kg/capita/yr)	3.5500	11.2500	11.6100	9.3800	14.8600	9.7400	25.0500	14.9600	5.0100	?	10.8300	8.5800	7.7600	7.3800	13.8300	?	12.9100	8.6300	19.0400	11.2600	3.8000	20.5900	?	?	10.8200	11.0600	29.6200	19.5700	7.4200	14.8900	8.6100	?	8.3300	16.1400	?	9.3000	18.1900	7.7300	16.1400	17.3800	15.9700	14.4600	1.8200	19.4700	15.8700	15.8400	6.4300	?	29.6100	9.9000	3.2900	2.2200	10.2000	16.2300	5.3200	13.8300	8.4400	6.3400	16.0600	9.7400	13.7100	?	27.2200	8.6800	4.8600	10.8400	17.3800	7.6400	8.2100	10.5600	12.2500	9.8000	13.9400	12.6500	14.6300	9.0600	26.7300	26.2100	10.5400	20.8300	15.6400	20.0200	7.5100	6.7400	2.6800	19.0400	17.5800	3.5100	17.1200	12.4000	?	4.1900	6.1000	10.1300	11.0300	14.5000	12.2800	9.8500	2.9200	2.1200	10.5700	6.4500	9.7300	21.4400	9.2100	6.4100	11.5500	12.0400	19.3700	3.2100	16.9600	8.3900	3.9800	10.8400	9.0200	17.0900	4.3900	9.4600	8.0200	9.1700	4.8400	10.6700	7.8900	5.6300	?	7.1300	15.1200	16.5500	?	14.8900	16.2000	5.5400	20.1900	8.4300	12.1200	?	13.2200	4.5600	?	7.1000	?	15.1800	12.9500	8.3300	7.5800	4.9200	?	4.4900	9.0800	8.7100	8.4800	7.2400	14.5100	20.5700	15.9400	23.7400	9.8100	8.9400	13.3200	14.8000	19.9800	11.3100	13.0900	2.6000	7.7900	13.0300	5.2600	11.0800
FBS - Vegetable Oils-Protein supply quantity (g/capita/day)	0	0.01000000	0.02000000	0	0.01000000	0.04000000	0.1100	0.1300	0.04000000	?	0.2300	0	0	0	0.05000000	?	0.10000000	0.03000000	0.04000000	0.04000000	0.03000000	0.04000000	?	?	0.01000000	0	0.1700	0.04000000	0.03000000	0.01000000	0	?	0.01000000	0.04000000	?	0.05000000	0.01000000	0	0.03000000	0.09000000	0.07000000	0.01000000	0.1300	0	0.04000000	0.01000000	0.01000000	?	0.03000000	0.05000000	0	0.1400	0.02000000	0.03000000	0.02000000	0	0.05000000	0.01000000	0.01000000	0.02000000	0.01000000	?	0.06000000	0.03000000	0.05000000	0.02000000	0.02000000	0.05000000	0.01000000	0.1900	0	0	0.1100	0.01000000	0.02000000	0.02000000	0.06000000	0.04000000	0.05000000	0.03000000	0.05000000	0.06000000	0.07000000	0.01000000	0	0	0.01000000	0.02000000	0.02000000	0.01000000	?	0	0.01000000	0.05000000	0.04000000	0.05000000	0.01000000	0.02000000	0	0.02000000	0.03000000	0	0.06000000	0	0.04000000	0.03000000	0	0	0.03000000	0	0.01000000	0.03000000	0	0	0.01000000	0.09000000	0.1800	0.01000000	0.02000000	0	0.1400	0.06000000	0.02000000	0	?	0.1300	0.07000000	0.01000000	?	0.04000000	0.05000000	0	0.02000000	0	0.01000000	?	0	0.04000000	?	0.06000000	?	0.03000000	0.07000000	0.07000000	0.2000	0.03000000	?	0	0	0.01000000	0.01000000	0.01000000	0.07000000	0.1300	0.1300	0.01000000	0	0.02000000	0.10000000	0.07000000	0.2000	0.02000000	0.05000000	0	0	0	0	0.04000000
FBS - Vegetables, Other-Fat supply quantity (g/capita/day)	0.1300	0.10000000	0.9500	0.5900	0.2500	0.8300	0.4800	0.4700	0.4500	?	0.6300	0.1700	0.09000000	0.1200	0.2900	?	0.4600	1.1700	0.4400	0.2200	0.1500	0.1200	?	?	0.1900	0.09000000	0.5300	0.4900	0.3200	0.3000	0.2900	?	0.6500	0.1200	?	0.2100	0.2300	0.3400	0.3800	0.3400	0.4400	0.2300	0.6200	0.1500	0.5700	0.10000000	0.2800	?	0.3100	0.4900	0.06000000	0.4000	0.2600	0.4300	0.1600	0.4000	0.1500	0.07000000	1.0200	0.06000000	0.10000000	?	0.5300	0.1200	1.2800	1.0100	0.1300	0.8500	0.07000000	0.5500	0.2500	0.3400	0.5000	0.4300	0.2400	0.4400	0.5600	0.4400	0.3900	0.2600	0.4900	0.5900	0.1800	0.5800	0.2100	1.3100	0.6200	1.2100	0.3200	0.2200	?	0.1800	0.1400	0.4300	0.5300	0.5000	0.2500	0.3300	0.08000000	0.2900	0.3600	0.5000	0.8600	0.3800	0.5900	0.2500	0.04000000	0.1700	0.2000	0.1700	0.3100	0.1100	0.3600	0.3900	0.1100	0.4000	0.3800	0.7400	0.7000	0.6700	0.07000000	0.09000000	0.3300	0.3600	0.5900	0.4100	0.3400	0.1100	?	0.7800	0.3400	0.1300	0.5500	0.1700	0.1200	?	0.2500	0.3700	?	0.4000	?	0.3500	0.3500	0.5100	0.4300	0.1100	?	0.03000000	0.10000000	0.2400	0.5900	0.1500	0.2500	1.0900	0.6700	0.7300	0.2000	0.1200	0.4700	0.2700	0.3900	0.8200	0.1800	0.9400	0.07000000	0.1900	0.1100	0.08000000
FBS - Vegetables, Other-Food per 1K pop	0.03009120	0.02212506	0.1970	0.07155720	0.04107523	0.1704	0.06135494	0.06453987	0.09860306	?	0.09175241	0.02480641	0.01323771	0.02014570	0.05897265	?	0.07380468	0.2169	0.09852302	0.03526546	0.02358631	0.02568792	?	?	0.03322872	0.01824832	0.07045034	0.07214387	0.04873705	0.03161333	0.05720250	?	0.02779005	0.02035917	?	0.03780541	0.03673709	0.07733624	0.05967022	0.05622284	0.06910026	0.04256376	0.08306632	0.02232730	0.1259	0.02168021	0.06552296	?	0.05815627	0.08292724	0.01003480	0.06281551	0.04799600	0.07302878	0.02521474	0.05517495	0.02882376	0.00880233	0.03977264	0.01535093	0.01680468	?	0.08900016	0.02353777	0.2531	0.1070	0.02102955	0.2819	0.01290531	0.06861752	0.03470809	0.05995736	0.06588139	0.1193	0.04760790	0.05570851	0.08404375	0.08516792	0.08310482	0.06238591	0.07576690	0.1356	0.03520061	0.1108	0.03706807	0.1647	0.1011	0.2136	0.07161910	0.02437189	?	0.03134640	0.02428955	0.08146723	0.06879053	0.09111482	0.06294529	0.05080933	0.01386427	0.04632177	0.04781152	0.1008	0.1450	0.06563108	0.08916346	0.04154356	0.00712154	0.03190839	0.03932054	0.04805060	0.04577726	0.01497932	0.07446088	0.04951665	0.01798170	0.04833107	0.05869627	0.1263	0.1044	0.1160	0.01317858	0.01438903	0.04828099	0.05626934	0.05698653	0.08214033	0.07206580	0.03522780	?	0.1393	0.06679252	0.03482273	0.03302020	0.02852205	0.02203220	?	0.04282619	0.05382866	?	0.07139525	?	0.05117777	0.04890618	0.07263404	0.05924260	0.01811672	?	0.00488361	0.01609981	0.03745741	0.1148	0.02507203	0.03359247	0.1466	0.1192	0.1065	0.03097006	0.02078850	0.1010	0.03829809	0.06531487	0.1567	0.03561611	0.1625	0.01001130	0.02054193	0.01832509	0.01313646
FBS - Vegetables, Other-Food supply (kcal/capita/day)	18	14	123	57	30	102	54	49	64	?	95	18	11	19	29	?	52	136	66	28	20	17	?	?	22	11	58	50	43	29	34	?	36	15	?	33	29	45	56	43	54	27	64	19	90	21	50	?	46	68	9	42	38	55	21	45	19	8	83	10	11	?	62	20	170	117	17	115	13	56	34	41	64	61	35	48	71	58	53	41	54	89	24	97	23	134	70	130	46	20	?	24	17	54	65	64	43	39	9	41	38	68	100	48	63	32	5	22	30	27	39	15	49	38	14	60	46	87	83	80	11	14	45	46	54	51	47	22	?	90	47	21	31	22	16	?	27	37	?	46	?	45	38	55	46	14	?	3	14	32	82	20	39	108	69	103	22	14	73	33	44	132	22	106	10	20	13	9
FBS - Vegetables, Other-Food supply quantity (kg/capita/yr)	31.4500	23.5200	196.8100	73.4100	41.8200	171.1200	62.7800	65.4000	100.4500	?	92.5800	26.1000	13.9900	20.5400	58.0700	?	74.4900	214.1500	98.5300	36.2600	24.1800	26.0500	?	?	34.5200	18.8400	71.6700	73.2000	49.6900	33.1700	60.0600	?	29.2200	20.8400	?	38.8300	37.3700	77.3000	60.5000	56.4800	69.6300	43.4400	83.5800	22.8000	130.5000	22.3800	68.0200	?	58.2400	83.4300	10.5400	62.9400	48.3100	71.2000	26.5200	55.7600	28.7200	9.1800	41.9700	16.2800	17.6700	?	88.1500	24.4000	255.0500	108.7400	21.6700	278.7500	13.1700	68.3300	35.4300	61.1200	67.4300	122.3300	57.9900	56.1200	92.2800	84.9500	83.9600	63.8200	75.3500	138.8400	36.7500	114.5500	38.1200	165.0100	104.0800	219.8100	71.2600	25.4600	?	31.5900	24.4400	79.1900	70.9800	89.4700	64.4300	50.5000	14.6000	49.0600	48.8100	106.7100	145.1600	66.4600	89.5000	42.9800	7.5400	33.6000	39.7800	50.5300	46.9300	15.4700	80.0500	51.9900	18.4500	48.5600	59.5600	130.8000	109.9800	122.3300	13.6900	14.7700	49.7200	57.7500	59.2000	81.9700	71.6700	36.1400	?	137.5000	66.8900	36.5900	34.0800	29.8500	23.1900	?	44.5400	54.3700	?	70.9000	?	51.5200	48.9700	72.6500	59.9800	18.3200	?	5.1600	16.8300	37.6500	120.1000	25.7400	33.5500	149.6300	122.0100	106.8900	32.7700	22.1800	99.8600	38.5200	66.0600	161.2900	35.0600	165.4700	10.4400	21.0500	19.3400	13.5300
FBS - Vegetables, Other-Protein supply quantity (g/capita/day)	0.7700	0.8300	5.1600	2.4000	1.3200	4.6700	2.3000	2.2200	2.4500	?	3.4400	1.0100	0.5800	0.9000	1.3200	?	2.8500	7.5700	3.0100	1.3900	0.8700	0.8500	?	?	1.2700	0.6600	2.5000	2.4900	1.7600	1.3600	1.8400	?	3.5300	0.6500	?	1.4500	1.0100	2.1600	2.4100	1.8800	2.5500	1.6400	2.8200	0.7200	4.1400	0.8900	2.3000	?	2.2300	2.5700	0.4900	1.8200	1.7300	2.7000	1.1800	2.1000	0.8000	0.3600	5.0600	0.6200	0.6800	?	3.2700	0.8400	7.5700	5.4200	0.8000	4.1100	0.6600	2.7100	1.4700	2.4100	3.1900	2.2600	1.3800	2.2100	2.8700	3.0400	2.3100	1.9100	2.8000	3.1000	1.2200	3.6600	1.4700	7.1800	3.3600	7.6000	2.1100	1.0600	?	1.1000	0.9200	2.1500	2.9700	2.6300	1.7800	1.6200	0.5700	1.7700	1.7400	3.7200	5.5900	2.7200	2.5400	1.2900	0.3100	1.1700	1.3500	1.4900	2.0400	0.6300	2.6000	2.0500	0.6400	2.4600	2.0700	5.2500	4.0200	3.7700	0.5300	0.5000	1.9900	2.3300	2.4200	2.3200	2.2600	0.8400	?	4.3000	2.0700	1	1.2700	1.0100	0.5200	?	1.7200	1.5600	?	1.9400	?	2.4400	1.6200	2.7800	1.9800	0.6800	?	0.2000	0.7400	1.6200	3.1800	1.1600	1.5100	5.3300	3.2000	4.6000	1.2800	0.8500	3.0800	1.3200	2.0400	4.7500	0.8900	6.4500	0.4000	0.7500	0.7700	0.5500
FBS - Vegetables-Fat supply quantity (g/capita/day)	0.1600	0.1200	1.5200	0.7800	0.4500	1.1000	0.6600	0.6500	0.7900	?	0.8200	0.3100	0.09000000	0.2000	0.5000	?	0.6200	1.3800	0.7400	0.3000	0.2400	0.3100	?	?	0.2300	0.09000000	0.6900	0.6600	0.4800	0.3200	0.5400	?	0.6800	0.2700	?	0.4300	0.4900	0.7500	0.5200	0.4800	0.6000	0.3900	0.7700	0.3000	0.8500	0.1300	0.7700	?	0.6700	0.6300	0.08000000	0.5500	0.3500	0.5800	0.2300	0.5600	0.3100	0.2000	1.0700	0.1500	0.1200	?	0.9000	0.2700	1.7300	1.0500	0.1800	1.0200	0.1100	0.6900	0.3000	0.4800	0.6200	0.9800	0.4700	0.5800	0.8800	0.6700	0.5000	0.5200	0.6100	0.9300	0.2500	0.9500	0.2100	1.5300	1.0500	1.2100	0.6300	0.2400	?	0.2600	0.1500	0.5900	0.6900	0.6600	0.4300	0.4900	0.09000000	0.5000	0.4900	0.5700	1.2000	0.4700	0.7800	0.3300	0.1200	0.3000	0.3200	0.3600	0.4500	0.1600	0.5500	0.5200	0.2300	0.5900	0.4900	0.7700	0.8600	1.0900	0.1400	0.2100	0.4400	0.3900	?	0.6500	0.6300	0.2200	?	1.1600	0.5600	0.1700	0.7300	0.4500	0.2700	?	0.2900	0.5500	?	0.5000	?	0.4300	0.4300	0.6300	0.6100	0.1800	?	0.03000000	0.2600	0.2700	1.1800	0.1500	0.3100	1.5600	1.5000	0.7900	0.2300	0.1500	0.8600	0.4400	0.6500	1.3900	0.2500	0.9800	0.1400	0.2700	0.1300	0.09000000
FBS - Vegetables-Food per 1K pop	0.03531662	0.02441386	0.2981	0.1048	0.06846610	0.2197	0.08840136	0.08664560	0.1594	?	0.1087	0.04680142	0.01477251	0.03383140	0.09795214	?	0.09416459	0.2501	0.1472	0.04534131	0.03688041	0.05069327	?	?	0.04217491	0.01845568	0.09998804	0.09145161	0.07553982	0.03472906	0.1061	?	0.03414725	0.04250838	?	0.07381057	0.05716842	0.1292	0.08370406	0.07639581	0.08910925	0.06891275	0.1034	0.04862184	0.1860	0.02468820	0.1510	?	0.1246	0.1055	0.01315596	0.08339301	0.06139023	0.1016	0.03241895	0.07645503	0.05689560	0.02859952	0.04702485	0.01867005	0.02087854	?	0.1563	0.04332963	0.3078	0.1121	0.02497259	0.3056	0.01878732	0.09418090	0.04354155	0.08647485	0.08473360	0.2157	0.07924685	0.07330067	0.1412	0.1254	0.09695563	0.1120	0.09342609	0.1941	0.04856157	0.1758	0.03712795	0.2002	0.1630	0.2137	0.1207	0.02694778	?	0.05134083	0.02615798	0.1068	0.08958767	0.1171	0.1052	0.07683362	0.01571043	0.07411484	0.07696109	0.1140	0.1993	0.08273304	0.1194	0.05437319	0.02377054	0.04850938	0.06448569	0.08410165	0.06708843	0.02365157	0.1271	0.07176608	0.03460345	0.05778715	0.07032477	0.1309	0.1257	0.1755	0.02461573	0.02970638	0.06479977	0.06117544	?	0.1188	0.1204	0.04813998	?	0.2108	0.1027	0.04201943	0.05864824	0.07585311	0.06040894	?	0.04835215	0.07742690	?	0.08855757	?	0.06141333	0.06392605	0.08946975	0.08222635	0.02933184	?	0.00622660	0.02275762	0.04134072	0.2164	0.02583178	0.03645141	0.2452	0.2251	0.1175	0.03803694	0.02874865	0.1724	0.05730316	0.1116	0.2587	0.04623414	0.1694	0.02069450	0.03861949	0.02187013	0.01509009
FBS - Vegetables-Food supply (kcal/capita/day)	22	16	184	84	55	131	73	70	100	?	112	33	12	33	53	?	67	159	101	40	31	36	?	?	30	11	76	68	68	31	68	?	41	35	?	59	57	79	71	58	72	46	81	38	141	23	111	?	89	83	12	59	52	73	30	64	36	25	90	18	14	?	101	35	209	121	23	135	18	73	42	62	80	129	62	64	108	82	64	69	70	123	33	141	23	168	116	130	81	23	?	52	18	75	81	84	79	58	11	67	55	79	141	66	83	44	18	39	53	52	60	22	103	53	27	77	57	91	97	123	23	29	61	50	?	79	83	34	?	136	70	25	56	59	54	?	33	55	?	55	?	58	48	69	67	23	?	5	29	35	156	20	44	165	136	110	26	23	114	52	69	196	31	113	18	35	16	10
FBS - Vegetables-Food supply quantity (kg/capita/yr)	36.9200	25.9800	297.6300	107.4600	69.7100	220.4900	90.4500	87.7000	162.3200	?	109.6700	49.2600	15.5800	34.5000	96.6000	?	95.4600	246.8600	147.2000	48.0800	37.8600	51.4100	?	?	43.9400	18.9700	101.7200	92.8200	77.0400	36.4700	111.4300	?	35.7700	43.5100	?	74.7900	58.1900	129.0100	84.5900	76.6800	89.7900	70.8500	104.1600	49.6200	192.8200	25.4500	156.7700	?	124.7700	105.5600	13.8100	83.7300	61.9900	99.0500	33.9400	77.2700	56.7400	29.8100	49.6100	19.7700	21.6700	?	154.8900	44.9400	310.4400	113.9800	25.8100	301.9600	19.2500	93.7100	44.4500	88.1500	86.7300	221.2500	96.4800	73.9100	155.0100	125.0400	97.9100	114.5500	92.9100	198.6700	50.7000	181.6400	38.1400	200.5500	167.9200	219.9700	120.0900	28.2800	?	51.7700	26.7400	104.0500	92.7200	114.4600	107.7000	76.5700	16.5200	78.2200	78.5600	120.7400	199.3300	83.7700	119.6100	56.2500	25.1100	51.1000	64.6000	88.4800	68.7900	24.6400	136.5900	75.3500	35.3600	58.0400	71.3600	135.5400	132.6400	185.0800	25.5800	30.5600	66.7000	62.7800	?	118.5400	119.7800	49.3000	?	207.9800	102.8600	44.1400	60.5100	79.4000	63.6500	?	50.3500	78.1700	?	87.9800	?	63.1200	64.0200	89.2800	83.2100	30.3300	?	6.5700	23.8700	41.5600	226.3600	26.5200	36.8200	250.3500	230.3500	117.9300	40.2500	30.6900	170.5100	57.8100	112.9200	266.2200	45.5400	172.4700	21.6200	39.5800	23.1100	15.5000
FBS - Vegetables-Protein supply quantity (g/capita/day)	0.9400	0.9000	7.7200	3.4000	2.1600	5.8800	3.1200	3.0800	3.9700	?	4.2400	1.7400	0.6200	1.4500	2.3300	?	3.5300	8.5000	4.4500	1.7700	1.2700	1.5000	?	?	1.5200	0.6700	3.2700	3.2400	2.6100	1.4600	3.2800	?	3.7100	1.3100	?	2.5500	2.1100	3.4100	3.0800	2.5100	3.3200	2.3700	3.5200	1.5000	5.9700	0.9600	5.0300	?	4.0200	3.2200	0.5900	2.5200	2.3000	3.4400	1.5400	2.8600	1.5000	1.0700	5.2900	0.9800	0.8000	?	5.0100	1.3900	8.9700	5.6100	1.0100	4.9200	0.8700	3.4300	1.8000	3.2600	3.8100	5.2800	2.5800	2.8800	4.4200	4.0800	2.7200	3.2600	3.5200	4.5800	1.5900	5.4000	1.4700	8.6000	5.2700	7.6000	3.7200	1.1600	?	2.0200	0.9700	2.9400	3.7000	3.4300	3.0400	2.3400	0.6300	2.7800	2.3600	4.1500	7.2300	3.4300	3.3900	1.7100	0.8000	1.8100	2.1400	2.5500	2.9100	0.9100	4.2800	2.7200	1.1000	3.2200	2.5500	5.3900	4.6800	5.5900	0.9400	1.0600	2.5200	2.5100	?	3.4700	3.6600	1.2800	?	6.1700	3.0100	1.1700	2.3000	2.4300	1.7200	?	1.9600	2.1800	?	2.3500	?	2.8700	2.0100	3.3300	2.8500	1.0300	?	0.2400	1.4200	1.7500	6.0300	1.1800	1.7200	7.7300	6.6700	4.9000	1.4900	1.1100	4.8000	2.0400	3.1500	7.3700	1.1800	6.7300	0.7200	1.2900	0.8800	0.6000
FBS - Vegetal Products-Fat supply quantity (g/capita/day)	18.6100	43.2400	48.7000	44.5000	46.8400	38.4200	82.4500	73.2000	26.3000	?	70.6900	45.5800	55.4900	27.4600	55.1500	?	48.0400	43.5900	70.5800	40.3100	23.3300	64.9300	?	?	42.7500	43.1500	94.6500	64.8400	30.7100	54.5200	47.4600	?	34.5200	52.0300	?	36.9500	60.1700	32.6300	67	72.8900	68.3800	47.2600	37.9200	71.6500	54.5700	52.6100	40	?	94.9100	43.5900	20.3500	36.9800	41.3000	61.4900	32.7500	65.9000	35.9700	34.7100	60.7000	52.0500	48.4900	?	93.7500	42.2400	36.7600	46.7500	61.0500	48.2600	34.3000	62.1500	50.9400	40.4200	63.5600	55.2900	54.0800	51.4900	99.6800	83.9500	43.3500	71.5500	54	65.6800	32.1400	32.2900	22.2400	65.5700	66.8600	27.4600	64.9700	40.2800	?	47.4100	33.5100	40.2100	52.2000	52.3700	49.6500	34.5800	15.1000	19.9000	51.3700	37.9200	52.5500	40.7000	49.0300	27	40.4000	41.9400	66.5800	29.2800	58.5400	35.2400	40.6300	49.3600	40.3800	54.3800	53.6700	39.5400	41.3400	38.9500	41.4100	39.2300	34.6600	23.6000	?	46.2100	66.6600	60.7000	?	54.8400	51.0900	24.8400	75.0800	40.5900	51.3700	?	45.2400	31.5000	?	29.3200	?	54.3600	60.6400	55.5000	58.5800	29.7300	?	44.8000	43.7400	37.5700	41.0200	34.3800	50.6500	70.8100	83.2100	79.4500	41.9100	37.3600	42.5500	51.0600	99.3100	39.5300	39.1300	33.8300	33.5300	49.0100	37.7600	41.2900
FBS - Vegetal Products-Food supply (kcal/capita/day)	1849	2177	2357	2636	2264	2202	2340	2529	2597	?	2622	2635	2578	2436	2151	?	1883	2693	2432	2189	1868	2441	?	?	1944	1534	2678	2235	2221	2668	2615	?	2069	2569	?	2120	2332	2802	2351	2352	2468	2475	2101	2403	2932	2071	2990	?	2465	2104	2234	2012	2313	2383	2270	2376	2285	2906	2614	2349	2063	?	2568	2263	2443	1979	2329	2146	1959	2238	2692	2248	2679	2751	2390	2002	2690	2637	2274	2401	2143	2181	1950	2142	2286	2751	2798	2495	2529	2035	?	2543	2033	2392	2275	2200	3077	1786	1804	1673	2459	2537	2462	2141	2256	1597	1988	2455	2557	2250	2333	2163	2387	2488	2278	2142	2218	2538	2293	2316	1961	2232	2436	2238	?	2521	2435	2381	?	2638	2486	2085	2859	2220	2393	?	2275	2257	?	2033	?	2370	2025	2377	2132	2164	?	1990	2351	2425	1883	2030	2377	3051	3106	2309	2191	1792	2485	2400	2755	2410	1773	2352	2012	2420	1842	1749
FBS - Vegetal Products-Protein supply quantity (g/capita/day)	44.7300	36.7400	54	59.8000	37.7200	49.0200	35.2300	43.2900	61.8900	?	41.2900	51.5200	68.7500	48.1700	41.3000	?	28.3000	61.8400	39.7500	41.1100	37.7800	41.9100	?	?	37.8700	24.8100	47.3800	35.6100	42.0400	43.3400	60.6300	?	31.7600	35.6100	?	44.8400	36.4500	50.4500	46.0700	34.1500	41.3700	51.7300	37.3500	32.8200	67.1000	35.2400	71.1000	?	40.8200	39.9600	59.7900	42.5700	42.7200	43.8000	41.7900	45.9600	45.5300	46.2300	46.0300	49.0200	34.0400	?	48.0900	47.2400	50.9700	34.5900	41.0100	34.9000	39.0300	38.4100	45.5600	48.3500	45.5700	60.9900	50.9600	41.1500	52.2600	49.6200	39.0300	45.9900	38.7500	36.7900	46.8300	50.5000	46.9300	48.4500	52.2400	58.7500	46.6800	31.1000	?	47.4800	47.4400	47.8000	41.1800	39.6400	73.2900	31.3700	34.8100	32.2000	46.7200	61.1300	50.3300	49.2600	44.2600	30.4700	34.3000	52.4600	47.7200	57.7500	34.2800	42.7400	70.9300	51.2800	43.8700	36.8800	45.5200	60.1400	42.4400	43.2900	40.5100	37.6400	48.0300	36.2200	?	47.6600	42.5800	41.3100	?	55.6600	45.8100	50.8000	54.2000	52.8300	48.6700	?	39.5700	50.1200	?	42.3100	?	36.0200	33.1600	45.1600	38.0100	44.6100	?	51.1700	49.7100	36.3000	41.7400	40.9900	41.2700	71.2100	71.1800	42.6200	46.7900	34.6900	48.1800	40.2800	40.2700	57.5400	29.6000	58.9100	44.1500	48.3300	46.8300	32.5600
FBS - Wheat and products-Fat supply quantity (g/capita/day)	4.5500	0.9500	5.8100	3.9500	2.4600	4.4000	2.5200	3.2700	6	?	2.5600	0.4500	0.4500	0.8800	2.8200	?	5.9800	3.9400	9.9100	2.5900	1.2300	1.0900	?	?	3.0500	0.04000000	3.5400	2.8900	2.7200	1.8500	0.7700	?	2.0800	0.8900	?	2.0200	1.0800	1.4800	8.8300	4.8000	2.6800	3.9100	2.4400	1.5400	5.1200	1.7200	6.1900	?	3.0100	4.3200	1.0200	3.2600	1.8200	4.1000	2.6800	3.4000	5.0700	0.6100	0.9200	2.0100	0.6600	?	3.6000	1.6800	2.5300	1.4600	2.1300	6.4400	0.7500	3.6900	0.9800	2.4500	6.7700	6.7700	8.2400	13.8900	4.2300	3.8400	2.1900	6.7400	1.6500	3.5700	1.2800	4.3600	0.3400	1.5900	5.3400	0.6900	3.7100	0.7700	?	1.0600	1.5900	5.3400	8.2400	1.7200	5.5600	0.9100	0.4200	2.8200	0.7700	0.8500	13.0800	0.4800	10.1100	5.4000	0.6800	4.4100	5.6000	0.2700	1.2100	2.8600	0.2100	0.7000	3.3500	2.4600	5.2000	2.4500	2.3200	4.1000	4.6000	3.7300	1.8800	0.8300	1.2000	3.0600	5.4200	2.1000	?	5.2100	3.2800	0.5500	6.6100	1.6100	2.4400	?	0.5200	1.5200	?	2.6200	?	4.8200	7.3800	7.6700	4.5900	3.8000	?	0.1600	0.9100	0.4900	10.1900	2.1300	2.9300	6.2500	5.1100	1.7000	0.5100	0.4600	3.2500	5.2400	3.7400	4.2800	0.9000	0.4000	6.2400	2.0500	0.2300	0.6000
FBS - Wheat and products-Food per 1K pop	0.1518	0.03390475	0.1352	0.1034	0.09990913	0.1445	0.07360238	0.08353525	0.1826	?	0.1095	0.01537997	0.01328567	0.01831040	0.09895899	?	0.03053987	0.08682761	0.06931534	0.05037923	0.05480601	0.05452033	?	?	0.04174890	0.00103684	0.07461319	0.09434199	0.1042	0.02070825	0.02314530	?	0.05212904	0.03619408	?	0.03600516	0.03752291	0.05173406	0.1185	0.08405407	0.08562320	0.1186	0.08462057	0.02583324	0.1780	0.06407582	0.1395	?	0.09879507	0.06106460	0.03472511	0.07057720	0.08036539	0.1192	0.05493212	0.1068	0.1386	0.01944251	0.01679459	0.03485077	0.00916619	?	0.1279	0.03695598	0.05850609	0.05712821	0.02911784	0.09325119	0.02440596	0.1100	0.03601079	0.06056510	0.1032	0.1460	0.1104	0.07623270	0.1026	0.1459	0.06824055	0.1173	0.04384758	0.08044755	0.03842439	0.1260	0.00275465	0.05128187	0.09753602	0.00330287	0.1303	0.01446462	?	0.04120347	0.02569087	0.1233	0.1008	0.06356848	0.1765	0.03246840	0.01317649	0.05929187	0.03009665	0.01564690	0.1337	0.00884521	0.1194	0.1091	0.02158917	0.1117	0.1148	0.00749317	0.04627215	0.04966829	0.00273631	0.02434018	0.03067467	0.06811880	0.09136683	0.04871018	0.08596390	0.06654110	0.1052	0.03086678	0.05377713	0.03088007	0.03515475	0.1068	0.09118530	0.03073660	?	0.1302	0.1307	0.01145281	0.09727727	0.05832394	0.04041232	?	0.01130310	0.03532024	?	0.1118	?	0.05800147	0.09341629	0.1001	0.08955737	0.04140965	?	0.00451734	0.01755242	0.01941652	0.1076	0.01747444	0.09220061	0.1974	0.1667	0.04879620	0.01629915	0.01331078	0.1140	0.1088	0.08017689	0.1752	0.03445586	0.01393097	0.1182	0.05774357	0.00741730	0.02007521
FBS - Wheat and products-Food supply (kcal/capita/day)	1360	256	1036	849	889	1151	600	683	1620	?	781	117	109	164	774	?	305	691	543	435	412	397	?	?	377	9	599	698	845	181	192	?	411	265	?	316	300	382	958	647	676	984	598	204	1419	498	1158	?	687	527	333	628	597	871	468	836	1037	152	143	352	105	?	885	303	470	456	283	684	210	838	274	527	913	1214	1165	728	883	1035	577	1010	381	662	299	1028	26	401	851	34	1069	133	?	301	225	972	829	488	1399	251	105	463	222	129	1055	69	983	882	184	962	920	62	357	405	26	195	261	584	820	400	734	549	920	284	359	236	313	860	684	234	?	952	1019	94	894	530	321	?	103	310	?	835	?	488	767	830	689	381	?	38	142	140	902	184	757	1609	1290	393	131	109	877	817	614	1406	251	112	995	485	64	161
FBS - Wheat and products-Food supply quantity (kg/capita/yr)	158.6600	36.0500	134.7800	106.0800	101.7100	144.9000	75.3000	84.5600	185.9300	?	110.5100	16.1700	14.0200	18.6700	97.4900	?	31.4200	85.6900	69.2600	53.5200	56.2800	55.2900	?	?	43.3600	1	75.9100	95.6600	106.3000	21.7400	24.3000	?	54.7500	37.0600	?	37.3100	38.2600	51.6600	120.5200	84.3600	86.2800	121.9800	85.2000	26.3600	184.5800	66.0900	144.7700	?	98.9200	61.0800	36.4700	70.8800	81.0700	116.2200	57.5200	107.9300	138.1700	20.2700	17.6800	36.8800	9.5400	?	126.7400	38.3300	58.9100	58	30.0800	92.2100	24.9700	109.5300	36.7600	61.7400	105.6300	149.7300	134.4500	76.4200	112.5800	145.5600	68.8400	120.0700	43.6000	82.3800	40.1300	130.2100	2.8300	51.3700	100.4600	3.4200	129.7700	15.1500	?	41.5300	26.1000	119.9800	105.0600	62.3700	180.6100	32.3500	13.8500	61.3400	30.7300	16.5600	135.3500	8.9600	119.9700	112.4900	22.8200	117.6500	115.1300	7.8800	47.4400	51.4600	2.9400	25.5600	31.4500	68.4200	92.8100	50.4300	90.6400	70.2800	109.3600	31.8100	55.3600	31.6900	36.4800	106.6400	90.6700	31.4500	?	128.4800	130.9200	12.0200	100.3500	61.0400	42.5900	?	11.8200	35.6400	?	111.0400	?	59.0300	93.4500	100.2800	90.6900	42.2400	?	4.7800	18.3900	19.5200	112.4800	17.7800	93.1000	201.5800	170.6300	48.9700	17.2400	14.2000	112.7500	109.6100	81.0900	180.3200	33.9400	14.1800	123.4200	59.1900	7.8700	20.6100
FBS - Wheat and products-Protein supply quantity (g/capita/day)	36.6400	7.7500	32.9600	24.9300	23.6200	34.2500	19.4300	22.6300	48.2100	?	23.3700	3.3100	3.0800	4.9800	24.4400	?	7.2100	20.0300	14.5600	11.8900	11.8000	10.5900	?	?	10.8300	0.2300	18.3100	22.4800	22.9500	5.1100	5.6600	?	12.2600	7.0200	?	8.6700	7.7400	10.0900	27.3600	18.4400	21.9000	29.0600	19	6.1100	42.8500	13.1900	35.1200	?	22.1200	17.4200	9.9100	21.2100	16.6400	28.0100	13.5500	27.1400	30.5600	4.2200	4.3500	10.4300	3.0100	?	28.3300	9.2500	12.6900	10.7700	7.2600	19.2100	6.5300	26.6800	7.7200	15.4000	25.8900	36.7100	34.2600	25.4400	29.7100	32.6200	18.0300	29.9800	10.5200	19.3100	8.9000	30.5000	0.6400	12.0200	24.5100	0.8100	28.3000	3.8300	?	9.8600	6.1600	28.8700	22.6000	15.4300	42.7500	7.4800	3.1500	10.7600	6	3.7600	30.9000	1.6900	27.3400	21.8800	5.5200	28.6500	25.3400	1.8200	9.1800	11.5400	0.6900	5.7300	6.4700	18.3000	23.7500	12.2400	21.4300	15.7500	24	7.3300	10.9700	6.3800	8.9400	27.1700	21.2400	5.9800	?	30.3900	30.4700	2.9800	26.4100	15.8700	9.9200	?	2.8800	8.0400	?	24.9500	?	12.2200	21.4800	23.0100	21.2900	10.2000	?	1.1600	4.1900	4.1500	25.2800	4.9000	19.8700	48.4900	42.2100	11.9500	3.9500	3.4200	26.1100	21.2600	19.5800	42.0800	8.2500	3.1700	29.8700	15.2300	1.9200	4.7200
FBS - Wine-Food per 1K pop	0	0.00146483	0.00694917	?	0.02349370	0.00135007	0.01758606	0.02599368	0.00069091	?	0.02796593	0.00016538	0.00028778	0	0.01380823	?	0.00508998	0.00274192	0.00857182	0.00251896	0.00060038	0.00165227	?	?	0.00213005	0	0.01055297	0.03352840	0.01502420	0.00182385	0.00030206	?	0.00036327	0.00041308	?	0.00900129	0.00216101	0.00167738	0.01574631	0.00989970	0.02008062	0	0.02624965	0.00073809	0	0.00034053	4.8942e-05	?	0.02406245	0.01658545	1.7437e-05	0.01245480	0.00111619	0.04039108	0.00270158	0.02046955	0.01303335	0.00016121	0.00015268	0	0.00458309	?	0.01822202	0.00022364	0	0.00467170	0.00010110	0.01412159	8.7791e-05	0.02597737	0	2.9009e-06	0.02310916	0	0	0.01172811	0.00086979	0.03087544	0.00101347	9.8091e-05	0.00281409	0.00245234	0.00014908	0.00046049	5.9884e-05	0.00064371	0	0.00013762	0.00102522	0.00019815	?	4.6716e-05	0	0.01321090	0.05279274	0.00370816	0.00105768	0.01189682	0.00032579	0.00185287	0.00010092	0	0.01812214	5.5168e-05	0.01751425	0.00091640	0.00016040	0	0.00235923	0	0.00015465	0.01655610	0	0.00012156	0.00015111	0.02013795	0.01642757	3.4376e-05	0.00759681	?	0	0.00208873	0.00273289	0.00013704	0.00011196	0.00354030	0.04274924	0.00350874	?	0.01241727	0.00703764	7.7384e-05	?	0	0.00029935	?	0	0.00046271	?	0.00514870	?	0	0.00604458	0.01010142	0.02278561	0.00086270	?	0	0.00024210	4.2989e-05	0.00010506	0	0.00142947	0.00228655	0.00049844	0.00079787	5.0358e-05	4.3858e-05	0.00242265	0.01698938	0.00721489	0.00041882	7.0318e-05	0.00013366	0	0.00737619	0.00016362	0.00026947
FBS - Wine-Food supply (kcal/capita/day)	0	3	13	?	45	3	34	50	2	?	56	0	1	0	27	?	11	5	16	3	1	3	?	?	4	0	20	64	29	4	1	?	1	1	?	16	4	3	29	19	38	0	49	2	0	1	0	?	45	31	0	23	3	74	5	39	24	0	0	0	9	?	34	0	1	9	0	27	0	49	0	0	44	0	0	24	2	58	2	0	5	5	0	1	0	1	0	0	2	0	?	0	0	24	108	8	2	23	1	3	0	0	34	0	34	2	0	0	4	0	0	33	0	0	0	38	31	0	15	?	0	4	5	0	0	7	80	7	?	23	13	0	?	0	1	?	0	1	?	10	?	1	12	20	44	2	?	0	1	0	0	0	3	5	1	1	0	0	5	32	14	1	0	0	0	14	0	1
FBS - Wine-Food supply quantity (kg/capita/yr)	0	1.5500	7.0900	?	23.9200	1.5100	18.0100	26.2900	0.7500	?	28.2000	0.1700	0.3100	0	13.6100	?	5.5300	2.8600	8.5300	1.7400	0.6500	1.6700	?	?	2.3200	0.03000000	10.7400	34.0400	15.3300	1.9300	0.3100	?	0.3700	0.4100	?	8.4700	2.2800	1.6300	15.6000	9.9000	20.2400	0.2000	26.3500	0.7700	0.01000000	0.3400	0.05000000	?	24.0900	16.4800	0.02000000	12.4500	1.4300	39.3800	2.7300	20.6900	12.9000	0.1600	0.1200	0.02000000	4.6200	?	18.0200	0.2200	0.1700	4.7400	0.1400	13.9200	0.08000000	25.8600	0	0	23.7400	0	0.01000000	12.8100	0.9600	30.8000	1.0200	0.07000000	2.8000	2.5100	0.1600	0.4800	0.08000000	0.6500	0	0.1800	1.0300	0.1100	?	0.07000000	0.1800	12.7900	55.0700	3.7000	1.0700	11.7500	0.3500	1.7200	0.10000000	0.02000000	17.5700	0.05000000	18.1100	1.0200	0.1700	0.01000000	2.2800	0.02000000	0.1600	17.0800	0.01000000	0.1300	0.2100	20.2500	16.6800	0.02000000	8.0800	?	0	2.0800	2.8200	0.1500	0.1400	3.5300	42.5500	3.6400	?	12.2600	7.0500	0.06000000	?	0	0.3400	?	0.04000000	0.3900	?	5.1500	?	0.5600	6.1200	10	23.0900	1.2700	?	0	0.3100	0.04000000	0.06000000	0.1700	1.2100	2.2900	0.5100	0.8000	0.05000000	0.05000000	2.4000	17.2400	7.3000	0.4200	0.05000000	0.1300	0	7.5600	0.1900	0.3100
FBS - Wine-Protein supply quantity (g/capita/day)	0	0	0	?	0	0	0	0	0	?	0	0	0	0	0	?	0	0	0	0	0	0	?	?	0	0	0	0	0	0	0	?	0	0	?	0	0	0	0	0	0	0	0	0	0	0	0	?	0	0	0	0	0	0	0	0	0	0	0	0	0	?	0	0	0	0	0	0	0	0	0	0	0	0	0	0	0	0	0	0	0	0	0	0	0	0	0	0	0	0	?	0	0	0	0.01000000	0	0	0	0	0	0	0	0	0	0	0	0	0	0	0	0	0	0	0	0	0	0	0	0	?	0	0	0	0	0	0	0	0	?	0	0	0	?	0	0	?	0	0	?	0	?	0	0	0	0	0	?	0	0	0	0	0	0	0	0	0	0	0	0	0	0	0	0	0	0	0	0	0
WHO_Vacc_BCG_est_pct_coverage	98	95	99	95	93	99	?	90	97	91	?	96	98	99	96	99	?	95	98	99	90	98	99	99	97	77	?	21	96	98	88	95	88	89	94	96	92	99	?	99	?	93	85	99	99	90	95	97	?	92	82	99	76	44	69	11	97	98	91	94	89	56	35	88	99	?	93	98	76	99	89	98	?	99	95	?	68	?	93	94	99	95	82	97	90	98	96	79	?	92	99	99	86	96	21	95	99	96	91	99	96	77	98	90	93	100	95	98	99	92	98	94	87	75	99	?	88	96	2	99	86	99	81	61	52	92	21	79	99	96	95	97	98	88	83	98	95	81	66	98	52	?	90	96	26	92	81	51	83	99	99	95	?	92	96	?	99	96	90	98	?	96	92	95	64	70	91	95
WHO_Vacc_DiphtheriaContainingV4_pct_coverage	?	?	97	?	80	91	93	?	96	77	93	86	?	?	88	98	67	79	98	80	61	77	97	86	73	?	76	89	89	?	?	?	?	85	?	91	95	99	?	92	94	81	91	85	?	76	94	?	88	91	?	95	?	?	?	87	92	?	?	72	?	?	96	77	?	?	92	88	24	99	72	88	?	98	64	94	95	91	81	89	99	97	?	97	?	97	99	?	90	?	97	99	?	90	90	92	99	89	?	?	82	?	95	?	56	97	?	?	55	?	99	?	?	?	99	92	95	?	90	99	?	88	69	?	?	90	97	67	87	83	97	?	98	?	?	?	?	81	?	93	?	60	97	?	97	?	69	?	?	95	99	55	94	92	?	?	?	?	66	93	83	99	31	86	?	64	?	77
WHO_Vacc_DiphtheriaContainingV5_pct_coverage	?	?	97	88	99	96	95	?	96	?	93	86	?	?	90	99	69	76	98	84	55	97	?	82	?	?	80	83	?	?	?	?	?	88	?	?	95	99	?	?	?	?	?	74	?	64	?	?	80	79	?	?	?	?	?	83	92	?	?	?	?	?	?	73	?	?	86	87	?	99	80	68	?	97	39	96	95	70	77	?	77	99	?	96	?	?	?	?	70	?	97	99	?	92	?	93	80	95	?	?	92	?	70	?	90	94	?	?	35	?	?	?	?	?	99	92	93	?	69	?	?	85	62	?	?	92	95	70	?	?	97	?	?	?	?	?	?	87	?	93	?	6	98	95	?	?	?	?	?	87	97	62	83	?	?	?	?	?	83	90	?	99	48	?	?	31	?	?
WHO_Vacc_DTP1_pct_coverage	99	97	99	99	91	96	92	90	96	94	99	86	95	98	95	99	94	89	98	97	89	87	99	98	96	95	87	97	99	99	86	99	83	92	96	97	95	99	99	?	99	91	97	99	98	86	96	97	97	93	99	99	89	99	78	?	99	97	80	94	92	54	99	94	99	?	93	98	91	99	79	99	?	99	92	97	99	?	95	95	99	99	85	98	99	98	99	86	95	99	98	99	85	95	99	97	99	96	97	99	90	80	99	95	94	99	95	95	98	96	95	90	91	72	99	?	99	96	95	99	84	99	90	66	67	?	97	79	99	94	97	98	96	99	83	98	98	82	80	96	51	95	99	92	?	92	78	86	92	99	98	92	99	98	96	?	99	95	65	96	97	97	84	78	87	84	94	94
WHO_Vacc_DTP3_pct_coverage	87	84	99	99	86	92	95	85	95	90	98	82	91	90	92	99	90	73	97	96	83	87	99	97	93	74	91	96	95	94	79	94	83	92	91	98	94	99	99	96	96	84	97	94	95	85	95	95	93	92	95	91	85	96	70	94	93	97	75	93	82	46	100	86	95	?	91	93	79	99	76	99	94	99	84	91	98	95	97	96	99	98	81	94	98	98	91	84	94	97	97	99	83	92	99	96	99	93	91	99	88	72	97	91	86	99	90	90	97	92	99	88	79	58	99	93	96	91	93	99	72	88	84	65	50	95	99	76	98	86	97	97	96	93	81	96	94	81	69	97	49	95	97	93	97	90	66	77	88	97	96	83	99	97	98	?	98	79	69	91	94	98	60	75	80	82	90	89
WHO_Vacc_DTP4_pct_coverage	93	?	98	99	74	93	94	60	97	75	93	?	?	?	93	99	72	76	97	79	60	80	96	95	?	?	77	87	85	?	?	?	?	86	?	90	97	99	?	94	95	?	90	78	95	76	94	?	94	90	?	85	?	91	?	87	89	?	?	67	?	2	96	75	91	?	99	86	32	99	64	81	?	98	68	91	95	88	95	98	99	89	?	96	?	96	95	?	91	?	94	99	?	90	95	96	99	93	?	?	80	?	97	?	62	?	?	?	81	?	80	55	?	?	99	93	94	?	90	99	?	95	72	78	?	91	97	69	97	?	97	?	97	?	?	90	?	90	?	88	?	72	97	?	?	?	70	?	?	98	97	62	88	97	97	?	?	?	49	?	85	99	38	92	?	64	?	80
WHO_Vacc_HepB_BirthDose_pct_coverage	38	19	99	97	82	97	?	70	99	?	?	?	?	?	96	98	1	99	98	55	87	87	99	96	76	?	?	?	?	?	?	?	?	77	?	97	90	99	98	99	?	93	?	80	99	70	89	?	97	96	?	?	77	?	?	?	97	?	?	98	?	?	?	48	?	?	82	98	?	?	54	60	?	95	41	?	95	?	?	94	?	95	88	97	69	91	93	55	98	?	99	?	33	97	96	97	60	96	?	99	98	?	5	7	?	98	?	58	93	?	95	86	?	63	?	98	?	?	?	99	49	85	73	50	25	93	97	52	97	36	49	?	98	?	63	91	?	77	?	99	?	79	99	?	3	?	71	?	?	99	99	66	96	81	99	?	?	?	60	?	66	95	55	74	?	84	95	46
WHO_Vacc_HepB_BirthDoseAll_pct_coverage	?	58	99	96	82	97	?	?	?	?	?	?	?	?	?	99	?	93	?	95	?	93	99	81	75	?	?	?	?	?	?	?	?	87	?	1	93	99	?	99	?	93	?	80	99	70	89	?	?	?	?	?	78	?	?	?	97	?	?	94	?	1	?	?	?	?	82	?	?	?	86	?	?	99	84	?	98	?	?	?	?	97	?	?	76	98	93	60	?	?	99	?	?	?	?	?	99	97	?	99	99	?	?	1	?	100	?	58	?	?	95	99	?	62	?	99	?	?	?	?	4	85	73	53	33	?	97	76	97	94	?	?	98	?	75	98	?	77	?	?	?	79	?	?	?	?	70	?	?	99	98	66	?	90	93	?	?	?	89	?	74	95	59	80	?	?	95	?
WHO_Vacc_HepB3_pct_coverage	87	84	99	99	86	92	95	85	95	90	97	82	91	90	85	99	90	80	98	96	83	93	99	97	93	74	71	72	95	94	79	94	83	92	91	98	98	99	97	94	87	84	?	92	95	85	95	95	94	93	95	?	85	91	70	?	93	97	75	93	82	46	96	86	95	?	91	93	79	99	79	99	94	99	84	?	96	95	97	96	?	98	81	92	98	98	99	84	94	97	97	99	83	93	96	96	99	94	91	99	55	72	98	91	72	99	90	90	97	92	99	92	79	58	99	92	?	91	93	99	72	88	84	65	50	91	98	76	98	93	97	97	97	93	82	96	94	81	69	91	49	95	97	87	92	87	66	77	88	97	96	83	99	97	98	?	98	79	67	91	91	98	60	75	80	82	90	89
WHO_Vacc_Hib3_pct_coverage	87	84	99	99	86	92	94	85	95	90	97	82	91	90	92	99	90	62	67	96	83	83	99	97	93	74	91	95	95	94	79	94	83	92	91	98	94	99	97	94	92	84	97	90	95	85	95	95	94	92	95	91	85	95	70	94	93	97	75	93	82	46	99	86	95	?	91	94	79	99	79	97	94	99	84	91	98	94	98	96	99	98	81	92	98	98	99	84	94	97	97	99	83	92	99	96	99	93	91	99	88	72	97	91	86	99	90	90	97	92	99	92	89	58	99	93	96	91	92	99	72	88	84	65	50	95	99	76	98	86	90	97	96	93	82	96	94	81	69	97	49	95	97	93	97	87	66	77	88	?	96	83	99	97	98	?	98	79	58	91	92	98	60	75	80	82	90	89
WHO_Vacc_HPVfem_pct_coverage	?	?	?	?	58	8	80	?	?	?	50	?	?	?	5	?	?	?	?	58	54	10	94	97	?	?	83	56	76	?	?	?	?	36	?	?	?	?	?	?	?	?	54	63	?	85	?	?	73	47	95	62	57	24	?	84	20	?	?	?	?	?	?	31	12	?	55	?	?	?	10	?	64	?	?	91	53	40	25	?	33	?	?	?	96	70	?	?	?	?	?	99	?	65	?	48	?	44	?	?	99	99	89	?	?	?	?	?	70	?	98	?	?	?	?	45	88	?	61	?	?	69	97	?	?	?	80	55	?	?	?	94	?	?	?	?	?	?	?	?	?	47	?	50	76	?	?	?	?	96	?	?	16	?	?	?	40	47	?	?	46	?	?	?	?	56	?	?
WHO_Vacc_InactivePolioV1_pct_coverage	86	65	99	99	90	93	?	92	95	50	100	62	45	39	95	99	94	89	98	97	89	88	99	97	75	73	87	97	98	79	78	92	80	93	45	96	95	99	99	?	98	89	97	99	98	83	?	95	97	93	74	99	86	?	70	?	99	55	75	61	3	45	99	94	97	?	93	?	78	99	66	50	?	43	92	97	99	?	95	95	99	99	77	54	90	98	98	76	97	82	98	99	39	95	99	97	80	90	86	99	90	56	99	82	94	?	90	85	98	?	93	82	69	93	99	?	99	16	95	99	68	99	89	50	35	?	?	80	99	?	?	81	96	84	72	98	72	81	61	?	39	93	?	?	?	90	77	77	82	88	51	81	99	98	96	?	75	84	92	96	96	96	32	72	74	84	73	?
WHO_Vacc_MeaslesContainingV1_pct_coverage	82	79	94	99	94	95	95	94	96	88	96	74	88	92	93	99	89	68	98	97	89	92	99	97	93	72	90	96	93	90	71	92	83	95	90	99	94	99	90	96	97	86	95	95	80	83	94	93	97	87	88	96	81	90	59	92	98	92	75	91	79	39	97	87	98	?	91	93	74	99	85	99	92	99	83	93	98	93	89	92	97	99	79	96	99	98	98	79	92	91	97	99	61	92	99	98	99	93	85	99	97	72	96	93	42	99	95	86	99	87	96	86	77	63	99	93	96	91	92	99	66	99	85	67	42	93	99	81	99	90	98	99	98	88	82	95	90	81	70	93	49	98	96	93	97	82	80	70	85	96	98	77	90	96	96	?	99	80	91	97	92	96	74	97	72	81	94	88
WHO_Vacc_MeaslesContainingV2_pct_coverage	60	35	96	99	99	96	93	84	96	77	85	?	50	83	87	100	69	68	98	91	38	76	98	91	74	?	87	89	93	?	?	?	?	88	?	88	99	99	88	84	93	81	90	31	77	74	94	85	94	88	?	93	95	83	?	88	96	83	?	71	?	?	83	76	84	?	94	95	38	99	52	82	?	98	81	95	96	89	82	96	93	98	45	96	81	97	94	67	81	?	96	99	47	92	90	94	99	96	?	99	99	?	95	87	86	98	76	?	99	72	90	32	48	?	95	89	93	69	90	99	58	99	66	59	54	92	96	71	95	81	97	96	97	72	63	84	60	85	?	90	?	39	97	94	95	75	71	?	?	87	97	54	92	99	87	?	84	?	90	91	94	99	39	90	54	75	65	78
WHO_Vacc_PneumococcalConjugateV1_pct_coverage	97	96	99	99	92	96	91	?	97	94	98	86	99	99	92	99	94	?	98	?	86	87	?	?	87	95	92	88	98	99	85	99	83	94	?	?	96	?	98	?	90	91	97	97	98	86	?	97	?	?	99	96	89	96	?	92	97	98	?	94	92	48	99	95	91	?	93	?	27	99	57	73	?	?	59	97	98	?	62	90	99	96	85	99	97	98	97	86	93	99	98	?	85	83	99	93	99	96	96	?	89	99	?	95	?	99	95	95	98	96	?	64	92	72	99	?	99	91	99	99	84	99	90	62	57	?	80	79	99	?	?	98	97	99	83	90	98	81	?	?	?	?	?	?	?	92	?	?	92	?	?	?	99	?	96	?	99	87	?	96	97	94	?	?	86	84	95	94
WHO_Vacc_PneumococcalConjugateV2_pct_coverage	89	83	99	99	88	98	91	?	96	92	97	86	99	99	92	99	93	?	97	?	87	84	?	?	79	78	89	87	97	96	80	96	83	94	?	?	95	?	95	?	?	87	97	88	97	86	?	96	97	?	97	95	87	96	?	94	93	96	?	93	86	?	99	90	93	?	92	?	7	99	53	62	?	?	41	96	97	?	51	77	99	94	81	93	94	98	93	84	90	92	97	?	85	66	99	93	99	92	91	?	90	99	?	93	?	99	92	90	98	92	?	63	86	64	99	?	99	89	98	99	78	97	89	62	53	?	99	81	98	?	92	98	97	95	80	88	96	79	?	?	?	?	?	60	?	90	?	?	90	?	?	?	99	?	97	?	99	79	?	92	95	92	?	?	81	82	92	90
WHO_Vacc_PneumococcalConjugateV3_pct_coverage	84	82	99	99	88	92	95	?	95	90	94	75	91	99	89	98	90	?	98	?	83	84	?	?	77	73	81	85	93	94	79	94	83	94	?	?	96	?	81	?	84	84	96	70	95	85	?	95	90	?	94	88	86	92	?	92	81	96	?	93	82	?	96	85	91	?	91	?	1	99	8	44	90	?	32	90	95	92	44	?	99	95	81	92	93	97	91	83	82	97	96	?	83	82	96	84	99	94	91	?	88	63	?	91	?	98	90	88	96	92	?	81	79	58	99	93	94	82	96	99	72	92	82	60	43	60	98	79	98	?	82	97	98	93	81	82	94	75	?	48	?	?	96	50	97	88	?	?	88	?	?	?	99	?	97	?	98	64	?	93	92	96	?	?	79	83	90	89
WHO_Vacc_PerCV4_pct_coverage	?	?	99	?	80	91	93	?	96	77	93	?	?	?	88	98	67	79	98	80	21	77	97	86	?	?	76	89	?	?	?	?	?	85	?	?	95	99	?	92	93	81	91	85	?	76	94	?	88	91	?	?	?	?	?	87	92	?	?	?	?	?	?	77	?	?	92	89	24	?	72	?	?	98	64	94	95	91	81	89	99	97	?	97	?	97	99	?	90	?	97	99	?	90	90	92	99	89	?	?	82	?	95	?	56	?	?	?	55	?	99	?	?	?	99	92	?	?	90	99	?	88	69	?	?	90	97	67	87	?	97	?	98	?	?	?	?	81	?	93	?	60	97	?	97	?	69	?	?	95	99	55	94	99	?	?	?	?	66	91	83	99	31	?	?	64	?	?
WHO_Vacc_Polio3_pct_coverage	86	82	99	99	84	92	95	85	96	90	98	99	91	90	92	99	90	73	98	96	83	85	99	97	94	73	91	96	95	94	78	93	83	92	94	98	94	99	97	94	93	84	97	89	95	85	95	95	93	92	83	91	86	96	64	94	93	98	75	93	82	45	100	85	94	?	91	94	66	99	79	97	94	99	71	91	98	95	98	92	99	98	84	92	96	98	99	84	96	97	97	99	83	92	99	96	99	94	91	99	88	54	97	91	86	99	90	87	98	91	99	88	83	58	99	93	96	91	93	99	83	88	83	66	56	87	99	75	98	86	96	97	98	93	81	96	94	83	69	97	50	95	97	93	97	90	69	76	66	97	96	83	99	97	98	?	91	66	71	91	93	98	53	90	80	82	90	89
WHO_Vacc_RubellaContainingV1_pct_coverage	?	79	94	99	94	95	95	94	96	88	96	?	88	92	93	99	90	68	98	97	89	92	99	97	79	?	90	95	93	90	71	?	?	95	?	99	94	99	90	96	97	?	95	95	80	83	94	93	97	93	?	96	81	90	?	92	98	92	?	91	?	?	97	87	98	?	91	93	74	99	57	99	92	99	81	93	98	93	89	96	97	99	79	96	99	98	98	79	92	?	97	99	61	92	99	98	99	93	?	99	97	?	96	93	42	99	99	86	99	87	96	82	?	?	99	93	96	91	92	99	?	99	85	67	42	93	99	81	99	90	98	99	96	?	82	95	?	81	?	93	?	98	96	93	97	82	80	?	88	96	98	77	90	96	96	?	99	?	91	97	92	96	74	90	72	83	94	88
WHO_Vacc_Rotavirus1_pct_coverage	75	88	?	96	88	95	84	67	?	94	90	?	96	?	36	98	94	?	?	?	88	90	?	?	84	?	?	?	?	79	89	?	83	89	?	?	?	?	?	?	79	91	?	92	?	85	?	97	?	88	99	93	90	?	?	?	85	96	?	94	92	?	25	94	93	?	93	96	81	?	?	79	?	?	60	?	92	7	?	94	?	?	80	?	?	?	92	?	?	99	98	?	78	33	92	90	99	80	95	?	89	98	?	?	?	?	95	95	96	95	?	86	94	?	99	?	95	?	90	?	67	99	89	87	?	96	?	80	99	?	?	98	96	99	82	58	98	82	?	?	?	?	?	?	?	92	?	?	92	?	97	?	?	?	?	?	99	62	?	?	88	92	21	?	84	84	94	94
WHO_Vacc_RotavirusC_pct_coverage	60	75	?	99	80	93	87	61	?	92	87	?	91	?	31	98	70	?	?	?	87	80	?	?	74	?	79	?	?	72	78	?	83	90	?	?	?	?	?	?	68	87	?	82	?	85	?	96	?	87	93	82	86	?	?	91	79	94	?	93	85	?	20	87	91	?	92	?	73	?	?	73	89	?	60	?	81	19	?	93	?	?	78	?	?	?	69	?	?	87	97	?	70	1	89	79	99	75	89	?	77	60	?	?	?	?	90	89	95	90	?	92	89	?	99	?	93	?	86	?	58	95	85	82	?	?	?	79	95	?	?	98	97	94	63	57	96	82	?	?	?	?	?	?	?	90	?	?	89	?	96	?	?	?	?	?	98	36	?	?	73	84	18	?	79	80	91	90
WHO_Vacc_TetanusToxoid2plus_pct_coverage	85	66	75	?	69	88	?	90	96	90	95	69	92	97	94	38	93	92	98	92	83	39	67	83	70	89	?	93	71	85	66	96	83	60	78	63	81	86	30	98	85	91	97	97	40	37	69	65	84	94	87	99	72	98	50	93	76	64	70	61	47	41	90	49	99	?	99	97	51	99	47	81	76	25	49	99	92	?	56	32	?	97	61	98	75	?	74	37	?	74	39	99	85	92	98	92	48	98	51	99	99	60	86	89	?	?	85	31	75	67	93	76	94	62	41	95	95	75	43	99	60	86	45	48	30	98	94	58	?	40	96	90	66	51	65	?	90	56	59	94	44	12	99	94	99	76	10	69	76	96	97	68	14	90	55	?	94	66	41	99	54	99	32	88	22	63	76	75
WHO_Vacc_TetanusToxoidCV4_pct_coverage	?	?	97	?	80	91	93	?	96	77	93	69	?	?	88	98	67	79	98	80	21	77	97	86	73	?	76	89	?	?	?	?	?	?	?	?	95	99	?	92	94	81	91	85	?	76	?	?	88	91	?	95	99	?	?	87	92	?	?	?	?	?	?	77	?	?	92	89	24	?	72	?	?	98	64	94	95	91	81	89	99	97	?	97	?	97	99	?	90	2	97	99	?	90	90	92	99	89	?	?	82	?	95	?	56	97	?	?	55	?	99	?	?	?	99	92	?	?	90	99	?	88	69	?	?	90	97	67	87	?	97	?	98	?	?	?	?	81	?	93	?	60	97	?	97	2	69	?	?	95	99	55	94	?	?	?	?	?	66	91	83	99	31	?	?	64	?	?
WHO_Vacc_TetanusToxoidCV5_pct_coverage	?	?	97	88	99	96	95	?	96	?	93	69	?	?	90	99	69	76	98	84	54	97	?	52	?	?	80	83	?	?	?	?	?	88	?	?	95	99	?	?	?	?	?	74	?	64	?	?	80	79	?	?	98	?	?	83	92	?	?	?	?	?	?	73	?	?	86	87	?	?	80	?	?	97	39	96	95	70	77	?	77	99	?	96	?	?	?	?	70	1	97	99	?	92	?	99	80	95	?	?	92	?	70	?	90	94	?	?	35	?	?	?	?	?	99	92	?	?	69	?	?	85	62	?	?	92	95	70	?	?	97	?	?	?	?	?	?	87	?	93	?	4	98	95	?	1	?	?	?	87	97	62	83	?	?	?	?	?	83	90	?	99	48	?	?	31	?	?
WHO_Vacc_VitADose1_pct_coverage	15	34	?	?	?	?	?	?	95	91	?	99	99	99	?	?	?	?	98	82	77	80	?	91	96	15	?	?	?	94	29	97	83	?	64	?	?	?	?	?	?	80	?	99	?	21	94	95	?	?	52	?	10	?	70	?	?	91	33	67	94	45	?	50	?	?	91	?	73	?	87	71	?	?	77	?	?	?	?	92	?	?	6	98	51	?	?	96	?	2	?	99	63	?	?	?	99	?	95	99	94	20	?	93	?	90	70	?	?	28	?	57	35	19	89	?	?	99	?	99	?	2	94	85	81	?	?	?	?	?	?	?	?	?	99	?	97	53	17	?	87	?	?	?	?	92	79	93	75	99	98	73	?	?	?	?	81	50	?	?	?	49	?	80	44	57	88	65
GEI - 1. Opportunity Perception	?	0.1750	0.2390	0.3490	0.1460	0.1610	0.9470	0.7800	0.1940	0.2280	0.6790	0.3360	0.2740	0.2320	0.1430	0.6390	?	0.09900000	?	0.4010	0.1340	0.3520	0.1810	?	0.6930	?	0.9810	0.7760	0.8210	0.4140	0.2460	?	?	0.5820	?	?	0.4320	?	0.5220	0.3550	0.7750	?	1	0.2380	0.2740	0.1550	0.2330	?	0.4070	0.8960	0.3380	0.9540	?	0.5020	0.4400	0.8100	0.3520	0.6120	0.2190	0.2690	?	?	0.1530	0.2110	0.2870	1	0.2660	0.1810	?	0.2860	0.2530	0.3350	0.7660	0.09500000	?	0.9470	0.7380	0.3050	0.5450	0.3630	0.1800	0.3190	0.2890	0.1670	0.1380	?	0.4590	0.1420	0.2170	0.2760	0.1180	0.3550	?	0.4540	0.8100	0.3930	0.3300	0.2410	0.4270	?	0.4340	0.2400	?	0.06700000	0.3430	?	0.3230	0.2500	?	0.4050	0.4020	0.4300	?	0.3710	0.1160	0.8980	1	?	?	0.5840	0.2630	0.3150	0.4290	0.3020	?	0.4640	0.4880	0.3080	0.6770	0.2540	0.1280	0.3440	0.6110	?	0.4080	0.4760	0.1230	0.2700	?	0.2870	?	0.2350	0.2770	0.3490	1	0.4410	?	0.1460	?	0.3660	0.1580	?	0.5560	0.4580	0.3550	0.5170	0.2450	0.2640	0.1500	0.5030	0.8640	?	0.05400000	0.1590	?	0.3960	0.4470	?
GEI - 2. Startup Skills	?	0.03800000	0.6770	0.2900	0.7650	0.3080	1	0.9530	0.1930	0.04400000	0.6770	0.1660	0.06200000	0.03800000	0.5130	0.5430	?	0.1660	?	0.2550	0.3780	0.3280	0.1540	?	0.2730	?	0.7950	0.7190	0.9030	0.1300	0.2410	?	?	0.5310	?	?	0.6960	?	0.6230	0.5790	0.6270	?	0.6900	0.4570	0.3130	0.5050	0.1700	?	0.8070	0.8000	0.05700000	0.9860	?	0.5580	0.08500000	0.5730	0.2600	0.2200	0.1010	0.01500000	?	?	1	0.1300	0.1370	0.5810	0.1600	0.7640	?	0.3380	0.2850	0.2160	0.9660	0.9940	?	1	0.5980	0.4010	0.3810	0.4350	0.1710	0.4440	0.04600000	0.2430	0.08300000	?	0.2210	0.1300	0.7320	0.1230	0.4770	0.1610	?	0.5650	0.1550	0.7090	0.2550	0.2740	0.04500000	?	0.1510	0.06900000	?	0.07300000	0.8430	?	0.04600000	0.03600000	?	0.00500000	0.1580	0.08400000	?	0.09700000	0.08600000	0.8870	0.5400	?	?	0.2600	0.06000000	0.2630	0.3010	0.4290	?	0.8990	0.6160	0.2330	0.1980	0.5630	0.4730	0.1070	0.9330	?	0.1460	0.03400000	0.01500000	0.2330	?	0.9620	?	0.1280	0.4770	1	0.4720	0.05300000	?	0.02500000	?	0.3830	0.1910	?	0.1800	0.4170	0.8190	0.5260	0.02600000	0.04200000	0.7270	0.4390	1	?	0.7820	0.2840	?	0.06900000	0.02200000	?
GEI - 3. Risk Acceptance	?	0.1230	0.05500000	0.3220	0.01900000	0.05900000	0.7170	0.6720	0.1440	0.02400000	0.5590	0.09800000	0.02500000	0.04900000	0.1890	0.2870	?	0.01600000	?	0.1490	0.1270	0.1740	0.5120	?	0.7600	?	0.7080	0.8790	1	0.09100000	0.08800000	?	?	0.2700	?	?	0.3330	?	0.3900	0.7200	0.6570	?	0.7480	0.1500	0.3950	0.06900000	0.07000000	?	0.6920	0.6220	0.01800000	0.7820	?	0.7510	0.1740	0.8760	0.06600000	0.09400000	0.02400000	0.02400000	?	?	0.2510	0.2460	0.02800000	0.6100	0.08100000	0.1020	?	0.1670	0.2290	0.4010	0.8010	0.01400000	?	0.9170	0.4810	0.4080	0.02200000	0.1200	0.6500	0.1220	0.09100000	0.01400000	0.03300000	?	0.6210	0.00900000	0.01600000	0.02400000	0.01800000	0.07000000	?	0.3320	0.5700	0.1940	0.3380	0.01300000	0.02400000	?	0.4090	0.02400000	?	0.00900000	0.01500000	?	0.02400000	0.02400000	?	0.02800000	0.5580	0.3870	?	0.2090	0.02200000	0.8770	0.9990	?	?	0.6210	0.02100000	0.5550	0.4260	0.3420	?	0.3990	0.6590	0.1550	0.4390	0.2430	0.1930	0.09100000	0.4360	?	0.1080	0.8100	0.02400000	0.1200	?	0.07800000	?	0.1030	0.6600	0.8430	0.7040	0.08000000	?	0.02400000	?	0.1860	0.01400000	?	0.7610	0.2000	0.2500	0.5870	0.09100000	0.1090	0.01300000	0.3700	0.9690	?	0.02400000	0.07400000	?	0.2510	0.2160	?
GEI - 4. Networking	?	0.2430	0.2220	1	0.3970	0.2460	0.6980	0.5520	0.1930	0.03600000	0.3490	0.2010	0.1500	0.1050	0.4400	0.5590	?	0.1160	?	0.2880	0.3840	0.6260	0.2830	?	0.3360	?	0.6260	0.5330	0.7090	0.4760	0.2360	?	?	0.3940	?	?	0.4860	?	0.3330	0.2670	0.3800	?	0.6340	0.5020	0.4990	0.3550	0.07200000	?	0.6400	0.4930	0.08600000	0.8330	?	0.6730	0.5690	0.6190	0.1600	0.3170	0.1550	0.4970	?	?	0.3350	0.2110	0.1330	1	0.2610	0.2520	?	0.3090	0.6050	0.1440	0.3900	0.5900	?	1	1	0.3780	0.3490	0.4000	0.3370	0.5290	0.1750	0.1600	0.08100000	?	0.5350	0.1710	0.6000	0.2870	0.1220	0.06900000	?	0.3890	0.7700	0.3610	0.3380	0.1810	0.1350	?	0.6660	0.2490	?	0.1080	0.5900	?	0.1590	0.2910	?	0.06200000	0.5780	0.4460	?	0.2710	0.2740	0.8000	0.4730	?	?	0.4560	0.1100	0.6830	0.5220	0.1900	?	0.4420	0.3260	0.2210	0.7390	0.1920	0.5470	0.2060	1	?	0.2870	0.4460	0.1910	0.4080	?	0.4020	?	0.4150	0.2670	0.3310	0.7400	0.1330	?	0.06700000	?	0.2460	0.1300	?	0.03500000	0.4570	0.3200	0.6440	0.1730	0.07400000	0.3390	0.5470	0.5690	?	0.3390	0.2530	?	0.3150	0.2550	?
GEI - 5. Cultural Support	?	0.09100000	0.2840	0.8380	0.1820	0.2190	0.7820	0.6830	0.2040	0.1040	0.5680	0.2210	0.4290	0.2130	0.2620	0.4150	?	0.3320	?	0.3070	0.2420	0.3710	0.3360	?	0.6630	?	0.9750	0.6730	0.6280	0.2480	0.1270	?	?	0.2770	?	?	0.5080	?	0.5030	0.08800000	0.8420	?	0.9180	0.3010	0.2960	0.1660	0.2960	?	0.3390	0.5630	0.3150	0.8850	?	0.6410	0.2650	0.9280	0.5860	0.4970	0.1700	0.1600	?	?	0.3120	0.2440	0.2460	0.6800	0.2410	0.2690	?	0.3210	0.3070	0.1440	0.7800	0.1710	?	0.6330	0.7380	0.3580	0.3970	0.4900	0.3560	0.2210	0.1600	0.1800	0.1130	?	0.3840	0.2020	0.2200	0.2850	0.07500000	0.1210	?	0.4880	0.6740	0.3910	0.2420	0.1900	0.1600	?	0.1040	0.2250	?	0.1800	0.4110	?	0.1700	0.1700	?	0.04800000	0.2150	0.4870	?	0.1910	0.1910	1	1	?	?	0.4470	0.2130	0.2270	0.2460	0.2910	?	0.4660	0.5480	0.1740	0.7350	0.4510	0.1620	0.5290	0.4770	?	0.5530	0.7180	0.2020	0.2360	?	0.2750	?	0.3890	0.3190	0.5040	0.8960	0.3710	?	0.1040	?	0.2570	0.1490	?	0.2750	0.3290	0.3380	0.5800	0.2250	0.2130	0.1790	0.5650	0.8160	?	0.09400000	0.2390	?	0.4150	0.2860	?
GEI - 6. Opportunity Startup	?	0.1800	0.1610	0.5960	0.1810	0.1960	0.8710	0.8080	0.2280	0.2100	0.5430	0.1340	0.2030	0.3190	0.2990	0.5860	?	0.1370	?	0.3650	0.04900000	0.1100	0.7770	?	0.3940	?	0.9990	0.9660	0.6330	0.08400000	0.09500000	?	?	0.2610	?	?	0.4040	?	0.7080	0.4850	0.7590	?	1	0.2070	0.1670	0.2270	0.1980	?	0.5750	0.6350	0.3570	1	?	0.6830	0.1800	0.9250	0.2110	0.3320	0.1520	0.1610	?	?	0.4840	0.2540	0.2870	0.8000	0.1750	0.4760	?	0.4760	0.3100	0.3290	1	0.2700	?	1	0.6470	0.3880	0.2400	0.4200	0.5880	0.3670	0.2220	0.2870	0.3360	?	0.5710	0.3010	0.3490	0.1400	0.2620	0.2480	?	0.5460	1	0.6420	0.4220	0.2760	0.2170	?	0.2870	0.1370	?	0.2360	0.2770	?	0.2080	0.04700000	?	0.2440	0.6100	0.3850	?	0.07300000	0.1410	0.9350	1	?	?	0.6370	0.1080	0.1850	0.3750	0.3360	?	0.5370	0.6260	0.1950	0.7540	0.3100	0.2190	0.2480	0.8000	?	0.09400000	1	0.1670	0.1700	?	0.1900	?	0.3460	0.4100	0.6040	0.9760	0.3040	?	0.05300000	?	0.3440	0.2870	?	0.3830	0.4790	0.3560	0.6510	0.2410	0.3270	0.2350	0.3690	0.8490	?	0.02000000	0.2040	?	0.3460	0.2980	?
GEI - 7. Technology Absorption	?	0.1350	0.4270	0.1840	0.4460	0.2940	0.7800	0.9410	0.4120	0.1440	0.8520	0.1410	0.1440	0.1300	0.2730	0.3100	?	0.3970	?	0.2550	0.09800000	0.1780	0.3690	?	0.2320	?	0.7790	1	0.5460	0.2020	0.2190	?	?	0.4510	?	?	0.1760	?	0.4240	0.7100	0.8630	?	1	0.05600000	0.2700	0.2070	0.2220	?	0.6690	0.7730	0.08500000	0.8260	?	0.8400	0.1910	1	0.3070	0.1150	0.1740	0.1950	?	?	0.3630	0.1110	0.01800000	0.6430	0.09200000	0.5270	?	0.4280	0.08300000	0.04700000	0.7690	0.4870	?	1	1	0.5540	0.2230	0.4500	0.9020	0.1240	0.2250	0.1660	0.1580	?	0.2750	0.1550	0.1640	0.1760	0.3110	0.04900000	?	0.5540	0.8390	0.4660	0.3050	0.3470	0.1960	?	0.3070	0.1820	?	0.1190	0.2140	?	0.1810	0.1630	?	0.05100000	0.09200000	0.1780	?	0.1470	0.08200000	0.8350	0.7520	?	?	0.2900	0.1360	0.09500000	0.1900	0.01400000	?	0.6360	0.5540	0.1870	0.3390	0.4610	0.2700	0.2120	0.1100	?	0.1250	0.7390	0.1760	0.05000000	?	0.1360	?	0.01700000	0.6800	0.7440	0.9460	0.1860	?	0.1520	?	0.1060	0.1900	?	0.1100	0.6470	0.4720	0.7050	0.1930	0.04800000	0.3770	0.4620	0.8140	?	0.1300	0.2220	?	0.2200	0.05600000	?
GEI - 8.Human Capital	?	0.1870	0.2990	0.8670	0.2830	0.5940	0.9500	0.3990	0.5650	0.1330	0.7780	0.1080	0.04000000	0.1270	0.2320	0.8690	?	0.2290	?	0.3960	0.1880	0.09000000	0.7910	?	0.4440	?	0.9120	0.7890	0.5850	0.1350	0.1930	?	?	0.4730	?	?	0.2120	?	0.5740	0.3780	0.4820	?	1	0.3780	0.2870	0.2300	0.3390	?	0.3940	0.5400	0.2130	0.4950	?	0.6250	0.2780	0.7420	0.5710	0.09000000	0.1480	0.1530	?	?	0.4820	0.1010	0.3990	0.8940	0.1310	0.1910	?	0.4750	0.1600	0.2950	0.8510	0.4290	?	0.5060	0.8110	0.2130	0.2660	0.3580	0.9830	0.7610	0.1640	0.7480	0.4280	?	0.6100	0.4280	0.3650	0.1180	0.5560	0.3110	?	0.7510	0.5510	0.4370	0.1290	0.3490	0.1190	?	0.1980	0.1190	?	0.4330	0.3130	?	0.09400000	0.08400000	?	0.05300000	0.6250	0.2360	?	0.3990	0.1800	0.3650	0.4190	?	?	0.7390	0.10000000	0.2420	0.3220	0.4370	?	0.5360	0.3320	0.1560	0.8820	0.4120	0.6800	0.1980	0.3570	?	0.08700000	1	0.1060	0.2180	?	0.2930	?	0.3840	0.3920	0.5000	0.6440	0.3040	?	0.1010	?	0.4860	0.5570	?	0.4900	0.5680	0.3350	0.7010	0.1410	0.10000000	0.4570	0.2840	1	?	0.1350	0.4560	?	0.2840	0.2360	?
GEI - 9. Competition	?	0.05500000	0.2150	0.4740	0.2010	0.2420	0.5670	0.7610	0.2480	0.1810	0.8500	0.1470	0.1800	0.1340	0.2070	0.4320	?	0.2860	?	0.3820	0.1980	0.3460	0.1990	?	0.3310	?	0.6760	1	0.3750	0.2160	0.1900	?	?	0.2030	?	?	0.3100	?	0.3900	0.4030	0.8480	?	0.9890	0.1570	0.1630	0.2870	0.2470	?	0.3860	0.6060	0.3870	0.4150	?	0.7390	0.2470	0.8480	0.2060	0.2780	0.1540	0.2780	?	?	0.2970	0.3250	0.2950	0.3810	0.2750	0.2990	?	0.2410	0.2500	0.6070	1	0.2300	?	0.5010	0.3170	0.3400	0.3480	0.3730	0.5940	0.2360	0.2350	0.1790	0.2780	?	0.2090	0.3140	0.4290	0.2190	0.1120	0.4730	?	0.3120	0.8570	0.3660	0.1110	0.1220	0.1190	?	0.2790	0.2640	?	0.1220	0.2350	?	0.1290	0.07200000	?	0.2430	0.4080	0.3910	?	0.2120	0.1750	0.7860	0.6710	?	?	0.2450	0.2090	0.3760	0.1920	0.2340	?	0.3360	0.4080	0.1910	0.6030	0.2740	0.2040	0.3380	0.1870	?	0.2500	0.6550	0.1160	0.2130	?	0.2120	?	0.2810	0.2400	0.4850	0.8690	0.2250	?	0.07400000	?	0.2840	0.2440	?	0.2050	0.2490	0.3030	0.3170	0.2150	0.1720	0.1450	0.2760	1	?	0.07900000	0.2210	?	0.6330	0.2160	?
GEI - 10. Product Innovation	?	0.1980	0.3090	1	0.2850	0.2270	0.5920	0.7240	0.8420	0.1920	0.9130	0.1140	0.1630	0.04400000	0.2040	0.7220	?	0.1840	?	0.2020	0.7090	0.2170	0.1940	?	0.3290	?	0.9910	0.8340	1	0.3290	0.2340	?	?	0.7140	?	?	0.4570	?	0.6990	0.8510	0.6670	?	0.9880	0.4850	0.3150	0.2870	0.4890	?	0.4610	0.7250	0.1650	0.6170	?	0.8010	0.4900	0.9240	0.2280	0.1260	0.1120	0.2760	?	?	0.3590	1	0.06700000	0.8840	0.8830	0.2000	?	0.3600	0.5800	1	1	0.2670	?	0.6020	0.9970	0.8290	0.2090	0.8640	0.7880	0.2280	0.3420	0.1530	0.4810	?	0.4560	0.3990	0.6340	0.2280	0.1720	0.9540	?	0.7080	1	0.4960	0.7930	0.2770	0.2480	?	0.4480	0.2530	?	0.1860	0.3530	?	0.2640	0.1200	?	0.5460	0.1150	0.9550	?	0.3400	0.7390	0.6520	0.2600	?	?	0.5600	0.4920	0.7890	0.4740	0.8220	?	0.9060	0.4370	0.3610	0.8560	0.4700	0.1580	0.3610	0.4210	?	0.06300000	0.7630	0.2160	0.1560	?	0.3910	?	0.04700000	0.7410	0.4800	0.6660	0.3040	?	0.1550	?	0.4830	0.2020	?	0.1670	0.6630	1	0.9720	0.2710	0.09600000	0.2470	0.7330	0.7330	?	0.1190	0.4410	?	0.6860	0.2190	?
GEI - 11. Process Innovation	?	0.1310	0.1570	0.6260	0.2720	0.1330	0.7860	0.8180	0.1580	0.07400000	0.9630	0.02300000	0.09400000	0.1440	0.5940	0.1050	?	0.2040	?	0.1910	0.1270	0.1580	0.09400000	?	0.1640	?	0.7580	0.9020	0.3190	0.1230	0.02400000	?	?	0.1960	?	?	0.3090	?	0.3470	0.7140	0.8400	?	0.7230	0.1900	0.09800000	0.1860	0.5040	?	0.5280	0.6470	0.5130	0.7950	?	0.9410	0.3210	0.7010	0.1260	0.1730	0.09700000	0.08200000	?	?	0.5460	0.05700000	0.1460	0.4090	0.06500000	0.5910	?	0.4290	0.1990	0.5320	0.8220	0.2050	?	0.8380	1	0.7290	0.07400000	0.4670	1	0.1660	0.2840	0.1020	0.1320	?	0.3040	0.07200000	0.6300	0.07100000	0.08700000	0.2370	?	0.5020	0.6120	0.2190	0.6420	0.1950	0.08300000	?	0.2030	0.2330	?	0.1510	0.3100	?	0.1410	0.09800000	?	0.1660	0.9050	0.1890	?	0.1670	0.09800000	0.7690	0.4660	?	?	0.2750	0.2060	0.1950	0.1090	0.1930	?	0.4070	0.5640	0.09500000	0.5160	0.3440	0.3600	0.1210	0.1390	?	0.3800	1	0.09600000	0.03000000	?	0.5090	?	0.07500000	0.6380	0.8060	0.8990	0.1300	?	0.10000000	?	0.4140	0.1130	?	0.05300000	0.5720	0.4160	0.6960	0.1670	0.1700	0.3490	0.2140	0.9020	?	0.2960	0.1910	?	0.5220	0.1780	?
GEI - 12. High Growth	?	0.1180	0.3350	0.8990	0.3160	0.3840	0.6580	0.4030	0.7220	0.1880	0.5510	0.1720	0.1350	0.1210	0.2680	1	?	0.3820	?	0.2970	0.2870	0.1390	0.4410	?	0.5260	?	0.5590	0.8820	0.6750	0.2510	0.2140	?	?	0.7530	?	?	0.2890	?	0.3500	0.6030	0.6620	?	0.5940	0.3510	0.2010	0.1230	0.4270	?	0.2540	0.6740	0.2780	0.6750	?	0.6440	0.3180	0.8500	0.3620	0.2050	0.1590	0.2370	?	?	0.1160	0.2040	0.08000000	1	0.1350	0.4840	?	0.5720	0.06700000	0.1920	0.8840	0.3730	?	0.6990	0.8510	0.2580	0.1100	0.2900	1	0.5260	0.2970	0.4110	0.1840	?	0.8430	0.1950	0.1900	0.2810	0.2750	0.1380	?	0.6360	0.5450	0.6050	0.2780	0.3500	0.2240	?	0.2240	0.2280	?	0.1100	0.3970	?	0.1960	0.1510	?	0.01900000	0.1310	0.3150	?	0.2340	0.09200000	0.5960	0.4760	?	?	0.8860	0.3530	0.1140	0.4050	0.1940	?	0.5290	0.3950	0.2280	1	0.5060	0.3550	0.3080	0.1390	?	0.4060	1	0.1790	0.2030	?	0.2280	?	0.05100000	0.5800	0.4270	0.5570	0.3390	?	0.1540	?	0.3030	0.5450	?	0.3950	0.5630	0.8520	0.8950	0.2320	0.08000000	0.4100	0.4370	1	?	0.1530	0.1610	?	0.5990	0.09200000	?
GEI - 13. Internationalization	?	0.1880	0.2340	0.9010	0.08800000	0.2740	0.6330	0.9010	0.4390	0.1100	0.8870	0.07200000	0.06400000	0.01200000	0.3250	0.4500	?	0.4890	?	0.5750	0.1490	0.03700000	0.7370	?	0.2420	?	0.9360	1	0.3730	0.1100	0.1490	?	?	0.4800	?	?	0.2210	?	0.5240	1	0.8740	?	0.3900	0.3100	0.1910	0.06600000	0.2430	?	0.2320	0.6580	0.02100000	0.6470	?	0.7640	0.2650	0.8240	0.4550	0.09100000	0.1670	0.09600000	?	?	0.5910	0.00500000	0.3490	0.6790	0.1290	0.8990	?	0.7490	0.01100000	0.4200	0.9700	0.1630	?	0.9520	0.6010	0.5680	0.3240	0.3320	0.6060	0.2280	0.1150	0.1440	0.06300000	?	0.4760	0.06000000	0.6670	0.1160	0.2350	0.2610	?	0.7360	1	0.5450	0.1650	0.2460	0.07200000	?	0.1960	0.1130	?	0.04900000	0.8380	?	0.1030	0.09400000	?	0.06500000	0.4460	0.4100	?	0.09100000	0.09800000	0.5620	0.2820	?	?	0.4260	0.1440	0.3450	0.1320	0.1580	?	0.5310	0.7230	0.09600000	0.5290	0.6750	0.05500000	0.1280	0.7040	?	0.07700000	1	0.1600	0.1340	?	0.1450	?	0.3490	0.8440	0.7470	0.8160	0.2650	?	0.1020	?	0.08600000	0.1440	?	0.2980	0.2170	0.4020	0.5360	0.09800000	0.08200000	0.3550	0.2370	1	?	0.03000000	0.1300	?	0.4780	0.4900	?
GEI - 14. Risk Capital	?	0.2850	0.1780	0.9790	0.3880	0.1180	1	0.6300	0.1910	0.04300000	0.6270	0.06300000	0.03600000	0.07000000	0.2230	0.9080	?	0.2380	?	0.3590	0.2420	0.1310	0.4930	?	0.1370	?	1	1	0.6410	0.07500000	0.06500000	?	?	0.3040	?	?	0.2250	?	0.5760	0.4320	0.7600	?	1	0.09600000	0.2670	0.2170	0.5910	?	0.5330	0.2140	0.05800000	0.4970	?	0.7680	0.07900000	0.6490	0.1380	0.1080	0.05500000	0.05500000	?	?	0.8380	0.06600000	0.03000000	1	0.09500000	0.3500	?	0.3740	0.1370	0.1520	0.5680	0.3360	?	0.5880	0.7880	0.6900	0.06600000	0.4140	0.5470	0.3070	0.1090	0.1740	0.1400	?	0.7040	0.1420	0.3630	0.05500000	0.1210	0.1320	?	0.6410	0.9020	0.3120	0.2910	0.2570	0.05200000	?	0.1470	0.06100000	?	0.1840	0.4380	?	0.06400000	0.04000000	?	0.02800000	0.1440	0.1940	?	0.1530	0.06500000	0.7150	0.8400	?	?	0.9040	0.04900000	0.1260	0.2440	0.1130	?	0.3910	0.4860	0.1260	0.9560	0.6750	0.1860	0.06800000	0.7940	?	0.06500000	0.7960	0.05500000	0.1250	?	0.2300	?	0.03000000	0.4120	0.3330	0.7210	0.6160	?	0.04200000	?	0.2780	0.2130	?	0.1220	0.6980	0.8020	0.9350	0.1280	0.10000000	0.5400	0.1180	0.8760	?	0.06500000	0.4800	?	0.1910	0.09900000	?
GEI - ATT	?	0.10000000	0.3000	0.5000	0.2000	0.2000	0.8000	0.7000	0.2000	0.10000000	0.5000	0.2000	0.2000	0.10000000	0.3000	0.4000	?	0.10000000	?	0.3000	0.2000	0.3000	0.3000	?	0.5000	?	0.8000	0.7000	0.7000	0.2000	0.2000	?	?	0.4000	?	?	0.4000	?	0.5000	0.3000	0.6000	?	0.7000	0.3000	0.3000	0.2000	0.2000	?	0.5000	0.6000	0.10000000	0.8000	?	0.6000	0.3000	0.7000	0.3000	0.3000	0.10000000	0.2000	?	?	0.3000	0.2000	0.2000	0.7000	0.2000	0.3000	?	0.3000	0.3000	0.2000	0.7000	0.3000	?	0.8000	0.6000	0.4000	0.3000	0.3000	0.3000	0.3000	0.10000000	0.10000000	0.10000000	?	0.4000	0.10000000	0.3000	0.2000	0.10000000	0.10000000	?	0.4000	0.5000	0.4000	0.3000	0.2000	0.10000000	?	0.3000	0.10000000	?	0.10000000	0.3000	?	0.10000000	0.10000000	?	0.10000000	0.3000	0.3000	?	0.2000	0.10000000	0.8000	0.7000	?	?	0.4000	0.10000000	0.4000	0.3000	0.3000	?	0.5000	0.5000	0.2000	0.5000	0.3000	0.3000	0.2000	0.5000	?	0.3000	0.4000	0.10000000	0.2000	?	0.3000	?	0.2000	0.4000	0.5000	0.7000	0.2000	?	0.10000000	?	0.3000	0.10000000	?	0.3000	0.4000	0.4000	0.5000	0.10000000	0.10000000	0.2000	0.4000	0.8000	?	0.2000	0.2000	?	0.3000	0.2000	?
GEI - ABT	?	0.10000000	0.2000	0.5000	0.2000	0.3000	0.8000	0.7000	0.3000	0.2000	0.7000	0.10000000	0.10000000	0.2000	0.2000	0.5000	?	0.2000	?	0.3000	0.10000000	0.2000	0.4000	?	0.3000	?	0.8000	0.9000	0.5000	0.2000	0.2000	?	?	0.3000	?	?	0.3000	?	0.5000	0.4000	0.7000	?	0.8000	0.2000	0.2000	0.2000	0.2000	?	0.5000	0.6000	0.2000	0.6000	?	0.7000	0.2000	0.8000	0.3000	0.2000	0.10000000	0.2000	?	?	0.4000	0.2000	0.2000	0.6000	0.2000	0.3000	?	0.4000	0.2000	0.3000	0.8000	0.3000	?	0.7000	0.6000	0.4000	0.2000	0.4000	0.6000	0.3000	0.2000	0.3000	0.3000	?	0.4000	0.3000	0.3000	0.2000	0.3000	0.2000	?	0.5000	0.6000	0.4000	0.2000	0.2000	0.2000	?	0.3000	0.2000	?	0.2000	0.2000	?	0.10000000	0.10000000	?	0.10000000	0.4000	0.3000	?	0.2000	0.10000000	0.7000	0.6000	?	?	0.4000	0.10000000	0.2000	0.3000	0.2000	?	0.5000	0.5000	0.2000	0.5000	0.3000	0.3000	0.2000	0.3000	?	0.10000000	0.6000	0.10000000	0.2000	?	0.2000	?	0.2000	0.4000	0.5000	0.8000	0.2000	?	0.10000000	?	0.3000	0.3000	?	0.3000	0.4000	0.4000	0.5000	0.2000	0.2000	0.3000	0.3000	0.9000	?	0.10000000	0.3000	?	0.3000	0.2000	?
GEI - ASP	?	0.2000	0.2000	0.7000	0.2000	0.2000	0.7000	0.6000	0.4000	0.10000000	0.7000	0.10000000	0.10000000	0.10000000	0.3000	0.5000	?	0.3000	?	0.3000	0.3000	0.10000000	0.3000	?	0.3000	?	0.8000	0.9000	0.5000	0.2000	0.10000000	?	?	0.4000	?	?	0.3000	?	0.5000	0.5000	0.7000	?	0.7000	0.3000	0.2000	0.2000	0.4000	?	0.4000	0.5000	0.2000	0.6000	?	0.7000	0.3000	0.8000	0.2000	0.10000000	0.10000000	0.10000000	?	?	0.4000	0.2000	0.10000000	0.7000	0.2000	0.4000	?	0.4000	0.2000	0.4000	0.7000	0.2000	?	0.7000	0.7000	0.5000	0.10000000	0.4000	0.6000	0.3000	0.2000	0.2000	0.2000	?	0.5000	0.2000	0.4000	0.10000000	0.2000	0.3000	?	0.6000	0.6000	0.4000	0.4000	0.2000	0.10000000	?	0.2000	0.2000	?	0.10000000	0.4000	?	0.10000000	0.10000000	?	0.10000000	0.3000	0.3000	?	0.2000	0.2000	0.6000	0.4000	?	?	0.5000	0.2000	0.3000	0.3000	0.2000	?	0.5000	0.5000	0.2000	0.6000	0.5000	0.2000	0.2000	0.4000	?	0.2000	0.6000	0.10000000	0.10000000	?	0.3000	?	0.10000000	0.6000	0.5000	0.7000	0.3000	?	0.10000000	?	0.3000	0.2000	?	0.2000	0.5000	0.6000	0.7000	0.2000	0.10000000	0.3000	0.3000	0.8000	?	0.10000000	0.3000	?	0.4000	0.2000	?
GEI - GEI	?	0.10000000	0.2000	0.5000	0.2000	0.2000	0.8000	0.7000	0.3000	0.10000000	0.6000	0.10000000	0.10000000	0.10000000	0.3000	0.5000	?	0.2000	?	0.3000	0.2000	0.2000	0.3000	?	0.3000	?	0.8000	0.8000	0.6000	0.2000	0.2000	?	?	0.4000	?	?	0.3000	?	0.5000	0.4000	0.7000	?	0.7000	0.2000	0.2000	0.2000	0.3000	?	0.5000	0.5000	0.2000	0.7000	?	0.7000	0.2000	0.8000	0.3000	0.2000	0.10000000	0.2000	?	?	0.4000	0.2000	0.2000	0.7000	0.2000	0.3000	?	0.4000	0.2000	0.3000	0.7000	0.3000	?	0.7000	0.7000	0.4000	0.2000	0.4000	0.5000	0.3000	0.2000	0.2000	0.2000	?	0.4000	0.2000	0.3000	0.2000	0.2000	0.2000	?	0.5000	0.6000	0.4000	0.3000	0.2000	0.10000000	?	0.3000	0.2000	?	0.10000000	0.3000	?	0.10000000	0.10000000	?	0.10000000	0.3000	0.3000	?	0.2000	0.10000000	0.7000	0.6000	?	?	0.5000	0.2000	0.3000	0.3000	0.2000	?	0.5000	0.5000	0.2000	0.6000	0.4000	0.3000	0.2000	0.4000	?	0.2000	0.5000	0.10000000	0.2000	?	0.3000	?	0.2000	0.4000	0.5000	0.7000	0.2000	?	0.10000000	?	0.3000	0.2000	?	0.2000	0.4000	0.4000	0.6000	0.2000	0.10000000	0.3000	0.3000	0.8000	?	0.10000000	0.2000	?	0.3000	0.2000	?
GEI - Institutional	?	0.1900	0.3800	0.7500	0.4100	0.4200	0.8200	0.8300	0.4200	0.2300	0.8600	0.2700	0.2500	0.3100	0.5200	0.6000	?	0.3300	?	0.3400	0.2900	0.5200	0.5500	?	0.4800	?	0.8300	0.9400	0.6900	0.3400	0.2800	?	?	0.5000	?	?	0.5400	?	0.6000	0.6900	0.8800	?	0.9000	0.3800	0.3400	0.3600	0.3900	?	0.7100	0.7100	0.3200	0.8900	?	0.7900	0.3400	0.8900	0.4300	0.3700	0.2600	0.3100	?	?	0.5900	0.3800	0.3400	0.8400	0.3300	0.4700	?	0.5300	0.4900	0.5400	0.8200	0.4200	?	0.8000	0.8100	0.6200	0.4100	0.5600	0.8900	0.4500	0.3800	0.3500	0.3100	?	0.5000	0.3100	0.4400	0.2900	0.2200	0.4100	?	0.6400	0.8000	0.5400	0.4600	0.3300	0.2700	?	0.5300	0.3000	?	0.2200	0.4500	?	0.2700	0.2000	?	0.2700	0.7400	0.4400	?	0.3100	0.2700	0.9000	0.8800	?	?	0.5500	0.3100	0.5000	0.4700	0.4700	?	0.6700	0.6800	0.3100	0.7300	0.4800	0.5200	0.4100	0.6200	?	0.3500	0.9000	0.2500	0.3500	?	0.4300	?	0.3300	0.6000	0.6600	0.9100	0.3100	?	0.1800	?	0.5500	0.3700	?	0.3900	0.4600	0.5400	0.7900	0.3200	0.3300	0.4400	0.5400	0.9300	?	0.2700	0.4000	?	0.5700	0.3600	?
GEI - Individual	?	0.6600	0.5700	0.6900	0.5600	0.4900	0.7400	0.6400	0.6200	0.5700	0.6200	0.5500	0.5700	0.3900	0.4700	0.7700	?	0.5800	?	0.7700	0.6400	0.4200	0.6000	?	0.6600	?	0.7700	0.7100	0.7600	0.5700	0.5600	?	?	0.6800	?	?	0.5400	?	0.6500	0.5800	0.6300	?	0.7200	0.6200	0.6500	0.5400	0.6300	?	0.5300	0.6700	0.6200	0.6100	?	0.7100	0.6900	0.7000	0.5100	0.5800	0.5700	0.5700	?	?	0.5600	0.5100	0.5700	0.7000	0.5500	0.6000	?	0.5700	0.5200	0.5600	0.7600	0.5800	?	0.7500	0.7300	0.5800	0.5800	0.6000	0.5300	0.6200	0.5700	0.5400	0.5400	?	0.7700	0.5400	0.7300	0.5700	0.7500	0.5600	?	0.6600	0.7400	0.6100	0.5500	0.5700	0.5700	?	0.4800	0.5700	?	0.5400	0.6600	?	0.5700	0.5700	?	0.5300	0.4700	0.7100	?	0.6600	0.5500	0.6400	0.6000	?	?	0.7700	0.4800	0.5600	0.5900	0.5900	?	0.6100	0.5900	0.5600	0.7700	0.6600	0.4500	0.5700	0.6800	?	0.6200	0.6700	0.5700	0.4600	?	0.5700	?	0.5700	0.6200	0.6500	0.6900	0.7300	?	0.5700	?	0.5200	0.5400	?	0.6500	0.7600	0.6800	0.6400	0.5700	0.5500	0.5700	0.5700	0.7900	?	0.5200	0.5700	?	0.6000	0.5900	?
WHO - Median UI (mg/l)	?	?	?	91	?	146	77	111	54	?	80	289	114	54	111	204	?	111	45	184	250	360	?	230	219	21	?	115	984	162	52	267	?	249	?	52	233	95	?	119	148	?	61	39	27	420	148	168	109	65	58	164	34	85	190	?	62	54	91	42	?	?	?	222	162	?	240	140	?	80	65	133	82	205	?	150	?	94	?	154	?	97	115	30	?	?	147	162	95	321	?	145	26	75	90	59	75	78	?	67	235	203	?	136	?	102	69	55	154	?	91	?	270	147	271	154	?	144	66	91	16	235	230	71	181	84	?	294	203	68	93	298	180	75	45	?	?	150	?	158	?	?	183	?	?	170	?	29	116	150	?	?	?	164	36	?	127	310	50	?	237	36	286	40	173	177	60	245
WHO - % of pop with <100 mg/l	?	?	?	56.6000	?	31.8000	71.5000	49.4000	74.4000	?	66.9000	8.3000	47.5000	70.7000	42.9000	16.2000	?	52.4000	80.9000	26.7000	19	0	?	24	15.3000	79.5000	?	39.5000	0.2000	33.8000	91.7000	0	?	6.4000	?	77.4000	8.9000	51	?	47.7000	27	?	70.8000	86	77.7000	0	31.2000	25.3000	50.1000	67	68.4000	35.5000	75.4000	60.4000	38.3000	?	80	71.3000	63.6000	72.8000	?	?	?	14.4000	26.9000	?	31.3000	28.8000	?	65.2000	63.7000	31.3000	60.8000	14.9000	?	37.7000	?	55.7000	?	24.4000	?	53.1000	36.7000	88.1000	?	?	31.4000	26.9000	55.5000	3.5000	?	30.6000	100	62	57.4000	76.8000	63	62	?	65.5000	8.5000	34.1000	?	38.2000	?	48.9000	65.4000	69.8000	4.4000	?	57	?	0	38.8000	0	37.5000	?	35.1000	79.7000	49.8000	90.4000	8.6000	11.8000	65.3000	27.7000	64	?	13.4000	30	64.2000	56.2000	0	23	62	75.7000	?	?	4.6000	?	20.8000	?	?	15	?	?	34.5000	?	99.6000	42.8000	34.9000	?	?	?	26.4000	74.6000	?	37.7000	11.9000	70.1000	?	9.5000	97.4000	0	84	30.2000	29	72	14.8000
WHO - # insufficient iodine 6-12 (000)	?	?	?	56.7867	?	31.7919	71.5278	50.3077	74.3691	?	66.9031	8.2949	47.5077	70.7001	42.9048	16.4948	?	52.3810	80.8585	27.2727	19.0168	0	?	23.9609	15.2648	79.4239	?	39.5833	0.1955	33.7789	0.4656	0	?	6.4016	?	77.6471	8.9076	51.0277	?	47.6543	0.3653	?	70.8245	85.9907	77.6888	0	0.1846	25.3149	0	66.9643	0.3434	35.4911	75.6098	0.7020	38.3673	?	79.9595	0.3772	63.6248	72.5806	?	?	?	14.4218	26.9231	?	31.2995	28.7749	?	65.2387	0.4551	0.2025	60.8000	0.08922198	?	37.5000	?	0.8277	?	24.4275	?	53.0889	36.6942	88.0559	?	?	31.2950	26.8786	55.4902	3.4865	?	30.5903	100	61.9760	57.5000	77	62.9875	61.9780	?	65.5172	8.4998	34.1047	?	38.2073	?	48.8943	65.4028	69.8444	4.0816	?	56.9814	?	0	38.8014	0	37.4910	?	35.1016	79.7136	49.7778	0.04693988	8.4862	11.8067	65.2973	27.6718	64.0093	?	13.4255	30.5556	64.1612	56.2017	0	22.9879	61.9976	75.7113	?	?	4.6467	?	20.7992	?	?	14.9194	?	?	34.2723	?	99.6337	42.8263	34.9069	?	?	?	26.3930	74.6022	?	37.6957	11.9020	70.1021	?	9.5002	97.4050	0	84.0016	30.2091	28.9958	72.0129	14.7945
WHO - # insufficient iodine (000)	?	?	?	56.5884	?	31.8034	71.5002	50.3021	74.4004	?	66.8998	8.2952	47.5048	70.7000	42.9002	16.2200	?	52.3994	80.8954	26.6932	19.0052	0	?	24.0183	15.3107	79.4973	?	39.5063	0.1986	33.7977	2.6957	0	?	6.4008	?	77.3128	8.8911	50.9981	?	47.6967	0.3058	?	70.8092	86.0028	77.7010	0	1.4155	25.3069	0	66.9656	0.2451	35.5013	75.3309	0.2490	38.2848	?	80.0077	2.9114	63.5961	72.8386	?	?	?	14.3985	26.8325	?	31.2933	28.7903	?	65.2021	0.1442	0.04849702	60.8029	0.2086	?	37.6307	?	0.03131415	?	24.3948	?	53.0997	36.6994	88.0995	?	?	31.3958	26.8946	55.5061	3.4887	?	30.5976	100	61.9913	57.4944	76.8141	62.9988	62.0141	?	65.3722	8.5000	34.0965	?	38.2011	?	48.9254	65.3989	69.7898	4.3802	?	56.9998	?	0	38.8004	0	37.4992	?	35.1010	79.6932	49.8194	3.6815	8.5836	11.7981	65.3003	27.6942	63.9998	?	13.3972	29.9501	64.2024	56.1999	0	23.0017	62.0019	75.6976	?	?	4.5986	?	20.7973	?	?	15.0056	?	?	34.5182	?	99.5927	42.8036	34.8994	?	?	?	26.3980	74.5997	?	37.6999	11.8981	70.0994	?	9.5001	97.4013	0	84.0006	30.1993	28.9998	72.0041	14.8033
WHO % total goitre prevalence	9.9000	?	?	40.4000	?	30.2000	19.4000	?	11.1000	?	?	19.6000	55.2000	49.9000	27.4000	1.7000	?	25.7000	33.4000	?	4.5000	4	?	14	16.5000	60.9000	?	14.5000	6.4000	44.8000	10.3000	28.4000	12	6.5000	13.6000	25.5000	?	?	?	?	?	?	12.1000	5.3000	65	?	21.4000	36.7000	10.4000	?	53.3000	?	?	12.9000	17.1000	?	?	23.8000	59	16.3000	32.6000	?	17.5000	?	?	?	?	16.1000	?	11.6000	9.8000	17.9000	?	54.6000	?	?	?	13.9000	?	33.5000	?	36.7000	15.5000	49.1000	17	?	0	?	25.7000	?	?	20.9000	4.9000	?	?	?	22	36.7000	22.8000	23.6000	10.4000	?	?	?	?	23	14.3000	30.9000	?	28.1000	4	?	35.8000	29.1000	?	1.8000	?	40	?	10	84.9000	10.2000	?	5.4000	4.6000	?	?	?	?	12.8000	?	25.9000	24	22	28.7000	?	?	?	?	1.3000	?	?	4.4000	79	?	5.4000	?	63	32.6000	2.2000	68.7000	?	?	36.3000	30.3000	?	44	60.2000	55.6000	?	?	73	?	21.9000	16.8000	40.9000	31.6000	?
CIA_Ethnic East Asian	?	0	0	0	0	0	0.03100000	0	0	?	0	0	0	0	0	0.4550	0	0	0	0.00900000	0	0.01100000	0.1030	0.5000	0	0	0.05100000	0	0	0	0	?	0	0	?	0	0	0	0	0	0	0	0	0	0	0	0	0	0	0	0	?	0	?	0	0	0	0	0	0	0	0	0	0	0	0.9200	0	0	0	0	0.01200000	0	0.02100000	?	0	0	0	?	0	0	0.9900	0	0	0.01100000	0.00100000	?	0.4030	0.1100	0	0	0	0	0	0	0	0	0	0	?	?	0	0	?	?	0	0.8920	0	0	0	0	0.2060	0	0	0	0	0	0	0.3870	0.04900000	?	0	0	0	0	?	0	0	0	0	0	0	?	0	0	0	0.7430	0	0	0	0	0	0	0	0	0	?	0	0	0	0	0	?	0	0	0	0.9500	0	0	0	0	0.04800000	0	?	0.8790	?	0	0	0
CIA_Ethnic European	?	0.01000000	0.8350	0	0.9720	0.9930	0.7430	0.8820	0.05900000	?	0.8370	0	0	0	0.8130	0.01000000	0.04700000	0.9630	0.9680	0.5430	0.7300	0.9080	0	0	0	0	0.7290	0.8260	0.8890	0	0	?	0	0.8760	?	0.7200	0.9030	0.6410	0.9880	0.7070	0.8820	0	0.8630	0.2590	0.01000000	0.8730	0	0	0.8770	0.9680	0	?	0	?	0	0.8720	0.04500000	0	0	0	0	0	0.9600	0.5600	0	0	0.9100	0.9480	0	0.9070	0	0	0.9240	?	0	0.8100	0.7440	?	0	0	0	0.2180	0	0.05500000	0	?	0	0	0.04000000	0	0	0.7490	0	0.9770	0.8540	0.9610	0	0.9470	?	?	0.7200	0	?	?	0.8930	0	0.00060000	0.3000	0	0	0	0.06000000	0	0	0.8600	0.8640	0.9150	0	0.6660	?	0.7780	0.7850	0.6610	0	?	0.9830	0.9900	0.9500	0	0.9310	0.8010	?	0	0	0	0	0.01200000	0.9900	0	0.9090	0	0.1570	0.9120	0.8800	0.8230	?	0.10000000	0	0	0	0	?	0	0.01000000	0	0	0	0	0.9820	0.8770	0.7240	0.02300000	?	0	?	0.07800000	0	0
CIA_Ethnic Indigenous American	?	0	0	0	0.02400000	0	0	0	0	?	0	0	0	0	0	0	0	0	0	0.1450	0.2000	0.00400000	0	0	0	0	0.04400000	0	0.1080	0	0	?	0	0.04300000	?	0	0.02400000	0	0	0	0	0	0	0	0	0.07000000	0	0	0	0	0	?	0	?	0	0	0	0	0	0	0	0	0	0.4360	0.1050	0	0.07000000	0	0	0	0	0	0	?	0	0	0	?	0	0	0	0	0	0	0	?	0	0	0	0	0	0	0	0	0	0	0	0	?	?	0.2800	0	?	?	0	0	0	0	0	0	0	0	0	0	0.05000000	0	0	0	0.00590000	?	0	0.1170	0.2580	0	?	0	0	0	0	0	0	?	0	0	0	0	0	0.00200000	0	0	0	0	0	0	0	?	0	0	0	0	0	?	0	0	0	0	0	0	0	0.02400000	0.00900000	0	?	0	?	0	0	0
CIA_Ethnic North African Middle Eastern	?	0	0	0.3120	0	0	0	0.01800000	0.9160	?	0.02000000	0	0	0	0.08000000	0.5070	0	0	0	0.00100000	0	0	0	0	0	0	0.03000000	0	0	0	0	?	0	0	?	0	0	0	0	0	0.02800000	0.9500	0.01100000	0	0.9900	0	0.9970	0.3800	0	0	0.8240	?	0	?	0	0	0.9310	0	0	0	0	0	0	0	0	0	0	0	0	0	0.02000000	0	0	?	0.9500	0	0.2090	?	0	0.9740	0	0.7380	0.06200000	0.8820	0	?	0.5780	0	0.9500	0	0.9700	0	0	0	0	0	0.9900	0.04600000	?	?	0	0.3130	?	?	0.03300000	0.03900000	0	0.4000	0	0	0	0	0.8610	0.3000	0	0.02400000	0	0.04400000	0.00610000	?	0	0	0	0	?	0	0	0	0.1160	0	0.05800000	?	1	0.7000	0	0	0	0	0.8500	0	0	0	0	0	0.03200000	?	0.7500	0.2120	0	0	0.9810	?	0	0.9800	0.9150	0	0	0	0	0	0	0.9480	?	0	?	0	0	0
CIA_Ethnic Pacific Islands Australian Aboriginal	?	0	0	0	0	0	0.00500000	0	0	?	0	0	0	0	0	0	0	0	0	0	0	0	0.6570	0	0	0	0.00200000	0	0	0	0	?	0	0	?	0	0	0	0	0	0	0	0	0	0	0	0	0	0	0	0	?	0.5800	?	0	0	0	0	0	0	0	0	0	0	0	0	0	0	0	0	0.7890	0	0	?	0	0	0	?	0	0	0	0	0	0	0.01200000	?	0	0	0	0	0	0	0	0	0	0	0	0	?	?	0	0	?	?	0	0	0	0	0	0	0	0	0	0	0	0	0	0	0.2390	?	0	0	0	0.3320	?	0	0	0	0	0	0	?	0	0	0	0.1340	0	0	0	0	0	0.1370	0	0	0	?	0	0	0	0	0	?	0	0	0	0.02300000	0	0	0	0	0.00200000	0	?	0	?	0	0	0
CIA_Ethnic South Asian	?	0	0	0.5380	0	0	0.01400000	0	0	?	0	0	0	0.9800	0	0	0	0	0	0.02300000	0	0	0	0.5000	0	0	0.05600000	0	0	0	0	?	0	0	?	0	0	0	0	0	0	0	0	0	0	0	0	0	0	0	0	?	0.3750	?	0	0.04200000	0	0	0	0	0	0	0	0	0.3980	0.04600000	0	0	0	0	0.02800000	0.9700	0	?	0	0	0	?	0.00800000	0	0	0	0	0	0.9770	?	0	0.7740	0	0	0	0.2460	0	0	0	0	0	0	?	?	0	0	?	?	0	0.01700000	0.00080000	0	0.6670	0	0.6820	0	0	0	0	0.02100000	0	0.3310	0.06200000	?	0.1600	0	0	0.4050	?	0	0	0	0	0	0	?	0	0	0	0.09000000	0	0	0	0	0	0.2740	0	0	0	?	0	0	0	0.9880	0	?	0.3540	0	0	0	0	0	0	0	0	0	?	0.07800000	?	0.02500000	0	0
CIA_Ethnic SubSaharan African African Diaspora	?	0.7500	0	0	0.00400000	0	0	0	0	?	0.03700000	0.9700	0.9260	0	0	0.01600000	0.9060	0	0	0.2220	0.01000000	0.07600000	0	0	0.9300	0.9800	0.03500000	0	0	0.7490	0.9900	?	0.9080	0.06800000	?	0.2800	0.01100000	0.09300000	0	0	0	0	0	0.1580	0	0.05300000	0	0.5700	0.01800000	0	0.08800000	?	0	?	0.9290	0.03000000	0	0.9840	0.9960	0.9330	0.9590	0.9850	0	0.00200000	0.2930	0	0.02000000	0	0.9500	0	0	0	0.01400000	?	0	0	0	?	0.9210	0	0	0	0.8440	0	0	?	0.01000000	0	0	0.9980	0	0	0.9970	0	0	0	0	0	?	?	0	0.6830	?	?	0	0	0.9966	0.3000	0	0.9750	0	0.8550	0.1320	0.4510	0.09000000	0.02300000	0	0.04800000	0.00340000	?	0	0.09200000	0.03600000	0	?	0	0.00980000	0	0	0	0	?	0	0	0.9180	0	0.9830	0.00100000	0.1500	0	0.5140	0.2170	0	0	0	?	0	0.7260	0.9440	0	0	?	0.3420	0	0	0	0.9900	0.6790	0	0.04600000	0.1260	0	?	0	?	0.8970	0.8590	0.9940
CIA_Ethnic Mixed Other Not Specified	?	0.2400	0.1650	0.1510	0	0.00700000	0.2120	0.10000000	0.02400000	?	0.1060	0.02800000	0.07500000	0.01100000	0.10000000	0.01200000	0.04700000	0.03700000	0.03300000	0.06700000	0.06000000	0	0.2400	0	0.07000000	0.02000000	0.04100000	0.1740	0.00300000	0.2510	0.01000000	?	0.09200000	0.01400000	?	0	0.06200000	0.2660	0.01200000	0.2930	0.09000000	0.05000000	0.1260	0.5830	0	0.00400000	0.00300000	0.05000000	0.1050	0.03200000	0.08800000	?	0.04500000	?	0.07100000	0.05700000	0.02300000	0.01400000	0.00400000	0.06700000	0.04000000	0.01400000	0.04000000	0.00200000	0.2040	0.03400000	0	0.05200000	0.05000000	0.09300000	0.1500	0.03000000	0.04100000	?	0.05000000	0.1900	0.04700000	?	0.07200000	0.02600000	0.01000000	0.04400000	0.09400000	0.05200000	0.00900000	?	0.00900000	0.1160	0.01000000	0.00100000	0.03000000	0.00500000	0.00300000	0.02300000	0.1460	0.03800000	0.01000000	0.00800000	?	?	0	0.00300000	?	?	0.07500000	0.05200000	0.00200000	0	0.3330	0.02500000	0.1120	0.08500000	0.00900000	0.2470	0	0.06800000	0.08500000	0.1900	0.00280000	?	0.06300000	0.00600000	0.04500000	0.2620	?	0.01700000	0	0.05000000	0.8840	0.06800000	0.1410	?	0	0.3000	0.08300000	0.03200000	0.00500000	0.00600000	0	0.09100000	0.4860	0.2160	0.08800000	0.1200	0.1450	?	0.1500	0.06300000	0.05200000	0.01100000	0.02000000	?	0.3050	0.01000000	0.09000000	0	0.01000000	0.3210	0.01800000	0.05300000	0.09100000	0.04400000	?	0.04300000	?	0	0.1420	0.00600000
CIA_Ethnic Majority Percentage	?	0.7500	0.8350	0.5380	0.9720	0.9930	0.7430	0.8820	0.9160	?	0.8370	0.9700	0.9260	0.9800	0.8130	0.5070	0.9060	0.9630	0.9680	0.5430	0.7300	0.9080	0.6570	0.5000	0.9300	0.9800	0.7290	0.8260	0.8890	0.7490	0.9900	?	0.9080	0.8760	?	0.7200	0.9030	0.6410	0.9880	0.7070	0.8820	0.9500	0.8630	0.5830	0.9900	0.8730	0.9970	0.5700	0.8770	0.9680	0.8240	?	0.5800	?	0.9290	0.8720	0.9310	0.9840	0.9960	0.9330	0.9590	0.9850	0.9600	0.5600	0.3980	0.9200	0.9100	0.9480	0.9500	0.9070	0.7890	0.9700	0.9240	?	0.9500	0.8100	0.7440	?	0.9210	0.9740	0.9900	0.7380	0.8440	0.8820	0.9770	?	0.5780	0.7740	0.9500	0.9980	0.9700	0.7490	0.9970	0.9770	0.8540	0.9610	0.9900	0.9470	?	?	0.7200	0.6830	?	?	0.8930	0.8920	0.9966	0.4000	0.6670	0.9750	0.6820	0.8550	0.8610	0.4510	0.8600	0.8640	0.9150	0.3870	0.6660	?	0.7780	0.7850	0.6610	0.4050	?	0.9830	0.9900	0.9500	0.8840	0.9310	0.8010	?	1	0.7000	0.9180	0.7430	0.9830	0.9900	0.8500	0.9090	0.5140	0.2740	0.9120	0.8800	0.8230	?	0.7500	0.7260	0.9440	0.9880	0.9810	?	0.3540	0.9800	0.9150	0.9500	0.9900	0.6790	0.9820	0.8770	0.7240	0.9480	?	0.8790	?	0.8970	0.8590	0.9940
OWD_Secondhand smoke (deaths) per 1K pop	0.1405	0.06542566	0.2057	0.05210131	0.1638	0.3831	0.06730003	0.1047	0.2972	0.04489100	0.1234	0.04634790	0.1024	0.1392	0.3888	0.06203444	0.06415400	0.3838	0.2571	0.05135090	0.04884445	0.1258	0.07845314	0.09450345	0.1095	0.1192	0.08329929	0.06186779	0.09879218	0.1068	0.05542097	0.05577018	0.07450497	0.07155868	0.07664726	?	0.05708473	0.1626	0.1284	0.2328	0.09743061	0.08733186	0.1006	0.08768735	0.1201	0.04111358	0.1556	0.1347	0.1098	0.1691	0.02750409	0.05873678	0.3394	0.05542199	0.07292090	0.08788559	0.4196	0.05417361	0.08223424	0.1287	0.08329585	0.02290975	0.2582	0.05227240	0.1115	?	0.07789284	0.3572	0.07274170	0.2454	0.1658	0.1638	0.08112105	0.1085	0.07729411	0.06652940	0.05477184	0.1230	0.1057	0.07064150	0.1412	0.1888	0.03720898	0.1357	0.1428	0.07760887	0.05849434	0.1950	0.1538	0.05734502	0.1472	0.1437	0.2196	0.2350	0.08541976	0.2929	0.1807	0.2061	0.08433162	0.07427745	0.07572142	0.06241510	0.1351	?	0.3509	0.1265	0.05190013	0.05098269	0.3065	0.03266128	0.1681	0.08265652	0.04767953	0.06706241	0.06218993	0.1041	0.07160333	0.1266	0.06439127	0.05388306	0.1520	0.04606027	0.04638609	0.1956	0.3199	0.2097	0.1527	0.09341244	0.02633114	0.3049	0.2594	0.03078704	0.04516051	0.02357574	0.06401831	0.04228811	0.1135	0.08723019	0.08312067	0.4202	0.08227109	0.1267	0.2257	0.1783	0.06208441	0.1389	0.1114	0.04941078	0.05213375	0.1186	0.1196	0.1273	0.1782	0.1698	0.1339	0.1980	0.06093164	0.02489312	0.3874	0.1600	0.07836015	0.1824	0.1066	0.1586	0.1140	0.1062	0.04558346	0.1183
OWD_Smoking (deaths) per 1K pop	0.2379	0.2689	1.4458	0.2543	1.1495	1.6444	0.8463	1.2777	1.2058	0.2307	1.7330	0.1640	0.1600	0.5518	2.9199	0.1940	0.4036	2.5843	2.2749	0.3208	0.3452	0.7892	0.6552	0.3844	0.3840	0.5204	1.3088	1.1181	0.5447	0.2398	0.1980	0.1860	0.2827	0.3823	0.2079	?	0.4329	1.6295	1.2367	1.9446	1.6897	0.3477	2.0205	0.7128	0.4251	0.2680	0.6788	0.3834	1.3682	1.6290	0.08249771	1.0179	0.9884	1.2105	0.2905	1.3686	1.7040	0.1883	0.1737	0.2774	0.1624	0.1167	2.3402	0.2107	0.5241	?	0.4018	2.2741	0.3518	2.4846	0.8324	0.6486	1.1543	0.4639	0.2845	0.9469	0.6624	1.4032	0.7289	0.3274	1.5811	1.0703	0.1822	0.5834	0.7591	0.9373	0.2519	0.7397	0.9382	0.1839	0.4010	0.5928	0.8655	2.0704	1.0732	2.1842	0.4991	1.5829	0.2107	0.3159	0.4004	0.1285	1.4208	?	2.7445	0.8962	0.3143	0.1135	0.8854	0.2005	0.7315	0.4526	0.06692648	0.06553765	0.2229	1.7973	1.0887	0.8098	0.8406	0.1809	0.5831	0.3578	0.2140	0.8564	1.1830	2.0207	1.1638	0.6026	0.09630789	2.1041	2.0631	0.2931	0.1612	0.06555291	0.1489	0.4105	0.3052	0.3422	0.3076	2.8288	0.2128	0.8123	1.5095	1.4252	1.3071	0.4305	0.5759	0.1012	0.1838	0.8058	0.4375	0.6117	0.7227	0.9100	0.9149	1.1659	0.2542	0.1219	2.6750	1.3637	1.2756	0.6262	0.5600	0.8879	0.4217	0.5050	0.2374	0.5871
OWD_Share of deaths from smoking (%)	4.0800	4.7800	3.8000	15.2700	15.6100	17.2200	12.6600	12.6200	14.1300	1.8300	17.7800	6.7900	18.8600	9.8900	15.2700	6.3000	16.1800	6.0300	6.0500	18.4400	7.1500	6.3300	12.4300	11.8300	22.9200	3.9300	2.7400	8.7700	21.0300	18.2400	12.4500	21.5800	9.3600	4.0900	4.1100	?	3.4100	19.2800	18.8400	2.5900	13.4500	5.5700	5.5100	20.8100	19.1100	5.4000	13.8800	14.1200	10.0700	1.7600	16.2100	12.2100	15.9900	10.2400	13.6400	14.7700	4.9000	14.9400	4.2300	5.8000	2.1000	3.2600	2.9000	9.2500	2.0600	?	8.9500	18.1900	7.4100	19.6700	13.8500	9.0300	18.4800	10.2400	7.5100	14.6500	13.3400	13.6400	10.6500	12.1300	14.5800	14.9200	3.3900	11.2100	3.3400	16.0400	13.8900	11.8000	19.0800	2.9800	7.9800	2.7300	7.3500	13.7900	8.6500	14.7000	15.2800	10.7600	15.1900	2.9600	2.6300	14.3200	14.8300	?	14.1600	10.6600	13.8300	15.7100	10.3800	22.3900	3.1500	8.3300	20.2500	12.8900	12.8900	16.6100	9.9200	3.8200	6.7600	12.4000	8.2300	7.8800	13.1200	4.9700	8.1200	14.0600	19.3900	12.4500	5.4000	7.3900	15.5100	16.4100	3.6100	11.0800	2.8400	12.1000	3.4200	5.3400	3.3500	19.9900	2.4500	4.9300	15.6100	14.8900	14.9800	14.3500	15.4500	9.2600	11.4600	11.1900	4.4300	3.0100	12.4400	19.1600	11.7700	8.6800	12.0300	16.9700	9.5100	10.1900	17.4100	10.4700	14.2400	14.9800	7.4100	6.3000	?	?
OWD_smoking All ages (deaths per 100,000)	28.1276	31.2411	150.4307	25.8157	117.2720	160.9373	90.0442	130.8102	119.4781	25.0880	177.3723	17.1220	15.7907	57.8382	287.8556	22.3791	42.2420	249.5454	226.4961	32.2428	34.8679	79.1535	66.2281	30.9474	39.4997	54.2855	137.1828	112.5459	58.0702	25.2837	18.8828	20.5345	31.6757	38.4018	25.1209	?	47.3555	162.2383	118.1832	196.5680	169.9160	30.8255	204.1077	73.9213	45.9917	28.2960	71.8711	23.1788	137.8954	164.3736	9.1973	102.1921	97.6391	120.2241	37.8955	139.3716	184.1773	19.3322	19.2475	31.3495	17.1847	12.1322	234.5754	22.2691	55.5105	?	41.8387	218.4621	33.8864	246.7943	88.1235	64.7832	117.1492	47.3629	26.3716	95.7001	68.0748	140.0193	77.6303	31.3424	155.8203	112.1261	20.2375	59.6826	78.6281	91.2322	25.2060	77.1150	75.2552	19.6493	39.8314	58.7546	95.1352	198.1216	113.6001	211.9415	51.8523	171.5944	22.2946	37.1769	40.7487	12.8097	144.3568	?	275.2086	90.2358	32.6257	13.4540	88.5056	22.2531	77.1874	48.7841	7.5518	6.5404	23.0572	180.8136	112.0665	78.8112	94.5249	20.3179	60.0075	39.3232	21.2188	90.5930	114.5065	199.2084	111.1193	61.9408	10.0846	208.3952	205.9430	30.1688	16.2691	7.1252	16.9288	43.1032	31.0350	36.4534	28.8882	278.6120	23.9396	83.1817	152.0745	143.2116	131.3485	44.3776	55.4672	10.8918	20.2064	79.6233	45.0530	62.5318	72.6496	93.9142	95.8159	117.7239	28.0624	14.2198	261.8966	138.4137	129.9140	64.9330	51.6635	89.8247	41.2272	54.4460	25.0720	59.2284
OWD_smoking 50-69 years old (deaths per 100,000)	237.6053	236.1958	203.1589	160.1098	284.9825	345.9196	123.2680	172.6026	355.3458	181.8076	216.1111	116.8126	115.3182	201.4285	510.4547	78.5101	118.0647	362.0791	440.6945	133.6706	119.8298	198.4336	215.1507	115.6278	154.9345	341.6694	164.1927	116.3084	122.8851	170.2609	149.3526	144.3174	164.9933	90.6688	113.4764	?	94.3088	265.9298	195.7833	290.7266	202.9842	172.8879	200.2993	197.6001	134.3891	69.5074	347.2842	151.0553	183.7869	271.7738	64.9349	132.0796	348.0820	178.1313	189.2753	151.0257	372.8343	116.9562	134.0881	216.3003	140.6747	94.3046	277.0391	72.5268	211.6663	?	156.9541	297.6719	189.1430	475.1421	282.2333	212.6358	147.4143	134.7659	134.8500	125.0307	128.1049	131.6627	204.0364	133.9831	132.7566	370.8085	126.0465	258.0365	273.9146	105.6163	89.8811	330.7272	268.2668	140.7647	157.6992	127.8431	434.2453	339.9903	150.5893	368.0563	169.9714	396.3895	163.9958	122.5700	89.9014	88.0983	180.6202	?	484.1560	371.9224	255.1149	86.6840	169.7263	137.6676	235.6293	177.9344	57.8502	37.2709	73.9426	195.3107	137.7690	259.5684	124.4120	125.8462	321.8566	79.6975	49.3249	352.0631	687.5245	370.2587	158.6397	179.9668	70.7000	402.6886	444.5681	149.5262	88.1277	48.6467	107.0081	89.1121	208.4297	92.3440	231.9768	471.1808	172.4325	232.5680	301.6386	212.6616	122.8953	233.1074	215.1401	82.8625	140.8140	129.5855	234.3574	284.2026	172.5434	186.2107	248.6292	168.9428	154.1867	117.6277	519.4804	286.8004	192.8034	271.9381	149.1866	259.1485	293.5741	201.7130	158.2423	364.2125
OWD_smoking 15-49 years old (deaths per 100,000)	16.8525	13.6819	11.7159	12.0309	12.7167	18.0891	6.7719	7.4985	21.1538	13.2118	8.8506	4.9754	8.3961	8.3011	42.0165	4.8001	8.9315	19.3658	31.0462	6.2841	3.5844	10.8788	14.2656	4.6841	7.4474	30.0470	7.0407	4.7878	6.8829	13.1102	6.7113	9.3592	12.5946	4.2328	8.2475	?	4.3110	14.0733	9.6918	11.8280	9.3909	9.9184	5.6105	10.5869	7.9166	3.6472	19.8913	18.9541	10.6374	13.7151	3.1478	4.0627	29.0017	8.8196	11.6471	6.9616	32.3245	5.3644	6.6849	11.2891	8.3835	3.6448	19.3785	4.9351	12.0618	?	7.9089	13.8672	7.4348	22.3154	19.9824	11.1606	6.1637	7.7045	5.9004	4.7877	4.7426	6.9814	8.8510	7.7092	7.9664	25.8092	6.9104	13.8513	11.5877	7.3624	9.9193	17.3860	13.7462	6.9066	12.9851	6.6022	41.4958	26.0969	6.9581	24.1613	11.8135	31.3046	11.7982	5.7063	5.2791	3.7156	9.1053	?	21.2606	27.1162	16.1425	4.4255	15.3884	6.5537	15.1642	7.5875	4.3543	2.5631	4.4701	7.7596	4.3877	6.7193	7.0117	5.5608	13.8945	4.7903	3.2643	25.6929	59.0575	14.7578	10.8228	7.1484	2.8535	31.8078	41.7923	5.9459	5.9439	2.5585	5.6794	4.0994	12.2079	7.0707	15.1456	22.0670	11.0819	15.1918	15.3851	9.9031	3.2054	15.9726	14.0168	5.0707	6.5778	13.2649	11.6736	10.2047	11.2583	10.3038	12.0980	16.1232	8.4225	5.9746	51.8252	13.2877	8.0777	15.1871	8.6124	13.2482	12.8927	12.1608	8.9269	21.1883
OWD_smoking 70+ years old (deaths per 100,000)	619.2082	632.9057	1045.6162	453.8551	828.2136	973.5584	540.3243	612.1737	1215.5083	459.0266	901.1891	387.3382	202.7879	688.5140	914.7736	474.5848	337.0564	1369.5476	973.6786	445.4835	478.4610	661.1466	1018.5836	534.7361	741.5518	638.7612	778.8063	615.4881	383.2515	406.8907	279.6934	311.9782	538.8025	340.6307	299.7748	?	496.2471	867.4496	764.7365	913.1784	711.8699	525.1097	1134.5923	854.1077	589.9598	340.9592	952.8503	203.5365	629.0293	657.5199	210.1768	444.5497	852.0416	534.4002	417.1233	801.9397	811.6609	285.3102	283.3192	509.5041	262.3053	336.7795	963.3770	362.8015	467.3977	?	678.0234	974.2581	456.3623	881.9185	980.0132	804.5367	901.4934	580.7189	468.8628	676.0412	570.8134	620.2495	661.9414	575.6949	596.2014	825.0103	403.8588	663.3553	1232.1281	642.9419	403.6771	1251.8340	1057.6108	387.4484	495.3843	519.7892	1003.6731	682.5305	748.3904	728.5318	429.7136	675.5938	317.3589	716.3888	515.5245	278.1075	686.1103	?	1562.8398	1028.8111	627.1413	160.5375	619.9801	461.7256	871.6414	917.7973	152.7040	155.0233	334.4858	994.6947	678.1365	1249.5325	572.5156	420.0200	1077.3295	423.3976	239.1065	1114.1243	1581.5035	890.5670	421.9632	906.7015	344.9837	759.7375	808.1033	843.1029	269.3296	106.9433	226.2865	347.7085	491.6177	360.5557	545.7685	1334.8548	522.6276	651.4598	694.7561	612.4864	698.5896	743.8823	648.2387	239.4399	282.2383	564.5333	653.0192	913.5381	415.1296	996.3686	767.5652	728.2160	623.7297	309.2369	956.8358	697.7812	770.5224	771.2668	533.2606	873.1011	775.6367	525.0359	725.1178	1078.2205
OWD_smoking 70+ years old (deaths) per 1K pop	0.07326053	0.06811255	0.9161	0.01553170	0.6001	0.7292	0.5500	0.8030	0.4179	0.05185490	1.1561	0.06490108	0.03588729	0.2586	1.3239	0.06391220	0.1494	1.4387	0.9328	0.1319	0.1789	0.3735	0.2666	0.2010	0.1835	0.08291248	0.8579	0.7996	0.2689	0.05648731	0.04877760	0.04172422	0.08888228	0.2047	0.07185417	?	0.2576	0.8767	0.7382	1.1567	1.0913	0.09900023	1.4932	0.3856	0.2125	0.1561	0.1793	0.03961362	0.8627	0.8855	0.03131935	0.6496	0.2749	0.7254	0.08318848	0.9830	0.7108	0.05775087	0.05343814	0.09462584	0.03437704	0.04440540	1.5551	0.1174	0.1543	?	0.2083	1.3541	0.1086	1.1358	0.3164	0.2990	0.8136	0.2254	0.1166	0.6409	0.4251	1.0164	0.3656	0.1390	1.1931	0.3264	0.06145174	0.1764	0.3535	0.6060	0.08488807	0.2982	0.4820	0.05957030	0.1410	0.2987	0.2503	1.0006	0.7022	1.0723	0.1796	0.5135	0.03906334	0.1708	0.2399	0.04839332	0.9067	?	1.4338	0.2495	0.08162510	0.03208105	0.3914	0.08929796	0.3132	0.2550	0.01804616	0.02603467	0.1166	1.2438	0.7528	0.4411	0.5443	0.05541850	0.2203	0.2195	0.1257	0.2977	0.2097	0.9634	0.6741	0.3377	0.01764361	0.9339	0.7093	0.1418	0.03474260	0.01989334	0.04394211	0.2023	0.09579484	0.1847	0.07245451	1.4994	0.06279304	0.3283	0.6636	0.7955	1.0019	0.1531	0.2099	0.03436841	0.04453146	0.4172	0.1259	0.2870	0.2832	0.5252	0.4241	0.6277	0.1136	0.03780053	1.0263	0.7191	0.7693	0.1813	0.2536	0.3731	0.1412	0.1848	0.1020	0.1903
OWD_smoking 15-49 years old (deaths) per 1K pop	0.06728690	0.05249775	0.05441272	0.09268254	0.06380947	0.09170441	0.03014113	0.03369403	0.1158	0.05634243	0.03840945	0.02231345	0.03845824	0.04239439	0.1896	0.02663859	0.04622845	0.09396307	0.1466	0.03387623	0.01821328	0.05856054	0.08535801	0.03402206	0.04076800	0.1451	0.03006238	0.02206478	0.03308330	0.06202408	0.03390739	0.03989547	0.05810719	0.02151637	0.03488181	?	0.02109713	0.06812986	0.05417133	0.05382262	0.04063492	0.06147028	0.02480351	0.05533644	0.03996243	0.01815082	0.09730708	0.1617	0.04870687	0.06096332	0.01354258	0.01715939	0.1511	0.03855769	0.04681461	0.03139369	0.1387	0.02723202	0.02743022	0.04883147	0.03848986	0.01776499	0.08537221	0.02496516	0.06013980	?	0.03921853	0.06416871	0.04086705	0.1051	0.1030	0.06026916	0.02928212	0.04338101	0.03253315	0.02260486	0.02188249	0.03016418	0.04556751	0.04364771	0.03351708	0.1261	0.03159913	0.07050112	0.05917816	0.03832568	0.06577705	0.09024366	0.09492494	0.03216949	0.07564323	0.03340561	0.2009	0.1216	0.03289628	0.1092	0.06030330	0.1453	0.05314716	0.03111498	0.02729055	0.01626902	0.04087083	?	0.1012	0.1485	0.07207961	0.01748373	0.07933202	0.02832558	0.08001057	0.03667049	0.01567737	0.01182407	0.02302238	0.03424619	0.02010005	0.03626140	0.02805592	0.03392591	0.07019497	0.02218356	0.01680007	0.1269	0.3185	0.07192136	0.05075315	0.03662351	0.02086186	0.1507	0.1982	0.02821925	0.03967724	0.01146142	0.02371310	0.02234802	0.05949009	0.03548723	0.07414916	0.1037	0.04397281	0.07560101	0.07527243	0.04376931	0.01407176	0.08145296	0.07088663	0.01952553	0.02959838	0.07056366	0.05899068	0.04789758	0.05636275	0.05269569	0.06150669	0.08120424	0.03557396	0.02317691	0.2525	0.06292395	0.03657385	0.07968293	0.05002856	0.07217688	0.06361697	0.06168354	0.04083472	0.1038
OWD_smoking 50-69 years old (deaths) per 1K pop	0.09733140	0.1483	0.4753	0.1461	0.4855	0.8235	0.2661	0.4411	0.6721	0.1225	0.5385	0.07680808	0.08562467	0.2508	1.4065	0.1035	0.2080	1.0516	1.1955	0.1550	0.1481	0.3571	0.3032	0.1493	0.1597	0.2924	0.4209	0.2964	0.2427	0.1213	0.1153	0.1044	0.1357	0.1561	0.1012	?	0.1543	0.6846	0.4443	0.7341	0.5577	0.1873	0.5025	0.2719	0.1726	0.09370040	0.4021	0.1821	0.4568	0.6825	0.03763578	0.3511	0.5624	0.4466	0.1605	0.3543	0.8545	0.1033	0.09280666	0.1339	0.08951126	0.05451101	0.6997	0.06833327	0.3096	?	0.1543	0.8559	0.2023	1.2437	0.4131	0.2894	0.3114	0.1951	0.1354	0.2834	0.2154	0.3566	0.3177	0.1447	0.3545	0.6178	0.08919763	0.3366	0.3464	0.2930	0.1012	0.3513	0.3613	0.09213217	0.1843	0.2607	0.4143	0.9481	0.3381	1.0026	0.2592	0.9241	0.1185	0.1140	0.1332	0.06380249	0.4732	?	1.2095	0.4982	0.1606	0.06396462	0.4147	0.08283595	0.3383	0.1609	0.03320294	0.02767891	0.08323512	0.5192	0.3158	0.3325	0.2683	0.09154988	0.2926	0.1161	0.07158453	0.4317	0.6548	0.9853	0.4389	0.2282	0.05780242	1.0195	1.1556	0.1231	0.08676191	0.03419815	0.08121195	0.1859	0.1499	0.1221	0.1610	1.2257	0.1061	0.4085	0.7707	0.5859	0.2911	0.1959	0.2951	0.04731632	0.1097	0.3180	0.2526	0.2768	0.3832	0.3321	0.4293	0.4569	0.1051	0.06087789	1.3962	0.5817	0.4697	0.3652	0.2564	0.4426	0.2169	0.2585	0.09458400	0.2930
OWD_Number of deaths from smoking (deaths) per 1K pop	0.2379	0.2689	1.4458	0.2543	1.1495	1.6444	0.8463	1.2777	1.2058	0.2307	1.7330	0.1640	0.1600	0.5518	2.9199	0.1940	0.4036	2.5843	2.2749	0.3208	0.3452	0.7892	0.6552	0.3844	0.3840	0.5204	1.3088	1.1181	0.5447	0.2398	0.1980	0.1860	0.2827	0.3823	0.2079	?	0.4329	1.6295	1.2367	1.9446	1.6897	0.3477	2.0205	0.7128	0.4251	0.2680	0.6788	0.3834	1.3682	1.6290	0.08249771	1.0179	0.9884	1.2105	0.2905	1.3686	1.7040	0.1883	0.1737	0.2774	0.1624	0.1167	2.3402	0.2107	0.5241	?	0.4018	2.2741	0.3518	2.4846	0.8324	0.6486	1.1543	0.4639	0.2845	0.9469	0.6624	1.4032	0.7289	0.3274	1.5811	1.0703	0.1822	0.5834	0.7591	0.9373	0.2519	0.7397	0.9382	0.1839	0.4010	0.5928	0.8655	2.0704	1.0732	2.1842	0.4991	1.5829	0.2107	0.3159	0.4004	0.1285	1.4208	?	2.7445	0.8962	0.3143	0.1135	0.8854	0.2005	0.7315	0.4526	0.06692648	0.06553765	0.2229	1.7973	1.0887	0.8098	0.8406	0.1809	0.5831	0.3578	0.2140	0.8564	1.1830	2.0207	1.1638	0.6026	0.09630789	2.1041	2.0631	0.2931	0.1612	0.06555291	0.1489	0.4105	0.3052	0.3422	0.3076	2.8288	0.2128	0.8123	1.5095	1.4252	1.3071	0.4305	0.5759	0.1012	0.1838	0.8058	0.4375	0.6117	0.7227	0.9100	0.9149	1.1659	0.2542	0.1219	2.6750	1.3637	1.2756	0.6262	0.5600	0.8879	0.4217	0.5050	0.2374	0.5871
OWD_Unsafe water source (deaths) per 1K pop	0.1353	0.4473	0.00142168	0.00278717	0.00591526	0.00102792	0.00104791	0.00026738	0.00878950	0.3867	0.00181397	0.4355	0.5009	0.1543	0.00123865	0.00279399	0.00689131	0.00101868	0.00049097	0.02395400	0.02798880	0.01392312	0.00095614	0.1091	0.1765	1.0636	0.00126803	0.00060890	0.00523775	0.3558	0.3953	0.3462	0.3101	0.01023119	0.2527	?	0.00734181	0.01818667	0.00096349	0.00490755	0.00139249	0.2063	0.00147780	0.03063719	0.00433833	0.01181999	0.03075968	0.8706	0.00085425	0.00056360	0.4168	0.00020541	0.06136112	0.00090747	0.1140	0.00058912	0.00214518	0.1981	0.3409	0.2093	0.5744	0.1147	8.1843e-05	0.1251	0.04676960	?	0.08004905	0.00215120	0.2721	0.00605417	0.1810	0.4132	0.00020442	0.00527596	0.01048610	0.00039792	0.00113262	0.00061962	0.00795024	0.00249817	0.00372038	0.00210495	0.3168	0.01161248	0.07437888	0.00252628	0.00068981	0.1727	0.00782667	0.4224	0.00532965	0.02361782	0.4784	0.00148574	0.00066372	0.00088889	0.01883151	0.00144207	0.7082	0.00508048	0.01351781	0.6399	0.00020562	?	0.00055781	0.00630072	0.2882	0.2630	0.00382618	0.3088	0.01033927	0.2466	0.7705	0.5650	0.01916980	0.00047524	0.00135304	0.3071	0.00227065	0.00226995	0.2261	0.02300706	0.02196608	0.05031522	0.2978	0.00195359	0.00152611	0.01443881	0.00056208	0.00228462	0.00106577	0.2448	0.00271656	0.1524	0.3392	0.00035815	0.5070	0.03155106	0.5578	0.00251484	0.8571	0.05002426	0.00089973	0.00053998	0.00171497	0.3795	0.00160536	1.2948	0.3271	0.04907017	0.1196	0.1029	0.01305525	0.00608454	0.00390607	0.00148068	0.2077	0.2117	0.00123710	0.01424274	0.00089693	0.00314277	0.02350287	0.01620948	0.2162	0.1633	0.3430	0.2557
OWD_Poor sanitation (deaths) per 1K pop	0.09738097	0.2934	0.00055521	0.00016443	0.00151980	0.00147809	0.00022266	0.00069792	0.00856268	0.2966	0.00117154	0.3402	0.3895	0.1078	0.00010356	0.00070199	0.00144991	0.00031358	0.00038800	0.01009956	0.01268064	0.01050357	0.00021222	0.08038537	0.1205	0.8180	0.00161855	0.00045067	0.00300244	0.2559	0.2887	0.2550	0.2311	0.00229297	0.1980	?	0.00083247	0.00701179	0.00046969	0.00035109	0.00105150	0.1520	0.00081538	0.01149934	0.00134558	0.00435328	0.02481302	0.6727	0.00023071	0.00025254	0.3377	0.00015759	0.02758664	0.00044425	0.07933489	9.1349e-05	0.00203904	0.1401	0.2533	0.1528	0.4285	0.05479923	0.00013006	0.07384651	0.02027374	?	0.05211030	0.00037471	0.2025	0.00286066	0.07901608	0.2384	0.00032279	0.00153853	0.00519097	0.00026626	0.00112673	0.00043450	0.00451493	0.00064041	0.00082092	0.00207711	0.2398	0.01292926	0.04857802	0.00054150	0.00011094	0.1263	0.00057573	0.3038	0.00213726	0.01283493	0.3648	0.00092154	0.00037056	0.00052349	0.00609470	0.00125627	0.5674	0.00165349	0.00776642	0.4911	0.00020295	?	7.7236e-05	0.00550128	0.2204	0.2012	0.00197046	0.2377	0.00126474	0.1700	0.6063	0.3532	0.01325218	0.00031415	0.00090004	0.1846	0.00050740	0.00020370	0.1177	0.01314942	0.01545897	0.01340599	0.2311	0.00033995	0.00174022	0.00659787	0.00010082	0.00146690	0.00083956	0.1896	0.00044708	0.1203	0.2536	7.5928e-05	0.3826	0.02192517	0.4285	0.00077544	0.6720	0.01743502	0.00014427	0.00014259	0.00129984	0.2762	0.00052941	1.0083	0.2394	0.00282243	0.1079	0.08195724	0.00416096	0.00235516	0.00100485	0.00047666	0.1559	0.1660	0.00094332	0.00196497	0.00174358	0.00359277	0.00732513	0.00836440	0.1348	0.1028	0.2574	0.1760
OWD_No access to handwashing facility (deaths) per 1K pop	0.1070	0.2971	0.00156401	0.00213546	0.01198340	0.00427463	0.00227210	0.00096031	0.00667243	0.2980	0.00441156	0.3229	0.3919	0.09802368	0.00147079	0.00215249	0.01197365	0.00093400	0.00147746	0.02221288	0.02837082	0.01746732	0.00258195	0.03251385	0.1242	0.6738	0.00243513	0.00175642	0.00453816	0.2708	0.2908	0.2846	0.2173	0.00752207	0.1933	?	0.00782115	0.02205682	0.00137798	0.00209304	0.00297604	0.1747	0.00382852	0.03648722	0.00437931	0.01600394	0.01326126	0.6215	0.00217762	0.00177098	0.2906	0.00096376	0.01600984	0.00240465	0.1012	0.00372219	0.00408641	0.1833	0.3131	0.1868	0.3822	0.09241891	0.00246813	0.06709514	0.04871713	?	0.02077879	0.00097211	0.1959	0.00117716	0.05467247	0.1870	0.00180872	0.00402590	0.00295106	0.00202589	0.00230784	0.00180368	0.01596158	0.00394371	0.01081662	0.00415894	0.2353	0.00547610	0.05662506	0.00375726	0.00328180	0.08842470	0.00488349	0.2952	0.00681094	0.01165408	0.3705	0.00305755	0.00198546	0.00238304	0.01254207	0.00708442	0.4773	0.00336625	0.00937474	0.4133	0.00250583	?	0.00080813	0.01259405	0.2150	0.1748	0.00246753	0.2369	0.01061200	0.1392	0.5044	0.4223	0.01128847	0.00257931	0.00348284	0.1221	0.00230887	0.00279885	0.09426011	0.01396865	0.02931355	0.03849776	0.1438	0.00179536	0.00501639	0.01419251	0.00090938	0.00339760	0.00322538	0.2131	0.00370017	0.09815128	0.2282	0.00517372	0.3903	0.02545399	0.4183	0.00130546	0.6135	0.03421059	0.00168563	0.00161193	0.00334245	0.2262	0.00377091	0.8232	0.2333	0.03683220	0.05739299	0.04306374	0.01327342	0.00650792	0.00496493	0.00632562	0.1964	0.1592	0.00414409	0.00828832	0.00240382	0.00887019	0.01115677	0.01779434	0.1018	0.1232	0.2484	0.2411
OWD_Indoor air pollution (deaths) per 1K pop	0.4993	0.2176	0.2560	0.00067052	0.02746636	0.1625	0.00149594	0.00595265	0.1608	0.4606	0.00237177	0.4068	0.6131	0.4275	0.2217	0.00103652	0.01773634	0.3894	0.01202221	0.07593613	0.1336	0.05721448	0.00093944	0.1751	0.1787	0.7559	0.00048241	0.00434521	0.03585964	0.4148	0.2536	0.4708	0.2331	0.04687468	0.3723	?	0.03512919	0.02926470	0.00302724	0.01922596	0.00715343	0.1645	0.00220165	0.09444898	0.00132734	0.02506671	0.00378722	0.6326	0.01116078	0.08689555	0.2857	0.00320161	0.4275	0.00222350	0.04526943	0.00513030	0.4757	0.3154	0.7050	0.4233	0.5121	0.1185	0.00748727	0.2549	0.1104	?	0.1996	0.1047	0.5958	0.1663	0.2493	0.3494	0.00354258	0.00205527	0.00113439	0.00237582	0.00222976	0.00574542	0.09114289	9.3304e-05	0.00092803	0.1067	0.2609	0.1881	0.5048	0.00023498	0.00026772	0.5240	8.6273e-05	0.4204	0.00029553	0.2560	0.5385	0.02217322	0.00216100	0.09385694	0.01848013	0.1303	0.6042	0.02878801	0.09103889	0.4931	0.00582052	?	0.2698	0.2114	0.4113	0.2073	0.04144554	0.3997	0.01506199	0.2241	0.5107	0.3123	0.1486	0.00179894	0.00361955	0.3847	0.00202399	0.00161024	0.2679	0.05626368	0.1146	0.3837	1.0153	0.06339983	0.01716900	0.1862	7.1557e-06	0.1865	0.00261667	0.3279	0.00063223	0.2288	0.3633	0.00040253	0.6778	0.1439	0.6985	0.4133	0.6832	0.1064	0.02643025	0.03520552	0.00420728	0.2909	0.00059928	0.7051	0.3593	0.08948570	0.2395	0.4598	0.01084933	0.00178493	0.00406082	0.02580450	0.3731	0.2220	0.08799953	0.02139887	0.00153602	0.1322	0.00438356	0.2187	0.1579	0.07368138	0.2973	0.4704
OWD_Non-exclusive breastfeeding (deaths) per 1K pop	0.06235415	0.07212273	0.00283982	0.00022938	0.00170098	0.00261498	0.00025135	9.3153e-05	0.02930892	0.03082021	0.00018072	0.06862219	0.1178	0.01024299	0.00136190	0.00027814	0.00263062	0.00063011	0.00040156	0.00900831	0.01050939	0.00531222	0.00121266	0.00780180	0.01917424	0.2211	0.00031569	0.00019422	0.00037531	0.08123132	0.07507829	0.06095255	0.03368490	0.00336981	0.03192388	?	0.00086742	0.00072118	0.00010449	0.00025028	0.00011359	0.03961102	0.00022212	0.00977108	0.00289058	0.00486215	0.02361096	0.07294955	0.00015551	0.00030699	0.05084812	4.3649e-05	0.00779946	0.00015772	0.01966448	0.00025473	0.00143313	0.02473079	0.07950442	0.02340803	0.06146127	0.02448204	0.00021823	0.02185534	0.00937560	?	0.00853255	0.00020487	0.09828811	0.00033546	0.01275808	0.02423394	0.00017478	0.00164001	0.00953925	0.00019141	0.00040591	0.00013478	0.00141157	0.00494475	0.00013385	0.00384620	0.04881339	0.00863334	0.01412833	8.8513e-05	0.00074442	0.06105041	0.00217500	0.04781904	0.00094286	0.00030759	0.04613917	0.00049191	0.00016213	0.00037018	0.00739098	0.00289293	0.1118	0.00040138	0.00533589	0.09922451	0.00023051	?	0.00037173	0.01059732	0.04021525	0.03570777	0.00138123	0.02768068	0.00107152	0.03146993	0.1472	0.1529	0.00887113	0.00014891	7.9574e-05	0.01128998	0.00024487	0.00062093	0.04713485	0.00751371	0.00412666	0.01562036	0.02692692	0.00016738	0.00028811	0.00512994	0.00031455	0.00325482	0.00103511	0.01332610	0.00031878	0.03295212	0.04653036	0.00024687	0.1115	0.00433182	0.1488	0.00042632	0.1783	0.01302475	0.00056342	8.3909e-05	0.00010756	0.06656646	0.00061402	0.2926	0.03947700	0.00130021	0.07017228	0.02159496	0.00336173	0.00141339	0.00105615	0.00019532	0.02848035	0.02070270	0.00067347	0.00124492	0.00058056	0.02077222	0.00756591	0.00284768	0.08197845	0.03119140	0.04102186	0.05840013
OWD_Discontinued breastfeeding (deaths) per 1K pop	0.00242269	0.00647237	2.4958e-05	2.6302e-05	0.00011234	9.6128e-05	2.7927e-05	1.9553e-05	0.00087068	0.00275837	3.7369e-05	0.00468159	0.00404518	0.00014304	9.627e-05	2.402e-05	0.00011171	2.8126e-05	1.0467e-05	0.00051433	0.00058635	0.00068089	3.4708e-05	5.7209e-05	0.00346309	0.01324554	3.3815e-05	2.7257e-05	1.913e-05	0.00502230	0.00794817	0.00354087	0.00411265	0.00028758	0.00201935	?	8.499e-05	5.1919e-05	1.0915e-05	2.5264e-05	1.5375e-05	0.00287434	2.6283e-05	0.00114932	0.00017641	0.00031485	0.00131730	0.00723991	1.6842e-05	1.3432e-05	0.00288065	5.081e-06	0.00071586	3.7025e-05	0.00187594	2.8058e-05	9.2182e-05	0.00150772	0.00331462	0.00199633	0.00416702	0.00142709	7.2923e-06	0.00177978	0.00085092	?	0.00088676	3.557e-05	0.00689229	2.8919e-05	0.00087689	0.00116846	3.2471e-05	5.5872e-05	0.00055543	2.8714e-05	6.3575e-05	1.7257e-05	0.00010528	0.00016438	1.5643e-05	0.00011225	0.00243051	0.00049141	0.00033928	1.4401e-05	3.0981e-05	0.00258630	0.00018823	0.00527325	0.00012183	8.6676e-06	0.00659761	4.1005e-05	3.1293e-05	1.6706e-05	0.00081176	4.1581e-05	0.00864310	2.5094e-05	0.00052446	0.00724665	1.2348e-05	?	1.5816e-05	9.5801e-05	0.00261388	0.00191090	8.399e-05	0.00165431	4.4927e-05	0.00540036	0.01267597	0.00918821	0.00062208	1.6568e-05	1.1469e-05	0.00012569	2.3631e-05	2.4671e-05	0.00355135	0.00079601	0.00024577	0.00168087	0.00328144	8.6797e-06	3.0332e-05	0.00037335	1.9013e-05	8.1238e-05	5.6221e-05	0.00147610	4.0626e-05	0.00220271	0.00297449	1.7524e-06	0.00678909	0.00024716	0.01311516	1.9382e-05	0.00586571	0.00130207	3.4705e-05	5.8372e-06	1.6793e-05	0.00762401	3.2478e-05	0.02215956	0.00215922	0.00010287	0.00438548	0.00152849	0.00025391	7.9885e-05	9.5885e-05	8.0433e-06	0.00128568	0.00211078	2.0514e-05	8.8723e-05	0.00010775	0.00010632	0.00064890	2.4174e-05	0.00798312	0.00347435	0.00344594	0.00315388
OWD_Child wasting (deaths) per 1K pop	0.3752	0.4873	0.01411140	0.00194690	0.02875284	0.01167212	0.00439522	0.00041667	0.09054977	0.6160	0.01841147	0.5403	0.8617	0.09339616	0.00515326	0.00301370	0.01560249	0.00119906	0.00249913	0.05110468	0.1026	0.04437656	0.00587508	0.04027328	0.1159	1.2657	0.00773314	0.00563333	0.02310693	0.4602	0.3897	0.5278	0.2233	0.03273217	0.1771	?	0.00607793	0.00615357	0.00483785	0.00638706	0.00369669	0.2886	0.00631637	0.03731484	0.01451442	0.05559102	0.09186662	0.9785	0.00414146	0.00175511	0.4464	0.00080660	0.07577757	0.04272714	0.07956232	0.00217594	0.00632256	0.2131	0.6329	0.2742	0.5127	0.1165	0.00089435	0.2053	0.07751043	?	0.03361409	0.00067783	0.3567	0.00199150	0.1045	0.1503	0.00126693	0.00992218	0.04248164	0.00408735	0.00388037	0.00384432	0.02267166	0.01604621	0.00756838	0.01861867	0.2572	0.04255201	0.1279	0.00188449	0.00251771	0.2900	0.00726211	0.3790	0.00890824	0.01027480	0.2803	0.00233342	0.00755010	0.00176778	0.02202847	0.00562173	1.0208	0.00850306	0.05946731	0.9361	0.00196712	?	0.00211892	0.05298637	0.2497	0.2447	0.01767275	0.2784	0.00755035	0.2079	1.1129	0.9234	0.03598982	0.00536055	0.00745479	0.07774343	0.00203732	0.00533374	0.2153	0.04851333	0.04371452	0.1236	0.3211	0.00277433	0.00870290	0.04682459	0.00139194	0.01358089	0.00490420	0.3021	0.00260871	0.2387	0.2948	0.00093136	0.7098	0.05192669	1.0149	0.00228509	1.4266	0.05089557	0.00338037	0.00046634	0.00818377	0.2448	0.01412229	1.8816	0.2942	0.01134506	0.3721	0.2154	0.02490898	0.00497532	0.00903241	0.00534934	0.3136	0.2119	0.00399821	0.02760894	0.01388488	0.08117652	0.03880181	0.01482342	0.3183	0.1145	0.3976	0.4452
OWD_Child stunting (deaths) per 1K pop	0.1284	0.1133	0.00287714	0.00017627	0.00073607	0.00186388	5.882e-05	1.7065e-05	0.01437125	0.1457	3.4768e-05	0.1097	0.1142	0.01411051	0.00057188	0.00014147	0.00086655	6.6912e-05	0.00010272	0.00380033	0.01040643	0.00189459	0.00074489	0.00994033	0.01504305	0.2667	4.4396e-05	2.2015e-05	0.00010552	0.07955046	0.06251322	0.1137	0.02521421	0.00205973	0.02965411	?	0.00032152	0.00025805	1.4849e-05	4.8915e-05	1.3982e-05	0.03844678	2.8919e-05	0.00282043	0.00187314	0.00521063	0.01526969	0.1614	1.6833e-05	0.00013925	0.09978043	6.6263e-06	0.00480641	2.8258e-05	0.01084653	5.4503e-05	0.00088187	0.01949342	0.1115	0.02714266	0.09019233	0.01744011	5.6048e-05	0.04446550	0.00367582	?	0.00377813	5.5488e-05	0.04940500	0.00011930	0.01397386	0.03294357	2.4865e-05	0.00089539	0.00676620	4.3153e-05	7.2725e-05	2.1113e-05	0.00039423	0.00217656	7.5625e-05	0.00236384	0.04805073	0.00927329	0.03033415	2.2976e-05	0.00016972	0.08442497	0.00075913	0.08855864	0.00150329	0.00062406	0.06437874	0.00020811	2.3548e-05	0.00014757	0.00338800	0.00066603	0.2050	0.00055491	0.00269412	0.1159	5.3941e-05	?	0.00013807	0.01305285	0.04347035	0.03409851	0.00078274	0.05821055	0.00082506	0.02402864	0.2823	0.2389	0.00392743	2.0589e-05	1.309e-05	0.01193141	5.9964e-05	0.00064678	0.05519498	0.00477776	0.00503272	0.02186087	0.06324714	8.7428e-05	4.3819e-05	0.00149034	0.00016629	0.00147718	0.00051792	0.05417861	0.00020367	0.04546727	0.03760143	5.4759e-05	0.1263	0.00216809	0.2192	0.00011888	0.2698	0.00287571	0.00027015	2.5988e-05	2.4016e-05	0.05517084	0.00271509	0.4170	0.03595193	0.00073332	0.07743908	0.05148707	0.00057101	0.00052482	0.00077279	0.00011725	0.05655353	0.03966997	0.00041821	0.00054266	6.7624e-05	0.01715780	0.00268657	0.00257675	0.05716265	0.01762833	0.07489637	0.06881066
OWD_Low birth weight (deaths) per 1K pop	0.4493	0.3460	0.03712706	0.02334351	0.05684052	0.03331722	0.01372444	0.00993935	0.1519	0.3603	0.00909246	0.4769	0.4486	0.1650	0.01762544	0.02363956	0.03427078	0.02123402	0.01609818	0.1053	0.1615	0.05909818	0.03044364	0.1534	0.1159	0.6040	0.01736245	0.01186273	0.02850869	0.4715	0.3244	0.3791	0.1916	0.06021372	0.1839	?	0.03747283	0.00873419	0.00873741	0.00631179	0.01141394	0.1983	0.01543671	0.1851	0.1201	0.07458474	0.06129505	0.4816	0.00702381	0.00622947	0.3462	0.00557289	0.1284	0.01023382	0.1705	0.02080745	0.04193335	0.2832	0.4754	0.3200	0.5114	0.2064	0.01222313	0.1212	0.1463	?	0.09143185	0.01045914	0.2500	0.01295710	0.09460550	0.1885	0.01295697	0.08716783	0.2131	0.00558481	0.01777564	0.00780191	0.1025	0.1509	0.00246063	0.07417524	0.2224	0.1931	0.1695	0.00831075	0.03584314	0.3315	0.05833233	0.2916	0.04656376	0.03825389	0.2471	0.00898568	0.00492543	0.00930478	0.1190	0.03598962	0.4358	0.03081146	0.05606312	0.8052	0.02105289	?	0.01744187	0.1760	0.3440	0.2633	0.04674525	0.3210	0.02451675	0.1891	0.4487	0.5826	0.08530764	0.01224319	0.00620892	0.1373	0.01870402	0.05906460	0.4155	0.05527045	0.06547322	0.1315	0.2997	0.01560519	0.00715290	0.04528254	0.02324285	0.01775090	0.01851598	0.2764	0.04443004	0.4442	0.2782	0.00302503	0.5244	0.05664458	0.4277	0.01997316	0.5789	0.1603	0.01894311	0.00611177	0.00834635	0.1895	0.03324417	0.6956	0.3066	0.02039091	0.3431	0.2282	0.06782753	0.05380604	0.06288341	0.00910502	0.3506	0.3338	0.01862665	0.03134786	0.02631604	0.09615263	0.09571498	0.04541317	0.4861	0.1081	0.2924	0.3563
OWD_Alcohol use (deaths) per 1K pop	0.01626248	0.2771	0.5161	0.1746	0.1590	0.09774159	0.2837	0.5271	0.3928	0.7737	0.4975	0.1092	0.3435	0.06022703	0.7907	0.03279473	0.3851	0.9730	1.5476	0.4394	0.1591	0.3917	0.03064851	0.1759	0.3594	0.8065	0.1387	0.2102	0.2661	0.2155	0.4418	0.2461	0.3423	0.2230	0.04749299	?	0.2455	0.3662	0.1706	0.7335	0.5600	0.09387673	0.5853	0.2229	0.02148899	0.3896	0.07134199	0.4813	0.6756	1.1488	0.1510	0.4209	0.1032	0.5948	0.3497	0.2457	0.4800	0.5616	0.07196715	0.1067	0.3287	0.2959	0.4316	0.4290	0.4539	?	0.3064	0.8834	0.3424	1.2537	0.07338061	0.4210	0.4330	0.01020221	0.02148490	0.08306824	0.06471866	0.4334	0.2827	0.00985242	0.1020	0.8016	0.3891	0.4911	0.6240	0.2497	0.00546654	0.2353	0.07256800	0.2667	0.01114159	0.2873	1.2553	1.4476	0.6672	1.0070	0.08130552	1.0379	0.1043	0.01572697	0.4054	0.1048	?	?	1.3740	0.7853	0.2733	0.03506528	0.1869	0.2219	0.2166	0.5246	0.04293478	0.1921	0.2177	0.3416	0.09598184	0.2174	0.2598	0.01591519	0.03604568	0.2924	0.1909	0.2696	0.5079	0.7333	1.1964	0.2427	0.04754602	1.9651	1.3011	0.3563	0.01604180	0.09368334	0.05224022	0.01584977	0.4529	0.4665	0.09641898	1.1626	0.06660538	0.5760	0.5687	0.3344	0.2724	0.4696	0.02930250	0.2007	0.1771	0.5812	0.03578161	0.04909471	0.1374	0.01476606	0.06877611	0.4945	0.2572	0.2312	1.9531	0.2848	0.2448	0.2292	0.5484	0.7850	0.00142199	0.6714	0.2884	0.4869
OWD_Drug use (deaths) per 1K pop	0.02219649	0.02552786	0.04917146	0.1002	0.08351969	0.07990126	0.1127	0.07219378	0.06883172	0.01375621	0.06520375	0.02180027	0.01502189	0.02919617	0.09274678	0.03299796	0.05194757	0.07161844	0.1373	0.04671955	0.04459434	0.06938077	0.03885453	0.02698710	0.07133735	0.04519132	0.1139	0.06807200	0.09137576	0.04213309	0.04605244	0.02357189	0.05087789	0.03786137	0.01544366	?	0.06933892	0.06414799	0.03274637	0.07203622	0.07951395	0.02628994	0.09445336	0.05295452	0.04648653	0.04768282	0.02116600	0.04328230	0.04968479	0.1620	0.01273957	0.1190	0.03365249	0.08224269	0.03425803	0.08078914	0.1160	0.05017663	0.02756420	0.04355996	0.04061744	0.03796695	0.04614209	0.1076	0.07983930	?	0.07014879	0.06016968	0.04269979	0.03832922	0.02501870	0.03864141	0.06533967	0.08368850	0.02781751	0.06118904	0.03002049	0.08446299	0.03111178	0.02408192	0.06763802	0.1410	0.06097327	0.1111	0.02943292	0.04358251	0.02524744	0.02732510	0.08217333	0.02827979	0.1273	0.03493424	0.1041	0.1652	0.07728559	0.1459	0.04475416	0.1739	0.01970660	0.01890040	0.09040452	0.02246560	0.04791508	?	0.07073929	0.1175	0.03594310	0.01884983	0.08242819	0.01951152	0.05271804	0.06455516	0.00943724	0.09894632	0.06128172	0.04536758	0.07661664	0.03201281	0.05866396	0.02123434	0.03366965	0.04780479	0.03889229	0.03196432	0.04868983	0.06665943	0.06635137	0.03704945	0.02774517	0.1587	0.2449	0.01448005	0.03368727	0.04156504	0.02046920	0.02683570	0.02251755	0.08210319	0.01577389	0.07738475	0.01403800	0.07779410	0.08260593	0.08838234	0.07074111	0.09579858	0.03364627	0.01876364	0.03613322	0.1468	0.03834660	0.02869663	0.05381434	0.05088459	0.02251617	0.1489	0.02491382	0.00603458	0.2330	0.09178312	0.3172	0.08772850	0.06055685	0.1120	0.02536850	0.08876520	0.02521746	0.06901971
OWD_Diet low in fruits (deaths) per 1K pop	0.2889	0.08252037	0.2727	0.1041	0.1679	0.4605	0.1883	0.1934	0.4852	0.1521	0.2828	0.1351	0.1835	0.4227	1.1929	0.05131576	0.02720452	0.6200	0.8657	0.1179	0.1687	0.1483	0.1705	0.2334	0.1758	0.2867	0.1616	0.1981	0.1847	0.1325	0.1002	0.1686	0.1793	0.08424684	0.2058	?	0.08388006	0.1557	0.2250	0.4946	0.3914	0.2415	0.1768	0.03982105	0.1748	0.04591970	0.1985	0.3070	0.1736	0.4704	0.1049	0.3384	0.6021	0.2085	0.05060693	0.2713	0.9847	0.04681554	0.1432	0.2243	0.2107	0.02660443	0.2889	0.1295	0.4045	?	0.1538	0.4953	0.3025	0.6555	0.3655	0.2887	0.1365	0.09704926	0.1773	0.1472	0.07410787	0.1993	0.2237	0.1250	0.3307	0.5442	0.1088	0.4202	0.3227	0.1650	0.09740825	0.2781	0.1690	0.1515	0.2582	0.3208	0.4193	0.8667	0.05575855	0.9877	0.2243	0.8161	0.2370	0.06879854	0.1334	0.1564	0.3236	?	0.2636	0.5446	0.2116	0.1644	0.4692	0.1266	0.2356	0.2013	0.1159	0.07913938	0.1367	0.1860	0.1422	0.2718	0.1780	0.01058907	0.3356	0.1196	0.07843135	0.1918	0.5278	0.5564	0.3078	0.1753	0.01150843	0.7759	0.8121	0.02201192	0.1213	0.2330	0.1808	0.09456237	0.2150	0.1793	0.2441	0.7086	0.1409	0.2718	0.5175	0.2158	0.2189	0.2046	0.3290	0.1623	0.2026	0.1516	0.3464	0.3656	0.3565	0.2711	0.09654381	0.1648	0.08287639	0.02586771	1.3147	0.2844	0.2574	0.5098	0.2150	0.3479	0.2864	0.2434	0.1398	0.2232
OWD_Diet low in vegetables (deaths) per 1K pop	0.2472	0.06967546	0.04947636	0.09417407	0.2161	0.00842643	0.1609	0.2585	0.08498116	0.1124	0.1583	0.09460956	0.1348	0.2900	0.2419	0.01279332	0.1455	0.1710	0.4181	0.1167	0.1745	0.2067	0.1429	0.1794	0.1303	0.2407	0.1661	0.1806	0.1048	0.1364	0.06994651	0.1371	0.1576	0.1640	0.1648	?	0.1536	0.1905	0.1853	0.4747	0.3354	0.1431	0.1619	0.2884	0.1065	0.1330	0.01878232	0.2197	0.1528	0.3893	0.07170784	0.3483	0.4061	0.1608	0.1193	0.1972	0.7204	0.1616	0.1544	0.1598	0.1833	0.03845016	0.1846	0.1009	0.2779	?	0.1777	0.5070	0.3049	0.3537	0.3079	0.1838	0.1581	0.04022848	0.04413212	0.2043	0.03153647	0.1992	0.1746	0.05538828	0.1222	0.05443731	0.08088206	0.1245	0.1935	0.06009692	0.02620065	0.1127	0.06299597	0.1301	0.1775	0.2459	0.2535	0.6604	0.1496	0.5921	0.2011	0.5046	0.1866	0.08478512	0.1480	0.09741232	0.1029	?	0.05405593	0.3540	0.1424	0.1208	0.2707	0.1097	0.2297	0.1406	0.06955689	0.05742559	0.1374	0.1771	0.2026	0.1371	0.1548	0.07176362	0.2818	0.1474	0.09387016	0.2348	0.4628	0.2581	0.1494	0.1661	0.00053567	0.08879542	0.5891	0.06315903	0.1043	0.1785	0.1061	0.06769137	0.1514	0.1730	0.1841	0.5176	0.1028	0.2775	0.4089	0.2702	0.2725	0.1822	0.2950	0.1199	0.1408	0.1827	0.09383779	0.2447	0.3773	0.03689323	0.01502167	0.08560668	0.08787070	0.06403012	0.5888	0.2601	0.2098	0.02551414	0.2283	0.09237253	0.2894	0.1451	0.09385351	0.1720
OWD_Unsafe sex (deaths) per 1K pop	0.02074582	0.4197	0.02006908	0.02304352	0.1006	0.05689504	0.02167347	0.03112996	0.02798950	0.2374	0.03174160	0.1591	0.1573	0.02651015	0.07251662	0.00759556	0.2923	0.04886047	0.07012694	0.2100	0.1505	0.1119	0.04999464	0.1149	1.7472	1.0903	0.03140793	0.02665430	0.07690957	0.6343	0.8172	0.2044	0.9053	0.09150422	0.07725652	?	0.06616650	0.08845269	0.01990037	0.04908746	0.03642012	0.7627	0.03548229	0.2360	0.02181838	0.1105	0.00497815	0.4986	0.03746261	0.06222301	0.1458	0.02127181	0.09923277	0.03636774	0.3005	0.02924661	0.06512768	0.4410	0.2587	0.3532	0.6775	1.0736	0.03418554	0.08236521	0.2669	?	0.02266574	0.04582753	0.3330	0.05242667	0.05348325	0.06426986	0.02263341	0.01032478	0.00583358	0.01704462	0.01986389	0.03734428	0.1891	0.00616955	0.03478187	0.04140556	0.7959	0.04388692	0.1076	0.02515864	0.00410629	0.09577088	0.02234889	0.3635	0.02620420	0.02194269	2.7188	0.07632083	0.02228468	0.08470706	0.03832013	0.06933620	0.1366	0.01186016	0.08211039	0.2494	0.02393311	?	0.04174947	0.04548394	1.4457	0.04679044	0.09930658	0.8919	0.04737281	1.3773	0.1092	0.6848	0.1247	0.02696935	0.02475819	0.09939353	0.01844207	0.02775378	0.02435239	0.1623	0.09514511	0.05617278	0.1917	0.06035174	0.08134313	0.1447	0.00419043	0.09915283	0.09895825	0.2491	0.01489270	0.09253352	0.1407	0.01896729	0.3058	0.1615	0.2018	0.08303502	0.3367	0.2113	0.04747888	0.03542363	0.03000016	1.9465	0.00626287	0.2748	0.4630	0.2699	0.01438291	0.1473	0.1935	0.02389997	0.01173725	0.04025248	0.4309	0.4179	0.1047	0.1257	0.04349172	0.03098279	0.1394	0.1038	0.01811984	2.2008	0.8924	1.0115
OWD_Low physical activity (deaths) per 1K pop	0.1281	0.03480807	0.2198	0.07182413	0.1301	0.3745	0.1970	0.2816	0.2687	0.02818070	0.2344	0.03521036	0.04858621	0.1156	0.6613	0.06526333	0.1408	0.4494	0.6438	0.08559742	0.09441254	0.1526	0.09593744	0.08630334	0.07353026	0.07189921	0.1774	0.2114	0.09591829	0.05215563	0.04475099	0.04998508	0.07334028	0.09701556	0.04385072	?	0.08199967	0.3303	0.1878	0.3920	0.3415	0.05082467	0.2104	0.1972	0.1826	0.07823999	0.2254	0.04961892	0.2076	0.3642	0.04341838	0.3397	0.2781	0.1950	0.05873932	0.2216	0.4669	0.05500428	0.06704596	0.06139103	0.05650736	0.02976104	0.3795	0.04016849	0.1969	?	0.08667515	0.4321	0.1496	0.4477	0.1257	0.1268	0.1827	0.2260	0.1063	0.2007	0.1181	0.2910	0.1838	0.06707816	0.2534	0.2768	0.02208176	0.1781	0.06096430	0.1136	0.07471508	0.07705838	0.2246	0.05287799	0.2040	0.1244	0.09079160	0.8191	0.1697	0.7318	0.3210	0.4241	0.03764655	0.05326976	0.1111	0.04955393	0.3849	?	0.2808	0.1028	0.03411910	0.05569881	0.2245	0.04058582	0.1456	0.08266138	0.02831651	0.03362947	0.05956734	0.1712	0.2285	0.09472192	0.2236	0.07956726	0.1259	0.07305250	0.06581992	0.08067894	0.1591	0.3798	0.3190	0.09558374	0.03302402	0.5378	0.6793	0.02274145	0.1059	0.1614	0.05588082	0.08837701	0.06663736	0.1075	0.04409822	0.6311	0.02963743	0.1866	0.3936	0.2508	0.2883	0.08844600	0.2416	0.04645361	0.04571018	0.08234670	0.1186	0.08040205	0.2949	0.2418	0.1531	0.1249	0.03093381	0.01993523	0.9841	0.2267	0.2205	0.2389	0.1155	0.08757880	0.1646	0.09185597	0.03215069	0.05547203
OWD_High blood sugar (deaths) per 1K pop	0.7088	0.4192	1.0398	0.3967	1.0549	2.2215	0.7880	1.6065	1.7023	0.4268	1.2686	0.3836	0.4571	0.6631	2.5045	0.5843	0.9485	2.8911	1.5491	0.7972	0.8760	0.6174	0.9490	0.5508	0.7569	0.9496	0.9686	1.1735	0.8453	0.4107	0.4264	0.5398	0.7168	0.4014	0.6214	?	0.4260	0.9834	1.2981	2.0269	1.8548	0.6352	1.4639	0.9159	0.7373	0.7662	1.0076	0.8569	1.2564	1.9268	0.2726	1.6066	2.8701	1.0083	0.6860	1.0544	2.9917	0.5719	0.5149	0.4918	0.5181	0.3744	1.8625	0.7991	1.5518	?	0.4948	2.3408	1.1114	2.2183	1.2203	0.7276	0.9437	0.8485	0.5258	0.9689	0.9685	1.7266	1.7852	0.5102	0.9030	1.1152	0.3736	0.8147	0.7406	0.8634	0.2825	0.8763	1.0835	0.4205	1.0010	1.3976	1.4003	2.1091	1.0621	2.5323	1.3901	1.7181	0.4222	0.3817	1.3735	0.3751	1.9364	?	2.4056	0.7103	0.4944	0.4302	2.9098	0.4626	0.5990	0.7195	0.2509	0.2242	0.6739	1.2464	1.0802	0.6084	0.7626	0.4035	0.7324	0.6536	0.3773	1.1506	1.4581	1.7218	2.0552	0.8711	0.2349	1.5532	1.7616	0.3584	0.4621	0.5544	0.4870	0.3566	0.5006	1.1574	0.6195	3.2630	0.4358	1.3802	1.3286	1.1295	1.4960	1.1788	0.8499	0.3407	0.3802	0.7949	0.8306	0.8123	2.4480	1.1976	0.7405	1.1295	0.3771	0.2760	2.4596	1.4242	1.2705	1.4998	0.9423	1.0164	0.5753	0.9497	0.4130	0.7254
OWD_Obesity (deaths) per 1K pop	0.4956	0.1817	0.9157	0.5118	0.8398	1.2757	0.7817	1.0163	1.1629	0.09408034	0.7645	0.2503	0.2253	0.2356	2.6578	0.5040	1.0150	1.5303	2.0861	0.6537	0.5477	0.7812	0.4335	0.3607	0.5861	0.2858	0.8705	0.6585	0.7250	0.2732	0.3641	0.1801	0.4318	0.4915	0.2615	?	0.5549	0.9737	0.6899	1.4930	1.2308	0.3748	0.7130	0.8379	0.6701	0.6400	1.0035	0.3305	0.8879	2.0474	0.09426986	1.0870	2.3827	0.6904	0.4167	0.8361	2.1140	0.3994	0.2599	0.3109	0.2630	0.2367	1.1874	0.4112	1.0527	?	0.4547	1.7306	0.5299	1.9395	0.5122	0.3859	0.5691	0.6327	0.4545	0.6694	0.4980	1.0479	1.0340	0.5165	0.4515	1.1876	0.1872	0.6084	0.2240	0.3098	0.3890	0.3983	0.9666	0.2827	0.9381	0.5544	0.8339	2.1959	0.6962	2.3764	1.0571	1.6331	0.2181	0.1842	0.8960	0.1791	1.0465	?	1.5570	0.8445	0.2072	0.3256	1.5267	0.1893	0.5648	0.4219	0.1058	0.1258	0.4720	0.6924	0.6172	0.3142	0.7172	0.3944	0.4577	0.4883	0.3671	0.6264	0.8611	1.4604	1.0567	0.6056	0.2611	2.1245	1.9627	0.1512	0.5005	0.5077	0.2663	0.2665	0.2706	0.8373	0.1985	2.1224	0.1360	1.1212	1.5349	1.1740	0.8582	0.9144	0.7871	0.1239	0.2295	0.6137	0.4478	0.1638	1.6291	0.8779	0.7766	0.6829	0.2061	0.1054	2.4157	1.0292	1.2357	1.0274	0.8926	0.2939	0.4635	0.7552	0.1820	0.3849
OWD_High blood pressure (deaths) per 1K pop	0.8583	0.4674	2.5177	0.4894	1.0266	2.8475	1.0215	2.0504	2.4065	0.5094	1.4954	0.4967	0.5721	0.9576	5.9365	0.3787	1.3372	3.2795	4.9040	0.6658	0.7659	1.0848	0.6986	0.8745	0.7597	1.0180	1.1248	1.2408	1.1142	0.6490	0.5612	0.6111	0.8381	0.8726	0.7678	?	0.9588	1.6808	1.3402	2.6332	2.4430	0.7545	1.4175	1.2650	0.9973	0.7501	1.4275	0.8770	1.4753	4.0556	0.2975	2.1907	1.8633	1.2189	0.7140	1.2413	4.8596	0.7593	0.7309	0.7600	0.7619	0.3741	2.4398	0.5817	1.5715	?	0.7690	3.4320	1.1871	4.0445	1.5633	1.1204	1.1751	1.1542	0.7228	1.0967	0.8056	1.9809	1.3099	0.5991	1.5573	1.9656	0.4533	1.3379	0.7273	0.5978	0.4331	1.0869	1.1823	0.5964	1.3171	1.2315	1.2634	5.1852	1.2476	4.9266	2.0532	3.8961	0.7929	0.5205	0.9039	0.5116	2.0379	?	3.4849	1.5426	0.7113	0.5641	2.0710	0.5930	1.1813	0.7668	0.3588	0.3852	0.7344	1.3717	1.2800	0.8495	1.0942	0.5493	1.0276	0.7681	0.4884	1.2525	1.2391	2.3233	1.8524	0.9091	0.2051	4.8278	3.8576	0.4157	0.5600	1.0107	0.6147	0.5542	0.8520	1.1734	0.7554	4.6732	0.4981	1.3884	2.8268	2.0611	1.7961	0.9180	1.4126	0.4714	0.6263	0.8821	1.1900	1.1372	1.8990	1.6087	1.0756	0.9666	0.5290	0.3368	5.9909	1.6256	1.3733	2.0224	1.3166	1.3259	0.9939	0.9393	0.3994	0.7574
OWD_Iron deficiency (deaths) per 1K pop	0.02664735	0.02205351	0.00023158	0.00019665	0.00158958	0.00054512	6.5518e-05	7.7844e-05	0.00122148	0.01902360	0.00012392	0.03035711	0.03199958	0.00798752	0.00026031	0.00066442	0.00244268	0.00010761	0.00019674	0.00326343	0.01014303	0.00246906	0.00131959	0.01210871	0.00431670	0.04962051	9.9753e-05	0.00012859	0.00049944	0.03603909	0.02868138	0.03182443	0.03168828	0.00101346	0.00892972	?	0.00080461	0.00111321	0.00014629	6.4227e-05	9.4829e-05	0.03107687	6.9492e-05	0.00582955	0.00314135	0.00224920	0.00314488	0.07186357	8.9923e-05	4.298e-05	0.01730015	6.5503e-05	0.00351925	0.00010071	0.01441559	0.00018921	0.00100298	0.01171212	0.05227331	0.05185635	0.02404947	0.01331389	0.00015398	0.00455605	0.00704062	?	0.00474442	6.2665e-05	0.03158050	0.00014940	0.00586176	0.01105652	0.00010140	0.00078323	0.00173800	2.4711e-05	0.00021737	5.3932e-05	0.00230703	0.00125730	7.5978e-05	0.00076215	0.01639425	0.00275595	0.00783789	0.00014494	0.00032074	0.01223260	0.00099113	0.05108432	0.00141611	0.00092467	0.01699316	0.00012688	0.00012633	0.00018567	0.00567301	0.00034658	0.02705222	0.00267239	0.00147149	0.04823498	0.00023107	?	0.00012231	0.00252223	0.02400982	0.03221095	0.00142740	0.01506340	0.00157773	0.00491335	0.04181357	0.02945209	0.00154918	0.00011257	5.9435e-05	0.01192521	0.00013655	0.00062204	0.02397641	0.00262670	0.00312512	0.00333364	0.05383704	5.8109e-05	0.00014572	0.00401150	0.00018900	0.00036638	0.00024963	0.01070120	0.00060193	0.01472713	0.03229512	0.00010766	0.04980363	0.00086078	0.05295780	0.00018080	0.04134235	0.00434877	0.00010207	7.5762e-05	7.3693e-05	0.00700948	0.00059413	0.06645891	0.01971662	0.00057980	0.00202204	0.01623919	0.00165722	0.00074632	0.00056208	0.00014399	0.02590042	0.00849540	0.00040174	0.00067748	0.00045517	0.00184169	0.00196931	0.00039073	0.03391321	0.00442693	0.00979046	0.02092872
OWD_Zinc deficiency (deaths) per 1K pop	0.02079423	0.01553898	0.00018663	3.2632e-05	0.00021759	0.00023999	2.242e-05	1.2456e-05	0.00159191	0.04544419	1.6047e-05	0.01371063	0.01977022	0.00179129	8.9947e-05	3.4723e-05	0.00016976	2.2734e-05	4.2739e-05	0.00057745	0.00175212	0.00026010	7.8963e-05	0.00064447	0.00294836	0.04965104	2.4145e-05	9.2874e-06	2.8078e-05	0.01281586	0.01044983	0.03188706	0.00602865	0.00037496	0.00503686	?	9.3945e-05	8.0766e-05	5.3036e-06	1.9103e-05	1.0954e-05	0.00701980	1.9597e-05	0.00086348	0.00024805	0.00152086	0.00165349	0.03331351	9.3299e-06	4.7227e-05	0.00948454	5.8475e-06	0.00200806	2.5803e-05	0.00144811	2.6643e-05	0.00021743	0.00382948	0.01454147	0.00582326	0.01319477	0.00184938	3.041e-05	0.00453864	0.00056284	?	0.00051776	1.7801e-05	0.01507831	3.001e-05	0.00104700	0.00312839	1.6319e-05	0.00015625	0.00145867	4.7908e-05	4.7421e-05	1.2041e-05	0.00014493	0.00037622	2.8489e-05	0.00054246	0.00554189	0.00138536	0.00201877	1.3119e-05	9.5722e-05	0.00433784	9.3613e-05	0.02053726	0.00037206	9.2025e-05	0.00387069	4.6353e-05	1.9216e-05	2.642e-05	0.00047086	0.00015768	0.01961982	0.00010610	0.00036454	0.02418131	1.8031e-05	?	3.031e-05	0.00133841	0.00897963	0.00491132	0.00013477	0.00639648	5.4055e-05	0.00448023	0.03811464	0.02442733	0.00046612	1.7862e-05	8.1024e-06	0.00113878	1.4751e-05	6.9271e-05	0.00844108	0.00097227	0.00061703	0.00333915	0.00681485	2.1476e-05	1.83e-05	3.4952e-05	2.9171e-05	0.00016693	5.7899e-05	0.00937782	4.9709e-05	0.01092713	0.00705471	2.1567e-05	0.02234933	0.00017017	0.02470612	1.8624e-05	0.02876410	0.00057179	7.4973e-05	1.1332e-05	1.8329e-05	0.00480754	0.00060780	0.06533952	0.00761181	0.00017613	0.00951171	0.00346095	0.00019187	8.8291e-05	0.00012034	3.9872e-05	0.00761252	0.00594618	6.1722e-05	9.6169e-05	1.2682e-05	0.00194633	0.00061018	0.00025075	0.01610286	0.00189005	0.01003177	0.00896642
OWD_Vitamin-A deficiency (deaths) per 1K pop	0.1144	0.1287	0.00193183	0.00019687	0.00088461	0.00010400	9.4342e-06	5.8061e-05	0.00736764	0.1112	0.00011548	0.1497	0.1668	0.00753771	0.00090318	0.00022412	0.00053917	0.00017307	2.0953e-05	0.00181743	0.00651838	0.00367022	0.00017834	0.00710695	0.02070675	0.3697	9.7568e-05	7.9972e-05	0.00019104	0.1065	0.1041	0.1147	0.06551140	0.00141055	0.03518133	?	0.00038505	0.00011242	4.1028e-05	0.00014113	1.2756e-05	0.02255771	9.8432e-05	0.00388612	0.00140805	0.00388934	0.01171559	0.1626	3.2989e-05	1.6726e-05	0.1386	2.0833e-05	0.01085975	8.5093e-06	0.01790801	5.9048e-05	0.00055927	0.04513243	0.1144	0.04984385	0.2252	0.03278523	9.625e-05	0.02019515	0.00421398	?	0.00436884	0.00014750	0.07923439	0.00020179	0.02255301	0.03976902	8.1537e-05	0.00054843	0.00777693	0.00012305	0.00025390	0.00011253	0.00046925	0.00309318	4.1811e-05	0.00242770	0.07679726	0.00622591	0.01167054	2.135e-05	0.00023332	0.07313709	0.00106511	0.1213	0.00143686	0.00093856	0.07743344	2.6636e-05	8.9782e-05	2.0669e-05	0.00781677	0.00014820	0.1955	0.00052141	0.00434611	0.1811	0.00010780	?	0.00018944	0.00783114	0.06720293	0.03972692	0.00050950	0.07655006	0.00025432	0.02258727	0.3012	0.1857	0.00176037	6.1205e-05	4.3955e-05	0.01145462	1.5719e-05	0.00043646	0.03338331	0.00296084	0.00485044	0.01869043	0.03591368	0.00012075	0.00011892	0.00353012	0.00016651	0.00171395	7.2571e-05	0.05403917	0.00028899	0.04757423	0.07067440	2.3132e-05	0.1168	0.00344402	0.3370	0.00023472	0.3328	0.00399218	0.00044259	4.8678e-05	7.3925e-05	0.05673476	0.00219037	0.4743	0.06567722	0.00089632	0.05585133	0.02894503	0.00076118	0.00022452	0.00141255	9.2857e-05	0.04362851	0.04385390	5.3932e-05	0.00066121	8.4455e-05	0.00607379	0.00391383	0.00141464	0.09640043	0.02459328	0.07452662	0.05948370
OWD_Low bone mineral density (deaths) per 1K pop	0.01151153	0.01092833	0.01505867	0.01654130	0.02450246	0.01522458	0.06558380	0.07373208	0.00732082	0.01899148	0.09330281	0.02586686	0.02735388	0.01912482	0.03140692	0.00480952	0.01972521	0.02154848	0.03124108	0.01545558	0.02366240	0.03803669	0.01761566	0.04710583	0.01242100	0.02622507	0.08030156	0.1088	0.03602486	0.01746116	0.02191831	0.01203832	0.01571202	0.01804175	0.02577561	?	0.03493495	0.1078	0.04027601	0.06638846	0.08108156	0.02322433	0.07107444	0.01885027	0.01410748	0.02715427	0.01491750	0.03287730	0.04360808	0.03192836	0.01733215	0.1106	0.01094880	0.1018	0.01870706	0.05511713	0.03212206	0.02998896	0.02377600	0.02675052	0.01864349	0.01003207	0.03792008	0.01839604	0.02164174	?	0.01392213	0.1358	0.02198052	0.08691418	0.02881779	0.06759828	0.02974787	0.02196410	0.00543651	0.04865372	0.02600939	0.07568583	0.01386119	0.00683281	0.05414996	0.01245436	0.01951616	0.00769567	0.06978847	0.04622796	0.00770893	0.02207532	0.02166602	0.01486733	0.02124149	0.04930134	0.02045141	0.05995311	0.06340517	0.04813947	0.01668330	0.02022233	0.01382607	0.01190147	0.02581832	0.01621862	0.05903515	?	0.02245301	0.01101172	0.02025609	0.02068973	0.02020078	0.02282747	0.02209738	0.01544703	0.01139137	0.01516112	0.01611144	0.1023	0.09219188	0.05319574	0.06000961	0.01408982	0.01873472	0.01743233	0.01884988	0.01387004	0.01478641	0.06158226	0.04366733	0.02336015	0.00764458	0.03283843	0.03190976	0.02603756	0.01905156	0.01023175	0.02076649	0.01083973	0.02172379	0.04284020	0.02525417	0.03495534	0.01662260	0.02520373	0.05114691	0.1209	0.08576113	0.01407164	0.01134844	0.01710026	0.01778534	0.02791802	0.00472554	0.01708571	0.01981002	0.03673939	0.02703582	0.04463149	0.01916541	0.01454060	0.02472800	0.04863992	0.06142256	0.00683837	0.02277115	0.07646011	0.01373191	0.01819567	0.01876767	0.01685975
OWD_Air pollution (outdoor & indoor) (deaths) per 1K pop	0.6707	0.3274	0.5693	0.2097	0.3767	0.8876	0.1917	0.3876	0.6256	0.5499	0.4299	0.5112	0.7296	0.7459	1.1053	0.2398	0.2848	1.0272	0.8746	0.2755	0.3656	0.3118	0.1200	0.5156	0.3504	0.9770	0.2078	0.2674	0.2966	0.5093	0.5022	0.5993	0.4433	0.2353	0.4522	?	0.2047	0.5505	0.4137	0.6035	0.4995	0.4098	0.4086	0.3103	0.3020	0.2186	0.5926	0.8875	0.3665	0.3411	0.3541	0.2034	0.7468	0.2910	0.3036	0.3654	1.0547	0.4862	0.8027	0.5315	0.6015	0.2393	0.6660	0.4017	0.4586	?	0.2953	0.7522	0.6895	0.8043	0.4528	0.8997	0.2253	0.3468	0.2349	0.1725	0.2823	0.4857	0.4161	0.1912	0.3917	0.4263	0.3520	0.4318	0.6434	0.3383	0.1950	0.6895	0.4045	0.4615	0.4461	0.3927	0.8045	0.7539	0.2681	0.7723	0.5341	0.6907	0.6777	0.1030	0.3732	0.5705	0.4926	?	0.7480	0.5082	0.4643	0.3576	0.5936	0.4597	0.3511	0.4057	0.6396	0.5548	0.2280	0.3919	0.2128	0.8831	0.1393	0.1771	0.5805	0.1980	0.2907	0.5882	1.1379	0.6507	0.4244	0.2966	0.1198	0.7859	0.6811	0.4275	0.2511	0.4132	0.4715	0.2255	0.7664	0.4093	0.7796	1.1330	0.8114	0.4586	0.5760	0.4403	0.2236	0.4892	0.4359	0.8747	0.4601	0.4388	0.5587	0.5704	0.6478	0.4875	0.4745	0.5342	0.4542	0.2982	1.1457	0.3439	0.3249	0.5940	0.3234	0.5164	0.4159	0.3975	0.3875	0.6077
OWD_Outdoor air pollution (deaths) per 1K pop	0.1769	0.1136	0.3195	0.2136	0.3528	0.7389	0.1916	0.3895	0.4699	0.09360464	0.4367	0.1081	0.1190	0.3407	0.8951	0.2417	0.2684	0.6504	0.8661	0.2015	0.2354	0.2582	0.1195	0.3628	0.1767	0.2293	0.2105	0.2690	0.2640	0.09589629	0.2526	0.1362	0.2143	0.1910	0.08120489	?	0.1717	0.5261	0.4199	0.5923	0.5021	0.2481	0.4152	0.2176	0.3041	0.1945	0.5957	0.2620	0.3664	0.2559	0.07040923	0.2018	0.3195	0.2938	0.2597	0.3656	0.5908	0.1728	0.1023	0.1115	0.09269562	0.1219	0.6731	0.1484	0.3488	?	0.09866499	0.6602	0.09905043	0.6531	0.2078	0.5938	0.2245	0.3504	0.2355	0.1728	0.2862	0.4919	0.3281	0.1933	0.3985	0.3247	0.09315939	0.2508	0.1431	0.3450	0.1960	0.1727	0.4101	0.04260721	0.4512	0.1379	0.2767	0.7355	0.2719	0.6809	0.5200	0.5649	0.07587376	0.07574536	0.2901	0.08211604	0.4935	?	0.4820	0.2996	0.05544182	0.1522	0.5537	0.06394712	0.3380	0.1889	0.1328	0.2451	0.08122139	0.3984	0.2126	0.5464	0.1377	0.1761	0.3263	0.1430	0.1773	0.2068	0.1238	0.5950	0.4155	0.1124	0.1209	0.6059	0.6826	0.1035	0.2531	0.1874	0.1110	0.2269	0.09221321	0.2689	0.08327777	0.7330	0.1323	0.3534	0.5547	0.4127	0.2221	0.2034	0.4400	0.1743	0.1039	0.3522	0.3237	0.1138	0.6382	0.4925	0.4833	0.5226	0.08314948	0.07866298	1.0632	0.3262	0.3314	0.4645	0.3214	0.3038	0.2613	0.3283	0.09417516	0.1423
OWD_Diet low in fiber (deaths) per 1K pop	0.1259	0.01962251	0.1490	0.04223981	0.1381	0.2635	0.1297	0.1667	0.1900	0.02090972	0.1456	0.01088857	0.02083206	0.1212	0.4886	0.02844770	0.1098	0.1281	0.3207	0.05304239	0.07063113	0.08062543	0.09954527	0.09583651	0.04396170	0.06114197	0.1198	0.1510	0.07489397	0.01110596	0.01322797	0.04368224	0.06518587	0.07791411	0.05375223	?	0.09313696	0.07275970	0.1518	0.3047	0.2303	0.07522210	0.1354	0.1271	0.06861672	0.07137426	0.05724917	0.06133494	0.1504	0.2309	0.01206758	0.2039	0.1145	0.1354	0.03618041	0.1393	0.3188	0.00276882	0.04613535	0.03753961	0.05133896	0.01081411	0.2158	0.03222684	0.1203	?	0.06804410	0.3596	0.08855226	0.3837	0.1079	0.1106	0.1096	0.07133214	0.06024228	0.1487	0.05447794	0.1578	0.06580166	0.04879386	0.1073	0.1756	0.01688361	0.1215	0.07541022	0.07717783	0.04876299	0.1116	0.1154	0.05562577	0.1275	0.08849231	0.02097702	0.4159	0.1188	0.4126	0.06636176	0.2930	0.04595819	0.05775485	0.03881697	0.01746934	0.1946	?	0.2001	0.1590	0.02608332	0.02937782	0.1370	0.01033086	0.1323	0.04855075	0.01278891	0.00939974	0.04602545	0.1333	0.1361	0.08251908	0.1364	0.04002463	0.1232	0.07520296	0.03815197	0.1447	0.06493023	0.1995	0.1554	0.04872255	0.01292241	0.2392	0.3255	0.00342361	0.04878752	0.09091921	0.01139119	0.07423130	0.07204865	0.06497782	0.07453947	0.3231	0.02395310	0.1452	0.3503	0.1670	0.1843	0.04983912	0.1540	0.02249841	0.01548348	0.09366324	0.1321	0.07248255	0.1518	0.09669518	0.04655008	0.1055	0.01960136	0.01132067	0.5236	0.1372	0.1540	0.1984	0.1197	0.1015	0.1253	0.04332374	0.02166528	0.04014160
OWD_Diet high in sodium (deaths) per 1K pop	0.08898871	0.05782384	0.5797	0.09084647	0.2390	0.6621	0.1040	0.3488	0.6120	0.06107928	0.2063	0.05373603	0.05815914	0.2675	1.3554	0.05808382	0.1342	0.6874	0.8978	0.05935841	0.1867	0.2421	0.3173	0.2414	0.09489539	0.08510007	0.3232	0.2395	0.3128	0.1268	0.05964366	0.02027218	0.1035	0.2047	0.1061	?	0.1765	0.1793	0.2114	0.6700	0.3944	0.09711666	0.1976	0.1276	0.1331	0.1835	0.1672	0.1236	0.1252	0.8377	0.04495939	0.3422	0.4838	0.2157	0.1106	0.2079	1.1253	0.1859	0.07344366	0.06705858	0.07143104	0.06334162	0.4135	0.06929589	0.1179	?	0.1002	0.8189	0.06967013	0.9621	0.4823	0.1441	0.1977	0.1671	0.08545323	0.1704	0.1317	0.3522	0.1311	0.07113786	0.6496	0.5398	0.04922621	0.2970	0.2737	0.3207	0.07387565	0.3426	0.1575	0.04864933	0.1520	0.4284	0.1320	1.0270	0.2320	0.9683	0.2181	0.5604	0.09900350	0.1715	0.08604799	0.05421635	0.3429	?	0.7727	0.3846	0.07867523	0.06160121	0.7238	0.06972580	0.4285	0.08786261	0.03342896	0.02683598	0.09556329	0.1918	0.1872	0.2257	0.2247	0.08010673	0.2578	0.1443	0.1320	0.3972	0.2650	0.5196	0.2397	0.1796	0.04067635	1.0898	0.6376	0.06434539	0.09130270	0.1032	0.06165659	0.2730	0.07456270	0.1770	0.08782672	0.9785	0.06736239	0.1360	0.6923	0.5341	0.3146	0.1047	0.1460	0.04923530	0.05715459	0.3329	0.2313	0.3475	0.1269	0.2007	0.1388	0.3547	0.1036	0.04612494	0.9734	0.4544	0.2873	0.4393	0.2149	0.4203	0.1099	0.1069	0.06455616	0.07069454
OWD_Diet low in legumes (deaths) per 1K pop	0.1129	0.00328770	0.1493	7.1657e-06	0.1277	0.3683	0.09225076	0.1690	0.3385	0.01062646	0.1239	5.8322e-05	3.9998e-09	0.05229780	0.4333	0.01690125	0.09932939	0.1521	0.6015	0.02682147	0.06033839	0.00220410	0.05903624	0.03225766	0.02126340	0.04248433	0.02389782	0.1224	0.05318147	0.03818909	3.844e-08	0.03153597	0.03808386	0.03490495	0.01228710	?	0.00515338	7.116e-05	0.1073	0.2444	0.2165	0.02465602	0.1188	0.02591115	0.06307870	0.04967256	0.02808635	0.01561702	0.05768235	0.2584	0.00023263	0.2095	0.05469745	0.09531233	0.01967179	0.1121	0.4265	0.02526770	0.02594066	0.03901492	0.04729909	0.00199159	0.1924	0.00135322	0.04455528	?	0.02856359	0.3038	1.8307e-05	0.2809	0.07085310	0.00582846	0.08694139	0.04692468	0.05450702	0.1374	0.03010803	0.1169	0.05953094	0.01855751	0.03160540	0.2419	0.00126609	0.1578	0.01709110	0.02735902	0.03528804	0.05775766	0.05608369	0.04186759	0.07992561	0.04308668	0.02555692	0.4157	0.1130	0.5038	0.07609518	0.3942	0.03851588	0.04853181	0.01432765	0.00557871	0.1517	?	0.1678	0.1653	0.00052584	0.00350635	0.02941655	8.7086e-07	0.08933877	0.02146461	9.4942e-17	0.00047978	5.4757e-05	0.09990178	0.09443247	0.01828571	0.08485123	0.05354280	0.06819919	0.02810885	0.01795398	0.1172	0.1750	0.2461	0.1157	0.01911788	0.00490343	0.3281	0.3814	3.1263e-11	0.05312665	0.05269546	0.01604457	0.04031620	0.00106710	0.00352457	0.02069293	0.1372	0.00303971	0.1004	0.2882	0.1393	0.1570	0.03447197	0.1277	6.1056e-06	0.00092632	0.05060216	0.1444	0.00738213	0.03984029	0.04886877	0.00551799	0.00569516	2.326e-07	7.4109e-06	0.6803	0.1044	0.1136	0.3172	0.06453095	0.02795674	0.07573651	0.04712296	0.00295392	0.03508119
OWD_Diet low in calcium (deaths) per 1K pop	0.00838440	0.00710761	0.00806751	0.00697822	0.04173202	0.02638222	0.03782129	0.04521597	0.01453141	0.00682443	0.04430726	0.00700009	0.01275986	0.01385762	0.07545464	0.00586624	0.02978851	0.05753747	0.03904969	0.01236891	0.01948608	0.02049510	0.02885549	0.01265027	0.01069432	0.01034181	0.04861890	0.03052840	0.03578930	0.00503915	0.00887594	0.00771462	0.01324217	0.01964081	0.01550605	?	0.02445076	0.05503129	0.03438706	0.06709158	0.04933974	0.01695054	0.04533826	0.01883910	0.00845452	0.01644446	0.00606982	0.02137446	0.07160440	0.03764339	0.00911754	0.02457432	0.01660758	0.05109416	0.01335272	0.04717863	0.02914159	0.00929551	0.00787395	0.00602707	0.00934064	0.00640460	0.04198977	0.00964355	0.01521165	?	0.00979521	0.08623558	0.01710654	0.1096	0.01447919	0.01261876	0.02899351	0.01602242	0.00652086	0.01780512	0.02575655	0.05446571	0.03015674	0.01196756	0.1002	0.00930174	0.00641166	0.00623568	0.01954196	0.04360123	0.00510540	0.01499311	0.02153233	0.00858577	0.01925640	0.01613924	0.01467652	0.05023426	0.02691072	0.05373374	0.01297319	0.04249341	0.00885588	0.00547611	0.01387457	0.00593672	0.04785474	?	0.04104601	0.00783688	0.01200683	0.00657397	0.02808927	0.00608172	0.03017100	0.01042165	0.00390613	0.00796391	0.01092922	0.04186913	0.03903906	0.01115166	0.07030582	0.00389249	0.00880863	0.01926468	0.01567837	0.02339539	0.01073018	0.07178133	0.07330961	0.01642057	0.00257424	0.03072695	0.04371979	0.00746776	0.00815079	0.00704791	0.00828569	0.02573850	0.00988574	0.01713170	0.01270506	0.08321049	0.00826581	0.03399074	0.08490802	0.05834746	0.03568422	0.01373324	0.00955222	0.00639407	0.00738045	0.03234448	0.00870128	0.01382795	0.03300621	0.01492509	0.01590432	0.06179107	0.00913642	0.00626137	0.05414822	0.05941489	0.03277448	0.00766894	0.02058985	0.03350264	0.00922625	0.01679113	0.01034122	0.01326106
OWD_Diet high in red meat (deaths) per 1K pop	2.5727e-08	6.7941e-05	0.00094174	0.00024311	0.01754033	0.00167274	0.01530403	0.02304213	0.00024819	8.2109e-10	0.00938862	4.3577e-17	2.9315e-06	1.0149e-16	0.01459406	0.00053431	0.00611129	9.4485e-05	0.00790442	0.00015188	0.00209404	0.00971473	0.00019675	2.7579e-08	1.0116e-05	0.00064480	0.00965077	0.00796478	0.00696398	3.9517e-17	1.1575e-09	1.3025e-08	8.5368e-17	0.00037256	1.0923e-08	?	0.00056058	0.00073193	0.00675125	0.01283951	0.01493256	7.6095e-05	0.01267258	0.00026722	1.8731e-07	0.00194465	9.214e-06	6.6761e-09	0.01210201	0.00426177	4.9593e-07	0.00583432	0.00229427	0.01121407	5.9244e-05	0.00544415	0.00015452	7.5126e-17	5.4506e-14	5.1031e-17	4.2776e-06	0.00069243	0.00897948	5.9291e-08	3.6272e-09	?	3.4117e-06	0.01178963	1.145e-09	0.01324738	1.2808e-06	2.3799e-08	0.01268070	3.036e-06	5.1071e-17	0.00549272	0.00218186	0.01193588	3.4533e-08	5.7224e-06	0.00195437	0.00357908	5.1279e-05	0.00033369	3.88e-06	0.00518129	0.00021800	5.3372e-05	0.00042410	4.7555e-17	1.2697e-05	2.4152e-16	4.3392e-06	0.00988326	0.01296185	0.00719895	3.0392e-07	0.00021356	3.9411e-08	1.2062e-10	0.00516244	4.5922e-05	0.01115591	?	0.00730718	0.00275721	4.1382e-12	4.6937e-05	1.8349e-05	5.2924e-17	7.5056e-06	0.00012612	1.3072e-05	2.3582e-14	4.5603e-09	0.01264765	0.00853831	9.2427e-09	0.01698003	0.00035709	4.4298e-08	0.00183025	2.1921e-08	0.00068553	9.7804e-05	0.01466543	0.02182827	0.00535382	0.00082889	0.01047851	0.00429779	4.9758e-17	8.3875e-07	4.4396e-07	3.617e-09	0.00268783	5.6139e-17	1.2742e-06	6.2139e-17	0.00639704	1.1492e-06	9.6599e-05	0.00980002	0.01375661	0.01130796	0.00061450	2.4238e-07	1.0902e-07	4.1157e-17	3.2955e-05	1.6745e-07	1.2348e-06	0.00015677	1.8818e-08	1.3807e-06	0.01448256	1.4151e-12	2.9594e-08	0.00118791	0.00968383	0.01284151	0.00161089	0.00221389	0.00244859	3.4939e-12	0.00213458	8.0172e-12	3.1698e-07
OWD_Diet low in whole grains (deaths) per 1K pop	0.3832	0.1212	0.7667	0.2206	0.3824	0.9636	0.2637	0.4147	0.8999	0.1626	0.3583	0.1253	0.1749	0.2455	1.5113	0.1949	0.3663	0.8305	1.5430	0.2237	0.2500	0.2830	0.2433	0.2435	0.1948	0.3086	0.3111	0.3411	0.2599	0.1992	0.1452	0.1603	0.2145	0.2031	0.2154	?	0.2160	0.4960	0.4029	0.5989	0.5185	0.2603	0.3660	0.3927	0.3678	0.2034	0.4783	0.2845	0.3205	0.7177	0.1022	0.5236	0.8974	0.3211	0.1528	0.3572	1.3741	0.2419	0.2064	0.1996	0.2000	0.07930013	0.7735	0.1792	0.4874	?	0.2191	0.8620	0.4130	0.9258	0.3384	0.3781	0.2182	0.3856	0.2464	0.3102	0.2257	0.5170	0.4660	0.1989	0.3322	0.7416	0.1190	0.5722	0.1657	0.1650	0.1653	0.2162	0.4622	0.1660	0.4729	0.3305	0.2526	1.3146	0.2610	1.3359	0.7061	0.9936	0.1981	0.1577	0.1338	0.1526	0.6294	?	0.9988	0.6112	0.1963	0.1798	0.6609	0.1057	0.3298	0.1893	0.1143	0.09833327	0.1531	0.3035	0.3253	0.2789	0.2996	0.1917	0.4269	0.1623	0.1357	0.3115	0.7046	0.6764	0.5125	0.2475	0.1010	1.0324	1.2057	0.1105	0.2196	0.3526	0.1675	0.1390	0.2130	0.2732	0.2521	1.2058	0.1369	0.4212	0.7816	0.4114	0.4690	0.2190	0.5488	0.1740	0.1751	0.2084	0.4607	0.2644	0.7301	0.5648	0.3578	0.3030	0.09744747	0.07784701	1.9030	0.4586	0.4030	0.8433	0.2982	0.2619	0.4181	0.1824	0.09774556	0.1795
OWD_Diet low in nuts and seeds (deaths) per 1K pop	0.2336	0.07988535	0.3928	0.09579208	0.2905	0.7289	0.1785	0.3349	0.5390	0.09296820	0.2379	0.07101274	0.1163	0.2162	0.9743	0.08200577	0.2133	0.6208	1.1374	0.1490	0.1276	0.2244	0.1734	0.2059	0.1362	0.1722	0.2575	0.2046	0.1609	0.09613166	0.08592037	0.1174	0.1590	0.1905	0.1524	?	0.1820	0.4381	0.2571	0.6183	0.4087	0.1587	0.2324	0.3335	0.2623	0.1508	0.3986	0.1745	0.2012	0.6389	0.06149458	0.4651	0.6593	0.2047	0.1142	0.2479	0.7524	0.1354	0.1502	0.1438	0.1344	0.04046993	0.3844	0.1287	0.3397	?	0.2168	0.6177	0.2530	0.7925	0.2485	0.2792	0.2298	0.1785	0.1619	0.2697	0.1027	0.2856	0.2486	0.1175	0.2431	0.4514	0.07602245	0.3711	0.1141	0.1123	0.1115	0.2076	0.1704	0.1158	0.3395	0.2905	0.2184	1.1695	0.1432	0.9604	0.4587	0.8234	0.1133	0.05309908	0.2275	0.09222100	0.4070	?	0.4816	0.2843	0.08404230	0.1017	0.4656	0.1011	0.2474	0.1345	0.05387291	0.04650831	0.1485	0.1806	0.2312	0.2547	0.2350	0.1522	0.2708	0.1553	0.1186	0.2606	0.4169	0.5592	0.2764	0.1751	0.01358201	0.7357	0.8686	0.05612872	0.1605	0.2473	0.1104	0.1085	0.1469	0.2600	0.1457	0.7312	0.08932369	0.2833	0.6284	0.3116	0.3403	0.1654	0.4407	0.07807745	0.1190	0.1693	0.3041	0.1842	0.4471	0.3360	0.1634	0.1326	0.08888869	0.04353055	1.5555	0.2875	0.2989	0.5735	0.3044	0.1464	0.2915	0.1691	0.08617729	0.1650
OWD_Diet low in seafood omega-3 fatty acids (deaths) per 1K pop	0.2001	0.04963454	0.2939	0.07840739	0.1114	0.4474	0.1057	0.2333	0.4661	0.07223311	0.1590	0.05852699	0.09291277	0.1738	0.6947	0.05873700	0.09579450	0.4237	0.7068	0.07682129	0.09170774	0.09484976	0.07668298	0.1638	0.08641650	0.1426	0.1053	0.1694	0.07857522	0.09823713	0.06758428	0.08918462	0.1089	0.1040	0.1082	?	0.1074	0.2832	0.1849	0.3878	0.2951	0.1182	0.1196	0.1850	0.2012	0.07439527	0.2834	0.1315	0.1439	0.4111	0.04785514	0.2716	0.2979	0.1251	0.07525510	0.1571	0.5820	0.09808107	0.1144	0.1156	0.1099	0.02562944	0.3430	0.07667010	0.1826	?	0.1416	0.4752	0.1816	0.4714	0.1763	0.2385	0.1260	0.1782	0.1162	0.1367	0.05705574	0.1996	0.09258431	0.07462095	0.00255893	0.2871	0.05200799	0.2877	0.09456325	0.06753845	0.05805905	0.1547	0.2341	0.08688638	0.2557	0.1990	0.1345	0.6467	0.1144	0.4566	0.3561	0.5913	0.08334415	0.08030154	0.1053	0.06999904	0.2699	?	0.3486	0.2310	0.06937213	0.07911606	0.1894	0.07350143	0.1452	0.08100685	0.04653684	0.04828011	0.08589085	0.1387	0.1392	0.2025	0.1343	0.09383733	0.2022	0.07164376	0.07314697	0.1808	0.3092	0.3198	0.1680	0.1114	0.02029861	0.5141	0.5000	0.03994058	0.08499747	0.1926	0.08515719	0.06916207	0.1217	0.1518	0.1138	0.4848	0.06706928	0.1452	0.4352	0.1892	0.1818	0.1035	0.3559	0.06878415	0.09204320	0.1009	0.2312	0.1226	0.1895	0.3023	0.1576	0.1015	0.06812211	0.03987060	1.0265	0.1441	0.1720	0.4325	0.1392	0.1095	0.2279	0.07445932	0.06345814	0.1187
OWD Cause Death 50-69 Suicide per 1K pop	0.00655802	0.01683331	0.01460917	0.00824185	0.02409125	0.03429666	0.03291337	0.05376807	0.01219677	0.01917310	0.06688862	0.01628253	0.02187999	0.00792206	0.05109070	0.00779712	0.00820207	0.03442789	0.09414238	0.01456248	0.01507918	0.01641824	0.01432173	0.01369544	0.01787794	0.03385121	0.04224865	0.04755643	0.02919987	0.02157238	0.02368512	0.01908213	0.02613501	0.01089309	0.01588165	0.03367071	0.01895732	0.05695511	0.01509978	0.04890913	0.05154741	0.01998190	0.04570775	0.02160294	0.00553597	0.01435702	0.00799060	0.04146821	0.02693742	0.05809355	0.01174115	0.05472301	0.01943907	0.05764241	0.02551699	0.02574294	0.03050645	0.01880410	0.01774375	0.01356497	0.01943908	0.01162173	0.01730629	0.00654153	0.05872450	?	0.00654319	0.06833244	0.01630960	0.08447790	0.00612985	0.02816175	0.02879724	0.00770539	0.00549080	0.03542216	0.01582171	0.02482252	0.00819118	0.00424001	0.07883659	0.05322091	0.01759021	0.01961007	0.01098172	0.1017	0.00369056	0.01220181	0.00652526	0.01967646	0.01011979	0.05850432	0.05161388	0.1418	0.03805816	0.08470667	0.01342487	0.06841684	0.01765419	0.00459864	0.01032547	0.01033547	0.01790522	0.01108527	0.04826460	0.02144799	0.02362434	0.01080252	0.01991913	0.01610066	0.02064148	0.01961130	0.00956110	0.01089896	0.00777312	0.04703828	0.03609574	0.01495874	0.02787662	0.00278379	0.00385442	0.00979491	0.00624578	0.01014865	0.01989358	0.06957783	0.04665435	0.00966926	0.00502247	0.04714302	0.08880980	0.01974667	0.00448481	0.00429203	0.02243663	0.02541754	0.01504094	0.01605466	0.01627182	0.06784847	0.01619460	0.06681413	0.04811496	0.08326591	0.04732039	0.02937851	0.00630084	0.01395230	0.02163069	0.03286663	0.00841377	0.01118669	0.02868382	0.00729505	0.00686092	0.06457480	0.01326939	0.01279970	0.08584414	0.05586437	0.04924352	0.01580828	0.01667030	0.02448317	0.00533379	0.02187743	0.01724932	0.03937002
OWD Cause Death 50-69 Homicide per 1K pop	0.00357863	0.00209579	0.00496259	0.00146667	0.00988580	0.01114007	0.00276505	0.00222120	0.00725043	0.00042572	0.00374363	0.00619977	0.01919764	0.00231214	0.00813338	0.00218625	0.02977015	0.00873271	0.02700517	0.02339576	0.00793161	0.03251002	0.00273452	0.00110630	0.00740707	0.00743278	0.00312804	0.00160291	0.00667890	0.01565907	0.00213089	0.00226267	0.00483998	0.02959593	0.01307648	0.01565494	0.01496675	0.01323418	0.00391850	0.00345224	0.00236805	0.01661467	0.00214469	0.02996758	0.00097127	0.01872009	0.00073387	0.02521811	0.00208287	0.01447164	0.01103199	0.00500593	0.00704364	0.00236982	0.00479931	0.00115364	0.00899085	0.00342090	0.00827606	0.00110687	0.00907973	0.00216150	0.00357885	0.02980872	0.02300291	?	0.05520295	0.00422386	0.01892167	0.00628476	0.00161630	0.00596603	0.00134994	0.00308958	0.00614777	0.00165392	0.00402776	0.00218723	0.05093476	0.00242820	0.00178477	0.01842392	0.01592131	0.00887362	0.00326058	0.00494841	0.00119047	0.00368876	0.00362372	0.00143808	0.00206411	0.00770089	0.02871797	0.02236641	0.00258144	0.02598279	0.00128285	0.02040638	0.00108801	0.00114560	0.04445958	0.00595293	0.00284861	0.00247761	0.01212797	0.01297563	0.00564821	0.00535871	0.00670358	0.00135991	0.00322701	0.01337896	0.00536342	0.00372915	0.00957740	0.00208391	0.00166101	0.00230321	0.00239208	0.00045155	0.00308214	0.01626598	0.00560008	0.02698245	0.00811812	0.00666186	0.00490493	0.01753425	0.00105930	0.00734947	0.04552722	0.00262344	0.00068790	0.00073676	0.00085288	0.00102291	0.00086001	0.06285181	0.01360655	0.00817896	0.01159827	0.01460435	0.00849589	0.00338010	0.00310938	0.01517130	0.00388294	0.00628171	0.00748413	0.01135734	0.00400456	0.00281569	0.03757722	0.00098637	0.00340829	0.00440174	0.00454792	0.00225281	0.02697093	0.01113212	0.00932412	0.00483171	0.04100558	0.00302266	0.00205785	0.03827293	0.00397837	0.00571844
OWD Cause Death 50-69 Nutritional deficiencies per 1K pop	0.00068851	0.00913277	0.00023334	0.00029774	0.00343723	0.00044038	0.00054628	0.00018933	0.00095206	0.01363780	0.00126483	0.00403214	0.00967184	0.00297472	0.00034763	0.00026845	0.00246779	0.00050791	0.00191729	0.00519023	0.00843803	0.00610588	0.00042617	0.00120655	0.00476028	0.02460791	0.00085032	0.00047360	0.00354166	0.00452823	0.00431397	0.01095728	0.00969262	0.00367527	0.00944644	0.00090938	0.00060567	0.00134700	0.00052206	0.00190440	0.00059379	0.01423847	0.00077721	0.00238461	0.00023095	0.00371527	0.00168112	0.04530235	0.00055529	0.00051022	0.00678106	0.00048565	0.00240210	0.00187212	0.00620051	0.00030488	0.00091264	0.00918553	0.00992849	0.00796264	0.00573167	0.00373880	7.4087e-05	0.01628054	0.01237846	?	0.00584756	0.00018684	0.00465878	0.00062979	0.00673511	0.00563185	0.00025961	0.00028621	0.00013947	0.00030048	0.00033685	0.00059012	0.00472140	9.1512e-05	0.00207725	0.00149387	0.01273889	0.00097719	0.00443419	0.00055044	1.8085e-05	0.00274314	0.00021765	0.00678305	0.00036024	0.00147566	0.00890156	0.00072283	0.00059453	0.00178983	0.00040324	0.00020876	0.04364865	0.00108872	0.00745980	0.00667389	0.00019815	0.00360511	0.00055049	0.00102667	0.01064275	0.00407744	0.00290728	0.00859009	0.00048576	0.00547833	0.00177249	0.00242327	0.00171869	0.00072721	0.00074688	0.00442295	0.00019014	0.00165944	0.00317861	0.00295130	0.00406731	0.00436698	0.00411061	0.00099348	0.00068899	0.00458827	3.1144e-05	0.00135718	0.00201664	0.00982872	0.00018353	0.00053406	0.00425744	3.7186e-05	0.00671113	0.00702499	0.01700016	0.00051391	0.01293302	0.00464790	0.00042603	9.7147e-05	0.00073314	0.00525808	0.00087148	0.00609921	0.00521096	0.00110761	0.00046545	0.00445922	0.00376764	0.00028309	0.00081867	0.00091779	0.00648967	0.00473646	0.00137020	0.00431894	0.00222392	0.00040313	0.00272175	0.00180172	0.00115571	0.00368830	0.01005363	0.02538793
OWD Cause Death 50-69 Protein-energy malnutrition per 1K pop	0.00058751	0.00849350	0.00014888	5.1379e-05	0.00315393	0.00013136	0.00044158	3.047e-05	0.00071310	0.01274601	0.00097696	0.00302358	0.00697165	0.00149115	0.00012422	0.00023201	0.00164865	0.00024788	0.00064910	0.00446065	0.00692493	0.00547984	0.00016606	0.00022851	0.00454297	0.02263269	0.00071396	0.00026390	0.00334086	0.00348523	0.00327096	0.00999866	0.00895060	0.00350755	0.00858500	0.00064467	0.00052215	0.00094123	0.00043028	0.00147514	0.00028938	0.01331360	0.00042098	0.00186105	0.00017411	0.00294915	0.00158322	0.04276530	0.00030417	0.00029550	0.00613731	6.4497e-05	0.00221780	0.00164173	0.00573560	0.00023642	0.00019103	0.00749815	0.00763734	0.00668511	0.00410910	0.00346588	2.2579e-05	0.01498296	0.01029585	?	0.00420141	3.2473e-05	0.00375840	0.00027601	0.00627089	0.00166009	0.00014152	0.00019658	0.00010499	0.00017661	0.00025712	0.00033489	0.00410807	6.764e-05	0.00162185	0.00102956	0.01208537	0.00062460	0.00372002	0.00023529	9.293e-06	0.00226056	0.00016590	0.00512879	0.00026709	0.00128994	0.00816718	0.00027437	0.00047984	0.00018313	0.00026979	8.8553e-05	0.04176323	0.00077080	0.00645472	0.00489633	8.575e-05	0.00301946	0.00041702	7.452e-05	0.00975787	0.00322594	0.00274651	0.00801123	0.00043378	0.00524312	0.00133733	0.00190345	0.00165165	0.00038299	0.00051187	0.00092120	0.00013620	2.3297e-05	0.00072906	0.00257608	0.00351755	0.00371681	0.00364366	0.00083447	0.00051159	0.00441141	1.7241e-05	0.00108119	0.00074688	0.00890815	0.00016917	0.00037895	0.00325562	2.0452e-05	0.00539083	0.00700393	0.01566243	0.00030359	0.01194693	0.00405521	0.00032048	3.9868e-05	0.00060925	0.00487824	0.00082435	0.00481850	0.00400148	0.00097940	1.6401e-05	0.00394879	0.00366053	0.00020444	0.00056225	0.00084276	0.00596928	0.00440339	0.00050759	0.00317434	0.00191324	3.333e-05	0.00250780	0.00010743	0.00079028	0.00352628	0.00948383	0.02462163
OWD Cause Death 50-69 Natural disasters per 1K pop	0.00027859	3.4758e-05	9.7177e-05	0	4.6765e-06	0	0.00012193	0	0	5.3976e-05	0	0	9.9723e-06	0.00017093	0	0	0	0	0	0	0	1.4564e-05	0	0	0	0	3.1296e-05	0	0.00036252	6.0595e-05	1.1829e-05	0.00066160	0	0.00145836	0	0	0.00081805	0.00024984	0	0	0	0	0	0	0	0	0	0	0	0	9.2545e-05	0	0	4.0929e-06	0	0	0	7.6106e-05	0	0	0	0	0.00059772	0.00014098	0	?	0.00018140	0	0.00038233	0	7.6456e-05	0.00025548	0	0.00188428	3.1931e-05	0	0	0.00019080	0	0	0.00010538	0	5.3308e-05	0.00063987	0	0	0	0	0	0	0	0.00041929	0	0	0	0	0	0	0.00031650	0	0.00078172	0	0	1.0879e-05	0	0.00090050	2.0985e-05	0.00047667	0	0	5.4191e-05	0	0.00028145	1.0091e-05	0.00034454	0	0	0.00088969	0	0	2.5144e-05	4.6324e-05	0.00055270	0.00010798	0	0	0	0	0	0.00012929	3.2257e-05	2.7126e-05	1.4958e-05	0	0	0	0.00325800	0	0	0	0	0	0	0	0	0	0	0	0	0.00030909	0.00020237	0	0	0	0	6.4433e-05	1.2528e-05	3.2047e-05	0	0	8.7238e-05	0	0	0.00043173	0.00017248	4.1716e-05	0	0
OWD Cause Death 50-69 Heat-relateddeaths (exposure) per 1K pop	0.00053822	0.00109156	0.00154653	0.00027875	0.00072514	0.00644312	0.00047412	0.00181665	0.00435766	0.00038636	0.00096081	0.00170719	0.00056609	7.883e-05	0.00723275	0.00032233	0.00144000	0.00047413	0.03943176	0.00045766	0.00200043	0.00041794	0.00064480	0.00081295	0.00151137	0.00259856	0.00116189	0.00057936	0.00098178	0.00223665	0.00186835	0.00130700	0.00143176	7.8556e-05	0.00054609	0.00245100	0.00024574	0.00097480	0.00087537	0.00616085	0.00087072	0.00054847	0.00090406	0.00103769	0.00025396	0.00102481	0.00012428	0.00111327	0.00068157	0.02225311	0.00088831	0.00759878	0.00101147	0.00147713	0.00118228	0.00059305	0.00460182	0.00171691	0.00236556	0.00159680	0.00227437	0.00048727	0.00046973	0.00124761	0.00287681	?	0.00030062	0.00243696	0.00198768	0.01018918	0.00010733	0.00354348	0.00039071	0.00019311	0.00034108	0.00082990	0.00049006	0.00056626	0.00045451	0.00021972	0.00322670	0.01842273	0.00030849	0.00689739	0.00040135	0.00207599	0.00019635	0.00036396	0.00013666	0.00141963	0.00025473	0.00102352	0.00344331	0.04859062	0.00052284	0.03715426	0.00040609	0.03236677	0.00041218	9.1189e-05	0.00077812	0.00172816	0.00058298	0.00048074	0.00038723	0.02343619	0.00015346	0.00146912	0.00018067	0.00031640	0.00013608	0.00217645	0.00159186	0.00091061	0.00021033	0.00028979	0.00183756	0.00106489	0.00033464	8.1563e-05	0.00073738	8.9825e-05	0.00132709	0.00046773	0.00324807	0.00479182	0.00131569	0.00045442	0.00015312	0.00811263	0.03587120	0.00035686	0.00088938	0.00029702	0.00225213	9.3304e-05	0.00165345	0.00018616	0.00075276	0.00288688	0.00046859	0.00125119	0.00830888	0.00315470	0.00171770	0.00261189	0.00058986	0.00195254	0.00181862	0.00022084	0.00034401	0.00035124	0.00060460	0.00025675	0.00024359	0.00060627	0.00021694	0.00023934	0.02526436	0.00119850	0.00160874	0.00246373	0.00011548	0.00015676	0.00038442	0.00229108	0.00012190	0.00084392
OWD Cause Death 50-69 Diarrheal diseases per 1K pop	0.00088076	0.06991747	0.00034184	0.00198073	0.00172180	0.00074063	0.00058439	0.00065085	0.00084090	0.06227834	0.00306288	0.06245260	0.06779867	0.03124791	0.00062507	0.00142732	0.00218976	0.00042978	0.00021350	0.00412284	0.00670473	0.00453212	0.00125500	0.02794387	0.03861912	0.1346	0.00348625	0.00121524	0.00270435	0.04232140	0.05092403	0.06077538	0.07905602	0.00199382	0.06697877	0.00907771	0.00351677	0.00623118	0.00143754	0.00286877	0.00285997	0.04880001	0.00314938	0.00482018	0.00088504	0.00241085	0.00190502	0.1830	0.00097480	0.00030573	0.05911687	0.00054484	0.01827811	0.00127265	0.03459213	0.00109950	0.00072793	0.03374548	0.05369858	0.03495829	0.08658045	0.02094202	0.00022374	0.02070239	0.01182705	?	0.02473085	0.00082796	0.01545164	0.00421892	0.04590252	0.1016	0.00064843	0.00130016	0.00049059	0.00116304	0.00238658	0.00061757	0.00183756	0.00034440	0.00160304	0.00029079	0.05827295	0.00066732	0.02065568	0.00165896	9.048e-05	0.02194355	0.00100537	0.06695643	0.00115540	0.00645331	0.09272929	0.00093005	0.00194960	0.00042207	0.00168355	0.00024088	0.09693735	0.00097899	0.00611730	0.09691176	0.00047789	0.02815602	0.00017313	0.00029136	0.05541451	0.05198254	0.00498143	0.05516408	0.00474962	0.04490483	0.06575705	0.03998858	0.00310503	0.00088097	0.00276281	0.07332119	0.00083778	0.00053000	0.02560778	0.00419289	0.00489919	0.00708634	0.06355839	0.00105995	0.00098466	0.00325687	0.00019122	0.00089689	0.00054801	0.04636346	0.00101285	0.00392049	0.07146571	0.00045339	0.07567036	0.00788154	0.07891074	0.00105694	0.08641903	0.01178940	0.00072030	0.00029980	0.00182279	0.06470786	0.00041346	0.07999932	0.06153044	0.01317128	0.00403693	0.01902433	0.00324988	0.00131907	0.00086278	0.00092606	0.04284851	0.03603717	0.00028640	0.00460362	0.00444795	0.00043214	0.00637937	0.00361064	0.00454188	0.04080271	0.05636493	0.04297685
OWD Cause Death 50-69 Road accidents per 1K pop	0.01929279	0.02455330	0.02174294	0.08823142	0.03080175	0.02378589	0.01392811	0.01368410	0.01710040	0.04999567	0.01937232	0.05286807	0.03434077	0.01932529	0.03058171	0.01617106	0.03134490	0.02548242	0.03519666	0.02966379	0.04850056	0.04888903	0.03334448	0.01512365	0.02584057	0.1044	0.01795592	0.00933994	0.03553741	0.02958265	0.03468647	0.02848195	0.03367155	0.02940425	0.03744041	0.01484251	0.03516790	0.02963833	0.02236244	0.02179394	0.01433547	0.05089767	0.01140105	0.06259256	0.02849107	0.04539198	0.05592364	0.08029584	0.01345235	0.02030088	0.01751109	0.01427026	0.01803549	0.01257176	0.03780169	0.00814382	0.04986697	0.03885914	0.03289788	0.02734042	0.03558157	0.01762060	0.02869700	0.02092683	0.03499403	?	0.02596357	0.02616055	0.07063716	0.02733375	0.02978265	0.04094977	0.00810705	0.04800024	0.01209022	0.00836526	0.01308777	0.01770634	0.02148700	0.01484835	0.01454039	0.03283518	0.02707625	0.02998949	0.06089666	0.04206413	0.02141886	0.03966205	0.01280723	0.01900047	0.04037603	0.03908525	0.05839560	0.03905998	0.01383339	0.03421902	0.04122134	0.03692143	0.03042577	0.01403095	0.03209775	0.02363247	0.00839332	0.05158732	0.02906222	0.03251165	0.03394920	0.02821480	0.03967598	0.02337699	0.05189404	0.03163243	0.01871903	0.01561117	0.01776996	0.01089939	0.00964523	0.06805514	0.01639791	0.05461825	0.03985956	0.02738963	0.03125425	0.02012723	0.04896107	0.03266404	0.02776956	0.04107028	0.03756317	0.03552894	0.04350029	0.05687495	0.06055506	0.02980536	0.02618712	0.00900504	0.02966164	0.04734661	0.07739643	0.02858997	0.03437965	0.03915858	0.02424214	0.01924861	0.00912081	0.04367252	0.02489927	0.02674670	0.03277608	0.06802252	0.01081236	0.01534431	0.03929006	0.09344879	0.02322781	0.05497420	0.02059487	0.02718042	0.03540220	0.04065734	0.03560332	0.02628188	0.04295909	0.06838976	0.04318060	0.05603240	0.02395899	0.03594294
OWD Cause Death 50-69 Tuberculosis per 1K pop	0.01791600	0.1259	0.00139647	0.00289891	0.00558528	0.01272621	0.00066365	0.00167030	0.02339369	0.2865	0.00148620	0.06903760	0.1079	0.03329131	0.00794806	0.00206167	0.00632251	0.01443847	0.01853711	0.01022521	0.03326304	0.01060208	0.01279332	0.02744650	0.06867940	0.5337	0.00081708	0.00058543	0.00818733	0.09952609	0.1037	0.2203	0.1519	0.00593365	0.1238	0.03223126	0.00418057	0.00141990	0.00073168	0.00170181	0.00120470	0.1474	0.00130186	0.01467784	0.00268773	0.01076365	0.00321486	0.4510	0.00168576	0.00918154	0.09732726	0.00170724	0.01597341	0.00158224	0.1053	0.00133297	0.01688055	0.1155	0.1365	0.07548529	0.1436	0.05009360	0.00215692	0.00648453	0.02323268	?	0.01589255	0.00439101	0.02609026	0.00242887	0.1138	0.1303	0.00170368	0.00269016	0.00558031	0.00087617	0.00053201	0.00108756	0.00195767	0.00142891	0.00232231	0.01553529	0.09573238	0.02439924	0.06393745	0.01093106	0.00126697	0.07395554	0.00143909	0.08767485	0.00312939	0.01628606	0.3384	0.03301280	0.00065434	0.01702796	0.04336795	0.02870213	0.03928903	0.00547388	0.00726779	0.05025431	0.00064234	0.09876980	0.00330610	0.03481304	0.1935	0.03651538	0.00559335	0.1077	0.01391923	0.1302	0.06792813	0.07350612	0.00693075	0.00086479	0.00111307	0.06486574	0.00104551	0.00110502	0.06198735	0.01467600	0.01861903	0.1109	0.04591867	0.00740258	0.00580265	0.01286653	0.00095057	0.02436107	0.03075677	0.1276	0.00579208	0.00679999	0.09872469	0.00100175	0.1270	0.00393939	0.2695	0.00569184	0.1471	0.00547040	0.00215899	0.00170752	0.00073037	0.1579	0.00118507	0.1080	0.1010	0.02589520	0.02072286	0.05990502	0.00667771	0.00320958	0.00322681	0.00671692	0.1073	0.09763156	0.04210051	0.00564148	0.00096440	0.02731221	0.00977916	0.05705639	0.00989722	0.1341	0.1367	0.2574
OWD Cause Death 50-69 HIV/AIDS per 1K pop	0.00064325	0.05843262	0.00012563	0.00342035	0.00914429	0.00155700	0.00121422	0.00147535	0.00036605	0.02651092	0.00252032	0.01042335	0.01683111	0.00061709	0.00283200	0.00194040	0.07337809	0.00018712	0.00484754	0.03175967	0.01331392	0.01980099	0.00283028	0.01462262	0.3460	0.1660	0.00282760	0.00167563	0.00718526	0.08975888	0.09982553	0.01721093	0.1426	0.01394322	0.00030799	0.03847780	0.00857329	0.00896133	0.00041488	0.00071957	0.00262969	0.1049	0.00228315	0.05648631	0.00171340	0.01099172	0.00010086	0.04876748	0.00542192	0.00302326	0.01511329	0.00059053	0.00139401	0.00346275	0.05334005	0.00140554	0.00180488	0.06238478	0.01750257	0.03840700	0.05723438	0.1472	0.00078211	0.00724725	0.04771313	?	0.00088347	0.00088498	0.04151328	0.00233117	0.00181062	0.00584399	0.00034084	0.00199692	0.00017686	0.00050254	0.00140002	0.00484642	0.03728337	0.00039290	0.00099507	0.00135027	0.1071	0.00411488	0.01870335	0.00132923	0.00011629	0.01289618	0.00239109	0.04716727	0.00229206	0.00048658	0.2804	0.00796454	0.00099095	0.01734934	0.00297091	0.00665843	0.01192568	0.00029727	0.00921017	0.03524996	0.00086080	0.01680351	0.00048256	0.00236797	0.09714280	0.00081864	0.01727973	0.09241361	0.00766287	0.2085	0.01054032	0.1264	0.01267846	0.00152214	0.00096323	0.01708800	0.00058203	0.00589231	0.00343910	0.02610879	0.00681480	0.00481455	0.01761826	0.00098020	0.01525687	0.02148958	0.00032298	0.00156549	0.01231668	0.02721995	0.00200557	0.01526708	0.01155679	0.00240652	0.02721062	0.02311505	0.01547992	0.00262489	0.03693201	0.03810596	0.00018041	0.00032653	0.00097454	0.2130	6.7188e-05	0.02513664	0.05299256	0.09558575	0.00085044	0.03236557	0.03837121	0.00335395	0.00061210	0.00225501	0.05252753	0.04328531	0.01994498	0.01586964	0.01052675	0.00262412	0.01649346	0.00938389	0.00138377	0.4027	0.09159480	0.1453
OWD Cause Death 50-69 Drowning per 1K pop	0.00128099	0.00294387	0.00227436	0.00250658	0.00281588	0.00352009	0.00199376	0.00237617	0.00488951	0.00319663	0.00296956	0.00268443	0.00336190	0.00914388	0.00671998	0.00107790	0.01178821	0.00328490	0.02276204	0.00784965	0.00802403	0.00521485	0.00702154	0.00389070	0.00339884	0.00591242	0.00238985	0.00166669	0.00596230	0.00324222	0.00331161	0.00301557	0.00359310	0.00315761	0.00319773	0.00790061	0.00671450	0.00661092	0.00654262	0.00734022	0.00203451	0.00399019	0.00227949	0.00459714	0.00097069	0.00576510	0.00123349	0.00615001	0.00320510	0.01325565	0.00194647	0.00903055	0.01101655	0.00570742	0.00373633	0.00136239	0.00949365	0.00384674	0.00384146	0.00281136	0.00424403	0.00191210	0.00995550	0.00706121	0.01209985	?	0.00574039	0.00783900	0.00797319	0.00505762	0.00198059	0.00760373	0.00295409	0.00120756	0.00056901	0.00280416	0.00125381	0.00185350	0.00237437	0.00049894	0.00994592	0.00871658	0.00275121	0.00700028	0.01048571	0.00500655	0.00065282	0.00538103	0.00106875	0.00235194	0.00156431	0.01165270	0.00838253	0.03121119	0.00171995	0.02805242	0.00181571	0.01855460	0.00282365	0.00501174	0.00522091	0.00256943	0.00312395	0.00567478	0.00328137	0.00627866	0.00347186	0.00225226	0.01080286	0.00232845	0.00556621	0.00476271	0.00231360	0.00160600	0.00374750	0.00183220	0.00365469	0.00552155	0.00236182	0.00160269	0.00351305	0.00569303	0.00525189	0.00613871	0.01337082	0.00950925	0.00363927	0.00382526	0.00152392	0.01312781	0.01746374	0.00284463	0.00644952	0.00098592	0.00369294	0.00095862	0.00317034	0.00585033	0.00380635	0.00448035	0.00325097	0.00981249	0.00859082	0.00416376	0.00359791	0.00668295	0.00108595	0.00290666	0.00317298	0.01827673	0.00571987	0.00448080	0.00703188	0.00138214	0.00157718	0.00901379	0.00220130	0.00161177	0.01994295	0.00618369	0.00333517	0.00575300	0.00355912	0.01289510	0.00128766	0.00529185	0.00241860	0.00622904
OWD Cause Death 50-69 Malaria	84.4121	1194.6366	0	0	0	0	0	0	0	1124.5544	0	1082.8059	2743.7673	617.7855	0	0	0	0	0	0.03776237	1.0724	11.8361	0	1.9863	0.7900	418.3863	0	0	0	2354.4563	3011.4330	9540.4432	495.5010	6.4000	0.1863	0.04608493	0	0	0	0	0	0.3079	0	0.3440	0.8791	1.3398	0	0.5337	0	0	418.8057	0	0	0	151.4665	0	0	3969.2942	1378.9166	29.4816	44.1988	112.2731	0	2.4819	2.6661	?	4.6938	0	1.1771	0	1378.0676	5223.9020	0	1.4301	0	0	0	0	0	0	0	0	1039.1262	0	304.1788	0.4829	0	1.9943	0	476.3815	0	0	0	0	0	0	0	0	1127.0369	0	0.2922	1454.2099	0	1096.6394	0	0	2538.9343	67.5741	0	1082.7643	2.8103	1.1200	2760.9376	13253.2747	0.4691	0	0	84.1777	0	0	455.8858	0.06581452	1.3368	24.0294	147.7163	0	0	0	0	0	0	681.5416	2.6194	222.3066	528.6394	0	894.2046	0.07469131	182.6942	0	364.3403	0.7823	0	0	0	0.6052	0	790.2497	1177.2789	7.2495	0	0.3129	0	0	0	0	1984.9518	1994.4730	0	0	0	0	3.4309	400.6104	0.7112	14.4012	572.4839	32.2497
OWD Cause Death 50-69 Fire per 1K pop	0.00131299	0.00347649	0.00135647	0.00197899	0.00351240	0.00318061	0.00098094	0.00190019	0.00915890	0.00554698	0.00249564	0.00345578	0.00494798	0.00166275	0.00473037	0.00152107	0.00478008	0.00420422	0.02868476	0.00181749	0.00315842	0.00192327	0.00328206	0.00181624	0.00546679	0.00665454	0.00229118	0.00088629	0.00505286	0.00491095	0.00410555	0.00374551	0.00445665	0.00076914	0.00561551	0.00224076	0.00140533	0.00181174	0.00163471	0.00294326	0.00195820	0.00646231	0.00364589	0.00209606	0.00253475	0.00217637	0.00258459	0.01022981	0.00135822	0.01853276	0.00305047	0.00513980	0.00620314	0.00274767	0.00396124	0.00156835	0.01321503	0.00486327	0.00484541	0.00374868	0.00448823	0.00238490	0.00200720	0.00253306	0.00384395	?	0.00070656	0.00222756	0.00389549	0.00492097	0.00153705	0.00367544	0.00167394	0.00385294	0.00095048	0.00137595	0.00123174	0.00130341	0.00216712	0.00153941	0.00312587	0.00706193	0.00454347	0.00398832	0.00382447	0.00287934	0.00115652	0.00281302	0.00221599	0.00309460	0.00301079	0.00512290	0.01066375	0.01268277	0.00117363	0.02680000	0.00417552	0.01323394	0.00504389	0.00155615	0.00221471	0.00407105	0.00102191	0.00146725	0.00407041	0.00372114	0.00521021	0.00308040	0.00516091	0.00366905	0.00352058	0.00602375	0.00365944	0.00223945	0.00071110	0.00087759	0.00279104	0.00248238	0.00081881	0.00044501	0.00121722	0.00114213	0.00220370	0.00179045	0.00302198	0.00740800	0.00511143	0.00166550	0.00118850	0.00683065	0.01986850	0.00526116	0.00361892	0.00228265	0.00454360	0.00049203	0.00407859	0.00139700	0.00685342	0.00343339	0.00597184	0.00353568	0.00310183	0.00164156	0.00268673	0.00755642	0.00151220	0.00416770	0.00368846	0.00338861	0.00355949	0.00245854	0.00373261	0.00321232	0.00095265	0.00201693	0.00347019	0.00283519	0.01654421	0.00471819	0.00422588	0.00470344	0.00154529	0.00180193	0.00316092	0.00761406	0.00381121	0.00686669
OWD Cause Death 50-69 Cancers per 1K pop	0.1379	0.1772	0.6241	0.2769	0.6170	0.9218	0.6085	0.7647	0.5923	0.1865	0.8392	0.1785	0.2158	0.2567	1.2142	0.1663	0.5770	1.2447	0.9962	0.2916	0.4047	0.4853	0.5270	0.2524	0.2642	0.2892	0.7795	0.6117	0.5474	0.1629	0.2352	0.1856	0.2738	0.3369	0.2809	0.2871	0.4035	0.8773	0.6139	1.0144	0.9393	0.3485	0.9304	0.3352	0.1999	0.2942	0.2324	0.5058	0.7492	0.9438	0.1431	0.7277	0.3898	0.9124	0.2671	0.7480	0.9847	0.2383	0.2663	0.1842	0.2214	0.1603	0.8481	0.2082	0.3653	?	0.2073	1.2244	0.3827	1.4923	0.3319	0.3174	0.6209	0.2755	0.1347	0.6204	0.4466	0.7726	0.5413	0.1776	0.7278	0.5307	0.1793	0.3042	0.3728	0.6507	0.1116	0.2917	0.4103	0.1648	0.3241	0.3602	0.4058	1.1793	0.6875	1.1382	0.3072	0.9317	0.1970	0.1200	0.2863	0.2182	0.7813	0.5127	1.0627	0.7714	0.2203	0.2006	0.5128	0.1946	0.3663	0.2509	0.1499	0.1696	0.1804	0.9759	0.6582	0.2910	0.6374	0.1006	0.3363	0.2812	0.2949	0.3377	0.3102	1.3224	0.9047	0.3239	0.1171	1.2269	0.9947	0.2196	0.1422	0.1269	0.2253	0.3912	0.1925	0.2965	0.2699	1.3973	0.1951	0.4678	1.1098	1.0010	0.6171	0.3453	0.2198	0.1591	0.2009	0.6461	0.2110	0.2728	0.5651	0.3359	0.5110	0.9029	0.1770	0.1754	1.1459	0.9282	0.7925	0.2813	0.4505	0.6218	0.1634	0.3815	0.1850	0.3529
OWD Cause Death 50-69 Hepatitis per 1K pop	0.00649985	0.00345869	0.00037066	0.00355828	0.00183643	0.00070126	0.00195372	0.00023054	0.00136747	0.00357486	0.00106952	0.00413555	0.00425712	0.00468383	0.00139276	0.00162340	0.00096612	0.00101885	0.00074036	0.00090010	0.00158859	0.00232885	0.00419253	0.00612525	0.00089235	0.00685582	0.00121847	0.00315480	0.00068569	0.00406043	0.00382250	0.00461380	0.00328541	0.00039253	0.00415914	0.00261323	0.00190406	0.00035296	0.00091276	0.00082438	0.00083255	0.00462838	0.00045306	0.00406236	0.00300810	0.00069628	0.00472685	0.00920542	0.00092960	0.00019575	0.00359702	0.00014616	0.00355384	0.00038316	0.00261592	0.00040400	0.00316936	0.00556440	0.00539380	0.00397622	0.00583140	0.00129695	0.00207753	0.00073558	0.00273720	?	0.00247702	0.00016200	0.00259042	0.00041716	0.00838040	0.01332009	0.00046873	0.00457873	0.00107851	0.00015008	0.00050031	0.00157709	0.00117081	0.00115742	0.00138659	0.00044026	0.00599838	0.00082492	0.01502520	0.00066145	0.00073079	0.00424043	0.00279562	0.00408221	0.00415895	0.00052595	0.00256286	0.00058814	0.00053357	0.00065704	0.00523781	0.00024219	0.00394514	0.00086943	0.00209992	0.00666497	0.00053478	0.00327332	0.00129686	0.00040238	0.00582098	0.00302181	0.00271647	0.00499359	0.00460483	0.00107112	0.00695090	0.00391323	0.00067256	0.00033758	0.00052389	0.00829245	0.00026385	0.00256447	0.00456006	0.00058969	0.00084233	0.00272329	0.00651607	0.00056538	0.00116012	0.00065149	0.00096007	0.00086826	0.00042908	0.00657580	0.00191841	0.00409749	0.00471082	0.00011508	0.00464331	0.00080224	0.00552288	0.00034322	0.00427868	0.00180357	0.00046717	0.00018859	0.00027618	0.00180571	0.00021360	0.00494354	0.00457199	0.00193810	0.00229932	0.00338561	0.00147922	0.00385129	0.00202227	0.00491537	0.00345645	0.00190477	0.00101507	0.00089375	0.00170516	0.00135067	0.00244147	0.00301481	0.00483981	0.00098001	0.00405699	0.00228577
OWD Cause Death 50-69 Digestive diseases per 1K pop	0.03340706	0.1032	0.06028711	0.03203302	0.1187	0.1905	0.05770363	0.1268	0.1908	0.1259	0.1163	0.07166720	0.08640011	0.1085	0.2216	0.03602844	0.1160	0.1438	0.2289	0.09769769	0.1330	0.1356	0.05385259	0.1099	0.07008867	0.1469	0.08958563	0.06497549	0.1725	0.08994300	0.1087	0.1101	0.1165	0.06439789	0.1036	0.07440428	0.1172	0.1338	0.05662010	0.1725	0.1536	0.1122	0.1339	0.08246874	0.03414425	0.1153	0.1961	0.2261	0.09450650	0.1891	0.08764408	0.1827	0.07963140	0.1090	0.1159	0.1135	0.2064	0.1004	0.08301385	0.07920058	0.09416881	0.06893698	0.06569828	0.1329	0.1768	?	0.1555	0.1942	0.1417	0.2968	0.1654	0.1186	0.06110253	0.03447055	0.01536499	0.05069456	0.03967186	0.08081522	0.05820609	0.02734092	0.08164384	0.2342	0.1471	0.1884	0.2756	0.1086	0.02322995	0.1371	0.03280356	0.07901101	0.03887254	0.1090	0.1107	0.2976	0.1055	0.1996	0.05087037	0.5700	0.08836569	0.01909018	0.1925	0.07776978	0.07237279	0.2221	0.1059	0.2466	0.07768108	0.06870010	0.1363	0.09721550	0.08525113	0.08778606	0.06531823	0.1186	0.09284827	0.06679973	0.05282863	0.1341	0.04367673	0.01907173	0.1067	0.06386891	0.09866955	0.1002	0.07570272	0.1894	0.1297	0.07969503	0.02732564	0.3583	0.2814	0.1560	0.03591752	0.03491223	0.08385494	0.03422649	0.09891046	0.1178	0.1217	0.1630	0.08727450	0.1679	0.2377	0.1838	0.07301968	0.08666759	0.04665243	0.08602415	0.08156996	0.1459	0.08644687	0.1243	0.1363	0.04274340	0.04200823	0.1415	0.07382860	0.07000226	0.3037	0.1126	0.1429	0.1819	0.1021	0.1229	0.03835919	0.07915734	0.09707669	0.08634059
OWD Cause Death 50-69 Liver disease per 1K pop	0.01812540	0.07415466	0.04508310	0.02448664	0.07790685	0.1337	0.04044881	0.1044	0.1554	0.07051558	0.08306632	0.04090248	0.03891789	0.06497539	0.1625	0.02608674	0.07129943	0.09831537	0.1561	0.07093192	0.08702761	0.08366994	0.03002461	0.07518849	0.03737960	0.07007381	0.06209802	0.04640540	0.1374	0.05483001	0.06792480	0.06683784	0.08120993	0.03035319	0.04321544	0.05609859	0.08310100	0.08456034	0.03881456	0.1189	0.1107	0.06647156	0.09117232	0.06002572	0.02484930	0.07971575	0.1755	0.1324	0.06679856	0.1300	0.05762851	0.1364	0.03351260	0.07939578	0.09063798	0.06985025	0.1664	0.05341544	0.05282577	0.04700799	0.05979257	0.04455980	0.04353529	0.09749334	0.1245	?	0.09746070	0.1473	0.07804895	0.2171	0.1238	0.06630835	0.03759282	0.02341718	0.01151206	0.02988555	0.02485810	0.05663810	0.02785148	0.01812744	0.05864186	0.1831	0.08837695	0.1678	0.2342	0.09096803	0.01679304	0.09765641	0.02455010	0.05484833	0.02913408	0.09242306	0.04851702	0.1948	0.07659103	0.1235	0.03488743	0.4784	0.04869619	0.01367547	0.1464	0.03461473	0.04319174	0.1921	0.04813596	0.1908	0.02838726	0.03831333	0.1007	0.05133690	0.04793247	0.04090888	0.02602697	0.08876606	0.07528774	0.03729819	0.02997766	0.08722073	0.02515102	0.01577957	0.07242176	0.04495281	0.07144604	0.05679911	0.05234843	0.1230	0.09573026	0.04618463	0.02199902	0.2890	0.1769	0.09579838	0.03028793	0.02592012	0.03736808	0.02224688	0.05455892	0.08929612	0.07205673	0.08286416	0.05359689	0.1040	0.1742	0.1496	0.04761393	0.05176900	0.03662569	0.05011854	0.03949560	0.1130	0.06725268	0.07863849	0.07109644	0.03014505	0.02584324	0.1109	0.04112956	0.03922885	0.2213	0.06088560	0.1076	0.1594	0.06977273	0.1035	0.02301426	0.03966547	0.07036340	0.04207287
OWD Cause Death 50-69 Respiratory disease per 1K pop	0.05477954	0.04569951	0.04387990	0.06919828	0.09118017	0.07945835	0.06469063	0.07033303	0.08112997	0.06208203	0.09397069	0.05602630	0.04314867	0.1759	0.1158	0.02328347	0.04365019	0.08692784	0.06395759	0.05533719	0.05832593	0.09003996	0.05356522	0.1548	0.05981719	0.1246	0.06832936	0.04188429	0.05474431	0.05183208	0.06933829	0.07080637	0.07520324	0.04890321	0.05530127	0.03284124	0.03868223	0.1060	0.04800764	0.09832007	0.09404132	0.05998730	0.1180	0.03937032	0.03215917	0.02581993	0.08621123	0.1195	0.05737703	0.05089310	0.03114475	0.06178281	0.1677	0.03955351	0.04737878	0.1081	0.1085	0.05095649	0.07779456	0.05392683	0.07414836	0.03259364	0.04753899	0.02140077	0.05470896	?	0.05537052	0.07345509	0.09625577	0.1802	0.1210	0.2962	0.06029899	0.04269780	0.01734773	0.04392765	0.03226506	0.03508609	0.06378007	0.02163899	0.03604013	0.1146	0.04581412	0.06309810	0.09018018	0.02971085	0.01044853	0.1222	0.03864068	0.03643844	0.05255301	0.1393	0.1786	0.06804007	0.05308250	0.05519764	0.06285009	0.07399191	0.08312233	0.04462674	0.04922972	0.09631423	0.05850878	0.3334	0.02762900	0.04248181	0.04715243	0.04286328	0.1048	0.03953863	0.05200145	0.06614127	0.04781831	0.02654718	0.02358263	0.08846647	0.07662261	0.2640	0.07680167	0.00944432	0.1092	0.02917522	0.04003229	0.1033	0.6275	0.08603212	0.05806560	0.03709847	0.00862928	0.1028	0.08565976	0.05981715	0.02718635	0.03861757	0.06065114	0.02462529	0.05787158	0.03270778	0.08192100	0.1120	0.05453321	0.06384799	0.06012061	0.04105880	0.05213185	0.1027	0.05632843	0.05177888	0.06332068	0.05801127	0.05786017	0.1041	0.05675668	0.04684171	0.08973067	0.04684101	0.03309334	0.03265607	0.07869095	0.1215	0.1422	0.04857503	0.05100493	0.09686936	0.05748360	0.09536472	0.04006146	0.09243892
OWD Cause Death 50-69 Kidney disease per 1K pop	0.02665246	0.03026564	0.03656234	0.04115306	0.05937774	0.04385657	0.01729181	0.02180501	0.04734190	0.02949668	0.01455866	0.02980578	0.03915201	0.03726363	0.06801689	0.03479134	0.09259706	0.05373077	0.01512590	0.08707492	0.09816163	0.05802439	0.06314177	0.06084645	0.03539275	0.05520770	0.02048318	0.00958273	0.05184585	0.03305396	0.03743058	0.03204698	0.04309823	0.04801172	0.03766483	0.02460032	0.08537612	0.07238308	0.02862394	0.02285275	0.02308600	0.05139377	0.02089918	0.08167054	0.02787113	0.1073	0.05304209	0.06411179	0.01458309	0.03165674	0.02214448	0.00949615	0.1356	0.01129414	0.04582367	0.00928183	0.06433456	0.03606048	0.03597612	0.02838405	0.04188334	0.02851199	0.03435653	0.09724047	0.1093	?	0.02640769	0.03264450	0.07747161	0.03015948	0.05467334	0.06952146	0.01084857	0.03215092	0.03787952	0.00883787	0.03273862	0.01549383	0.09642480	0.04283857	0.02615964	0.03412829	0.02809359	0.02885203	0.04709899	0.02419774	0.01218964	0.05679922	0.02078367	0.02837815	0.05488366	0.08075074	0.07544888	0.02197398	0.01506213	0.03169872	0.03881587	0.02296030	0.02678694	0.04110964	0.2155	0.02596906	0.03351370	0.08497708	0.06075545	0.03941421	0.02541802	0.02988235	0.3984	0.02631001	0.05914787	0.03116049	0.02151514	0.01515499	0.1450	0.01300006	0.01005772	0.06988471	0.03198615	0.01749250	0.06066662	0.06624025	0.04262553	0.1360	0.08966024	0.02432390	0.02797389	0.09264186	0.01866157	0.04424284	0.03061475	0.02941947	0.04575176	0.01992683	0.03655671	0.03150746	0.02861174	0.2289	0.04728140	0.06491009	0.03487918	0.1385	0.03716699	0.01116019	0.01176566	0.07099946	0.04822273	0.02501870	0.03186997	0.1074	0.02115392	0.04440731	0.1508	0.03320053	0.05334584	0.06516129	0.02639468	0.01829581	0.01769070	0.03873595	0.06053122	0.04236523	0.1236	0.06133858	0.02197301	0.05591935	0.02902665	0.04488843
OWD Cause Death 50-69 Cardiovascular diseases per 1K pop	0.4789	0.2824	0.7788	0.3941	0.5217	1.0994	0.2459	0.3630	1.4313	0.3318	0.3359	0.2582	0.3424	0.7289	2.0241	0.2555	0.7245	1.1178	1.9418	0.3630	0.3836	0.5827	0.4236	0.4943	0.3239	0.7379	0.3536	0.2136	0.3608	0.3905	0.3240	0.3867	0.4631	0.3178	0.3936	0.3014	0.3422	0.7679	0.4400	0.7638	0.4899	0.4834	0.3320	0.6802	0.4521	0.2599	1.0583	0.6356	0.2900	0.9765	0.1713	0.5637	1.3121	0.2636	0.3565	0.3789	1.5680	0.4601	0.4470	0.3840	0.4864	0.1628	0.5923	0.1906	1.1109	?	0.3790	0.8698	0.8569	1.2192	0.8564	0.7645	0.2979	0.4779	0.3693	0.2723	0.1784	0.2929	0.5309	0.2877	0.3040	1.1995	0.2526	0.8779	0.5806	0.1987	0.2474	0.6984	0.4951	0.3167	0.5722	0.6218	0.7216	1.4570	0.2759	1.6415	0.9730	1.6743	0.5371	0.2253	0.3147	0.2901	0.5317	0.5177	1.3407	1.0169	0.4173	0.2938	0.8431	0.2435	0.6648	0.3407	0.2308	0.1809	0.2141	0.3037	0.2748	0.6726	0.3263	0.2973	0.6747	0.2639	0.1616	0.7648	1.2088	0.9685	0.3967	0.4153	0.1507	1.4139	1.9308	0.2296	0.3768	0.5153	0.3243	0.3170	0.4297	0.3269	0.5276	1.2385	0.3020	0.8441	0.9995	0.4618	0.3383	0.5060	0.8625	0.2809	0.3904	0.4136	0.7712	0.6333	0.9724	0.6574	0.4681	0.3815	0.2533	0.1701	2.4391	0.5183	0.6028	1.2313	0.5746	0.6738	0.6766	0.4396	0.2391	0.4700
OWD Cause Death 50-69 Dementia per 1K pop	0.00849908	0.00736292	0.02082461	0.00993253	0.01336310	0.01895654	0.01520727	0.02071696	0.01230143	0.00674657	0.02147766	0.00643967	0.00722990	0.00768349	0.03112371	0.00817565	0.01717702	0.02727485	0.02275370	0.01210859	0.01599288	0.02430087	0.01393955	0.01032743	0.00725193	0.01144919	0.01797056	0.01981606	0.01439843	0.00666772	0.00785632	0.00796822	0.01059748	0.01412342	0.01075168	0.00616163	0.01509494	0.02448531	0.02243674	0.02542917	0.02399634	0.01210834	0.02193521	0.01459836	0.01307222	0.01167376	0.01250973	0.01841143	0.02276405	0.02704549	0.00620840	0.03507103	0.01819616	0.02349989	0.01028617	0.02273022	0.02260199	0.00713657	0.00791208	0.00686313	0.00744603	0.00667638	0.02431119	0.00717962	0.01718297	?	0.01522786	0.02661123	0.01298616	0.02666583	0.01698901	0.01177941	0.01697051	0.01606422	0.00698494	0.01876539	0.01446810	0.02253385	0.01653170	0.01052935	0.03060732	0.01182295	0.00742628	0.00794743	0.01930076	0.02390142	0.00566073	0.01372319	0.01668378	0.00562377	0.01728845	0.02352319	0.01139346	0.02368135	0.01851958	0.02564025	0.01818404	0.01797460	0.00680279	0.00696725	0.01382260	0.00669831	0.02456164	0.02591162	0.02459208	0.00814125	0.00789793	0.00745203	0.02967655	0.00711010	0.01815450	0.00760051	0.00516583	0.00525245	0.00895540	0.02227635	0.02422864	0.01224991	0.01582316	0.00566337	0.00871499	0.01165686	0.01231563	0.01575157	0.01312168	0.02712660	0.02483181	0.01466106	0.00599989	0.02738026	0.02480675	0.00865490	0.00904235	0.00825946	0.00800059	0.01294642	0.00631852	0.01334734	0.01167365	0.02616573	0.00712216	0.01939059	0.02361358	0.02120305	0.01962548	0.00956368	0.01697733	0.00538350	0.00681576	0.02986408	0.00589295	0.01694182	0.02127391	0.01761667	0.02272434	0.03032862	0.00718091	0.00463831	0.03252189	0.01807302	0.02584729	0.00810593	0.01592174	0.01902186	0.01030791	0.01004563	0.00689348	0.00703946
OWD Cause Death 50-69 Parkinsons disease per 1K pop	0.00220571	0.00163308	0.00720331	0.00375779	0.00474215	0.00547238	0.00573922	0.00552603	0.00351829	0.00170473	0.00568995	0.00160686	0.00185243	0.00267002	0.00844721	0.00246623	0.00566306	0.00987732	0.00619979	0.00384210	0.00463197	0.00417856	0.00464168	0.00313652	0.00156163	0.00295270	0.00735942	0.00458941	0.00488012	0.00186270	0.00211890	0.00190147	0.00270303	0.00321800	0.00252956	0.00161965	0.00396778	0.00632972	0.00623463	0.00672703	0.00711541	0.00300577	0.00588815	0.00420410	0.00327001	0.00323361	0.00466879	0.00453641	0.00525639	0.00674420	0.00132715	0.00803879	0.00624045	0.00583866	0.00266810	0.00674310	0.00681743	0.00180364	0.00225892	0.00186597	0.00193873	0.00137700	0.00638261	0.00183772	0.00498646	?	0.00349769	0.00743045	0.00428479	0.00714260	0.00378352	0.00423453	0.00476732	0.00388358	0.00164273	0.00656617	0.00398180	0.00501843	0.00513671	0.00200838	0.00614182	0.00392552	0.00179108	0.00229538	0.00412731	0.00617465	0.00147415	0.00309198	0.00357903	0.00137208	0.00482377	0.00502817	0.00263944	0.00725855	0.00565949	0.00687584	0.00484245	0.00536161	0.00163257	0.00152098	0.00353196	0.00161958	0.00793129	0.00554108	0.00667924	0.00258675	0.00197378	0.00184200	0.00685191	0.00163207	0.00379602	0.00179734	0.00128170	0.00124353	0.00212913	0.00621561	0.00653613	0.00346350	0.00530977	0.00124959	0.00242080	0.00354373	0.00319525	0.00334366	0.00500086	0.00756409	0.00630785	0.00305110	0.00170440	0.00826257	0.00654280	0.00190647	0.00219317	0.00220097	0.00218493	0.00322731	0.00171555	0.00333263	0.00251646	0.00734774	0.00160373	0.00490527	0.00610699	0.00626726	0.00639559	0.00213967	0.00342585	0.00146072	0.00189521	0.00560456	0.00220443	0.00349594	0.00639837	0.00417557	0.00455833	0.00717653	0.00158084	0.00102637	0.00993403	0.00705318	0.00725156	0.00266023	0.00364917	0.00458200	0.00275477	0.00230274	0.00172214	0.00181581
OWD Cause Death 50-69 Drug disorder per 1K pop	0.00129567	0.00085612	0.00204829	0.01168458	0.00507938	0.00466832	0.01046088	0.00327087	0.00154662	0.00041203	0.00513447	0.00160017	0.00091851	0.00762972	0.00309979	0.00185319	0.00225351	0.00184586	0.01278447	0.00084068	0.00441935	0.00230064	0.00194581	0.00142597	0.00146856	0.00160864	0.01646845	0.00404370	0.00206173	0.00226058	0.00428865	0.00132562	0.00266954	0.00094990	0.00053788	0.00572525	0.00236204	0.00193102	0.00188465	0.00384833	0.00500497	0.00086942	0.01169014	0.00283941	0.00482945	0.00355084	0.00014442	0.00098702	0.00317087	0.00856153	0.00030100	0.01513943	0.00111792	0.00552101	0.00275553	0.00764076	0.00650723	0.00417640	0.00194049	0.00182891	0.00200397	0.00101421	0.00200613	0.00322962	0.00291917	?	0.00436075	0.00280903	0.00100269	0.00186045	0.00075020	0.00275225	0.00718736	0.00586948	0.00231155	0.00576857	0.00145123	0.00184586	0.00177769	0.00169222	0.00116360	0.00897743	0.00035731	0.00599181	0.00073834	0.00080565	0.00079616	0.00069392	0.00846651	0.00179382	0.01245399	0.00253373	0.00231271	0.01226112	0.00525158	0.00983631	0.00402497	0.00591005	0.00043773	0.00072771	0.00322075	0.00097309	0.00243819	0.00127193	0.00862614	0.00309652	0.00097193	0.00188101	0.00319258	0.00044244	0.00299678	0.00151359	0.00078608	0.00187956	0.00107085	0.00295732	0.01548556	0.00108439	0.00369108	0.00051901	0.00111040	0.00124283	0.00309570	0.00091822	0.00038599	0.00230110	0.00332906	0.00079650	0.00070315	0.00791326	0.01326234	0.00043268	0.00301666	0.00178729	0.00197243	0.00058745	0.00167807	0.00299777	0.00040413	0.00167479	0.00025337	0.00318740	0.00293745	0.00247749	0.00821877	0.00222098	0.00387927	0.00111260	0.00269909	0.00107574	0.00091136	0.00051553	0.00397484	0.00479852	0.00153611	0.00486988	0.00070980	0.00031532	0.00871715	0.00263511	0.06081885	0.00269190	0.00149370	0.00152239	0.00170214	0.00244718	0.00060907	0.00377418
OWD Cause Death 50-69 Alcohol disorder per 1K pop	0.00065465	0.00286084	0.00215975	0.00212580	0.00951774	0.00809868	0.00913995	0.03014240	0.01172806	0.00437649	0.02516988	0.00399567	0.00529278	0.00054471	0.00738355	0.00233918	0.02240509	0.02056345	0.1452	0.01186127	0.01287641	0.02017764	0.00147635	0.00546324	0.00624073	0.00508835	0.01705495	0.01488158	0.01493948	0.00502775	0.00559889	0.00318044	0.00483193	0.00087929	0.00371002	0.00551445	0.00872824	0.03149341	0.00334295	0.02187284	0.04530246	0.00615273	0.08742284	0.00541810	0.00089715	0.01016031	0.00061367	0.01117677	0.00465994	0.09182628	0.00286325	0.06435502	0.00083106	0.03150428	0.00530851	0.01245173	0.00701350	0.00516097	0.00361104	0.00326968	0.00371942	0.00268575	0.00190878	0.02662782	0.02138619	?	0.01509502	0.03573424	0.01178878	0.03105487	0.00093901	0.00766106	0.00870573	0.00092498	0.00060238	0.01559687	0.00275351	0.00260415	0.00230921	0.00066063	0.00393195	0.04101781	0.00446307	0.02719128	0.00433653	0.01126645	0.00061249	0.00450431	0.00089562	0.00350803	0.00145983	0.01051807	0.00931724	0.06741325	0.02186775	0.08604945	0.00121466	0.07054957	0.00371833	0.00065985	0.01428520	0.00236629	0.00492716	0.00537160	0.01046036	0.04295914	0.00657635	0.00282213	0.02840472	0.00452555	0.00519646	0.00845637	0.00220594	0.00357677	0.01926954	0.01626203	0.02667209	0.00414275	0.00455004	0.00053578	0.00222650	0.00318228	0.00347186	0.00431488	0.00255413	0.06459985	0.01107845	0.01730929	0.00077957	0.01760870	0.09777883	0.00571634	0.00086058	0.00076542	0.00342247	0.00094488	0.00315538	0.05241948	0.00410835	0.02531910	0.00341086	0.01622145	0.02414882	0.05567334	0.01952828	0.00822804	0.00192183	0.00272453	0.00444866	0.01244190	0.00511708	0.00331423	0.01265339	0.00092972	0.00114925	0.00753817	0.00418795	0.00286079	0.08254284	0.01694033	0.02202082	0.00322613	0.00288060	0.00460217	0.00072188	0.00676428	0.00444622	0.00272591
OWD Cause Death 50-69 Lower respiratory infections per 1K pop	0.01920969	0.07032912	0.01748502	0.02466351	0.1270	0.03180150	0.01593715	0.01105531	0.03094161	0.1020	0.04390794	0.08303150	0.1048	0.02710473	0.06472582	0.01723731	0.06477750	0.02118210	0.03994497	0.05698594	0.08326759	0.08875317	0.05109272	0.03586149	0.08268683	0.1624	0.02690500	0.01238670	0.03125026	0.09854213	0.1178	0.09258504	0.1067	0.03030769	0.09412202	0.06624603	0.02293656	0.07750338	0.01916564	0.06078989	0.03728482	0.1017	0.03050860	0.04178487	0.01732801	0.04327433	0.04072932	0.1914	0.02245197	0.05197513	0.05095096	0.01374661	0.1117	0.02632012	0.09038503	0.04112866	0.04887644	0.1564	0.1206	0.09648241	0.1202	0.05094005	0.03087380	0.07444317	0.08821942	?	0.01648211	0.02473826	0.07641520	0.02248897	0.03382827	0.06999269	0.01957600	0.01914058	0.01086376	0.02470888	0.02829232	0.01778797	0.03115119	0.01515691	0.05551807	0.06273961	0.08025446	0.01486040	0.1184	0.02839775	0.02267480	0.05013427	0.01622305	0.07168972	0.02665984	0.06825390	0.1941	0.08977679	0.02130998	0.06747143	0.03066572	0.1118	0.09778053	0.00859079	0.03671589	0.04199781	0.03533758	0.07769127	0.02409153	0.01968939	0.08613059	0.07242292	0.05952566	0.06987914	0.2354	0.1050	0.07232519	0.04516788	0.01830437	0.03129924	0.01668731	0.05276091	0.01000342	0.01964760	0.02109206	0.03386684	0.08298115	0.1173	0.1663	0.07080808	0.05601824	0.03637957	0.00941499	0.1009	0.09895596	0.08933290	0.03468388	0.01782119	0.08110620	0.07688553	0.1123	0.07812789	0.1147	0.03885068	0.07773308	0.06759525	0.07184019	0.02111705	0.02049776	0.1372	0.03071077	0.08941486	0.1023	0.1284	0.03381220	0.04635237	0.05166208	0.02288257	0.02971789	0.08361826	0.06830011	0.04888723	0.06193215	0.05769928	0.05726813	0.03234240	0.03574437	0.03821648	0.02246496	0.1278	0.06514619	0.1883
OWD Cause Death 70+ Suicide per 1K pop	0.00262934	0.00589827	0.00873470	0.00029973	0.01468463	0.02575242	0.01564352	0.04793339	0.00366563	0.00709794	0.03730648	0.00911469	0.01117802	0.00421031	0.04493254	0.00111834	0.00303890	0.02256604	0.03887586	0.00548317	0.00595229	0.00566228	0.00442111	0.00652767	0.00715147	0.00710598	0.01346493	0.03558110	0.01238112	0.00979127	0.01171563	0.00639421	0.00974310	0.00442384	0.00978234	0.02000654	0.00495220	0.04725071	0.00588843	0.02974746	0.04410386	0.00803463	0.02967063	0.01032608	0.00280671	0.00626685	0.00189960	0.01069163	0.02272883	0.03571734	0.00793871	0.02714076	0.00566274	0.04532276	0.01058352	0.01019179	0.01799819	0.00941507	0.01038005	0.00874812	0.00716816	0.00593022	0.01293754	0.00261245	0.01619793	?	0.00404772	0.05154749	0.00519798	0.05110958	0.00261206	0.01060739	0.00646090	0.00354635	0.00173389	0.02771754	0.01113089	0.02206559	0.00340827	0.00170183	0.06479258	0.01468470	0.00859333	0.00434445	0.00319367	0.08109321	0.00082600	0.00407283	0.00382296	0.01078054	0.00354051	0.03593133	0.02047078	0.06077191	0.02659999	0.04535315	0.00528801	0.01228901	0.00607990	0.00327729	0.00379688	0.00573233	0.01654635	0.00373927	0.02834184	0.00283267	0.01002777	0.00714677	0.00584369	0.01165145	0.01116732	0.00745380	0.00424472	0.00766999	0.00233517	0.02335384	0.01529671	0.00631734	0.01093679	0.00090183	0.00112748	0.00440136	0.00330188	0.00407126	0.00268738	0.01814219	0.05109908	0.00342975	0.00039418	0.01990539	0.03401688	0.01014728	0.00082702	0.00155153	0.01391125	0.01399962	0.00934017	0.00711633	0.00593898	0.05805058	0.00733717	0.02768936	0.01762714	0.05302491	0.02794226	0.00652775	0.00207116	0.00800574	0.00815267	0.01309826	0.00149809	0.00578044	0.00876048	0.00529477	0.00294570	0.03523208	0.00864900	0.00843715	0.03623192	0.04004474	0.01919537	0.00265900	0.00579789	0.00926529	0.00160352	0.00660490	0.00930652	0.01489461
OWD Cause Death 70+ Homicide per 1K pop	0.00048873	0.00018082	0.00218607	3.0566e-05	0.00412498	0.00414697	0.00106077	0.00139017	0.00173862	6.3047e-05	0.00194112	0.00135010	0.00514097	0.00057613	0.00497856	0.00026108	0.00459407	0.00401724	0.00662969	0.00312401	0.00178642	0.00679400	0.00056086	0.00031249	0.00152120	0.00045988	0.00105087	0.00087458	0.00186968	0.00308698	0.00031351	0.00020794	0.00050260	0.00606122	0.00358537	0.00375325	0.00318239	0.00473364	0.00124234	0.00189926	0.00164784	0.00296975	0.00105542	0.00579804	0.00022355	0.00517267	0.00011068	0.00347927	0.00120406	0.00509251	0.00361610	0.00134840	0.00137057	0.00125159	0.00051676	0.00054605	0.00282831	0.00060354	0.00195317	0.00028541	0.00153809	0.00029408	0.00260203	0.00714659	0.00286492	?	0.01200167	0.00211074	0.00295924	0.00330578	0.00038192	0.00190954	0.00055867	0.00073384	0.00108682	0.00087614	0.00138781	0.00140503	0.00883221	0.00079017	0.00158915	0.00378160	0.00394920	0.00139706	0.00046119	0.00268389	0.00017747	0.00070291	0.00075570	0.00023333	0.00036637	0.00243446	0.00373387	0.00750787	0.00135572	0.00809212	0.00029874	0.00527981	0.00012868	0.00026871	0.00954113	0.00136708	0.00184919	0.00042898	0.00560694	0.00091933	0.00076944	0.00141864	0.00148557	0.00039378	0.00070273	0.00261432	0.00098802	0.00092366	0.00210720	0.00123064	0.00082066	0.00052872	0.00085687	0.00011545	0.00058428	0.00384255	0.00154964	0.00342097	0.00055553	0.00191062	0.00254576	0.00365640	9.9142e-05	0.00341145	0.00920269	0.00039533	8.2738e-05	0.00016296	0.00016185	0.00032881	0.00016805	0.01772290	0.00257561	0.00431238	0.00216126	0.00295267	0.00307666	0.00174939	0.00154477	0.00188887	0.00150472	0.00139898	0.00115799	0.00220256	0.00058358	0.00064981	0.00713121	0.00032183	0.00083377	0.00138430	0.00094786	0.00036714	0.00738605	0.00402490	0.00232495	0.00074502	0.00769312	0.00052142	0.00035589	0.00693658	0.00062771	0.00086900
OWD Cause Death 70+ Nutritional deficiencies per 1K pop	0.00029817	0.00943487	0.00058510	0.00011365	0.01748833	0.00028315	0.00401969	0.00070323	0.00043945	0.01450543	0.02174619	0.00846098	0.01591888	0.00887943	0.00076431	0.00118410	0.00442645	0.00124314	0.00153286	0.00865804	0.02306157	0.02041504	0.00127644	0.00245387	0.00752272	0.01616186	0.00790693	0.00745342	0.01855882	0.00718548	0.00700406	0.01253229	0.01206204	0.00773608	0.01696763	0.00594420	0.00223244	0.00297693	0.00484643	0.00502645	0.00470365	0.01572730	0.01038992	0.00489707	0.00085950	0.02317881	0.00391778	0.03956623	0.00629504	0.00047576	0.01245584	0.00152132	0.00746978	0.04387668	0.00970826	0.00167538	0.00137212	0.01568370	0.02149314	0.01964014	0.00733437	0.00642985	0.00059908	0.06098610	0.01594521	?	0.00717482	0.00046706	0.00596051	0.00157616	0.03225670	0.00678242	0.00146132	0.00106682	0.00017900	0.00447847	0.00353060	0.00589447	0.01036706	0.00028690	0.00701541	0.00131555	0.01794424	0.00020840	0.01111088	0.00326067	3.4483e-05	0.00800938	0.00097760	0.01369113	0.00088252	0.00426504	0.00838408	0.00053591	0.00774023	0.00110266	0.00120201	0.00013298	0.03917437	0.00633995	0.02873974	0.01214769	0.00227751	0.01428801	0.00072867	0.00025489	0.01302320	0.01036821	0.00654667	0.01852478	0.00123744	0.01035364	0.00251894	0.00599304	0.00258152	0.00934487	0.00919577	0.00784351	0.00173485	0.00201494	0.00422676	0.00836074	0.01039151	0.01903380	0.00495404	0.00129536	0.01032492	0.01849190	3.3573e-05	0.00140281	0.00368854	0.01472441	0.00069856	0.00137932	0.00908833	0.00012757	0.01442547	0.02217088	0.01553638	0.00139303	0.01574195	0.00958234	0.00071627	0.00050086	0.00939992	0.00527068	0.00140380	0.01153389	0.00781638	0.00493023	0.00019252	0.01427190	0.01050949	0.00149129	0.00544983	0.00352496	0.01466253	0.00838562	0.00060294	0.03119771	0.01206500	0.00014377	0.00417056	0.00692710	0.00205998	0.00476539	0.01576053	0.02394000
OWD Cause Death 70+ Protein-energy malnutrition per 1K pop	0.00018850	0.00897146	0.00034915	1.9456e-05	0.01610600	6.9383e-05	0.00315211	0.00010243	0.00025069	0.01383572	0.01674339	0.00778974	0.01467682	0.00654389	0.00030236	0.00108227	0.00337536	0.00031337	0.00019153	0.00785302	0.02002469	0.01881148	0.00040593	0.00028291	0.00680507	0.01522135	0.00627347	0.00494999	0.01741632	0.00671406	0.00640483	0.01171182	0.01134899	0.00737577	0.01588258	0.00505322	0.00203454	0.00222449	0.00413849	0.00378837	0.00309520	0.01503433	0.00535072	0.00446003	0.00068266	0.01987998	0.00381047	0.03823748	0.00340251	0.00015843	0.01168531	0.00059241	0.00713106	0.04035516	0.00899467	0.00112535	0.00048916	0.01497280	0.02004808	0.01888256	0.00674790	0.00608237	0.00016386	0.05737951	0.01425150	?	0.00431647	8.4562e-05	0.00516702	0.00049827	0.03068546	0.00109990	0.00070289	0.00078464	0.00013177	0.00325417	0.00247249	0.00310221	0.00940904	0.00023318	0.00469689	0.00066015	0.01729858	6.8574e-05	0.00951126	0.00123941	1.6412e-05	0.00677072	0.00079243	0.01278616	0.00070075	0.00378757	0.00698006	0.00013943	0.00657883	0.00011157	0.00089664	6.2022e-05	0.03811247	0.00353716	0.02528985	0.01114661	0.00115712	0.01219646	0.00044705	3.0323e-05	0.01228736	0.00972262	0.00628953	0.01757898	0.00109236	0.00939784	0.00232912	0.00569709	0.00249175	0.00455692	0.00664466	0.00121544	0.00121984	0.00015922	0.00054849	0.00746224	0.00940263	0.01408678	0.00458398	0.00094902	0.00741997	0.01803126	1.501e-05	0.00114624	0.00033214	0.01369811	0.00067824	0.00106678	0.00841552	6.1755e-05	0.01376446	0.02206239	0.01473128	0.00068348	0.01499311	0.00870159	0.00051993	0.00015216	0.00710006	0.00457373	0.00135264	0.01074931	0.00731260	0.00454904	1.603e-05	0.01259358	0.01014985	0.00115302	0.00355580	0.00320475	0.01385118	0.00795281	0.00011580	0.01810613	0.01065039	3.429e-05	0.00393080	0.00027301	0.00152801	0.00422177	0.01511103	0.02265599
OWD Cause Death 70+ Natural disasters per 1K pop	0.00013046	1.0468e-05	6.6505e-05	0	3.6986e-06	0	0.00010916	0	0	1.5426e-05	0	0	4.1765e-06	9.5092e-05	0	0	0	0	0	0	0	8.5644e-06	0	0	0	0	2.5575e-05	0	0.00024624	2.0716e-05	4.711e-06	0.00021486	0	0.00096769	0	0	0.00050094	0.00018793	0	0	0	0	0	0	0	0	0	0	0	0	4.1332e-05	0	0	4.343e-06	0	0	0	3.1009e-05	0	0	0	0	0.00074373	8.5395e-05	0	?	0.00010398	0	0.00015146	0	3.0332e-05	0.00012208	0	0.00096525	1.3793e-05	0	0	0.00022463	0	0	0.00015034	0	1.9878e-05	0.00024485	0	0	0	0	0	0	0	0.00021297	0	0	0	0	0	0	9.3269e-05	0	0.00046412	0	0	4.8751e-06	0	0.00029684	7.5139e-06	0.00023426	0	0	2.3825e-05	0	9.7582e-05	4.3007e-06	0.00019855	0	0	0.00043418	0	0	1.1261e-05	3.1444e-05	0.00038877	4.2415e-05	0	0	0	0	0	0.00011563	2.0589e-05	9.8499e-06	3.6169e-06	0	0	0	0.00156692	0	0	0	0	0	0	0	0	0	0	0	0	0.00017675	6.7214e-05	0	0	0	0	3.9325e-05	5.8922e-06	1.338e-05	0	0	6.7567e-05	0	0	0.00020648	7.2775e-05	2.1545e-05	0	0
OWD Cause Death 70+ Heat-relateddeaths (exposure) per 1K pop	0.00040013	0.00040773	0.00079754	2.2302e-05	0.00047666	0.00420292	0.00188337	0.00422619	0.00077421	0.00051840	0.00600198	0.00128142	0.00072975	0.00015201	0.00403158	0.00011474	0.00169302	0.00034655	0.00743067	0.00057429	0.00100706	0.00043916	0.00032470	0.00112670	0.00047258	0.00072168	0.00147056	0.00084170	0.00060420	0.00123241	0.00126431	0.00054182	0.00066629	0.00014244	0.00117675	0.00216793	0.00020827	0.00478325	0.00421214	0.00517542	0.00242146	0.00074961	0.00377595	0.00140505	0.00026785	0.00066796	5.5626e-05	0.00100896	0.00196654	0.00738158	0.00212025	0.00825375	0.00059338	0.00839301	0.00061434	0.00314052	0.00188963	0.00101330	0.00196995	0.00139173	0.00120587	0.00029183	0.00229707	0.00043291	0.00270786	?	0.00018880	0.00273484	0.00167649	0.00633829	0.00010042	0.00391274	0.00162967	0.00023255	0.00016240	0.00367628	0.00243885	0.00608665	0.00037751	0.00016179	0.00959546	0.00292813	0.00052686	0.00076087	0.00029451	0.00279911	0.00010805	0.00026992	0.00018640	0.00109494	0.00022267	0.00067298	0.00075730	0.01530057	0.00217123	0.00971135	0.00043872	0.00539845	0.00049998	0.00010502	0.00048954	0.00126118	0.00255430	0.00040519	0.00042060	0.00221693	0.00023762	0.00131910	0.00019934	0.00083034	0.00012153	0.00067421	0.00091080	0.00086928	0.00012785	0.00299543	0.00596352	0.00129775	0.00086976	5.5889e-05	0.00077566	0.00015240	0.00086208	0.00046315	0.00097833	0.00174673	0.00453082	0.00026789	5.3049e-05	0.00376821	0.00735220	0.00060506	0.00013008	0.00029050	0.00168998	0.00017399	0.00139402	0.00020517	0.00089724	0.00261705	0.00073905	0.00186225	0.00248150	0.00269821	0.00727024	0.00048102	0.00039194	0.00143878	0.00093237	0.00019655	7.5852e-05	0.00034507	0.00049109	0.00038512	0.00018698	0.00067812	0.00054285	0.00049585	0.00488176	0.00105116	0.00173365	0.00031853	0.00013643	0.00016601	0.00030090	0.00059285	0.00024989	0.00025059
OWD Cause Death 70+ Diarrheal diseases per 1K pop	0.00166357	0.06658346	0.00106150	0.00125020	0.00879029	0.00113680	0.00616579	0.00978613	0.00063148	0.06101956	0.05609567	0.08912656	0.08761393	0.1111	0.00136953	0.00218022	0.00364814	0.00142450	0.00097513	0.00663226	0.01392759	0.01522848	0.00294701	0.1138	0.06906122	0.1030	0.03559564	0.02179089	0.01699776	0.04394201	0.06238677	0.06601164	0.09335567	0.00764234	0.1003	0.02635423	0.01342731	0.01577454	0.01736516	0.02038210	0.04195072	0.04594747	0.05304419	0.01112733	0.00287911	0.00689539	0.00272008	0.1362	0.01851623	0.00129058	0.09046459	0.00778695	0.04069266	0.01646506	0.05352086	0.01646208	0.00160506	0.04400052	0.08289032	0.05784900	0.08681163	0.03183537	0.00295379	0.04033803	0.01445932	?	0.04372093	0.00588205	0.02042911	0.02066989	0.1452	0.2963	0.00647662	0.00460739	0.00097583	0.01494420	0.02588343	0.01174541	0.00463166	0.00125309	0.02205635	0.00039471	0.08436565	0.00046205	0.05030778	0.01516324	0.00048169	0.04754060	0.00427308	0.09830116	0.00331975	0.02378475	0.1353	0.00257119	0.02211942	0.00151796	0.00558240	0.00056548	0.07330195	0.00323319	0.01578149	0.1295	0.00550850	0.06909299	0.00056062	0.00033083	0.06054321	0.08060082	0.01129267	0.1054	0.01137960	0.08855351	0.06657936	0.07503522	0.00833155	0.01919740	0.05529223	0.2369	0.01262240	0.00150168	0.07509001	0.01125362	0.01573466	0.01097440	0.06871673	0.00583524	0.01408472	0.00985658	0.00012958	0.00258849	0.00100256	0.05944210	0.00242579	0.01204002	0.09964330	0.00181880	0.1179	0.02557443	0.06365997	0.00595366	0.09231893	0.02282455	0.00231343	0.00238188	0.05900667	0.07562437	0.00090533	0.1077	0.06150141	0.04020610	0.00279057	0.04580596	0.00814789	0.00593652	0.00286547	0.00387903	0.07521291	0.05292453	0.00143272	0.03455670	0.02246521	0.00033816	0.01674333	0.01599607	0.00934989	0.07942728	0.07678999	0.04881399
OWD Cause Death 70+ Road accidents per 1K pop	0.00418507	0.00576964	0.01452727	0.00660149	0.02426288	0.01090943	0.01593284	0.01539177	0.00540212	0.01847277	0.03191260	0.03409969	0.01925625	0.00964879	0.02138840	0.00446304	0.01116642	0.02126770	0.01340003	0.00912200	0.02712980	0.02046594	0.01415818	0.00799685	0.01135966	0.01689223	0.01698377	0.01342467	0.02105955	0.01434860	0.01872303	0.00714770	0.00960523	0.01988626	0.02437518	0.01579898	0.02589394	0.02110074	0.03645630	0.02147754	0.01745617	0.02128607	0.01580629	0.02571750	0.01419886	0.03245243	0.01551287	0.02359487	0.01567006	0.01337170	0.01177956	0.01661944	0.00885536	0.01583314	0.01192857	0.01036096	0.02316439	0.02209645	0.02191010	0.02010858	0.01925575	0.00639377	0.03120862	0.01254672	0.00787215	?	0.01839763	0.02319040	0.02180946	0.01863595	0.01442523	0.01784157	0.01054018	0.02666264	0.00393345	0.01144825	0.02565814	0.04749380	0.01373781	0.00722250	0.02960602	0.00739224	0.01393126	0.00530395	0.02552541	0.05139902	0.01054009	0.01731423	0.00648964	0.01196356	0.01499245	0.03507053	0.01649120	0.02385014	0.01612009	0.02076905	0.01868771	0.00926052	0.01086749	0.00974071	0.01688581	0.01521044	0.01050442	0.01581983	0.01869538	0.00387068	0.01423705	0.02126368	0.01475822	0.01719603	0.03092323	0.01441152	0.00938236	0.01197775	0.00984123	0.02122965	0.01120674	0.03478010	0.01259996	0.01726652	0.01668316	0.01418119	0.02015936	0.00752753	0.00582244	0.01755804	0.03202350	0.01621477	0.00367510	0.02175777	0.01558409	0.02910960	0.01410560	0.01166272	0.01704069	0.00533780	0.02024688	0.03841560	0.03024072	0.02165637	0.01547794	0.01549852	0.01422937	0.01625253	0.01247361	0.01095050	0.01604382	0.01636264	0.01581607	0.02687403	0.00230725	0.01025725	0.01874005	0.05576729	0.01292217	0.04969607	0.01369356	0.01614940	0.01169699	0.04691524	0.02281732	0.00544527	0.01666147	0.02372010	0.01457362	0.01690992	0.01325873	0.01235810
OWD Cause Death 70+ Tuberculosis per 1K pop	0.01539747	0.04927039	0.00233630	0.00041634	0.00504309	0.00452009	0.00263832	0.00360119	0.00539013	0.1079	0.00586116	0.06632777	0.07889914	0.02562894	0.00628524	0.00137376	0.00420310	0.02355562	0.00471806	0.00659399	0.03123140	0.00643659	0.01623749	0.02691211	0.03970493	0.1565	0.00255875	0.00308130	0.01277941	0.06604882	0.07188885	0.1040	0.07308753	0.00774404	0.09029811	0.05575648	0.00479790	0.00192362	0.00244304	0.00284154	0.00401993	0.06568401	0.00339870	0.01018372	0.00406395	0.01260555	0.00111632	0.1491	0.00599262	0.00548585	0.07289488	0.00844764	0.01048439	0.01354564	0.05506969	0.00384401	0.00583218	0.08969774	0.1368	0.08018241	0.08391526	0.02966898	0.01143573	0.00481220	0.01045606	?	0.01562040	0.00785865	0.01497384	0.00425864	0.09991558	0.08729015	0.00453694	0.00423283	0.00485274	0.00337295	0.00208450	0.00495536	0.00144561	0.00168176	0.02792852	0.00255150	0.04771635	0.00422536	0.06234883	0.04334947	0.00258363	0.05531376	0.00238438	0.08089955	0.00348835	0.01370124	0.1183	0.01498773	0.00217113	0.00790676	0.05604873	0.00289048	0.01014098	0.00641913	0.00575741	0.05523062	0.00198977	0.07776591	0.00289444	0.00470345	0.08849087	0.04399368	0.00333141	0.08833032	0.01660448	0.07187312	0.05047085	0.07251278	0.00571874	0.00440750	0.00600389	0.05160057	0.00226086	0.00093174	0.04023150	0.01336520	0.02011282	0.07067942	0.01622020	0.00502782	0.01406327	0.00876998	0.00040378	0.00936504	0.00509668	0.06110678	0.00632609	0.00738102	0.1035	0.00204061	0.1136	0.00581653	0.1151	0.00843603	0.07239729	0.00415521	0.00258808	0.00416857	0.00698814	0.04876698	0.00089162	0.09229724	0.06410850	0.05652078	0.00476547	0.06406807	0.00484836	0.00638949	0.00355011	0.02746089	0.07324650	0.05863739	0.00640950	0.00768014	0.00155501	0.00527243	0.01018611	0.09058011	0.00886521	0.05980081	0.07897137	0.1262
OWD Cause Death 70+ HIV/AIDS per 1K pop	7.6388e-05	0.00430596	1.9014e-05	0.00398328	0.00058434	9.8562e-06	7.6448e-05	0.00012674	4.2799e-06	0.00089070	0.00016096	0.00052946	0.00075479	9.8083e-05	1.4563e-05	0.00020463	0.00459984	2.6284e-05	1.3354e-05	0.00203411	0.00186285	0.00139081	0.00040493	0.00213004	0.02708883	0.00662408	0.00014521	0.00024262	0.00062180	0.00511431	0.00630736	0.00068141	0.01043587	0.00125841	9.5609e-05	0.00325754	0.00042786	0.00048358	0.00015495	9.7075e-05	0.00022251	0.00659816	0.00022573	0.00708803	0.00028077	0.00099831	7.4895e-06	0.00193121	0.00030498	1.1283e-05	0.00076674	3.0755e-05	0.00011036	0.00017098	0.00398256	7.2211e-05	1.8346e-05	0.00455677	0.00102987	0.00365720	0.00313676	0.01408524	4.5517e-05	0.00037562	0.00267804	?	8.348e-05	6.9684e-05	0.00228596	1.6209e-05	0.00016194	0.00013152	8.0195e-06	0.00020950	1.1401e-05	4.4277e-05	0.00021433	0.00032858	0.00213049	3.5595e-05	7.9515e-05	4.8942e-06	0.00594368	4.3281e-05	0.00094238	0.00024254	2.8468e-06	0.00176720	0.00044485	0.00305590	0.00030986	2.3315e-05	0.01681222	2.8379e-05	6.7754e-05	0.00015323	0.00047495	7.6498e-05	0.00078122	5.0648e-05	0.00055000	0.00240642	9.5907e-05	0.00112275	4.8788e-05	0.00012020	0.00442934	0.00034257	0.00065042	0.00598886	0.00044441	0.01730084	0.00053224	0.01085436	0.00124610	7.0971e-05	4.8862e-05	0.00296007	4.837e-05	0.00030275	0.00046061	0.00200345	0.00115885	0.00012601	0.00078989	1.809e-05	0.00176524	0.00175058	5.2992e-06	0.00014257	0.00012366	0.00126524	0.00012222	0.00174496	0.00062030	0.00022439	0.00214193	0.00542201	0.00114065	0.00026313	0.00234842	0.00327600	1.6216e-05	8.4985e-06	6.362e-05	0.01325645	2.2592e-06	0.00120569	0.00209538	0.01074004	8.4996e-06	0.00741239	0.00134711	0.00043767	0.00010561	0.00029014	0.00275732	0.00224942	4.6115e-05	0.00514491	0.00065636	1.6462e-05	0.00120832	0.00162454	0.00019194	0.03848610	0.00441245	0.00761968
OWD Cause Death 70+ Drowning per 1K pop	0.00032917	0.00063239	0.00129538	9.5007e-05	0.00123715	0.00215244	0.00130532	0.00243345	0.00135149	0.00156421	0.00206620	0.00218542	0.00248204	0.00621392	0.00409724	0.00017446	0.00421727	0.00249954	0.00690644	0.00261746	0.00344123	0.00176555	0.00285948	0.00249917	0.00123156	0.00087807	0.00150749	0.00185138	0.00270292	0.00203090	0.00230620	0.00071188	0.00094946	0.00193547	0.00286650	0.00330245	0.00208456	0.00599686	0.00708316	0.00396415	0.00237420	0.00218992	0.00146194	0.00294258	0.00050332	0.00304208	0.00029770	0.00237680	0.00308591	0.00553977	0.00176791	0.00574958	0.00292051	0.00485807	0.00102948	0.00099794	0.00339841	0.00256088	0.00326595	0.00278858	0.00221497	0.00065046	0.01660351	0.00272009	0.00281097	?	0.00322394	0.00547210	0.00228944	0.00212317	0.00199583	0.00479621	0.00135963	0.00060710	0.00017208	0.00258005	0.00098489	0.00255958	0.00087470	0.00020821	0.04402254	0.00128353	0.00185280	0.00131250	0.00500366	0.00431633	0.00027043	0.00284034	0.00063456	0.00194890	0.00056871	0.00789668	0.00179747	0.01169134	0.00143467	0.00946437	0.00081536	0.00378012	0.00135582	0.00358792	0.00224189	0.00216700	0.00311937	0.00266931	0.00155172	0.00061139	0.00195980	0.00231953	0.00377526	0.00229464	0.00319023	0.00163992	0.00148207	0.00156352	0.00129551	0.00239190	0.00259491	0.00377307	0.00122688	0.00076507	0.00200692	0.00211909	0.00252427	0.00277937	0.00178657	0.00254295	0.00467453	0.00109502	9.023e-05	0.00558096	0.00367108	0.00197886	0.00064793	0.00038230	0.00301075	0.00165356	0.00282345	0.00278227	0.00190021	0.00296066	0.00191615	0.00373523	0.00319312	0.00281910	0.00365783	0.00129648	0.00064806	0.00224799	0.00175339	0.00782000	0.00104862	0.00345304	0.00215608	0.00095420	0.00072200	0.00489637	0.00206211	0.00126364	0.00468893	0.00317165	0.00177907	0.00109527	0.00159359	0.00827138	0.00042771	0.00117632	0.00180482	0.00331012
OWD Cause Death 70+ Malaria	28.8294	298.0526	0	0	0	0	0	0	0	273.9777	0	524.4654	1321.3462	377.1502	0	0	0	0	0	0.02106478	0.9974	9.5106	0	1.6181	0.3578	83.8059	0	0	0	1007.7358	1481.6748	2274.0637	126.9796	6.7062	0.1664	0.1187	0	0	0	0	0	0.1192	0	0.4806	1.4179	1.6070	0	0.2888	0	0	130.4102	0	0	0	52.4692	0	0	1774.8212	711.7771	18.7916	22.3262	38.2250	0	2.1900	0.7253	?	3.6076	0	0.7215	0	1354.3675	3233.6286	0	2.4901	0	0	0	0	0	0	0	0	343.7166	0	86.9679	0.7475	0	1.4177	0	213.6164	0	0	0	0	0	0	0	0	229.4846	0	0.2444	736.5228	0	288.4914	0	0	819.8136	36.7439	0	462.6664	2.0438	0.5050	1464.9864	6399.7025	0.5183	0	0	61.8587	0	0	378.9988	0.1659	1.8212	13.1227	20.5438	0	0	0	0	0	0	199.4446	1.6953	92.0291	248.6276	0	517.6337	0.07574142	39.4306	0	95.1406	0.3600	0	0	0	0.1798	0	433.6289	561.9958	8.1580	0	0.2865	0	0	0	0	718.7842	680.6597	0	0	0	0	1.9869	404.6820	0.9336	5.0912	177.9903	18.0079
OWD Cause Death 70+ Fire per 1K pop	0.00056343	0.00222043	0.00245075	0.00078776	0.00767053	0.00523498	0.00410793	0.00655445	0.00411893	0.00380254	0.01077766	0.00388823	0.00486274	0.00271391	0.00725970	0.00092481	0.00687679	0.00564018	0.01691801	0.00237263	0.00404950	0.00240876	0.00245819	0.00226384	0.00486017	0.00308065	0.00871286	0.00294883	0.00810940	0.00413471	0.00390990	0.00263206	0.00338123	0.00128761	0.00654643	0.00448383	0.00496786	0.00606943	0.00677826	0.00882216	0.00606195	0.00475089	0.01109817	0.00353318	0.00254407	0.00414882	0.00098850	0.00624373	0.00492993	0.01288013	0.00347072	0.00523757	0.00475367	0.01358298	0.00369582	0.00602063	0.01502140	0.00452656	0.00551515	0.00489909	0.00338058	0.00230031	0.00986767	0.00345308	0.00396936	?	0.00133135	0.00784678	0.00409344	0.00647499	0.00110838	0.00311930	0.00486996	0.00367765	0.00058040	0.00622522	0.00540179	0.01283893	0.00587578	0.00125221	0.01048122	0.00304853	0.00413017	0.00151712	0.00262491	0.00651313	0.00103060	0.00208328	0.00277360	0.00330295	0.00215643	0.00650154	0.00696174	0.00803947	0.00539407	0.01941223	0.00361218	0.00775670	0.00338632	0.00222815	0.00412019	0.00410104	0.00387646	0.00095948	0.00669982	0.00104679	0.00423851	0.00385316	0.00542961	0.00515570	0.00372809	0.00597661	0.00290490	0.00276709	0.00144619	0.00732890	0.01162394	0.00246915	0.00208350	0.00061447	0.00103255	0.00212048	0.00370809	0.00250035	0.00090275	0.00470114	0.01358923	0.00225633	0.00020594	0.00994868	0.01045554	0.00500978	0.00146282	0.00166152	0.00481953	0.00100525	0.00476490	0.00284291	0.00456151	0.00703915	0.00479896	0.00582101	0.00402890	0.00344947	0.01284510	0.00418908	0.00134889	0.00417428	0.00297904	0.00323570	0.00121531	0.00226438	0.00754434	0.00424592	0.00123893	0.00430101	0.00446697	0.00313170	0.01007805	0.01372357	0.00888186	0.00147188	0.00183938	0.00117899	0.00188898	0.00612407	0.00394506	0.00672163
OWD Cause Death 70+ Cancers per 1K pop	0.1074	0.08669323	0.7418	0.04178903	0.8661	0.8626	1.2573	1.5512	0.2897	0.08733553	1.7144	0.1596	0.1686	0.2252	1.2686	0.08727433	0.5350	1.3105	0.8137	0.2563	0.4855	0.5095	0.3245	0.2438	0.2547	0.1019	1.4060	1.3731	0.9083	0.1209	0.1829	0.09799463	0.1592	0.4507	0.2123	0.5140	0.5858	1.2721	0.9814	1.5614	1.9660	0.1791	1.9737	0.4329	0.1900	0.4728	0.1021	0.1884	1.6078	1.5435	0.1133	1.5559	0.2514	1.7578	0.1844	1.7883	0.7980	0.1851	0.1975	0.1486	0.1330	0.1149	2.0202	0.2739	0.2697	?	0.2201	1.9434	0.3023	1.6600	0.2495	0.2271	1.2147	0.3216	0.1003	1.1908	0.8622	2.1012	0.6324	0.1562	2.4589	0.3077	0.1120	0.1531	0.2474	1.0262	0.09938691	0.1999	0.4837	0.1457	0.2628	0.3231	0.2713	1.6140	1.2801	1.6847	0.2246	0.4637	0.08544820	0.1241	0.3364	0.1499	1.4730	0.3720	1.0196	0.4571	0.1321	0.2067	0.4480	0.1601	0.3410	0.2323	0.1014	0.1721	0.2114	1.9334	1.3918	0.2306	1.2149	0.07227072	0.1947	0.4151	0.4412	0.2094	0.1110	1.4171	1.8483	0.3432	0.04013483	1.2080	0.8177	0.1340	0.08912850	0.1261	0.2065	0.4549	0.1862	0.4370	0.1209	1.5051	0.1074	0.4924	1.1582	1.7280	1.6801	0.2097	0.1771	0.1412	0.1269	0.6222	0.1222	0.2483	0.6254	0.3707	0.4502	1.1193	0.1487	0.1236	0.7863	1.6461	1.2114	0.1426	0.4394	0.4312	0.1276	0.3179	0.1332	0.2135
OWD Cause Death 70+ Hepatitis	109.4055	37.9000	0.9385	1.9716	49.0984	0.7591	30.8752	2.4997	7.4109	16.1726	23.4050	19.9643	52.0139	1138.6577	6.7047	0.4591	0.1333	1.8763	2.5983	0.1172	13.7157	212.1506	0.6004	4.2928	1.8311	7.3902	32.5327	35.9103	9.7630	32.9106	36.7328	140.2387	6.9023	15.1705	2.2433	1.1096	5.9417	2.3027	0.8902	6.1587	109.5649	1.8015	2.5450	22.0636	74.8956	12.6452	155.7730	10.1441	58.6688	0.1720	289.2368	0.9631	0.5700	47.1457	2.4275	16.5197	5.5160	57.4105	29.9185	4.6152	3.1555	0.8894	53.7909	7.8401	0.5589	?	14.4659	0.5923	9.1144	3.9478	1078.9389	12283.9539	1.8718	221.1847	20.6115	0.07135131	4.4602	185.9882	1.2259	6.0587	261.2090	4.1066	149.2184	1.7153	113.0568	48.2994	0.8502	11.7637	13.4870	8.0094	12.9076	7.1333	3.1367	1.3295	0.4586	0.9472	104.3340	0.4054	28.9155	0.2904	170.7183	56.2960	0.3561	59.8732	0.6502	0.4700	83.8561	6.5074	0.9779	63.3660	66.0702	2.4429	52.3472	349.7916	2.7570	8.9270	2.6609	180.3647	0.9351	2.3014	676.2987	1.4741	23.6732	89.3261	5.2892	18.4379	9.5483	3.1793	0.1984	9.2296	63.7048	39.3330	32.8265	88.1414	32.5311	0.6775	16.5209	4.8264	32.7167	2.1658	20.3251	0.3988	1.6175	0.4234	3.6143	1.0216	1.9248	32.0331	10.6447	80.5063	6.7408	2.4233	1.1763	34.3956	131.2546	73.7364	153.0274	51.3018	11.3950	4.1573	306.0156	12.9747	41.8294	162.7288	59.7968	38.2678	45.9011	18.3841
OWD Cause Death 70+ Digestive diseases per 1K pop	0.04089388	0.05023016	0.09134168	0.00444521	0.1766	0.3377	0.1688	0.2065	0.1237	0.05829271	0.3033	0.06016145	0.06703542	0.08690219	0.2234	0.02965726	0.08689453	0.1749	0.1507	0.06898964	0.1527	0.1370	0.03778126	0.1152	0.06411220	0.05761914	0.1935	0.2284	0.2019	0.05086349	0.06665622	0.05804409	0.07333515	0.1236	0.09236559	0.08786702	0.1502	0.1779	0.1678	0.2077	0.3503	0.06209693	0.2809	0.1006	0.05536029	0.1764	0.1991	0.09632229	0.3469	0.1974	0.07279169	0.2173	0.05861073	0.2882	0.07695701	0.2924	0.1891	0.07672645	0.07346707	0.07214096	0.05370538	0.04852510	0.2615	0.1243	0.08810571	?	0.1606	0.2853	0.09415493	0.2559	0.1753	0.09349122	0.1528	0.06284826	0.01495231	0.1281	0.1464	0.3391	0.08400508	0.03577942	0.3478	0.1053	0.09368305	0.05519611	0.2245	0.1658	0.02201014	0.1044	0.06531255	0.06461398	0.05644871	0.08724097	0.07904740	0.3145	0.2316	0.2468	0.08372611	0.2215	0.04476509	0.02647661	0.1953	0.06034254	0.1998	0.1056	0.1181	0.1391	0.04886369	0.06531633	0.08425583	0.09558230	0.1025	0.08105956	0.04085423	0.09319532	0.08128071	0.2523	0.1931	0.1190	0.1483	0.01515627	0.09629989	0.09653282	0.1316	0.07495668	0.02214904	0.1947	0.3380	0.09293730	0.00972238	0.2841	0.2028	0.1013	0.03139698	0.04939779	0.06851699	0.05177694	0.07836279	0.1599	0.06207804	0.2896	0.05404899	0.1693	0.1969	0.2914	0.2172	0.05048749	0.05080922	0.06232348	0.04648083	0.1519	0.03917552	0.1237	0.1378	0.09297163	0.06469099	0.2219	0.06635368	0.05070571	0.1499	0.2827	0.1709	0.06478150	0.09491575	0.1117	0.04462453	0.07158679	0.07222468	0.06201022
OWD Cause Death 70+ Liver disease per 1K pop	0.01424534	0.02441869	0.05006724	0.00229079	0.06305003	0.2026	0.03569604	0.08127088	0.09937317	0.02606290	0.07366096	0.02417517	0.02493578	0.04581755	0.08084624	0.01056573	0.03335140	0.05780447	0.04383368	0.03365897	0.07401275	0.04473654	0.00785885	0.05597223	0.01955770	0.01496917	0.05511746	0.05321283	0.09143843	0.02165180	0.02933974	0.02025826	0.03375816	0.03644391	0.03124445	0.04202146	0.05927369	0.05547512	0.05295631	0.05404890	0.09994164	0.03083537	0.05657552	0.06137480	0.02883447	0.08602746	0.1864	0.04773232	0.09204254	0.03837182	0.03956041	0.04857854	0.01462811	0.06678903	0.04141540	0.04488079	0.1037	0.03017226	0.03387307	0.02983845	0.02412469	0.01872221	0.07069043	0.06208525	0.04045768	?	0.07187404	0.09422287	0.03273864	0.07512735	0.09934039	0.03502052	0.02899867	0.02846266	0.00730554	0.01961548	0.04534035	0.1243	0.02521482	0.01515706	0.1298	0.07228379	0.04653773	0.04276673	0.1536	0.05868777	0.01018223	0.04795998	0.03485507	0.03333691	0.03048408	0.05325959	0.01817776	0.05329766	0.06173198	0.05038531	0.03845704	0.1607	0.01984817	0.01231027	0.09661220	0.01855576	0.04459983	0.06512634	0.01746116	0.1006	0.01685213	0.02620836	0.04138159	0.04251689	0.02961245	0.01922314	0.01130669	0.05088757	0.04614425	0.05471786	0.03240476	0.05361737	0.02838197	0.00795484	0.04873801	0.04554846	0.06963727	0.02609657	0.01007320	0.04113593	0.08727891	0.02751160	0.00561230	0.1632	0.05600940	0.04997976	0.02340206	0.02691461	0.02075000	0.01549005	0.02974096	0.08063632	0.03095355	0.04843849	0.02716746	0.06906849	0.05427747	0.08246966	0.05231598	0.01740722	0.03214693	0.02390822	0.01587508	0.05771460	0.02548388	0.05129424	0.03407333	0.04507671	0.02608849	0.1017	0.03071088	0.02254458	0.04663760	0.06996130	0.05726043	0.05023097	0.03592884	0.07138143	0.01787476	0.01831669	0.04411449	0.02286827
OWD Cause Death 70+ Respiratory disease per 1K pop	0.07788537	0.04567666	0.2065	0.01227702	0.3142	0.3562	0.3534	0.3018	0.1315	0.05885541	0.4878	0.07684374	0.04887794	0.2904	0.3475	0.03675059	0.07028332	0.3069	0.1488	0.08920642	0.1925	0.2344	0.1551	0.3820	0.1380	0.09029336	0.3549	0.2810	0.2606	0.05266471	0.08617114	0.08281840	0.09114947	0.2433	0.08856320	0.1126	0.2141	0.2718	0.3405	0.2558	0.4543	0.05944491	0.6223	0.1012	0.08186831	0.1563	0.07764560	0.08596512	0.6540	0.1652	0.05083484	0.2577	0.1869	0.2772	0.06962707	0.5808	0.3148	0.06135258	0.1049	0.08440901	0.06591135	0.05415877	0.5300	0.07584139	0.06658195	?	0.1245	0.3832	0.1253	0.3698	0.1971	0.5829	0.3861	0.1208	0.02638276	0.2862	0.1603	0.4422	0.1530	0.04249049	0.3855	0.1648	0.06159207	0.1355	0.1561	0.2403	0.02192598	0.1835	0.1198	0.04963221	0.09740095	0.4143	0.2521	0.2130	0.3206	0.1689	0.1274	0.1462	0.08151911	0.1305	0.2039	0.09089536	0.3261	0.6259	0.1072	0.04935172	0.04719027	0.06961342	0.2608	0.07364080	0.1127	0.1704	0.04972510	0.04658417	0.1012	0.4969	0.4060	0.5013	0.3428	0.01945145	0.1726	0.1383	0.1736	0.1516	0.3552	0.2213	0.5830	0.1040	0.00765015	0.2722	0.1670	0.07784147	0.03624065	0.07591669	0.08438834	0.07668411	0.08491866	0.1632	0.06802831	0.3570	0.06051832	0.1222	0.1367	0.2600	0.3923	0.1351	0.09273657	0.06949351	0.06101527	0.2097	0.06786771	0.2085	0.1056	0.1565	0.2602	0.3445	0.05331326	0.04770066	0.1678	0.4568	0.4411	0.06080792	0.1378	0.2573	0.08362676	0.1860	0.05665324	0.1019
OWD Cause Death 70+ Kidney disease per 1K pop	0.03033938	0.02701385	0.07493583	0.00944127	0.1665	0.09034170	0.1547	0.2814	0.04217629	0.02721099	0.1646	0.03734375	0.04796659	0.04360156	0.1234	0.03377808	0.09479851	0.1218	0.03121342	0.07455734	0.1426	0.09035231	0.06536415	0.07476203	0.05739739	0.03132779	0.1380	0.1694	0.1612	0.03022056	0.04015535	0.03140530	0.04445667	0.1059	0.05920528	0.06405746	0.1402	0.1153	0.1794	0.09069887	0.2940	0.05165254	0.1435	0.09260809	0.06221398	0.1867	0.05054295	0.04503894	0.2100	0.1644	0.03607917	0.09186395	0.1167	0.1295	0.06208561	0.08833734	0.1131	0.03331283	0.04564684	0.04052629	0.03243372	0.04002510	0.3043	0.1319	0.07341295	?	0.03871002	0.1653	0.05486963	0.1254	0.03953862	0.06093530	0.1045	0.07508165	0.05156788	0.06799006	0.2065	0.2189	0.1343	0.06524782	0.2534	0.02969599	0.03629018	0.01305209	0.03626849	0.09068943	0.02207491	0.04331984	0.05655949	0.03518180	0.08414856	0.1070	0.06990307	0.06458769	0.1177	0.09762487	0.06874275	0.02046956	0.02367412	0.06778956	0.2281	0.03138334	0.1757	0.08231239	0.1299	0.02442847	0.02560805	0.04376676	0.3548	0.04980903	0.07220710	0.05171686	0.01941831	0.02395640	0.1305	0.1419	0.09659139	0.06663634	0.1173	0.02307847	0.05073302	0.1300	0.09953205	0.1018	0.03345654	0.06220070	0.2731	0.1083	0.01494119	0.1052	0.03826560	0.03882774	0.03969063	0.03146079	0.04600093	0.06413622	0.03834382	0.3080	0.03882252	0.2007	0.03857633	0.1637	0.08753677	0.08972518	0.1316	0.05636643	0.06070163	0.02964440	0.02643533	0.1762	0.01674752	0.04484451	0.1473	0.09823686	0.1142	0.2082	0.04484802	0.02874937	0.03778187	0.1795	0.1860	0.02632045	0.1392	0.09272051	0.02616323	0.07178441	0.04066321	0.03950039
OWD Cause Death 70+ Cardiovascular disease per 1K pop	0.5845	0.2830	3.3092	0.1046	1.7146	3.3639	1.7512	3.0813	2.2958	0.3113	2.4032	0.3918	0.4579	1.0344	7.1575	0.2242	1.0803	4.2785	5.5448	0.5785	0.8139	1.0888	0.5562	0.8312	0.6723	0.4962	1.7439	2.2194	1.1366	0.3789	0.3924	0.4231	0.5577	0.9478	0.6185	1.0652	0.9242	2.4377	1.7219	3.7341	3.7084	0.4409	2.1444	1.3338	1.2113	0.7514	0.9308	0.5153	2.3033	4.7599	0.2697	3.2430	1.0969	2.0829	0.5528	2.1597	5.7073	0.5565	0.6204	0.5889	0.4165	0.2848	4.1822	0.5374	1.2166	?	0.8040	4.7541	0.9425	4.5723	1.0791	0.9096	1.6216	1.3014	0.5599	1.8551	1.0826	3.2479	1.4658	0.5065	2.5520	2.1029	0.3273	1.4756	0.7714	1.0605	0.3151	0.8334	1.3850	0.4177	1.0281	1.2160	0.9379	6.5079	1.9188	6.3152	1.8760	3.8911	0.4489	0.4834	0.8434	0.4476	2.9654	0.7756	4.4815	1.0013	0.3898	0.4757	1.5467	0.4460	0.9297	0.7632	0.2492	0.3430	0.6260	2.0273	2.0719	0.8749	1.7930	0.3601	0.8083	0.8773	0.6045	0.9021	0.4823	3.3815	3.1740	0.8682	0.09254271	5.9224	4.5587	0.3357	0.3517	0.8182	0.4648	0.6719	0.5807	1.0748	0.4128	6.3275	0.3183	1.3377	3.5124	3.0800	3.0122	0.5898	1.2275	0.3855	0.3834	0.9027	0.9664	0.9419	1.6521	2.1111	1.1749	1.2292	0.4029	0.2624	6.8845	2.2564	2.0198	1.9458	1.1311	1.2558	0.8271	0.7512	0.3196	0.4871
OWD Cause Death 70+ Parkinsons disease per 1K pop	0.00895431	0.00556498	0.07361851	0.00273812	0.05968677	0.05514751	0.08549642	0.1048	0.03176039	0.00598474	0.1002	0.01347329	0.01284286	0.01776579	0.1109	0.00716366	0.03468166	0.08862641	0.06759790	0.02360409	0.03614427	0.03864998	0.01804073	0.02485517	0.01343522	0.00679289	0.09480484	0.09384434	0.06151420	0.01151089	0.01489935	0.00703309	0.01083997	0.03229045	0.01433013	0.03260913	0.03726085	0.06959296	0.06071776	0.08147950	0.1445	0.01095774	0.08913196	0.03530803	0.02246493	0.03574999	0.01329381	0.01213529	0.1188	0.08369721	0.00764511	0.1149	0.01998641	0.1118	0.01295009	0.1011	0.07602795	0.01294752	0.01834581	0.01743581	0.01007380	0.00719419	0.1334	0.01779949	0.02177185	?	0.03000539	0.1050	0.01929072	0.08465038	0.02189705	0.02494431	0.06495120	0.02764333	0.00995444	0.1072	0.05759401	0.1198	0.04554277	0.01343448	0.1171	0.02902963	0.00838816	0.01579325	0.01984370	0.05886725	0.00891266	0.01576503	0.02725762	0.01152568	0.02555434	0.02919357	0.01441836	0.09561251	0.09146339	0.09732394	0.02896790	0.03737207	0.00565048	0.01368256	0.03159520	0.01216089	0.1136	0.03140652	0.07598194	0.01130629	0.00807383	0.01699219	0.04000658	0.01098781	0.02319149	0.01575710	0.00728835	0.01308346	0.01908097	0.09820648	0.07908374	0.02127562	0.06985086	0.00822453	0.01410406	0.03707320	0.03641825	0.01817835	0.00822203	0.08497330	0.1173	0.02583023	0.00358865	0.1045	0.05935085	0.00912059	0.01100952	0.01164615	0.01761669	0.02816409	0.01502476	0.04300075	0.00711577	0.08990972	0.00685960	0.03526902	0.06119138	0.09318480	0.1137	0.00968921	0.02047227	0.01122260	0.01052927	0.04685249	0.01889767	0.01960821	0.03949467	0.03789255	0.03379558	0.07481446	0.01013751	0.00579269	0.07801363	0.09069535	0.08190288	0.01798930	0.02975211	0.03356333	0.01110671	0.01738612	0.00901093	0.01024045
OWD Cause Death 70+ Dementia per 1K pop	0.06547558	0.04270901	0.4435	0.01761782	0.3985	0.4387	0.6565	0.8099	0.2323	0.04406197	0.8887	0.08922363	0.08012854	0.09701300	0.8236	0.05622443	0.2175	0.5788	0.6698	0.1511	0.2111	0.3210	0.1034	0.1513	0.1299	0.04572843	0.6502	0.8581	0.4218	0.06596197	0.08809993	0.05699891	0.07769120	0.2817	0.1131	0.2898	0.2709	0.5919	0.3771	0.6821	0.9758	0.07715785	0.7507	0.2619	0.1734	0.2701	0.08375072	0.09023031	1.0838	0.8147	0.06116466	1.5070	0.1302	1.0574	0.1084	0.9183	0.5513	0.08171929	0.1136	0.1039	0.06292647	0.06283258	1.0770	0.1131	0.1525	?	0.2280	0.7935	0.09910084	0.7042	0.1579	0.1186	0.5296	0.2391	0.08249561	0.6733	0.4916	1.1899	0.4060	0.1165	1.5385	0.2267	0.06959304	0.1182	0.1397	0.5911	0.07016029	0.1080	0.2562	0.08044553	0.2019	0.2551	0.1330	0.7089	0.6849	0.8948	0.2349	0.3129	0.04435106	0.1189	0.2410	0.07496160	0.7246	0.2393	0.5392	0.07990330	0.06420465	0.1129	0.3270	0.09207134	0.1637	0.1522	0.04488599	0.09398621	0.1681	0.8433	0.7995	0.1312	0.5785	0.07316922	0.09353263	0.2876	0.2970	0.1277	0.04216218	0.7322	1.0331	0.2036	0.02677243	0.7233	0.5529	0.07813928	0.08752018	0.09200182	0.1091	0.2634	0.08846062	0.3687	0.05302785	0.7185	0.05502098	0.2692	0.5240	0.7164	0.9371	0.08562465	0.1633	0.06608752	0.06290155	0.4218	0.1293	0.1281	0.3140	0.3158	0.2744	0.5073	0.08790505	0.04885256	0.7647	0.6614	0.7549	0.1286	0.2262	0.2713	0.07922455	0.1815	0.06786897	0.07662720
OWD Cause Death 70+ Drug use disorders per 1K pop	0.00054843	0.00019617	0.00200484	0.00055894	0.00928502	0.00427655	0.00434564	0.00132113	0.00098790	0.00034079	0.00693990	0.00114144	0.00091428	0.00501432	0.00307144	0.00058668	0.00101521	0.00145705	0.00976333	0.00038136	0.00348154	0.00188856	0.00105111	0.00099106	0.00087707	0.00026539	0.00513903	0.00246113	0.00193414	0.00112516	0.00228972	0.00033487	0.00056718	0.00098060	0.00071817	0.00488968	0.00295708	0.00314376	0.00202706	0.00332076	0.00400254	0.00076553	0.00400480	0.00217254	0.00301610	0.00430669	4.1536e-05	0.00053228	0.00578140	0.00253301	0.00045467	0.00525807	0.00082178	0.01633174	0.00065682	0.00211497	0.00555262	0.00268150	0.00145068	0.00153498	0.00089865	0.00037783	0.00124004	0.00141158	0.00090088	?	0.00299027	0.00491441	0.00039258	0.00199957	0.00035874	0.00136382	0.00200382	0.00252780	0.00104663	0.00873756	0.00271452	0.00428002	0.00149781	0.00131345	0.00286069	0.00385293	0.00038507	0.00242295	0.00043542	0.00137245	0.00062415	0.00037610	0.00590668	0.00113098	0.00626819	0.00130896	0.00094531	0.00464844	0.00669068	0.00410868	0.00214787	0.00247495	0.00035513	0.00075837	0.00237655	0.00080890	0.00327201	0.00086784	0.00581293	0.00076642	0.00084361	0.00156349	0.00083775	0.00071400	0.00276206	0.00090126	0.00049293	0.00158888	0.00086027	0.00414971	0.00396259	0.00065369	0.00145097	0.00012114	0.00053832	0.00156866	0.00310677	0.00068285	0.00016785	0.00143852	0.00745808	0.00078837	0.00020805	0.00469894	0.00811426	0.00050416	0.00125879	0.00084315	0.00150970	0.00051182	0.00138912	0.00279556	0.00032844	0.00274855	0.00031339	0.00153231	0.00130924	0.00173235	0.00443879	0.00080875	0.00304963	0.00086261	0.00110767	0.00116024	0.00022865	0.00034435	0.00216147	0.00336678	0.00179687	0.00261777	0.00094986	0.00040441	0.00346924	0.00619676	0.00992476	0.00077059	0.00121187	0.00097850	0.00070713	0.00123999	0.00077381	0.00096808
OWD Cause Death 70+ Alcoholuse disorders per 1K pop	0.00014526	0.00037249	0.00123799	5.2047e-05	0.00392356	0.00485938	0.00633514	0.01558344	0.00498465	0.00140053	0.00893499	0.00229568	0.00233600	0.00019683	0.00113926	0.00046137	0.00681640	0.00664354	0.07028857	0.00244766	0.00446454	0.00516001	0.00020356	0.00213314	0.00118392	0.00043467	0.00751489	0.00950346	0.00539716	0.00160830	0.00211132	0.00041440	0.00070338	0.00032974	0.00274174	0.00348790	0.00207789	0.01558485	0.00246771	0.00367812	0.01653032	0.00252789	0.03151631	0.00244438	0.00033306	0.00367816	9.7416e-05	0.00328740	0.00264672	0.00907427	0.00157650	0.01975184	0.00022585	0.01004102	0.00079325	0.00277040	0.00201263	0.00213313	0.00195592	0.00204401	0.00120944	0.00048571	0.00088885	0.00728951	0.00528582	?	0.00380503	0.01694846	0.00246421	0.00854085	0.00031374	0.00244865	0.00203687	0.00035917	0.00017074	0.00607657	0.00124813	0.00291192	0.00079626	0.00020919	0.00187190	0.00441034	0.00168763	0.00200804	0.00090638	0.00324748	9.5102e-05	0.00099866	0.00044782	0.00158293	0.00042077	0.00365101	0.00135521	0.00905187	0.00761535	0.01352482	0.00040984	0.00628128	0.00127932	0.00024702	0.00564287	0.00112793	0.00211894	0.00123187	0.00207115	0.00141072	0.00235850	0.00162596	0.00352237	0.00259301	0.00272750	0.00151724	0.00081433	0.00205348	0.00532900	0.00938191	0.01035156	0.00145219	0.00432970	0.00014904	0.00062981	0.00117653	0.00167834	0.00118207	0.00040329	0.00529794	0.00910264	0.00478369	7.7291e-05	0.00370649	0.00809652	0.00293563	0.00012110	0.00020646	0.00160840	0.00027746	0.00184142	0.01477277	0.00162954	0.01080464	0.00140569	0.00492027	0.00236431	0.02276067	0.01075540	0.00101261	0.00063004	0.00118948	0.00131380	0.00271324	0.00066442	0.00111594	0.00399822	0.00049088	0.00030595	0.00098182	0.00251716	0.00158892	0.00606168	0.01137022	0.00460670	0.00046925	0.00077937	0.00041145	0.00018501	0.00109725	0.00208507	0.00045576
OWD Cause Death 70+ Lower respiratory infections per 1K pop	0.04425869	0.07016826	0.08508153	0.01739002	0.5184	0.09749980	0.1534	0.09305810	0.04598295	0.09861535	0.4394	0.1473	0.1604	0.06724369	0.1290	0.02990190	0.1466	0.08133430	0.05713819	0.1342	0.2326	0.2491	0.1189	0.09857748	0.1319	0.1076	0.2070	0.1810	0.1971	0.1248	0.1638	0.1029	0.1265	0.08457753	0.1698	0.2677	0.06420705	0.4037	0.1229	0.2270	0.2584	0.1155	0.3756	0.1059	0.05782627	0.1720	0.03661310	0.1558	0.2488	0.08914656	0.09237224	0.1128	0.1109	0.2868	0.1352	0.4925	0.1140	0.2004	0.2144	0.1851	0.1298	0.07977181	0.3700	0.2233	0.1460	?	0.05080688	0.1075	0.1201	0.07384541	0.07309291	0.1357	0.2538	0.06337332	0.01513026	0.2466	0.2119	0.1962	0.1153	0.03604100	0.8034	0.05083294	0.1135	0.01600575	0.2336	0.2286	0.09026477	0.09622877	0.07538742	0.1216	0.06107434	0.1359	0.1810	0.1325	0.2074	0.09865293	0.08139782	0.04248804	0.09819950	0.03542180	0.08305315	0.05996551	0.3482	0.1699	0.07468191	0.01325457	0.09287764	0.1535	0.1494	0.1471	0.4260	0.1639	0.09282781	0.08771550	0.04602337	0.3250	0.3205	0.1106	0.1323	0.03846529	0.03915647	0.1176	0.3252	0.3193	0.09090812	0.2031	0.6337	0.1151	0.01034346	0.1598	0.07083242	0.1278	0.03928538	0.03979883	0.1438	0.3673	0.1962	0.2479	0.1062	0.1242	0.09861728	0.1749	0.2136	0.2639	0.2630	0.1105	0.04848933	0.1422	0.1198	0.3373	0.03560025	0.1084	0.1298	0.1017	0.08337411	0.4486	0.1417	0.08050731	0.06751959	0.3446	0.2142	0.02665496	0.09045283	0.1089	0.03798901	0.1662	0.1028	0.1530
OWD Cause Death 70+ Diabetesmellitus per 1K pop	0.04916276	0.03773512	0.03012033	0.01737378	0.1286	0.2042	0.1168	0.1865	0.04845963	0.04126036	0.1000	0.04590716	0.05460642	0.1323	0.1435	0.1274	0.1499	0.4952	0.02093977	0.1310	0.1273	0.1537	0.1550	0.09199254	0.1505	0.05171616	0.1344	0.1115	0.1211	0.04066096	0.05807923	0.04476489	0.07172509	0.07399353	0.08454074	0.09805310	0.04777015	0.09730572	0.2748	0.2130	0.1867	0.07335563	0.1675	0.1048	0.06294916	0.1414	0.03276062	0.07319885	0.1577	0.05228791	0.04595213	0.04728845	0.6264	0.1318	0.08942837	0.06345309	0.1624	0.06902070	0.05976571	0.06065122	0.04526246	0.05638583	0.08296146	0.1341	0.1956	?	0.04264202	0.1877	0.1339	0.1425	0.1025	0.09457025	0.07020709	0.1062	0.04693357	0.05067188	0.1817	0.2626	0.5384	0.07772947	0.04693465	0.02439244	0.04794746	0.01015716	0.05500843	0.1678	0.02857342	0.05751360	0.1440	0.04680141	0.08891696	0.3173	0.2261	0.04443714	0.07998102	0.1105	0.1087	0.02437039	0.03597451	0.03524112	0.2501	0.04481024	0.2044	0.2091	0.1627	0.00627948	0.04464986	0.05952779	0.6343	0.07115414	0.02396531	0.1180	0.02717485	0.02956989	0.08599814	0.1269	0.08464426	0.09653108	0.07586269	0.04264887	0.08938724	0.1539	0.07244578	0.09159916	0.06369567	0.1135	0.3158	0.1722	0.03829167	0.06976408	0.06045615	0.05513074	0.01972914	0.03202494	0.06642468	0.01577946	0.05721147	0.1699	0.05471432	0.2771	0.04869364	0.1815	0.08136091	0.1126	0.1399	0.2069	0.03037516	0.03839168	0.03751042	0.1031	0.02590438	0.05779266	0.5778	0.1009	0.1058	0.2691	0.05985360	0.03891391	0.02584012	0.1657	0.1217	0.04141449	0.1560	0.1306	0.02722465	0.1879	0.05590274	0.06579812
OWD Cause Death All Age Meningitis per 1K pop	0.1696	0.09861887	0.00646510	0.01430021	0.01095963	0.00290890	0.00222960	0.00359168	0.00993312	0.1259	0.00411044	0.1419	0.2662	0.00814447	0.00704241	0.00212899	0.01041488	0.00357608	0.00540166	0.00773299	0.01440908	0.01134879	0.00639041	0.02535219	0.03030830	0.2134	0.00294929	0.00326717	0.00671865	0.1286	0.1174	0.1123	0.07475182	0.00976344	0.07988276	0.02907732	0.00771678	0.00882117	0.00201297	0.00404598	0.00320319	0.09745108	0.00594117	0.02055317	0.00867077	0.00857526	0.00935589	0.2618	0.00409633	0.00485772	0.1093	0.00338950	0.02455830	0.00400706	0.04784227	0.00426658	0.00775368	0.1385	0.1900	0.1176	0.1640	0.05006542	0.00422385	0.02036752	0.00983741	?	0.01113623	0.00421858	0.07522660	0.00579106	0.01990169	0.03629910	0.00264913	0.00877484	0.02184025	0.00464397	0.00390438	0.00300600	0.00980380	0.00643403	0.00359797	0.01144923	0.1007	0.00835944	0.02171391	0.00206650	0.00304664	0.05079845	0.00783058	0.1232	0.01028547	0.01490030	0.08083924	0.00717110	0.00228662	0.00594354	0.01940969	0.00671057	0.1189	0.00227084	0.00589765	0.2836	0.00407078	0.03068144	0.00237185	0.00956180	0.1056	0.06958316	0.00703712	0.1262	0.01400158	0.04223437	0.3240	0.2574	0.00840401	0.00555229	0.00347805	0.02875763	0.00283586	0.00356097	0.08549763	0.01163943	0.00796118	0.03107258	0.08475800	0.00429973	0.00432734	0.01216949	0.00201665	0.00394427	0.00922458	0.1020	0.00416807	0.02532181	0.1206	0.00091179	0.2131	0.01461104	0.2071	0.00352201	0.2341	0.01362937	0.00460677	0.00336434	0.00314413	0.06979633	0.01322750	0.2583	0.08791620	0.01772247	0.02979437	0.03079208	0.01152811	0.00811189	0.00430211	0.00549790	0.08963959	0.1078	0.01071320	0.00488842	0.00430881	0.00843631	0.01106386	0.00731852	0.02253928	0.03905020	0.1341	0.1130
OWD Cause Death All Age Lower respiratory infections per 1K pop	0.5517	0.4428	0.1326	0.05928158	0.6877	0.1691	0.1747	0.1068	0.3015	0.6247	0.4893	0.6255	0.9194	0.2341	0.2227	0.05605901	0.2670	0.1096	0.1243	0.2784	0.4597	0.3958	0.2090	0.2331	0.3270	1.0413	0.2399	0.1962	0.2402	0.6328	0.6097	0.6561	0.4192	0.1544	0.4420	0.4206	0.1024	0.5013	0.1470	0.3010	0.3013	0.4637	0.4105	0.2163	0.1079	0.2922	0.2261	1.0550	0.2768	0.1634	0.4147	0.1287	0.3483	0.3177	0.3402	0.5446	0.1922	0.5727	0.9186	0.5125	0.5852	0.2639	0.4094	0.5421	0.3160	?	0.09780415	0.1369	0.5270	0.1052	0.1601	0.3680	0.2781	0.1110	0.09039374	0.2789	0.2474	0.2177	0.1700	0.09942755	0.8658	0.1932	0.4336	0.1311	0.5908	0.2622	0.1343	0.5169	0.1083	0.4591	0.1227	0.2329	0.7349	0.2585	0.2340	0.2010	0.1585	0.2352	0.7187	0.05154532	0.1695	0.5737	0.3927	0.4153	0.1079	0.2017	0.4457	0.4085	0.2415	0.4939	0.7328	0.4526	0.8172	0.9235	0.1283	0.3606	0.3396	0.3196	0.1455	0.07935874	0.2696	0.2081	0.5052	0.6214	0.6125	0.2931	0.7021	0.1910	0.03155234	0.3225	0.2432	0.4984	0.1008	0.2149	0.4626	0.4611	0.9004	0.3896	0.8222	0.1730	1.0794	0.3097	0.3077	0.2893	0.2876	0.5818	0.1114	1.1856	0.4529	0.5186	0.5150	0.3642	0.2242	0.1397	0.1309	0.5507	0.5621	0.3252	0.2106	0.4251	0.2835	0.2916	0.1823	0.1865	0.2139	0.4478	0.4897	0.8333
OWD Cause Death All Age Protein-energy malnutrition per 1K pop	0.03525851	0.1353	0.00113189	0.00041140	0.02178000	0.00042815	0.00373725	0.00016736	0.00281684	0.2149	0.01790526	0.1093	0.1904	0.02414173	0.00056457	0.00154535	0.00759946	0.00061819	0.00142475	0.02513908	0.04878497	0.03096335	0.00069717	0.00642952	0.03326620	0.2798	0.00714509	0.00529983	0.02180215	0.09404316	0.07322508	0.1426	0.05966093	0.02193127	0.05856408	0.01071399	0.00330143	0.00374475	0.00463233	0.00565313	0.00345765	0.09254313	0.00587059	0.01311270	0.00183909	0.03092753	0.00794940	0.3154	0.00381385	0.00057057	0.1077	0.00070961	0.01684055	0.04231545	0.03386609	0.00146695	0.00092376	0.07376642	0.1762	0.08915988	0.1008	0.03568514	0.00021540	0.1072	0.04437116	?	0.01523136	0.00014894	0.05187170	0.00096372	0.04267453	0.01779856	0.00090024	0.00183708	0.00332007	0.00348315	0.00288524	0.00355051	0.01866306	0.00070519	0.00686046	0.00319350	0.08137463	0.00127733	0.01887994	0.00157354	8.6294e-05	0.02496245	0.00149907	0.08757253	0.00191564	0.00569917	0.07744021	0.00054483	0.00718341	0.00054705	0.00233392	0.00023195	0.4146	0.00538022	0.04258090	0.3208	0.00128084	0.01925327	0.00105938	0.00067255	0.07790682	0.04512989	0.01024879	0.1071	0.00177901	0.05193412	0.09112035	0.1218	0.01470267	0.00506167	0.00725590	0.01329724	0.00140353	0.00050914	0.01424872	0.02464707	0.01960533	0.03109385	0.09162390	0.00201521	0.00814036	0.03317844	0.00012379	0.00291839	0.00147346	0.1153	0.00130035	0.01393468	0.05044058	0.00011995	0.1928	0.03679167	0.2115	0.00122116	0.2507	0.02158305	0.00098805	0.00022339	0.00784010	0.06619645	0.00367638	0.2572	0.05584670	0.00603743	0.00072814	0.02942422	0.01647889	0.00167888	0.00513041	0.00432200	0.1096	0.07544314	0.00142270	0.02345961	0.01297298	0.00023438	0.01493804	0.00072911	0.02192904	0.03019105	0.1411	0.2096
