## Supplementary material for "Analysis of feature influence on Covid-19 Death Rate Per Country Using a Novel Orthogonalization Technique": Data (part 3 of 3)

Feature Names	AFG	AGO	ALB	ARE	ARG	ARM	AUS	AUT	AZE	BDI	BEL	BEN	BFA	BGD	BGR	BHR	BHS	BIH	BLR	BLZ	BOL	BRA	BRN	BTN	BWA	CAF	CAN	CHE	CHL	CIV	CMR	COD	COG	COL	COM	CPV	CRI	CUB	CYP	CZE	DEU	DJI	DNK	DOM	DZA	ECU	EGY	ERI	ESP	EST	ETH	FIN	FJI	FRA	GAB	GBR	GEO	GHA	GIN	GMB	GNB	GNQ	GRC	GTM	GUY	HKG	HND	HRV	HTI	HUN	IDN	IND	IRL	IRN	IRQ	ISL	ISR	ITA	JAM	JOR	JPN	KAZ	KEN	KGZ	KHM	KOR	KWT	LAO	LBN	LBR	LBY	LKA	LSO	LTU	LUX	LVA	MAR	MDA	MDG	MDV	MEX	MLI	MLT	MMR	MNE	MNG	MOZ	MRT	MUS	MWI	MYS	NAM	NER	NGA	NIC	NLD	NOR	NPL	NZL	OMN	PAK	PAN	PER	PHL	PNG	POL	PRT	PRY	QAT	ROU	RUS	RWA	SAU	SDN	SEN	SGP	SLE	SLV	SOM	SRB	SSD	SUR	SVK	SVN	SWE	SWZ	SYR	TCD	TGO	THA	TJK	TLS	TTO	TUN	TUR	TWN	TZA	UGA	UKR	URY	USA	UZB	VEN	VNM	YEM	ZAF	ZMB	ZWE
OWD Cause Death All Age Terrorism per 1K pop	0.1568	0.00021362	0	?	0	?	0.00015702	0.00022217	0.00049351	0.00168675	0.00017263	?	0.00254202	0.00015193	?	0.00353819	?	?	?	?	?	0	?	?	?	0.1246	0.00015909	?	0	0.00011399	0.00860869	0.00667402	?	0.00165234	?	?	?	?	?	0	1.1939e-05	0	?	0.00018452	0.00027409	0	0.00858435	?	0.00044917	?	0.00058413	0.00036101	?	0.00010726	0	0.00061895	0	?	?	?	?	?	0	?	?	?	0.00020221	?	?	?	7.3185e-05	0.00033723	0	0.00046483	0.1613	?	0.00032617	0	0	0.00039236	?	?	0.00234795	0	?	?	?	0.00013762	0.00248983	0	0.04210836	4.6716e-05	?	?	?	0	?	?	?	0.00185287	0.00017855	0.01787510	0.00226527	0.00400885	?	?	0.00070574	?	?	0	0.00012372	?	0.00613597	0.00877627	?	0	0	0.00013750	?	?	0.00487961	?	0.00024292	0.00453151	0	0	?	0.00056140	?	?	0.00041801	0.00015477	0.00089166	0.00187404	?	?	0	?	0.1206	0	0.05195593	?	?	?	0.00049534	?	0.1160	0.00378480	?	0.00103173	0.00010506	?	?	0.00042344	0.00263463	0	0.00013429	0.00015350	0.00091421	?	0.00028714	?	0.00017580	0	0.02559936	0.00035446	0	0
OWD Cause Death All Age Cardiovascular diseases per 1K pop	1.4445	0.6648	4.2199	0.7436	2.3422	4.6008	2.0452	3.4865	3.9743	0.7600	2.7788	0.7625	0.9386	1.9481	9.4384	0.5669	2.0374	5.5165	7.7267	1.0687	1.3101	1.8277	1.1584	1.5002	1.0854	1.5092	2.1434	2.4603	1.5655	0.9535	0.8557	0.9324	1.1856	1.3381	1.1314	1.4985	1.3461	3.3193	2.2421	4.5726	4.2544	1.0951	2.5083	2.2127	1.8133	1.1169	2.2775	1.4711	2.6432	5.8378	0.5119	3.8554	2.8498	2.3855	1.0040	2.6013	7.5166	1.1806	1.2330	1.1143	1.1316	0.5067	4.8811	0.8391	2.5874	?	1.3262	5.7036	2.1050	5.9212	2.1882	1.9094	1.9625	1.9229	1.0730	2.1646	1.2882	3.5818	2.1211	0.8846	2.9097	3.5900	0.6707	2.5414	1.4919	1.3028	0.7254	1.8091	2.0642	0.8747	1.9429	1.9559	1.8717	8.1655	2.2349	8.1916	3.1222	5.7486	1.2498	0.7819	1.2559	0.8930	3.5533	1.4245	5.9508	2.3735	0.9570	0.8460	2.6028	0.7863	1.7720	1.1836	0.5791	0.5957	0.9117	2.3677	2.3785	1.6929	2.1787	0.8103	1.7297	1.2174	0.8417	1.9876	2.6363	4.4573	3.6223	1.3804	0.3190	7.5256	6.8542	0.6288	0.9080	1.5772	0.8857	1.0538	1.2131	1.5184	1.1386	7.6790	0.7532	2.3808	4.6187	3.5837	3.3845	1.2638	2.3698	0.7993	0.9176	1.4700	1.9194	1.7354	2.8004	2.8897	1.7396	1.7019	0.7415	0.5019	9.7665	2.8542	2.7272	3.4482	1.8532	2.0679	1.7929	1.2941	0.6630	1.1437
OWD Cause Death All Age Dementia per 1K pop	0.07447305	0.05033508	0.4647	0.02821150	0.4122	0.4581	0.6720	0.8310	0.2450	0.05102219	0.9106	0.09594011	0.08766437	0.1049	0.8552	0.06467926	0.2354	0.6065	0.6931	0.1637	0.2274	0.3456	0.1178	0.1619	0.1376	0.05765519	0.6687	0.8783	0.4366	0.07298750	0.09629886	0.06522474	0.08870412	0.2960	0.1242	0.2963	0.2864	0.6170	0.4001	0.7080	1.0002	0.08972980	0.7731	0.2769	0.1867	0.2821	0.09643318	0.1095	1.1071	0.8431	0.06756024	1.5426	0.1488	1.0813	0.1190	0.9416	0.5743	0.08917139	0.1218	0.1110	0.07074105	0.06974016	1.1019	0.1206	0.1704	?	0.2435	0.8204	0.1125	0.7311	0.1752	0.1306	0.5470	0.2555	0.08967923	0.6923	0.5064	1.2128	0.4232	0.1274	1.5695	0.2389	0.07726479	0.1265	0.1593	0.6155	0.07606487	0.1220	0.2732	0.08638058	0.2197	0.2789	0.1452	0.7330	0.7038	0.9217	0.2534	0.3322	0.05142543	0.1260	0.2551	0.08190027	0.7494	0.2656	0.5641	0.08866708	0.07242431	0.1205	0.3572	0.09941005	0.1821	0.1603	0.05022751	0.09943848	0.1773	0.8660	0.8242	0.1437	0.5947	0.07909639	0.1024	0.2995	0.3096	0.1438	0.05589600	0.7597	1.0585	0.2185	0.03293594	0.7511	0.5781	0.08702240	0.09694987	0.1005	0.1174	0.2766	0.09505206	0.3823	0.06505120	0.7450	0.06245252	0.2892	0.5481	0.7378	0.9570	0.09607295	0.1808	0.07169304	0.07002983	0.4521	0.1354	0.1453	0.3359	0.3337	0.2974	0.5381	0.09531573	0.05364802	0.7980	0.6803	0.7816	0.1369	0.2425	0.2907	0.08976432	0.1921	0.07503739	0.08394544
OWD Cause Death All Age Kidney disease per 1K pop	0.1003	0.08573059	0.1260	0.08390801	0.2399	0.1450	0.1749	0.3059	0.1154	0.08198707	0.1810	0.1068	0.1328	0.1020	0.2081	0.07843836	0.2360	0.1841	0.05135893	0.2129	0.2715	0.1664	0.1607	0.1763	0.1125	0.1358	0.1614	0.1802	0.2212	0.1077	0.1227	0.08982507	0.1218	0.1672	0.1202	0.1168	0.2485	0.2066	0.2118	0.1174	0.3194	0.1409	0.1672	0.2130	0.1045	0.3257	0.1284	0.1809	0.2268	0.2024	0.07918438	0.1028	0.3098	0.1422	0.1335	0.09970281	0.1967	0.1152	0.1220	0.1009	0.1325	0.09581399	0.3435	0.2832	0.2300	?	0.07524044	0.2018	0.1829	0.1607	0.1297	0.1623	0.1174	0.1211	0.1172	0.07831247	0.2438	0.2364	0.2735	0.1257	0.2823	0.07918571	0.08734587	0.06924888	0.1101	0.1189	0.04146870	0.1439	0.08706075	0.1024	0.1721	0.2108	0.1946	0.09271657	0.1353	0.1370	0.1232	0.05140519	0.07523118	0.1263	0.5048	0.1062	0.2141	0.2211	0.2016	0.1003	0.08284172	0.09917731	0.8418	0.1015	0.1463	0.09864721	0.07366141	0.06680595	0.3463	0.1566	0.1089	0.1677	0.1545	0.04968799	0.1671	0.2208	0.1605	0.3111	0.2199	0.09093635	0.3049	0.2248	0.03989143	0.1581	0.07785204	0.08883660	0.1098	0.07257167	0.1156	0.1017	0.1125	0.6334	0.1276	0.2730	0.1110	0.3570	0.1306	0.1023	0.1448	0.1835	0.1293	0.09572390	0.09182282	0.3141	0.06739616	0.1121	0.3380	0.1393	0.1798	0.2832	0.09745615	0.06610930	0.06628807	0.2266	0.2568	0.1072	0.2955	0.1787	0.06598791	0.1544	0.1010	0.1172
OWD Cause Death All Age Respiratory diseases per 1K pop	0.1781	0.1145	0.2557	0.1573	0.4206	0.4424	0.4248	0.3758	0.2309	0.1527	0.5873	0.1639	0.1210	0.5000	0.4745	0.06715630	0.1324	0.3992	0.2185	0.1729	0.2678	0.3424	0.2224	0.5789	0.2171	0.2744	0.4278	0.3255	0.3215	0.1389	0.1924	0.1851	0.1963	0.3010	0.1659	0.1674	0.2615	0.3890	0.3931	0.3609	0.5536	0.1473	0.7459	0.1573	0.1258	0.1922	0.1957	0.2830	0.7163	0.2209	0.09818413	0.3220	0.4221	0.3205	0.1317	0.6970	0.4452	0.1417	0.2213	0.1670	0.1882	0.1018	0.5820	0.1115	0.1435	?	0.2079	0.4603	0.2752	0.5648	0.3524	0.9223	0.4512	0.1782	0.05310826	0.3341	0.1970	0.4803	0.2348	0.07159963	0.4248	0.2993	0.1280	0.2138	0.2652	0.2726	0.03899570	0.3585	0.1722	0.1098	0.1756	0.5731	0.4888	0.2869	0.3787	0.2297	0.2083	0.2271	0.2318	0.1893	0.2664	0.2345	0.3889	1.0212	0.1366	0.1057	0.1245	0.1293	0.3914	0.1342	0.1785	0.2569	0.1266	0.09263268	0.1326	0.5901	0.4871	0.8107	0.4285	0.03294830	0.3173	0.1780	0.2275	0.3020	1.3598	0.3125	0.6469	0.1509	0.02127268	0.3870	0.2620	0.1630	0.07664763	0.1349	0.1708	0.1050	0.1802	0.2056	0.1930	0.4759	0.1504	0.2099	0.2028	0.3031	0.4476	0.2798	0.1715	0.1550	0.1567	0.2839	0.1538	0.3428	0.1801	0.2115	0.3605	0.3979	0.1073	0.09919641	0.2598	0.5946	0.5954	0.1268	0.2002	0.3696	0.1669	0.3061	0.1215	0.2299
OWD Cause Death All Age Liver diseases per 1K pop	0.05773682	0.1616	0.1073	0.04177435	0.1627	0.3737	0.08584008	0.2066	0.3100	0.1450	0.1730	0.1050	0.1002	0.1604	0.2939	0.04979058	0.1367	0.1759	0.2681	0.1440	0.1900	0.1707	0.05609182	0.2035	0.07984697	0.1449	0.1285	0.1087	0.2607	0.1334	0.1541	0.1428	0.1842	0.07644442	0.1010	0.1549	0.1651	0.1650	0.1018	0.2031	0.2335	0.1451	0.1636	0.1487	0.06704115	0.1962	0.4375	0.3140	0.1739	0.2203	0.1401	0.2126	0.07329467	0.1627	0.1898	0.1364	0.3462	0.1291	0.1289	0.1180	0.1479	0.1065	0.1254	0.2585	0.2209	?	0.2415	0.2667	0.1454	0.3341	0.3006	0.1580	0.07957343	0.06436084	0.02952323	0.05586160	0.07690202	0.1934	0.06485496	0.04362766	0.2004	0.3651	0.1938	0.3314	0.5400	0.1843	0.03723228	0.2195	0.07596223	0.1452	0.08276406	0.1878	0.09757517	0.3457	0.1587	0.2301	0.08944184	0.7669	0.1064	0.03346967	0.3145	0.08833492	0.09900452	0.4261	0.07801038	0.4198	0.07634963	0.09173773	0.1873	0.1383	0.09533632	0.08537694	0.06235077	0.2211	0.1702	0.09809565	0.06877743	0.1949	0.05840321	0.03460392	0.2063	0.1056	0.1689	0.1160	0.1463	0.2058	0.2091	0.09416575	0.03946944	0.5255	0.3489	0.2065	0.07078721	0.07193569	0.08508278	0.04347086	0.1364	0.2282	0.1591	0.1492	0.1250	0.2108	0.2797	0.2603	0.1061	0.1093	0.08735359	0.1246	0.09046860	0.2470	0.1614	0.1727	0.1296	0.08472983	0.05961905	0.2734	0.1034	0.09464470	0.4590	0.1426	0.1889	0.3283	0.1317	0.2324	0.05739583	0.07772308	0.1777	0.09698629
OWD Cause Death All Age Digestive diseases per 1K pop	0.1331	0.2525	0.1701	0.05961886	0.3301	0.5805	0.2399	0.3585	0.3889	0.2878	0.4412	0.2174	0.2589	0.2734	0.5096	0.08404062	0.2637	0.3461	0.4760	0.2321	0.3497	0.3415	0.1223	0.3306	0.1865	0.3400	0.2992	0.3053	0.4165	0.2509	0.2822	0.2756	0.2933	0.2134	0.2704	0.2441	0.3037	0.3504	0.2388	0.4221	0.5341	0.2671	0.4368	0.2306	0.1096	0.3493	0.4904	0.5940	0.4618	0.4537	0.2420	0.4362	0.1887	0.4191	0.2706	0.4368	0.4858	0.2754	0.2390	0.2339	0.2687	0.1894	0.3433	0.4082	0.3572	?	0.4498	0.5125	0.3177	0.6085	0.4446	0.3043	0.2320	0.1181	0.04999933	0.1898	0.1966	0.4366	0.1703	0.08060404	0.4453	0.4859	0.3521	0.3830	0.6854	0.3137	0.06146683	0.3495	0.1220	0.2441	0.1280	0.2451	0.2732	0.7428	0.3634	0.5285	0.1609	0.9574	0.2178	0.05719992	0.4853	0.2373	0.2886	0.5225	0.2491	0.5606	0.2283	0.1940	0.2862	0.2943	0.2184	0.2345	0.1829	0.3456	0.2387	0.3297	0.2563	0.3354	0.1999	0.04836368	0.3295	0.1915	0.2802	0.2422	0.2121	0.4450	0.5011	0.2128	0.05535085	0.7394	0.6483	0.3757	0.08941316	0.1176	0.2243	0.09475826	0.2909	0.3550	0.3020	0.4844	0.2321	0.4138	0.5033	0.5090	0.3006	0.2184	0.1225	0.2571	0.2092	0.3907	0.2267	0.3194	0.3238	0.1504	0.1204	0.4331	0.2159	0.1917	0.6979	0.4189	0.3458	0.3840	0.2419	0.3045	0.1172	0.1963	0.2749	0.2282
OWD Cause Death All Age Hepatitis per 1K pop	0.02421101	0.01255838	0.00102814	0.00834854	0.00395042	0.00195476	0.00424153	0.00062652	0.00493619	0.01188140	0.00336076	0.01662838	0.01806750	0.01942714	0.00350174	0.00276820	0.00253120	0.00200037	0.00225215	0.00277665	0.00473057	0.00507331	0.01157006	0.02614831	0.00331523	0.02346446	0.00254479	0.00891999	0.00170899	0.01595412	0.01435369	0.01602997	0.01046294	0.00126976	0.01267742	0.00989686	0.00464212	0.00097399	0.00224548	0.00162378	0.00239879	0.01396495	0.00116513	0.01039350	0.00714248	0.00255451	0.00955577	0.03499237	0.00259570	0.00051725	0.01435726	0.00041701	0.00797729	0.00127281	0.00720211	0.00094397	0.00844690	0.01965731	0.01973187	0.01471385	0.02366081	0.00510425	0.00800250	0.00264772	0.00690653	?	0.00702043	0.00040284	0.00831376	0.00098995	0.02092792	0.04878890	0.00147767	0.01030997	0.00333746	0.00044397	0.00123626	0.00513557	0.00244849	0.00269398	0.00390918	0.00224465	0.01931289	0.00542784	0.03646463	0.00215362	0.00167000	0.01219455	0.00731828	0.01685066	0.01033804	0.00118724	0.00911398	0.00147724	0.00150026	0.00192620	0.01128483	0.00095813	0.01211518	0.00228975	0.00547706	0.03213689	0.00156788	0.00787092	0.00289925	0.00606478	0.02206766	0.00967571	0.00660356	0.01988107	0.00903554	0.00387410	0.02853188	0.01607122	0.00234105	0.00102496	0.00130773	0.02696153	0.00064848	0.00524275	0.02697536	0.00198908	0.00273795	0.00715457	0.02305597	0.00124498	0.00281302	0.00165517	0.00155579	0.00222220	0.00146719	0.02013806	0.00450195	0.01186351	0.01551396	0.00033575	0.02080795	0.00233142	0.01965910	0.00078954	0.01645714	0.00449623	0.00098526	0.00049601	0.00080980	0.00701847	0.00054223	0.02254591	0.01529223	0.00434446	0.01427328	0.00893283	0.00389206	0.00829584	0.00448524	0.01000135	0.01432743	0.00755254	0.00347159	0.00276698	0.00326620	0.00695659	0.00585650	0.00681471	0.01253391	0.00311100	0.01703453	0.00909382
OWD Cause Death All Age Cancers per 1K pop	0.4291	0.3674	1.5097	0.5169	1.6400	1.9426	1.9727	2.4155	1.0811	0.3973	2.6569	0.4493	0.5322	0.6035	2.6947	0.3259	1.3488	2.7268	1.9639	0.6971	1.0460	1.1532	1.1033	0.6334	0.6334	0.5588	2.2864	2.0674	1.5766	0.3825	0.5534	0.3805	0.5949	0.9162	0.6513	0.9696	1.1231	2.3133	1.7058	2.7016	3.0176	0.7499	3.0056	0.9177	0.4946	0.9136	0.4701	1.1201	2.4738	2.6091	0.3731	2.3626	0.8249	2.7925	0.5585	2.6505	1.9865	0.5661	0.6202	0.4524	0.5039	0.3713	2.9966	0.6169	0.7902	?	0.5491	3.2988	0.8836	3.3261	0.7276	0.6741	1.9421	0.7223	0.3433	1.9127	1.4097	2.9863	1.3428	0.4416	3.2781	0.9809	0.3983	0.5694	0.7583	1.8053	0.2891	0.6516	1.1282	0.4197	0.8138	0.7768	0.8398	2.9633	2.0893	2.9775	0.6646	1.5633	0.4250	0.3013	0.7552	0.5154	2.3593	1.1046	2.2301	1.4696	0.5077	0.4977	1.0962	0.5289	0.8369	0.6124	0.3390	0.4695	0.4970	3.0267	2.1431	0.6296	1.9668	0.2506	0.7754	0.8166	0.8658	0.7243	0.6932	2.8868	2.9022	0.7929	0.2293	2.6616	1.9972	0.4881	0.3407	0.3467	0.5347	0.9320	0.5048	0.8695	0.5867	3.0852	0.4555	1.1358	2.4228	2.8414	2.3829	0.7281	0.5037	0.4041	0.4381	1.4702	0.4960	0.6339	1.3471	0.7969	1.1008	2.2326	0.4677	0.4530	2.1949	2.7575	2.1140	0.5690	1.0631	1.2401	0.4012	0.8209	0.4814	0.7707
OWD Cause Death All Age Parkinson disease per 1K pop	0.01174273	0.00732939	0.08117281	0.00737728	0.06460245	0.06074494	0.09139409	0.1104	0.03546160	0.00781637	0.1060	0.01520791	0.01484567	0.02058819	0.1196	0.00986249	0.04078311	0.09872851	0.07395390	0.02777568	0.04100736	0.04308093	0.02307056	0.02819358	0.01512684	0.01003112	0.1024	0.09855595	0.06656851	0.01354204	0.01718686	0.00908022	0.01378815	0.03566024	0.01704460	0.03448584	0.04144013	0.07619804	0.06708800	0.08835196	0.1518	0.01422526	0.09517390	0.03982161	0.02603777	0.03920750	0.01836358	0.01719296	0.1242	0.09063188	0.00906772	0.1230	0.02645481	0.1178	0.01579773	0.1081	0.08312594	0.01486357	0.02074295	0.01943501	0.01219184	0.00868257	0.1400	0.01979736	0.02711305	?	0.03375971	0.1126	0.02388457	0.09194966	0.02598211	0.02943698	0.06988020	0.03184543	0.01183101	0.1140	0.06171586	0.1250	0.05097097	0.01565814	0.1234	0.03327333	0.01032098	0.01822156	0.02427289	0.06531056	0.01059519	0.01915877	0.03115120	0.01303161	0.03109851	0.03442152	0.01730105	0.1031	0.09730120	0.1044	0.03419195	0.04292264	0.00743253	0.01531561	0.03543490	0.01388947	0.1217	0.03740641	0.08284403	0.01407695	0.01024224	0.01893343	0.04732198	0.01275084	0.02723786	0.01770548	0.00865224	0.01442298	0.02136474	0.1046	0.08576446	0.02491463	0.07535289	0.00963626	0.01670848	0.04084808	0.03981827	0.02188321	0.01364526	0.09273061	0.1239	0.02908425	0.00550573	0.1131	0.06607977	0.01114650	0.01354713	0.01409205	0.01992912	0.03154476	0.01687566	0.04656210	0.00981762	0.09741015	0.00862197	0.04047835	0.06743540	0.09957981	0.1202	0.01208632	0.02415434	0.01279623	0.01259249	0.05283248	0.02123063	0.02331763	0.04616448	0.04229985	0.03874611	0.08236498	0.01183561	0.00690360	0.08830652	0.09797160	0.08939731	0.02078633	0.03370126	0.03849799	0.01414541	0.01987485	0.01089895	0.01227781
OWD Cause Death All Age Fire per 1K pop	0.01247916	0.02171257	0.00583638	0.01466542	0.01674829	0.01244998	0.00636490	0.00973752	0.03880990	0.02793755	0.01566943	0.02147668	0.03544459	0.01015681	0.01571502	0.00612741	0.02272138	0.01243342	0.06594392	0.01070398	0.01589847	0.00792856	0.01384770	0.01275489	0.02694454	0.03675589	0.01365105	0.00476962	0.01892819	0.02820354	0.02122578	0.02343985	0.02084754	0.00426089	0.02235601	0.01175960	0.00827338	0.00967150	0.01013053	0.01373632	0.00927551	0.02615269	0.01707861	0.01222298	0.01680999	0.01223816	0.01960028	0.04955169	0.00732957	0.04290672	0.01755308	0.01325800	0.03477910	0.01855112	0.01588673	0.00923381	0.04467580	0.02060140	0.02774168	0.02011938	0.02462572	0.01427557	0.01362147	0.01469163	0.01704694	?	0.00462406	0.01116354	0.02837028	0.01349786	0.00643546	0.01960092	0.00837350	0.02312848	0.01067972	0.00920646	0.00844253	0.01500028	0.01167627	0.01293509	0.01520117	0.02313433	0.01869159	0.01470069	0.01528388	0.01197739	0.00752594	0.01871767	0.01645520	0.01729630	0.01969621	0.01956099	0.05053858	0.02854928	0.00765046	0.06355974	0.02307183	0.02945844	0.02469208	0.00760685	0.01026637	0.03838512	0.00592776	0.00589600	0.01376484	0.03084347	0.02882625	0.01461071	0.02153983	0.02187904	0.01201987	0.02973453	0.02724406	0.01986087	0.00413402	0.00894305	0.01697653	0.01280615	0.00452299	0.00355226	0.01180488	0.00569843	0.01149800	0.01084301	0.02910746	0.01666090	0.02315362	0.00804095	0.00699663	0.02260208	0.04839792	0.02471219	0.02041680	0.02561466	0.02228613	0.00220297	0.02728887	0.00769417	0.03472089	0.01249443	0.03822933	0.01711787	0.00967054	0.00599765	0.01748498	0.04132913	0.00785269	0.03353904	0.01624653	0.01163326	0.02549171	0.01405374	0.01749291	0.01461860	0.00498640	0.00886062	0.02449917	0.01803765	0.04435167	0.02441245	0.01663999	0.02033046	0.00770207	0.00545427	0.02958818	0.03254245	0.02303125	0.03989755
OWD Cause Death All Age Malaria	1220.6005	8431.0570	0	0	0	0	0	0	0	8658.6775	0	9432.9905	30574.5266	3274.3782	0	0	0	0	0	0.2318	5.0340	58.4739	0	18.2836	5.6377	3849.2258	0	0	0	16251.1196	22040.5177	81226.4767	2244.0049	37.4616	1.0450	2.0274	0	0	0	0	0	1.7445	0	1.8752	6.0160	6.7964	0	9.5850	0	0	2783.5263	0	0	0	704.8297	0	0	18757.4860	11355.4606	134.5857	234.7712	902.3590	0	13.3619	12.1742	?	34.8247	0	9.4930	0	6520.3379	49712.3437	0	10.0141	0	0	0	0	0	0	0	0	4708.2244	0	1228.2688	1.8087	0	12.9564	0	2810.0380	0	0	0	0	0	0	0	0	5799.1106	0	1.5197	25080.4711	0	3686.5692	0	0	18422.9544	271.1021	0	6883.8722	10.4379	8.2107	30485.1391	152240.3132	2.6526	0	0	723.9819	0	0	4999.1739	0.4474	6.2912	101.4935	606.0862	0	0	0	0	0	0	3052.3128	15.7516	2551.6260	2145.9347	0	11118.6179	0.4982	1155.3338	0	3862.8968	3.1949	0	0	0	5.2954	0	7679.4125	6904.3118	31.1349	0	1.8297	0	0	0	0	15325.2752	22236.7664	0	0	0	0	16.4245	1418.3849	6.3768	67.5333	4673.1079	685.6821
OWD Cause Death All Age Drowning per 1K pop	0.05155040	0.06119624	0.01307090	0.01538516	0.01571785	0.01618577	0.00845829	0.00734062	0.03035153	0.03733475	0.00803860	0.03475783	0.05803105	0.08525616	0.02082478	0.00568947	0.06571790	0.01075995	0.06667979	0.06468964	0.03681594	0.03012118	0.04300060	0.03005369	0.01933491	0.1027	0.00862676	0.00604093	0.02103847	0.03961047	0.03329644	0.06581771	0.04487751	0.02266227	0.02121554	0.04810214	0.02990280	0.02730204	0.02086036	0.01806481	0.00659818	0.02871895	0.00592043	0.02700564	0.01163275	0.03662140	0.01537091	0.06817609	0.00967158	0.03603376	0.02607889	0.02100863	0.07197208	0.01596670	0.03192474	0.00494157	0.03399972	0.02548501	0.04562083	0.02823378	0.04634107	0.03561950	0.03442643	0.04329420	0.06955097	?	0.03096294	0.02019598	0.07974970	0.01342052	0.02095576	0.04365816	0.00906129	0.01244001	0.01432590	0.01044455	0.00576270	0.00722157	0.01080175	0.01058391	0.05826971	0.04923301	0.02061392	0.04374155	0.07808016	0.01450088	0.00564948	0.06617407	0.01291711	0.02617344	0.01814791	0.04845913	0.05225813	0.07861194	0.00535072	0.07514323	0.01698285	0.05160721	0.03016753	0.02624872	0.02563951	0.07540037	0.01070614	0.05767097	0.00947658	0.04359011	0.03746956	0.01883155	0.03625611	0.03019173	0.02707326	0.02692701	0.04987367	0.03798217	0.02421620	0.00629785	0.01041961	0.03235015	0.01071390	0.01899244	0.05916137	0.03081144	0.02568599	0.04792105	0.1725	0.02389332	0.01185065	0.02368182	0.01242391	0.03709701	0.05659523	0.02761503	0.03810596	0.02757938	0.03009878	0.00448061	0.04730272	0.03991524	0.04589517	0.01302551	0.05174935	0.05175506	0.02235450	0.01045089	0.01075301	0.04735402	0.00873305	0.05980817	0.02461800	0.07229223	0.07469016	0.05347241	0.03362943	0.00831931	0.01022198	0.02455915	0.03053535	0.02376395	0.07200255	0.02658494	0.01275043	0.04399326	0.02564307	0.07126941	0.02529410	0.02429596	0.03411581	0.04918387
OWD Cause Death All Age Homicide per 1K pop	0.09026367	0.02715259	0.02392130	0.01183250	0.06052753	0.03771463	0.01285198	0.00762969	0.03691985	0.00525666	0.01308497	0.04782295	0.1042	0.01496917	0.02563308	0.01236925	0.2735	0.02522191	0.06859895	0.2670	0.05872049	0.3004	0.01462612	0.01250332	0.07753423	0.07377516	0.01443441	0.00609318	0.04183487	0.08991529	0.02749441	0.02758071	0.04595922	0.2961	0.06307801	0.1255	0.09511548	0.06080800	0.01687808	0.01131042	0.00797740	0.08681003	0.00799582	0.2166	0.01001959	0.1314	0.00630704	0.1873	0.00709016	0.04462837	0.06079659	0.01575024	0.04043989	0.00835136	0.03647254	0.00523473	0.03550302	0.02909335	0.05703693	0.01098762	0.07694520	0.03217094	0.01248197	0.3463	0.1612	?	0.4200	0.01162333	0.1923	0.01639104	0.00924589	0.03035087	0.00667678	0.02284953	0.06112565	0.00720338	0.02031634	0.00775794	0.2998	0.02721820	0.00563971	0.08121542	0.08147630	0.04116269	0.02300087	0.01379058	0.00903002	0.03089429	0.05570701	0.01952090	0.02399672	0.03561765	0.3717	0.06291418	0.00996676	0.07074882	0.01111787	0.05565620	0.01423184	0.00743445	0.3350	0.05255884	0.01198574	0.01634730	0.03522031	0.08324358	0.06111684	0.03205354	0.02556407	0.01533538	0.01864067	0.1363	0.04358541	0.03468175	0.07128145	0.00852371	0.00708472	0.01672526	0.01192095	0.00474061	0.04229346	0.1485	0.03603852	0.1452	0.1113	0.01759687	0.01389019	0.1185	0.00743801	0.02106124	0.1483	0.02863374	0.00868880	0.00976155	0.00882988	0.00441568	0.01348131	0.5322	0.08840914	0.02495336	0.06919155	0.08855946	0.02410982	0.00975578	0.01193593	0.2278	0.01944704	0.05349832	0.04869838	0.06087082	0.02808770	0.02662212	0.2273	0.00568060	0.02028543	0.01414316	0.05120832	0.03340418	0.1029	0.06041745	0.06008885	0.02465984	0.5189	0.01556836	0.02915478	0.2650	0.05418640	0.07948570
OWD Cause Death All Age HIV/AIDS per 1K pop	0.00777807	0.4451	0.00044676	0.02074335	0.03806861	0.00800892	0.00300611	0.00421774	0.00311073	0.2210	0.00534163	0.1496	0.1265	0.00381061	0.00785574	0.00679757	0.2907	0.00046792	0.03216115	0.2044	0.1001	0.07252077	0.01067091	0.1055	1.7473	1.1031	0.00725856	0.00443266	0.02641253	0.7151	0.8610	0.1838	1.0119	0.05186295	0.00187604	0.2246	0.03010079	0.03189595	0.00153917	0.00221713	0.00554599	0.7333	0.00464994	0.2363	0.00746126	0.06203603	0.00063442	0.4293	0.01515067	0.02803195	0.1498	0.00117015	0.01160159	0.00752674	0.2898	0.00389177	0.00861960	0.4475	0.2282	0.3662	0.7334	1.2532	0.00283635	0.03915935	0.2491	?	0.00635665	0.00219165	0.3380	0.00411978	0.02478879	0.03778887	0.00198398	0.00943714	0.00288248	0.00249632	0.00450551	0.01092407	0.1485	0.00224908	0.00163468	0.01376429	0.9038	0.02863338	0.08253835	0.00287830	0.00127043	0.07243220	0.01647737	0.3646	0.01504879	0.00260710	2.9573	0.02458625	0.00385134	0.06698508	0.01633897	0.04297528	0.09176290	0.00139923	0.04327960	0.2875	0.00368307	0.09830624	0.00216282	0.00607493	1.9932	0.00422607	0.07534284	1.1494	0.04884556	1.5612	0.08086718	0.8222	0.08921436	0.00324204	0.00272877	0.09004201	0.00199505	0.02644763	0.02406446	0.1221	0.07274598	0.03823402	0.1481	0.00379272	0.04926654	0.1069	0.00241990	0.00859525	0.1323	0.2293	0.01512379	0.1210	0.1080	0.00558827	0.2751	0.1123	0.1510	0.00829559	0.3315	0.1736	0.00071577	0.00118895	0.00225569	2.1620	0.00064775	0.3007	0.4690	0.2776	0.00467783	0.1692	0.1568	0.01640269	0.00237556	0.00831363	0.4750	0.5684	0.1160	0.05199311	0.02219390	0.01799108	0.07480333	0.1176	0.01301412	2.2854	1.1893	1.0823
OWD Cause Death All Age Drug use disorders per 1K pop	0.00891510	0.00509862	0.00798770	0.06370722	0.01766815	0.01417322	0.04798884	0.01981620	0.00683427	0.00238992	0.02379916	0.00809243	0.00654440	0.01954153	0.01153548	0.00682836	0.01137185	0.00870004	0.04273428	0.00546025	0.01272494	0.01051897	0.00690229	0.00564873	0.01113291	0.00826206	0.05505323	0.02327552	0.00677555	0.01153951	0.02066457	0.00615634	0.01285321	0.00466509	0.00415188	0.03139140	0.00967028	0.00676687	0.01407610	0.01308377	0.02409905	0.00666129	0.04217555	0.01113703	0.02308491	0.01218137	0.00108658	0.01280943	0.01768322	0.07081633	0.00240491	0.05212314	0.00482589	0.03020653	0.01132601	0.04437846	0.01911497	0.01813273	0.00861798	0.01033778	0.01138261	0.00739927	0.01893753	0.01992881	0.01396951	?	0.01445594	0.01815063	0.00661811	0.00632157	0.00293357	0.00808986	0.03619606	0.04039555	0.01304289	0.03867096	0.00763263	0.01140619	0.00562728	0.00864118	0.00576452	0.04201880	0.00277979	0.01981965	0.00339823	0.00311917	0.00609167	0.00424567	0.04982135	0.00866154	0.08179753	0.00909852	0.01764423	0.04697676	0.03163565	0.02896246	0.01800423	0.01467681	0.00270931	0.00491446	0.01058419	0.00422524	0.01802365	0.00612258	0.02638132	0.01225838	0.00889502	0.00819473	0.01388407	0.00369469	0.01284587	0.01087204	0.00322447	0.01007209	0.00449305	0.01362601	0.05056219	0.00326427	0.01493141	0.00363738	0.00453275	0.00606766	0.01168257	0.00534427	0.00402499	0.00802430	0.01458638	0.00349335	0.00311030	0.01809403	0.06496403	0.00261302	0.01343406	0.00990298	0.00768791	0.00288219	0.00922684	0.00951629	0.00293602	0.01044821	0.00169857	0.01393234	0.00862670	0.01318989	0.03950614	0.02093178	0.01387625	0.00533156	0.01265403	0.01024280	0.00361840	0.00312353	0.01171085	0.01894192	0.00622679	0.01965123	0.00483608	0.00230170	0.04013659	0.01134668	0.2044	0.01025467	0.00841746	0.01287403	0.01188151	0.01214468	0.00528743	0.01723248
OWD Cause Death All Age Tuberculosis per 1K pop	0.09354427	0.3482	0.00416498	0.00808430	0.01504280	0.02585551	0.00348029	0.00569410	0.06818614	0.7674	0.00778263	0.2389	0.3545	0.07998520	0.01649949	0.00532511	0.01884176	0.04102313	0.03647889	0.03409951	0.09823551	0.02642216	0.04044731	0.08465573	0.1894	1.3952	0.00356222	0.00380780	0.02428406	0.3196	0.3050	0.5969	0.4139	0.01860138	0.3519	0.1290	0.01135301	0.00382645	0.00343178	0.00503959	0.00553453	0.4049	0.00500682	0.04834889	0.00952628	0.03777533	0.00994548	1.4318	0.00827337	0.01984802	0.3104	0.01033652	0.03675555	0.01547138	0.2564	0.00571624	0.03999033	0.2948	0.4517	0.2507	0.4385	0.1534	0.01432512	0.02282033	0.06152338	?	0.04307838	0.01334931	0.08964233	0.00700883	0.3009	0.3262	0.00655026	0.00958379	0.01749952	0.00447941	0.00287837	0.00638153	0.00505606	0.00451768	0.03059338	0.04669923	0.2773	0.07009000	0.1795	0.05804762	0.00544961	0.2134	0.00524488	0.2962	0.01053046	0.03612298	0.9025	0.06809486	0.00300857	0.03176253	0.1324	0.05956636	0.1467	0.01477411	0.02033310	0.1744	0.00279513	0.2490	0.00741216	0.1122	0.6170	0.1169	0.01166045	0.3786	0.03962665	0.3426	0.2408	0.2782	0.02085815	0.00542058	0.00730493	0.1649	0.00359600	0.00351348	0.2002	0.04587401	0.06296333	0.2679	0.1373	0.01524035	0.02190885	0.03223999	0.00253355	0.05240233	0.07239757	0.3532	0.01952627	0.02790727	0.3143	0.00334525	0.4400	0.01383704	0.8010	0.01596621	0.4893	0.01569121	0.00549489	0.00647365	0.00783763	0.4498	0.00332569	0.4059	0.2844	0.08921457	0.08195128	0.1688	0.01510639	0.01110252	0.00891458	0.03582164	0.3423	0.3110	0.08577483	0.01629432	0.00283853	0.07518179	0.02766000	0.1809	0.03430379	0.3312	0.4530	0.8056
OWD Cause Death All Age Road injuries per 1K pop	0.2237	0.2069	0.08600820	0.3693	0.1430	0.08163482	0.06519403	0.05346666	0.06366531	0.1929	0.08936604	0.2558	0.1677	0.07169955	0.1035	0.07558689	0.1529	0.08183796	0.1048	0.1820	0.1825	0.2179	0.1551	0.09124295	0.1272	0.7247	0.07266636	0.03866551	0.1194	0.1380	0.1551	0.2296	0.2231	0.1463	0.1302	0.07706475	0.1537	0.09894422	0.1256	0.07969469	0.05630196	0.1772	0.04881493	0.2908	0.1577	0.2534	0.2638	0.3632	0.05243698	0.06793186	0.08493289	0.05221932	0.09424132	0.06210325	0.1957	0.03947609	0.1815	0.1735	0.1510	0.1187	0.1977	0.1608	0.1171	0.1505	0.1495	?	0.1309	0.09231189	0.3940	0.08166721	0.1304	0.1587	0.03803600	0.2518	0.09398871	0.04193358	0.06867846	0.09442129	0.09355672	0.1089	0.06071544	0.1475	0.1025	0.1358	0.2384	0.1296	0.1240	0.2326	0.08234936	0.09886341	0.2479	0.1306	0.3749	0.1192	0.06000692	0.1123	0.1970	0.1095	0.1258	0.06111462	0.1566	0.1539	0.03908319	0.2012	0.09076628	0.1668	0.1629	0.1454	0.1295	0.1167	0.2149	0.1780	0.1054	0.09632117	0.09876991	0.04997585	0.03970209	0.2333	0.07237312	0.3827	0.2404	0.1188	0.1390	0.09995325	0.3170	0.1045	0.09421792	0.2093	0.1994	0.1135	0.1671	0.2059	0.3463	0.2444	0.1078	0.03362100	0.1563	0.1977	0.3252	0.08925652	0.1575	0.1683	0.08101622	0.06852304	0.03865637	0.3197	0.1001	0.1589	0.1374	0.2749	0.06780487	0.08946709	0.1504	0.3107	0.1021	0.1673	0.09332727	0.1278	0.1527	0.1754	0.1336	0.1194	0.2457	0.2203	0.3210	0.2617	0.1144	0.1839
OWD Cause Death All Age Maternal disorders per 1K pop	0.1054	0.06490892	0.00120767	0.00114397	0.00838866	0.00308277	0.00057956	0.00041180	0.00443309	0.08978428	0.00069014	0.09372525	0.08933186	0.02862237	0.00165663	0.00225536	0.01247590	0.00060096	0.00128936	0.01260595	0.03977330	0.00966869	0.00794779	0.03698743	0.01726401	0.1598	0.00081657	0.00060476	0.00291815	0.09998372	0.09788405	0.1138	0.09473549	0.00840296	0.03565606	0.00890077	0.00388569	0.00469014	0.00073112	0.00052322	0.00067287	0.1325	0.00037703	0.02186093	0.01439419	0.01362963	0.01288577	0.2163	0.00043720	0.00034654	0.06495632	0.00036347	0.01317795	0.00080322	0.03678220	0.00090990	0.00479252	0.03565102	0.1497	0.1296	0.06953938	0.05121144	0.00078425	0.02670044	0.02448553	?	0.02774442	0.00052099	0.09096108	0.00107754	0.02425102	0.02859444	0.00051711	0.00355214	0.00684619	0.00014413	0.00102247	0.00027737	0.00947319	0.00507126	0.00036697	0.00284276	0.07435965	0.00912981	0.02546173	0.00081318	0.00154650	0.04332411	0.00566961	0.1397	0.00740275	0.00413392	0.06729133	0.00099344	0.00073764	0.00142818	0.02184019	0.00163491	0.09472054	0.01001246	0.00869094	0.1267	0.00112318	0.03411185	0.00081007	0.00988609	0.06703620	0.1097	0.00531521	0.05511540	0.00893242	0.02346862	0.1215	0.08743374	0.01124029	0.00064142	0.00034918	0.04688743	0.00127871	0.00279998	0.08331321	0.01157002	0.01666403	0.01922425	0.1716	0.00043211	0.00067320	0.01522092	0.00124293	0.00157530	0.00171536	0.05656969	0.00375174	0.05416010	0.08427197	0.00061459	0.1533	0.00667174	0.1491	0.00112985	0.1260	0.01784974	0.00072862	0.00057127	0.00038165	0.02963831	0.00250601	0.1676	0.06022609	0.00359279	0.00752138	0.07197077	0.00694637	0.00392529	0.00289467	0.00112118	0.08251209	0.03844325	0.00332444	0.00352000	0.00354040	0.00540885	0.01388630	0.00218771	0.07257405	0.02010722	0.03913959	0.07953951
OWD Cause Death All Age Neonatal disorders per 1K pop	0.7084	0.5457	0.06382290	0.03233079	0.07971715	0.04757380	0.02120220	0.01421705	0.2245	0.6310	0.01556036	0.7960	0.7366	0.3248	0.02445336	0.03160573	0.06361066	0.02658124	0.02590964	0.1699	0.2423	0.1001	0.04870105	0.2655	0.1856	0.9891	0.02560469	0.01785215	0.03746405	0.7554	0.5026	0.6041	0.3119	0.09667850	0.3301	0.2211	0.05107504	0.01632397	0.01504285	0.01110417	0.01523290	0.3450	0.01820006	0.2897	0.1487	0.1099	0.09214000	0.8506	0.01270844	0.00924201	0.6007	0.00829252	0.1949	0.01889983	0.2837	0.02465945	0.08324001	0.5465	0.7643	0.5045	0.8381	0.3324	0.01474649	0.2055	0.2469	?	0.1480	0.01753653	0.4208	0.01894901	0.1435	0.3109	0.01723724	0.1139	0.3059	0.00815670	0.02617160	0.01195992	0.1461	0.1985	0.00440081	0.1091	0.3164	0.2827	0.2452	0.01276527	0.04064636	0.4875	0.08164445	0.4839	0.06334012	0.05816246	0.4047	0.01485783	0.00884835	0.01773023	0.1517	0.05348012	0.6365	0.05192346	0.08955947	1.3191	0.02602126	0.2436	0.02618995	0.2874	0.6215	0.4308	0.07237898	0.5807	0.04037510	0.3272	0.6717	0.8769	0.1282	0.01869943	0.01049494	0.2948	0.02409997	0.07789538	0.8394	0.08613260	0.1127	0.2259	0.4515	0.01849520	0.01203649	0.06773459	0.02720939	0.02453695	0.03056616	0.4584	0.06906020	0.5765	0.4716	0.00464601	0.8964	0.07929372	0.7738	0.02697708	0.9454	0.2450	0.02322686	0.00835158	0.01333688	0.3108	0.05589426	1.0480	0.4922	0.03237629	0.3858	0.3361	0.1146	0.07170729	0.09207690	0.01461442	0.5795	0.5816	0.03323003	0.04704953	0.03456938	0.1600	0.1394	0.05996150	0.6061	0.1794	0.5284	0.5667
OWD Cause Death All Age Alcohol use disorders per 1K pop	0.00322985	0.00753763	0.00537357	0.00877291	0.01897853	0.01962764	0.02371419	0.05436568	0.03416061	0.00926448	0.04450898	0.01069663	0.01260797	0.00156634	0.01493775	0.00546895	0.05317200	0.03428127	0.2966	0.02882610	0.02610315	0.05101458	0.00360915	0.01646550	0.01105050	0.01349548	0.03349139	0.02950635	0.03514676	0.01165714	0.01342638	0.00835813	0.01311355	0.00236430	0.00952392	0.01598785	0.02242868	0.06211910	0.00787203	0.04162682	0.07763437	0.01413714	0.1394	0.01508047	0.00297692	0.02428905	0.00197447	0.02804151	0.00992189	0.1633	0.00690237	0.1080	0.00216398	0.05557680	0.01225933	0.03418075	0.01682196	0.01290410	0.00882924	0.00854993	0.00963507	0.00829113	0.00389265	0.09447548	0.04982755	?	0.03786469	0.06182165	0.02649116	0.05272067	0.00283064	0.02090531	0.02019009	0.00336751	0.00189769	0.03059138	0.00637722	0.00723612	0.00523673	0.00205990	0.00754601	0.08908405	0.01000559	0.05905512	0.01164815	0.02006442	0.00219827	0.01332637	0.00356743	0.00947426	0.00572245	0.02367889	0.01659182	0.1318	0.04179691	0.1558	0.00351766	0.1201	0.00828606	0.00201745	0.03837443	0.00570600	0.00972331	0.01439971	0.01935347	0.1487	0.01589694	0.00665884	0.06116201	0.01150685	0.01361756	0.01520329	0.00497067	0.00953588	0.05915227	0.03109304	0.04825208	0.00954470	0.01312551	0.00183732	0.00701687	0.00655166	0.00859932	0.01306740	0.01071059	0.1178	0.02887793	0.03338198	0.00265092	0.03262753	0.1953	0.01294986	0.00340347	0.00268523	0.00760869	0.00214204	0.00861390	0.1458	0.00971171	0.04497615	0.00798755	0.03481155	0.04496159	0.09388452	0.03710512	0.01602394	0.00440012	0.00673949	0.01041857	0.03314612	0.01922875	0.00873538	0.02699938	0.00246163	0.00262011	0.02043568	0.01008360	0.00715415	0.1890	0.03472797	0.04222216	0.00928872	0.00764110	0.01064871	0.00256982	0.01150638	0.01103406	0.00520018
OWD Cause Death All Age Natural disasters per 1K pop	0.00398985	0.00033569	0.00034746	0	2.2143e-05	0	0.00047106	0	0	0.00050603	0	0	9.5925e-05	0.00099057	0	0	0	0	0	0	0	6.5903e-05	0	0	0	0	0.00010606	0	0.00146578	0.00056995	0.00011327	0.00593495	0	0.00688474	0	0	0.00373265	0.00088283	0	0	0	0	0	0	0	0	0	0	0	0	0.00100261	0	0	1.5323e-05	0	0	0	0.00061262	0	0	0	0	0.00230173	0.00106227	0	?	0.00131435	0	0.00272153	0	0.00038422	0.00143526	0	0.01007059	0.00024913	0.00293203	0	0.00069457	0	0	0.00040314	0	0.00048450	0.00368394	0	0	0	0	0	0	0	0.00168177	0	0	0	0	0	0	0.00293213	0	0.00409880	0	0	5.5168e-05	0	0.00519295	0.00022455	0.00388075	0	0	0.00027838	0	0.00298507	9.7244e-05	0.00226660	0	0	0.00529384	0	0	0.00019047	0.00023208	0.00303654	0.00063039	0	0	0	0	0	0.00046760	0.00010964	0.00023215	0.00011505	0	0	0	0.03139750	0	0	0	0	0	0	0	0	0	0	0	0	0.00110337	0.00136581	0	0	0	0	0.00020997	0.00011750	0.00037279	0	0	0.00031133	0	0	0.00202539	0.00167975	0.00023631	0	0
OWD Cause Death All Age Diarrheal diseases per 1K pop	0.1590	0.5307	0.00241130	0.00562992	0.01442498	0.00445874	0.00736117	0.01089930	0.01899578	0.4552	0.06019820	0.5278	0.5893	0.1832	0.00359831	0.00534447	0.00968990	0.00263465	0.00146687	0.02879304	0.04768536	0.03089140	0.00594135	0.1718	0.2458	1.2407	0.03999609	0.02381739	0.02085141	0.4326	0.4774	0.4105	0.3828	0.01697142	0.3135	0.05717080	0.02029566	0.02442771	0.01942220	0.02412096	0.04549152	0.2535	0.05720462	0.03769160	0.00861664	0.02086226	0.07193563	1.0512	0.02002059	0.00193129	0.5066	0.00857476	0.09614857	0.01846893	0.1581	0.01807244	0.00475033	0.2357	0.4036	0.2556	0.6788	0.1445	0.00337013	0.1653	0.05747633	?	0.1242	0.00743289	0.3251	0.02590632	0.2512	0.5215	0.00768762	0.00974494	0.01685069	0.01683966	0.02984593	0.01274823	0.01064604	0.00568978	0.02438163	0.00458457	0.3883	0.02085424	0.09996930	0.01749261	0.00158112	0.2177	0.01160204	0.4960	0.00951699	0.03327475	0.5722	0.00442629	0.02506629	0.00261614	0.02772719	0.00227890	0.8463	0.00634427	0.03566024	0.7619	0.00627532	0.1493	0.00108678	0.00918486	0.3429	0.3212	0.02124482	0.3700	0.02079200	0.3203	0.9103	0.6727	0.02775539	0.02060368	0.05862985	0.3711	0.01414159	0.00387937	0.2711	0.04005456	0.03711147	0.06473944	0.3632	0.00733993	0.01576981	0.02440199	0.00120650	0.00549284	0.00282340	0.3015	0.00610913	0.1882	0.4352	0.00250456	0.5975	0.04918957	0.6654	0.00762185	1.0043	0.06565760	0.00403299	0.00289632	0.06146222	0.4699	0.00301746	1.5202	0.3876	0.06219460	0.1873	0.1338	0.01817039	0.00991449	0.00612316	0.00541565	0.2551	0.2595	0.00236235	0.04286614	0.02873173	0.00642312	0.04335696	0.02262358	0.2729	0.2414	0.4226	0.3101
OWD Cause Death All Age Heat (hotandcoldexposure) per 1K pop	0.00394823	0.00431701	0.00365807	0.00148002	0.00224087	0.01543942	0.00271384	0.00696387	0.01106390	0.00239435	0.00744216	0.00964111	0.00461628	0.00042314	0.01531406	0.00122200	0.00602369	0.00114696	0.06792178	0.00230055	0.00581809	0.00140752	0.00186163	0.00284029	0.00499253	0.00946249	0.00365197	0.00186229	0.00254068	0.01210632	0.00966671	0.00503752	0.00499818	0.00034800	0.00314352	0.01254019	0.00074759	0.00642805	0.00557126	0.01396372	0.00369436	0.00286074	0.00500001	0.00473687	0.00114419	0.00333277	0.00060826	0.00744592	0.00313923	0.03921615	0.00737496	0.01872724	0.00367678	0.01057082	0.00366831	0.00419598	0.01197659	0.00833709	0.01215319	0.00838986	0.01331026	0.00224575	0.00306737	0.00431483	0.01079697	?	0.00096942	0.00608601	0.00783911	0.02025277	0.00045934	0.01068101	0.00224416	0.00090900	0.00256841	0.00510632	0.00348577	0.00696717	0.00182907	0.00139584	0.01399552	0.04240069	0.00199296	0.01640321	0.00126673	0.00603207	0.00081077	0.00145551	0.00078761	0.00796612	0.00128375	0.00250043	0.01194944	0.08483191	0.00301429	0.06266958	0.00169695	0.05402653	0.00254889	0.00034786	0.00219483	0.01143305	0.00349198	0.00153099	0.00103289	0.06805993	0.00121613	0.00676427	0.00051865	0.00259965	0.00044386	0.00705894	0.00952249	0.00630783	0.00078785	0.00341902	0.00947892	0.00311708	0.00160374	0.00035710	0.00278698	0.00041469	0.00448641	0.00187338	0.01631540	0.00945151	0.00649589	0.00124782	0.00090942	0.01646953	0.06974171	0.00214296	0.00303491	0.00173161	0.00998834	0.00039206	0.01037706	0.00073132	0.00478284	0.00701464	0.00322969	0.00508566	0.01490280	0.00716259	0.01042077	0.01031912	0.00173716	0.01249712	0.00811626	0.00065858	0.00139641	0.00132503	0.00199151	0.00098500	0.00084011	0.00178439	0.00211293	0.00188492	0.05713820	0.00326176	0.00439749	0.00737414	0.00048017	0.00050943	0.00206367	0.00679991	0.00108696	0.00279124
OWD Cause Death All Age Nutritional deficiencies per 1K pop	0.03708405	0.1378	0.00154930	0.00091272	0.02381155	0.00119159	0.00476687	0.00096510	0.00375994	0.2195	0.02326634	0.1137	0.2024	0.03015286	0.00142905	0.00179470	0.01053735	0.00186459	0.00479521	0.02813406	0.05501986	0.03388024	0.00203942	0.01115625	0.03443465	0.2866	0.00896610	0.00808619	0.02323247	0.09802271	0.07668272	0.1462	0.06203432	0.02268254	0.06140185	0.01227564	0.00369406	0.00532015	0.00548829	0.00746231	0.00543807	0.09533220	0.01134636	0.01458166	0.00223166	0.03598290	0.00838578	0.3238	0.00704673	0.00117699	0.1106	0.00212992	0.01754833	0.04619374	0.03544467	0.00213319	0.00292256	0.07771540	0.1842	0.09278292	0.1064	0.03672950	0.00073459	0.1144	0.05096335	?	0.02153273	0.00073225	0.05681503	0.00254241	0.04506775	0.03129382	0.00181887	0.00240548	0.00366481	0.00488012	0.00408401	0.00670921	0.02066389	0.00089095	0.00978629	0.00468897	0.08368106	0.00258537	0.02178739	0.00400819	0.00016245	0.02839210	0.00189124	0.09222701	0.00241515	0.00646210	0.08048230	0.00160951	0.00851376	0.00382861	0.00297176	0.00049749	0.4224	0.00874622	0.04811891	0.3311	0.00255262	0.02234476	0.00158484	0.00350725	0.08188580	0.04742362	0.01078452	0.1100	0.00203199	0.05340566	0.09660185	0.1252	0.01506180	0.01031554	0.01010462	0.02606958	0.00201434	0.00681221	0.02561460	0.02650868	0.02181812	0.03775183	0.09416835	0.00258599	0.01128905	0.03398251	0.00026873	0.00423621	0.00679027	0.1189	0.00140776	0.01568001	0.05362038	0.00023891	0.1983	0.03700824	0.2167	0.00222914	0.2552	0.02385716	0.00133978	0.00066033	0.01031270	0.06787131	0.00392036	0.2647	0.05921942	0.00664844	0.00455194	0.03258445	0.01707225	0.00217914	0.00754581	0.00476350	0.1128	0.07717412	0.00392476	0.03857654	0.01482442	0.00149826	0.01566601	0.00989521	0.02504037	0.03107528	0.1438	0.2127
OWD Cause Death All Age Suicide per 1K pop	0.04441927	0.05328309	0.05628041	0.06059893	0.1113	0.1018	0.1199	0.1580	0.04258523	0.05883170	0.1840	0.05736170	0.07229882	0.05677589	0.1431	0.04303098	0.03273428	0.09492727	0.2494	0.07037650	0.05731461	0.06658546	0.06275876	0.06360615	0.08525485	0.1074	0.1224	0.1310	0.1079	0.07279698	0.08200006	0.06080277	0.08402657	0.05734636	0.05018816	0.1568	0.07768763	0.1581	0.05843817	0.1416	0.1458	0.06175853	0.1200	0.08539215	0.03879920	0.08863678	0.04655068	0.1583	0.08004830	0.1655	0.04451642	0.1567	0.09536830	0.1696	0.07120722	0.08514926	0.08652454	0.06151207	0.05696941	0.04947030	0.07160158	0.04729499	0.04963260	0.05363076	0.2409	?	0.03558311	0.1723	0.07338865	0.2096	0.02895383	0.1529	0.09180310	0.05687004	0.03770258	0.1170	0.05896447	0.07172702	0.03659730	0.02985068	0.2278	0.2273	0.05699193	0.09123240	0.03959478	0.2970	0.03046897	0.07430336	0.05940770	0.06725241	0.08427729	0.2113	0.2390	0.3790	0.1103	0.2320	0.06981919	0.1610	0.05756654	0.02803309	0.05926658	0.03585918	0.06034707	0.04916032	0.1220	0.1603	0.08731314	0.03399334	0.09251733	0.06222214	0.07054816	0.09111844	0.03120469	0.03923546	0.05627708	0.1206	0.1076	0.08046330	0.1074	0.02766087	0.04120855	0.04609731	0.03137345	0.05089082	0.2265	0.1791	0.1332	0.05510541	0.05055600	0.1228	0.3008	0.06010262	0.03114381	0.03783388	0.06654612	0.08489570	0.05693597	0.09452118	0.05377867	0.1832	0.05325055	0.2508	0.1236	0.2069	0.1382	0.1792	0.02790265	0.04830217	0.06876428	0.1257	0.05100419	0.05849598	0.1129	0.03192385	0.03392282	0.1829	0.04424435	0.04448561	0.3126	0.1948	0.1475	0.09083068	0.09790624	0.07666583	0.04937120	0.1050	0.06331080	0.1784
OWD Cause Death All Age Conflict per 1K pop	0.04278151	0.00170897	0	0	0	0	0	0	0	0.01998801	0	0.00107494	0.00474831	0.00072318	0	0.00648669	0	0	0	0	0	0	0	0	0	0.3896	0	0	0	0.00091192	0.01683981	0.03125367	0.00454086	0	0	0	0	0	0	0	0	0.00101342	0	0	0.00308353	0	0.01163830	0	0	0	0.00925015	0	0	0	0	0	0	0.00157991	0.00213749	0.00124467	0	0	0	0	0	?	0	0	0	0	8.7822e-05	0.00055553	0	0.00112037	0.8281	0	0.00228321	0	0	0.00343319	3.1619e-05	0	0.00728609	0	5.9884e-05	0	0	0.00027524	0.05653369	0.00079258	0.2222	4.6716e-05	0.00186843	0	0	0	5.424e-05	0	0.00622625	0	0	0.04307850	0	0.00057007	0	0	0.00551759	0.00043119	0	0.00062880	0	0.00039419	0.01276946	0.01973081	0	0	0	0	0	0	0.00214957	0	0	0.01039690	0	0	0	0	0	0	0.00089769	0.00030954	0.07446801	0.03124171	0	0	0	0	0.3435	0	0.3778	0	0	0	0	0	2.3697	0.01813039	0.00254207	0.00047287	0	0	0	0.00211718	0.03519962	0	0.00072180	0.00061401	0.01092479	0	2.6751e-05	0	0	0	0.5648	0.00108027	5.4539e-05	0.00033683
OWD Cause Death All Age Diabetes per 1K pop	0.1539	0.1086	0.04690741	0.1159	0.2069	0.3855	0.1474	0.2287	0.1729	0.1163	0.1240	0.1006	0.1351	0.2100	0.2278	0.3118	0.3246	0.6986	0.03783466	0.3162	0.2490	0.2658	0.3842	0.1565	0.2847	0.1992	0.1845	0.1299	0.1744	0.1074	0.1358	0.1207	0.1878	0.1211	0.1738	0.1497	0.08017601	0.1562	0.3322	0.2763	0.2284	0.1998	0.2235	0.2203	0.1188	0.2491	0.1354	0.2557	0.1774	0.09106493	0.09633079	0.07042301	1.7618	0.1621	0.2012	0.08010741	0.3032	0.1695	0.1282	0.1216	0.1291	0.1257	0.1085	0.3092	0.5402	?	0.09877881	0.2433	0.3514	0.2135	0.3550	0.1846	0.08504241	0.1911	0.1067	0.06505040	0.2328	0.3068	0.8499	0.1487	0.05898305	0.06268317	0.1145	0.04068590	0.1650	0.2286	0.05091802	0.1745	0.2364	0.1051	0.2047	0.5390	0.5205	0.07986498	0.1016	0.1696	0.2186	0.06608002	0.1067	0.06668761	0.4973	0.1020	0.2655	0.5005	0.2582	0.03015396	0.1403	0.1167	1.3594	0.1385	0.05699521	0.2153	0.06987522	0.05955443	0.1860	0.1593	0.1091	0.1804	0.1111	0.1055	0.1854	0.2478	0.1306	0.2380	0.3415	0.1758	0.3695	0.3071	0.09986761	0.1174	0.1075	0.1249	0.06127907	0.07303593	0.1406	0.02653513	0.1211	0.3317	0.1663	0.3941	0.1292	0.3853	0.1340	0.1444	0.1706	0.5038	0.06649458	0.08797308	0.1000	0.2127	0.1390	0.1403	1.1720	0.1638	0.1757	0.3999	0.1189	0.08320531	0.05996457	0.2293	0.2072	0.1935	0.3048	0.2410	0.07055146	0.3824	0.1283	0.1850
OWD Cause Death All Age Poisonings per 1K pop	0.00940560	0.00871063	0.00395547	0.00327935	0.00792152	0.00704910	0.00208866	0.00352799	0.00891156	0.01233240	0.00370324	0.00906543	0.01598676	0.00319409	0.00672899	0.00135136	0.00288720	0.00617658	0.03205459	0.00566919	0.00807921	0.00182173	0.00435881	0.00348788	0.00975716	0.01562435	0.00374275	0.00129087	0.00307609	0.00977799	0.00893416	0.01104830	0.00829663	0.00180231	0.00975240	0.00637304	0.00277985	0.00318356	0.00232674	0.00775281	0.00154546	0.01148068	0.00211175	0.00344351	0.00837455	0.00590743	0.00251582	0.02317535	0.00265720	0.00615953	0.00953983	0.00321772	0.00495917	0.00402740	0.00626032	0.00220329	0.00880803	0.00964870	0.01107797	0.00834545	0.01039110	0.00518096	0.00237756	0.01368593	0.00448141	?	0.00971289	0.00473275	0.00899195	0.00567381	0.00405097	0.00369479	0.00215265	0.01170378	0.00312745	0.00339799	0.00128596	0.00206621	0.00274268	0.00652671	0.00366634	0.02500430	0.01136522	0.01206492	0.00556663	0.00454978	0.00411542	0.00591850	0.00806881	0.00786795	0.01096304	0.00374307	0.01776723	0.03637746	0.00188766	0.01210606	0.01071476	0.04734015	0.01014522	0.00060124	0.00553081	0.01446937	0.00151896	0.01759610	0.00736639	0.02690919	0.01305138	0.00616096	0.00292811	0.00941159	0.00702036	0.01017723	0.01070436	0.00814039	0.00347077	0.00133888	0.00671918	0.00291898	0.00181205	0.00552263	0.00521667	0.00321947	0.00670541	0.00229406	0.01680663	0.00642632	0.00338769	0.00225751	0.00318915	0.01792235	0.04442145	0.00998246	0.00778504	0.01302233	0.00895831	0.00060892	0.01091743	0.00225184	0.01529209	0.00489828	0.01372394	0.00427232	0.00611626	0.00300415	0.00373427	0.01596435	0.00424090	0.01222762	0.00763323	0.00295650	0.00598560	0.00498163	0.00198652	0.00645926	0.00523445	0.00380974	0.01128308	0.00783390	0.03366765	0.00685720	0.00551094	0.01019465	0.00387574	0.00981870	0.01481344	0.00831197	0.00986108	0.02730884
OWD Risk Factor 50-69 Iron deficiency	7.4674	5.2294	0.02870465	0.00508640	0.2418	0.00651941	0.02005431	0.01159421	0.07535396	2.1923	0.04756840	6.3068	7.4922	11.4564	0.2397	0.00706357	0.00420071	0.01873347	0.02356588	0.00483481	0.4811	2.9443	0.00290681	0.02883347	0.03013595	1.1420	0.1490	0.04456148	0.03489923	14.7475	11.4581	33.5675	0.9470	0.5181	0.08557677	0.00835710	0.02338669	0.08031344	0.00143150	0.03875148	0.5200	0.1461	0.01088180	0.1179	0.4099	0.09431856	0.7337	1.0791	0.08778019	0.00097279	19.5848	0.00661266	0.07874272	0.1210	0.2340	0.1066	0.06298753	2.2224	12.0113	2.7875	0.3052	0.1222	0.07908936	0.2485	0.02737757	?	0.1484	0.01282193	2.6110	0.07183933	9.9004	81.5550	0.00281096	0.1109	0.2587	0.00023227	0.01867086	0.04313828	0.01494151	0.05046913	0.1001	0.09003575	10.9356	0.05927092	1.5166	0.04047933	0.01325419	0.2868	0.01449784	5.3783	0.01357392	0.1013	0.4305	0.00606077	0.00170939	0.00276372	1.2483	0.01183627	10.0683	0.03493575	1.0324	12.1914	0.00217640	2.5763	0.00359326	0.05511792	4.4856	4.4336	0.01714816	3.3511	0.3824	0.1699	20.1285	97.4968	0.04204551	0.03144306	0.00344315	3.3819	0.00435774	0.02996510	19.2308	0.02969247	0.4198	0.3397	4.6650	0.1674	0.02171981	0.05595914	0.00237468	0.1634	0.5937	2.2913	0.1642	10.1287	10.2088	0.02246283	4.7435	0.02615261	7.8849	0.08089600	6.0549	0.01065080	0.03284869	0.00433472	0.02431578	0.06406397	0.1852	12.6947	2.7547	0.2856	0.1440	0.3509	0.00543592	0.03588947	0.3815	0.02054962	20.9078	5.2124	0.1219	0.00802283	7.9899	0.2736	0.07454692	0.3162	2.5178	0.9927	1.6786	3.0119
OWD Risk Factor 50-69 Low bone mineral density per 1K pop	0.00329110	0.00417444	0.00397443	0.00894854	0.00485471	0.00392858	0.00376861	0.00601635	0.00269553	0.00785439	0.00778591	0.00797356	0.00801133	0.00529043	0.00814223	0.00212524	0.00539400	0.00537371	0.01194620	0.00456333	0.00790476	0.00854708	0.00685134	0.00814388	0.00399991	0.01301720	0.00541436	0.00484223	0.00580728	0.00572183	0.00674003	0.00458595	0.00561023	0.00466057	0.00733704	0.00254073	0.00564106	0.00875450	0.00458511	0.00716896	0.00543129	0.00884077	0.00386981	0.00689625	0.00423109	0.00690183	0.00718110	0.01423767	0.00383937	0.00765662	0.00443190	0.01018342	0.00351483	0.00607538	0.00589385	0.00360000	0.00894185	0.00820747	0.00631425	0.00604975	0.00646676	0.00307386	0.00541547	0.00446457	0.00672833	?	0.00437051	0.00959999	0.00875527	0.01006531	0.00704370	0.01572734	0.00302914	0.00668500	0.00206416	0.00390271	0.00215561	0.00397589	0.00326806	0.00232099	0.00449365	0.00544373	0.00599197	0.00364602	0.02083188	0.00865775	0.00258107	0.00692193	0.00270586	0.00384065	0.00765464	0.01087064	0.00820553	0.01518344	0.00477158	0.01185121	0.00559274	0.00982770	0.00538809	0.00262719	0.00638862	0.00465600	0.00486633	0.01252857	0.00545035	0.00568866	0.00674717	0.00516185	0.00705655	0.00504008	0.00756332	0.00470686	0.00388960	0.00345892	0.00307167	0.00499593	0.00407361	0.01399891	0.00402722	0.00557376	0.00588681	0.00403748	0.00507219	0.00418914	0.00693094	0.00999689	0.00593766	0.00559902	0.00435150	0.01080476	0.01149853	0.00894872	0.00807256	0.00366469	0.00546599	0.00230260	0.00585633	0.00858594	0.01146203	0.00686407	0.00590395	0.00615623	0.00985567	0.00849138	0.00438623	0.00588402	0.00378212	0.00499501	0.00602244	0.01008097	0.00193749	0.00450790	0.00604092	0.01186386	0.00451092	0.01049011	0.00458489	0.00451175	0.00944626	0.00655348	0.00797222	0.00302156	0.00628096	0.01426623	0.00560547	0.00722257	0.00502642	0.00595845
OWD Risk Factor 50-69 Drug use per 1K pop	0.00378959	0.00815700	0.02294586	0.02484041	0.03422413	0.04002480	0.03456944	0.02922938	0.03764980	0.00495811	0.02371571	0.00660873	0.00368283	0.01140296	0.04702651	0.01311767	0.02298831	0.03674909	0.05756373	0.02102404	0.01897997	0.03029571	0.02041754	0.00923903	0.02116576	0.01358390	0.04284557	0.02184685	0.04581093	0.01062117	0.01306076	0.00880726	0.01584966	0.01432397	0.00551938	0.01541694	0.03262358	0.02913080	0.01062709	0.03414199	0.03145828	0.00867289	0.03576661	0.02134050	0.01361671	0.01730191	0.00861767	0.01141461	0.01972723	0.04607182	0.00434228	0.04750193	0.01488800	0.03142431	0.01256141	0.02121072	0.05550265	0.01455484	0.00898597	0.01501644	0.00848789	0.00877825	0.01386397	0.03905442	0.03565771	?	0.02901382	0.02750338	0.02006681	0.01925307	0.00998858	0.01416112	0.01863723	0.01956056	0.00746416	0.01371962	0.01069528	0.03663833	0.01218859	0.00744475	0.02474807	0.05442268	0.01170529	0.04849368	0.01080238	0.01994968	0.00840161	0.01011967	0.01731390	0.00751096	0.02466894	0.01328358	0.02453598	0.06782130	0.02611591	0.05524088	0.01415768	0.09717442	0.00772421	0.00643751	0.04142323	0.00834655	0.01514028	0.03305644	0.03042140	0.05958875	0.00810967	0.00707308	0.03520700	0.00468108	0.01779840	0.01943648	0.00311240	0.01964400	0.02770193	0.01592303	0.02560883	0.01298024	0.01994431	0.00678554	0.01188949	0.02012846	0.01413335	0.01501463	0.01478336	0.03356282	0.02641969	0.01563625	0.01070307	0.08190116	0.07053460	0.00509150	0.00981027	0.00855042	0.00719551	0.01163872	0.00569173	0.03337393	0.00559123	0.03527978	0.00464830	0.03347774	0.04562788	0.04216003	0.02122251	0.02281317	0.01296568	0.00477824	0.00988259	0.05840601	0.01610622	0.00774107	0.02447427	0.01852756	0.00788599	0.07158747	0.00813910	0.00132251	0.07705543	0.03371130	0.1179	0.03722537	0.02797394	0.02898288	0.00542721	0.02696929	0.00640835	0.02122463
OWD Risk Factor 50-69 Alcohol use per 1K pop	0.00330651	0.1184	0.1674	0.07420377	0.09324516	0.05563915	0.1440	0.2495	0.2103	0.3481	0.2373	0.04779506	0.1586	0.02886309	0.4906	0.01578650	0.1544	0.3642	0.8315	0.1474	0.07790322	0.1598	0.01285698	0.07725457	0.1512	0.3463	0.09383850	0.1164	0.1183	0.08777081	0.1971	0.1070	0.1387	0.07961081	0.02149821	0.1259	0.1171	0.1797	0.08527279	0.3762	0.2991	0.03918203	0.2928	0.06794229	0.01010110	0.1299	0.03542949	0.1749	0.2178	0.5546	0.06200299	0.2965	0.03966252	0.2565	0.1635	0.1307	0.2805	0.2679	0.03185778	0.04860235	0.1449	0.1116	0.1627	0.1325	0.1951	?	0.1123	0.4114	0.1365	0.6606	0.03357656	0.1877	0.1618	0.00362711	0.00873930	0.07967289	0.03192710	0.1309	0.1027	0.00387217	0.06847832	0.3927	0.1691	0.2483	0.2665	0.1253	0.00175759	0.09442659	0.03301463	0.1130	0.00306620	0.1334	0.5004	0.7384	0.2371	0.6262	0.03453790	0.6586	0.04768175	0.00662381	0.1637	0.05003749	0.06300660	0.1152	0.5114	0.3434	0.1038	0.01600134	0.1162	0.08759011	0.09934347	0.2223	0.01967812	0.08332715	0.08857412	0.1662	0.08997201	0.1115	0.1279	0.00484695	0.01513361	0.1169	0.08373850	0.1270	0.1610	0.4741	0.3480	0.1067	0.01561169	0.7791	0.6792	0.1594	0.00431821	0.03579191	0.02566133	0.01225691	0.1879	0.1635	0.03805870	0.4777	0.02790721	0.2431	0.4408	0.2047	0.1333	0.1915	0.01613612	0.08585697	0.08329796	0.2395	0.00556664	0.02333523	0.05071140	0.00905000	0.02926172	0.2403	0.1073	0.09697446	0.8915	0.1279	0.1327	0.1238	0.2104	0.3508	-0.00103127	0.2770	0.1078	0.1803
OWD Risk Factor 50-69 No access to handwashing facility per 1K pop	0.00218506	0.04096983	0.00020728	0.00084958	0.00214596	0.00079473	0.00020293	8.5995e-05	0.00059926	0.04328529	0.00033386	0.03956112	0.04493421	0.01518826	0.00041566	0.00063633	0.00287943	0.00017776	0.00046130	0.00416166	0.00480777	0.00351843	0.00062160	0.00522656	0.02298043	0.08035223	0.00024645	0.00010325	0.00058982	0.03162800	0.03854825	0.04145978	0.04765830	0.00129047	0.04126798	0.01195816	0.00157644	0.00377904	0.00015034	0.00037546	0.00029410	0.03540746	0.00025554	0.00618741	0.00063918	0.00225426	0.00121329	0.1094	0.00015902	0.00054925	0.03417735	9.3189e-05	0.00399208	0.00019203	0.02407856	0.00027400	0.00099948	0.03695946	0.04139808	0.02945663	0.05555214	0.01504271	0.00018534	0.00877655	0.01223914	?	0.00404039	0.00016216	0.01586063	0.00021971	0.01019546	0.03631574	0.00013019	0.00064232	0.00023351	0.00017080	0.00023553	0.00013466	0.00289323	0.00053119	0.00069490	0.00124824	0.03748468	0.00044011	0.01148862	0.00039519	0.00053650	0.00878826	0.00063663	0.04134297	0.00132422	0.00298338	0.07167209	0.00103155	0.00017204	0.00077747	0.00174833	0.00326554	0.05695784	0.00054744	0.00180896	0.04808546	0.00022328	0.01299728	0.00017810	0.00110518	0.03680029	0.02911464	0.00059971	0.03481967	0.00329859	0.02325243	0.03835141	0.02369728	0.00145206	0.00020013	0.00016809	0.02338824	0.00015649	0.00063973	0.00856367	0.00191789	0.00460185	0.00636288	0.02961764	0.00041556	0.00039189	0.00243537	0.00025348	0.00102613	0.00127838	0.03475324	0.00113924	0.00367448	0.03814515	0.00086442	0.04912356	0.00476208	0.05224037	0.00027409	0.05046870	0.00687645	0.00038822	0.00011984	0.00016923	0.03722162	0.00098680	0.04727739	0.04148426	0.00869690	0.00227548	0.00586954	0.00289310	0.00102102	0.00105717	0.00096486	0.02909548	0.02265209	0.00118448	0.00105221	0.00044982	0.00094939	0.00191566	0.00339648	0.00335301	0.02568764	0.03317502	0.04331857
OWD Risk Factor 50-69 Poor sanitation per 1K pop	0.00053932	0.03864167	7.8606e-05	5.7653e-05	0.00018125	0.00024558	1.7681e-05	4.1638e-05	0.00037850	0.04054192	5.9615e-05	0.04023886	0.04478545	0.01838803	1.7995e-05	0.00018750	0.00032730	5.1088e-05	5.6409e-05	0.00144710	0.00178141	0.00142765	4.4844e-05	0.01307394	0.01893531	0.08877757	0.00014108	2.3021e-05	0.00038941	0.02504098	0.03079214	0.03776209	0.04772144	0.00026937	0.04228662	0.00444437	0.00014413	0.00178960	3.47e-05	4.1726e-05	6.5975e-05	0.02925388	4.4871e-05	0.00146969	0.00013809	0.00050302	0.00065724	0.1171	1.1243e-05	3.9972e-05	0.03924178	1.0016e-05	0.00524492	3.0612e-05	0.01735128	5.6519e-06	0.00031260	0.02006267	0.03369319	0.02088990	0.05466294	0.00793914	8.6441e-06	0.00925370	0.00417151	?	0.01037244	4.1755e-05	0.00961589	0.00046548	0.01440148	0.04672600	2.7176e-05	0.00018744	0.00015100	1.8398e-05	9.0043e-05	2.1067e-05	0.00077905	3.8752e-05	5.3705e-05	0.00013166	0.03602686	0.00041374	0.01003473	5.136e-05	6.3517e-06	0.01273124	4.9778e-05	0.04099305	0.00025932	0.00248982	0.05907960	0.00019372	2.8799e-05	8.4394e-05	0.00036995	0.00013277	0.06492991	0.00025521	0.00126341	0.06248569	1.5432e-05	0.01440671	1.2298e-05	0.00017444	0.03561087	0.03256719	0.00046191	0.03543925	0.00028867	0.02381988	0.04380188	0.02098336	0.00148212	1.3431e-05	4.2812e-05	0.03643743	3.8796e-05	2.7804e-05	0.01111430	0.00137631	0.00203895	0.00146778	0.04043095	4.9067e-05	0.00010872	0.00088162	1.5964e-05	0.00023943	0.00016020	0.02915573	7.4211e-05	0.00250392	0.04164750	1.3741e-05	0.04845509	0.00351344	0.05076853	0.00010761	0.05778801	0.00312668	2.5734e-05	1.4746e-05	3.8051e-05	0.03802642	7.2415e-05	0.05305489	0.03800169	0.00059702	0.00232475	0.01166123	0.00074411	0.00031365	0.00014142	8.1427e-05	0.02619232	0.02305506	0.00011443	0.00021087	0.00027334	0.00024174	0.00107860	0.00133476	0.00223967	0.01748574	0.03431474	0.02438477
OWD Risk Factor 50-69 Unsafe sex per 1K pop	0.00598177	0.07886143	0.00936131	0.00625013	0.03413148	0.02710772	0.00756295	0.01093785	0.01481791	0.05192249	0.01106226	0.02951307	0.04274331	0.01175880	0.03288337	0.00353677	0.09257653	0.02391215	0.02569939	0.05213497	0.04705935	0.03827628	0.02310752	0.02410975	0.3675	0.2083	0.01161028	0.00852945	0.02620773	0.09715490	0.1196	0.04602395	0.1741	0.03143833	0.03736076	0.05339897	0.02294891	0.03495065	0.00719642	0.01850923	0.01328386	0.1394	0.01218693	0.06953599	0.00841052	0.03211083	0.00210106	0.1241	0.01306005	0.02086094	0.03160086	0.00688281	0.04550104	0.01277300	0.07153088	0.00928668	0.03185970	0.08218415	0.04798665	0.05067186	0.08204319	0.1599	0.01110673	0.02736173	0.07991540	?	0.00691181	0.01751740	0.07721437	0.02370461	0.01834109	0.02267182	0.00876384	0.00413286	0.00194722	0.00598193	0.00689731	0.01269132	0.06718805	0.00245876	0.01039866	0.01709086	0.1156	0.01856018	0.04015629	0.00894118	0.00132599	0.02927643	0.00693709	0.06375298	0.00856945	0.01041423	0.3239	0.03127727	0.00717911	0.02952726	0.01695352	0.02664308	0.04143910	0.00544598	0.02644619	0.04863898	0.00826442	0.04354195	0.01912419	0.02135039	0.1261	0.02141156	0.03292820	0.1125	0.01808136	0.2251	0.03005238	0.1293	0.03182791	0.00900794	0.00849292	0.03073665	0.00677583	0.00724033	0.00785258	0.04325037	0.02870908	0.01728615	0.04134052	0.02895140	0.02711770	0.04898299	0.00150603	0.04618608	0.02428791	0.05459452	0.00309033	0.01583517	0.03470728	0.00849298	0.04893171	0.05118589	0.05840698	0.03794456	0.06297233	0.06678922	0.02148341	0.01212740	0.00865882	0.2409	0.00271300	0.04407564	0.07326331	0.09967286	0.00595853	0.04365716	0.06785839	0.00852480	0.00521598	0.01568177	0.07369532	0.05738493	0.03322590	0.04140734	0.01997834	0.01477837	0.04458936	0.02542061	0.00546029	0.4280	0.1140	0.1821
OWD Risk Factor 50-69 Smoking per 1K pop	0.09733140	0.1483	0.4753	0.1461	0.4855	0.8235	0.2661	0.4411	0.6721	0.1225	0.5385	0.07680808	0.08562467	0.2508	1.4065	0.1035	0.2080	1.0516	1.1955	0.1550	0.1481	0.3571	0.3032	0.1493	0.1597	0.2924	0.4209	0.2964	0.2427	0.1213	0.1153	0.1044	0.1357	0.1561	0.1012	0.09980018	0.1543	0.6846	0.4443	0.7341	0.5577	0.1873	0.5025	0.2719	0.1726	0.09370040	0.4021	0.1821	0.4568	0.6825	0.03763578	0.3511	0.5624	0.4466	0.1605	0.3543	0.8545	0.1033	0.09280666	0.1339	0.08951126	0.05451101	0.6997	0.06833327	0.3096	?	0.1543	0.8559	0.2023	1.2437	0.4131	0.2894	0.3114	0.1951	0.1354	0.2834	0.2154	0.3566	0.3177	0.1447	0.3545	0.6178	0.08919763	0.3366	0.3464	0.2930	0.1012	0.3513	0.3613	0.09213217	0.1843	0.2607	0.4143	0.9481	0.3381	1.0026	0.2592	0.9241	0.1185	0.1140	0.1332	0.06380249	0.4732	0.5027	1.2095	0.4982	0.1606	0.06396462	0.4147	0.08283595	0.3383	0.1609	0.03320294	0.02767891	0.08323512	0.5192	0.3158	0.3325	0.2683	0.09154988	0.2926	0.1161	0.07158453	0.4317	0.6548	0.9853	0.4389	0.2282	0.05780242	1.0195	1.1556	0.1231	0.08676191	0.03419815	0.08121195	0.1859	0.1499	0.1221	0.1610	1.2257	0.1061	0.4085	0.7707	0.5859	0.2911	0.1959	0.2951	0.04731632	0.1097	0.3180	0.2526	0.2768	0.3832	0.3321	0.4293	0.4569	0.1051	0.06087789	1.3962	0.5817	0.4697	0.3652	0.2564	0.4426	0.2169	0.2585	0.09458400	0.2930
OWD Risk Factor 50-69 Second hand smoke per 1K pop	0.03784239	0.01907656	0.05467727	0.02983844	0.04978568	0.1147	0.02152754	0.03580403	0.1193	0.01551787	0.04056371	0.01338823	0.02696539	0.04719766	0.1362	0.03249229	0.02814789	0.1204	0.09537393	0.02159887	0.01836515	0.04533007	0.03555092	0.03070067	0.03881952	0.03926923	0.03153641	0.01933585	0.02752997	0.03262516	0.01775232	0.01853656	0.03023952	0.02039728	0.03030365	0.01738201	0.01964894	0.05516356	0.04009349	0.06401843	0.03698443	0.03497396	0.03071060	0.03383452	0.04071647	0.01235581	0.07503711	0.04375989	0.03041634	0.04770134	0.00790518	0.02299870	0.1812	0.02119974	0.02963005	0.02671107	0.1331	0.02202031	0.02562352	0.04018561	0.03136874	0.00816482	0.06474239	0.01610136	0.05510983	?	0.02803199	0.09570815	0.02954026	0.09290150	0.07130079	0.05788913	0.02571153	0.03829537	0.03160767	0.02161382	0.01911658	0.03213600	0.03765094	0.02998035	0.02558409	0.07758574	0.01210188	0.04823776	0.04869168	0.02045396	0.02108912	0.05784898	0.05053991	0.01827695	0.06192241	0.05007061	0.08879546	0.07253819	0.02409265	0.08642215	0.07511275	0.09214650	0.02741829	0.02440369	0.02882869	0.01799274	0.04297907	0.07043548	0.1200	0.05382524	0.01918171	0.01912753	0.1235	0.01061624	0.06956975	0.02683712	0.01164513	0.01141335	0.02004145	0.03421212	0.02149915	0.04552303	0.02367953	0.02321005	0.05297333	0.01360511	0.01295345	0.07106191	0.1525	0.06984390	0.03534733	0.03405966	0.01412417	0.09505952	0.1097	0.01099270	0.02203678	0.00932703	0.02198527	0.01660219	0.02965466	0.02796155	0.02805229	0.1247	0.01795496	0.05516470	0.07915463	0.05138684	0.01874204	0.05222776	0.05270961	0.01102142	0.02113396	0.03799741	0.04262407	0.04218691	0.08306300	0.06000521	0.04806534	0.04803475	0.01594897	0.00751821	0.1445	0.04859542	0.03455110	0.07689595	0.04190195	0.05981537	0.04449270	0.04232253	0.01368597	0.04344402
OWD Risk Factor 50-69 Unsafe water source per 1K pop	0.00074677	0.05902218	0.00020166	0.00098924	0.00070546	0.00017035	8.3244e-05	1.5997e-05	0.00038983	0.05292161	9.2295e-05	0.05154558	0.05765597	0.02630811	0.00021517	0.00074788	0.00155720	0.00016625	7.1329e-05	0.00342782	0.00393727	0.00195668	0.00020154	0.01775328	0.02778739	0.1156	0.00011088	3.1101e-05	0.00067843	0.03480416	0.04213143	0.05131250	0.06405655	0.00120138	0.05402610	0.00691243	0.00127269	0.00463853	7.0111e-05	0.00058292	8.7545e-05	0.03974098	8.1434e-05	0.00391996	0.00044700	0.00136372	0.00081581	0.1517	4.1526e-05	8.912e-05	0.04818402	1.3088e-05	0.01168732	6.262e-05	0.02497273	3.6151e-05	0.00032850	0.02836137	0.04534440	0.02863808	0.07333737	0.01663202	5.4352e-06	0.01566362	0.00962361	?	0.01597857	0.00024030	0.01293204	0.00098617	0.03310859	0.08050010	1.7285e-05	0.00069311	0.00030592	2.7485e-05	9.0914e-05	3.0074e-05	0.00137048	0.00015076	0.00024403	0.00013347	0.04746404	0.00037069	0.01536603	0.00023975	3.9459e-05	0.01743535	0.00068048	0.05704487	0.00065022	0.00457604	0.07763957	0.00031257	5.1559e-05	0.00014329	0.00114784	0.00015195	0.08125391	0.00078500	0.00225080	0.08140202	1.5691e-05	0.02272529	8.8987e-05	0.00020128	0.04672766	0.04254506	0.00089718	0.04602635	0.00237074	0.03466039	0.05565765	0.03356506	0.00214518	2.0313e-05	6.4155e-05	0.06068618	0.00015194	0.00030990	0.02134983	0.00240931	0.00290190	0.00550941	0.05218799	0.00028237	9.5491e-05	0.00192812	8.9597e-05	0.00037337	0.00020490	0.03757344	0.00044892	0.00318416	0.05572831	6.4734e-05	0.06428190	0.00505748	0.06623684	0.00034869	0.07390709	0.00897589	0.00016150	5.5899e-05	5.067e-05	0.05241428	0.00021926	0.06822447	0.05197700	0.01040884	0.00259689	0.01464149	0.00233415	0.00081200	0.00055110	0.00025358	0.03487883	0.02941568	0.00014969	0.00153610	0.00013973	0.00021162	0.00345385	0.00258406	0.00361639	0.02763317	0.04576241	0.03551521
OWD Risk Factor 50-69 Diet low in vegetables per 1K pop	0.08888036	0.03323945	0.00408985	0.04701269	0.06187783	0.00022399	0.02575270	0.03570774	0.01943214	0.05645014	0.02402823	0.03888497	0.05659234	0.1352	0.02814227	0.00460710	0.05961287	0.02652979	0.08889307	0.04816371	0.06361385	0.08277590	0.06004653	0.06913674	0.04845508	0.1289	0.03350321	0.02124605	0.03059560	0.06269670	0.02917643	0.06656799	0.07012488	0.05037169	0.06863699	0.03806036	0.05034039	0.04564313	0.04775623	0.09555302	0.05196111	0.06935574	0.02730247	0.1089	0.02665794	0.04085043	0.00471948	0.1046	0.02212390	0.06599108	0.02906112	0.06435099	0.2095	0.02560188	0.05070271	0.04054196	0.1968	0.07287360	0.06618749	0.06522425	0.08732778	0.01416042	0.02176968	0.02778646	0.1392	?	0.05987584	0.09995923	0.1453	0.06913362	0.1422	0.07957937	0.03110248	0.00766225	0.01393531	0.03509940	0.00217458	0.02221530	0.05691041	0.01956826	0.01569807	0.00893886	0.03557595	0.03572919	0.09239734	0.01272306	0.00741723	0.04489894	0.01095668	0.05510067	0.05577135	0.09540354	0.1152	0.1211	0.02397824	0.1260	0.06384926	0.1580	0.08965686	0.02898039	0.04596227	0.03852491	0.00944852	0.05815665	0.00517426	0.1655	0.07198696	0.05158243	0.1051	0.04205647	0.1000	0.05185647	0.03272144	0.02137305	0.04180110	0.03269335	0.03346542	0.05867026	0.02947431	0.02714560	0.1268	0.04335100	0.02335717	0.09966964	0.2170	0.05606971	0.01860736	0.06307639	9.2004e-05	0.00449945	0.1906	0.02842247	0.04599801	0.06675753	0.04574936	0.02235953	0.06186564	0.04598372	0.09337803	0.1027	0.04798470	0.1236	0.09685091	0.05060960	0.03756690	0.08397810	0.1197	0.05212616	0.06760164	0.06434745	0.03457126	0.1078	0.1634	0.00293663	0.00137494	0.01959105	0.03687080	0.02653231	0.1296	0.06760865	0.05499593	0.00294413	0.08690577	0.03003308	0.1243	0.06093834	0.04005705	0.08537406
OWD Risk Factor 50-69 Diet low in fruits per 1K pop	0.1052	0.04088097	0.06874962	0.04843093	0.05376060	0.1659	0.04057612	0.04023817	0.2229	0.07981460	0.07180189	0.05933685	0.08374355	0.1956	0.3796	0.02425156	0.00927026	0.1963	0.3035	0.05203510	0.06602108	0.05835262	0.07568699	0.09624371	0.07237136	0.1564	0.04253834	0.03800283	0.06246680	0.06103824	0.04473962	0.08493507	0.08282580	0.02623259	0.09053734	0.05191083	0.02690875	0.04818976	0.06513528	0.1298	0.08974529	0.1239	0.04160220	0.01229228	0.05689654	0.01314505	0.09489791	0.1539	0.03846212	0.1210	0.04493219	0.07750871	0.3275	0.05552683	0.02090691	0.06621400	0.3216	0.01801249	0.06280761	0.09671328	0.1024	0.01010965	0.05769606	0.04255350	0.2121	?	0.05356997	0.1308	0.1443	0.2227	0.1744	0.1375	0.03256706	0.02917831	0.07531677	0.03244507	0.01703916	0.03265557	0.08130976	0.05147182	0.06858141	0.2363	0.05043362	0.1917	0.1605	0.03941651	0.03535143	0.1263	0.05008110	0.06630970	0.09038008	0.1296	0.2048	0.2294	0.01151522	0.2858	0.07808523	0.3355	0.1174	0.02440152	0.04666389	0.06707135	0.07549602	0.1470	0.08209822	0.2766	0.1097	0.07445653	0.2119	0.05206303	0.1031	0.08082622	0.05794254	0.03219463	0.04808448	0.04706892	0.02976876	0.1296	0.04472970	0.00248990	0.1577	0.03727096	0.02157859	0.08255748	0.2437	0.1986	0.06835774	0.07096923	0.00400024	0.2336	0.3095	0.00904785	0.05293662	0.09164955	0.08411055	0.03541561	0.09199750	0.05517792	0.1283	0.2000	0.06885897	0.1230	0.1698	0.05726152	0.03833934	0.09925806	0.1403	0.07400419	0.1018	0.05417396	0.1750	0.1673	0.1609	0.08577550	0.03257973	0.05557329	0.03522635	0.00983202	0.4538	0.08706209	0.08355733	0.2331	0.08652612	0.1600	0.1232	0.1148	0.06232405	0.1144
OWD Risk Factor 50-69 Low physical activity per 1K pop	0.04362530	0.01376765	0.03766553	0.04093793	0.02592219	0.07072972	0.02182699	0.02851717	0.07840299	0.01161526	0.02883439	0.01081922	0.01609542	0.03900425	0.1018	0.03055971	0.04596671	0.07573729	0.1145	0.02726904	0.02566554	0.04601949	0.03376775	0.02572195	0.01985518	0.03351508	0.02621337	0.01848305	0.02018635	0.02071527	0.01561736	0.01886492	0.02617633	0.02042108	0.01396722	0.01489357	0.01824959	0.06348700	0.03593394	0.04872689	0.03696951	0.02145823	0.02656024	0.05555908	0.04349598	0.01770995	0.1044	0.02085216	0.02330845	0.04042189	0.01457680	0.04224103	0.1319	0.02220657	0.01861445	0.03150567	0.07647956	0.01824924	0.02203414	0.01901686	0.02345135	0.00890296	0.04237969	0.00917690	0.07829387	?	0.02199023	0.04767849	0.05653914	0.06897372	0.04550185	0.04594428	0.02700148	0.05705912	0.03619902	0.02479863	0.01613067	0.02420594	0.03923202	0.02111404	0.02141063	0.06750100	0.00772411	0.04265127	0.01954158	0.01476969	0.02598081	0.02689186	0.05396616	0.01790360	0.06158390	0.03473281	0.03225305	0.09824221	0.01983564	0.09489649	0.09646765	0.09009783	0.01462917	0.01430362	0.02677658	0.01554862	0.05703845	0.02311383	0.05824866	0.03394516	0.01385724	0.01726811	0.07380976	0.01180747	0.05447278	0.02104477	0.01063433	0.00904031	0.01277679	0.02287039	0.02854200	0.03434183	0.03399222	0.03041618	0.04739933	0.01361862	0.01177679	0.02855814	0.08154644	0.06230330	0.03195650	0.02596041	0.01655077	0.07177580	0.1609	0.00741251	0.04551972	0.05230043	0.01807410	0.02302043	0.02201397	0.02153112	0.01960420	0.07777573	0.01120240	0.06018001	0.06477058	0.02813226	0.02887205	0.03381099	0.08607741	0.01569914	0.01818490	0.02062633	0.03844912	0.02554415	0.09859026	0.04989992	0.04037910	0.02256726	0.00995678	0.00625027	0.2196	0.03800928	0.04403302	0.06787049	0.03294244	0.02286500	0.06259286	0.02834842	0.01108192	0.02234228
OWD Risk Factor 50-69 Outdoor air pollution per 1K pop	0.03915001	0.03278366	0.08075797	0.1061	0.09340299	0.2361	0.03479043	0.07059610	0.1915	0.02610221	0.07829767	0.02463133	0.02615387	0.1069	0.2647	0.1141	0.1056	0.1913	0.2923	0.07385191	0.06761146	0.08318159	0.04681436	0.09178164	0.05389847	0.07156768	0.04240600	0.03838365	0.06722720	0.02764389	0.07370605	0.03532955	0.07657518	0.04967604	0.02563378	0.04876224	0.04784989	0.1514	0.09049631	0.1417	0.09024212	0.09249970	0.07060658	0.07758432	0.09413322	0.05159996	0.2727	0.07859453	0.04754146	0.06215691	0.01636578	0.04095312	0.1673	0.05639354	0.09733929	0.06425578	0.1787	0.06184262	0.02406211	0.03197569	0.03005251	0.03631637	0.1158	0.03486130	0.1665	?	0.03003287	0.1511	0.03091747	0.1947	0.08487248	0.1750	0.04089861	0.1064	0.09015433	0.02849954	0.05420039	0.06388072	0.1003	0.06877736	0.04868800	0.1222	0.02743785	0.08771415	0.04732107	0.06552291	0.06510390	0.05199576	0.1194	0.01148643	0.1568	0.04851166	0.09562834	0.1871	0.04705609	0.1910	0.1943	0.2151	0.02131529	0.02163426	0.08520527	0.01714192	0.09604801	0.09744274	0.1674	0.1271	0.01813328	0.04426725	0.2287	0.01406789	0.1308	0.05108336	0.02541094	0.03047065	0.02283410	0.07192081	0.03330678	0.1578	0.03089369	0.07205069	0.1068	0.03744773	0.03977356	0.07420873	0.05530298	0.1911	0.05418170	0.03706843	0.05941530	0.1734	0.2473	0.02772052	0.1110	0.05956970	0.03249849	0.06555731	0.02083719	0.07253302	0.02434595	0.1996	0.02399685	0.1420	0.1663	0.08718645	0.03075111	0.07319218	0.1810	0.02893797	0.03550909	0.1099	0.1085	0.03600980	0.2724	0.1462	0.1574	0.1125	0.01924127	0.01998901	0.3520	0.07730016	0.07977929	0.1886	0.1185	0.1098	0.09533874	0.1217	0.02215961	0.04495628
OWD Risk Factor 50-69 Household air pollution per 1K pop	0.1163	0.06547645	0.06747807	0.00035789	0.00725738	0.05076608	0.00026951	0.00112176	0.06616797	0.1332	0.00044949	0.09495721	0.1303	0.1559	0.06363662	0.00049247	0.00691910	0.1137	0.00365911	0.02872530	0.03971337	0.01882998	0.00037461	0.05408808	0.05985126	0.2384	0.00010876	0.00066575	0.00911850	0.1171	0.07335279	0.1314	0.08639430	0.01265306	0.1197	0.04415033	0.00994814	0.00858144	0.00067232	0.00446578	0.00133433	0.06096810	0.00041401	0.03401045	0.00042051	0.00672540	0.00175004	0.1956	0.00164607	0.01943598	0.06424807	0.00064506	0.2206	0.00042949	0.01621184	0.00096815	0.1407	0.1132	0.1743	0.1249	0.1726	0.03516515	0.00131257	0.06180100	0.05186170	?	0.06623829	0.02342389	0.2132	0.05142745	0.1064	0.1206	0.00066886	0.00062805	0.00043067	0.00043724	0.00042625	0.00077265	0.02821827	3.3991e-05	0.00011452	0.04118361	0.07564186	0.07036751	0.1729	4.4056e-05	8.8431e-05	0.1686	2.5544e-05	0.1191	0.00010748	0.09029734	0.2005	0.00505715	0.00039675	0.02359516	0.00702120	0.04780086	0.1723	0.00953484	0.02808510	0.1116	0.00113026	0.1735	0.09006256	0.08817932	0.1412	0.06209656	0.01665507	0.09599833	0.00582111	0.06565540	0.09729617	0.03800353	0.04392060	0.00035628	0.00062263	0.1353	0.00067164	0.00064772	0.09504474	0.01473669	0.02587344	0.1348	0.4552	0.01975914	0.00236255	0.06406084	3.5272e-06	0.05145358	0.00090282	0.09075351	0.00028317	0.07352090	0.1097	0.00011174	0.1600	0.04055981	0.2047	0.1105	0.1194	0.04164207	0.00744083	0.00725854	0.00062115	0.1101	0.00025027	0.1128	0.1259	0.02804388	0.08054167	0.1538	0.00455391	0.00053715	0.00140413	0.00599473	0.08533273	0.05660353	0.02696459	0.00510668	0.00045971	0.05314991	0.00162017	0.07972018	0.05894789	0.02534531	0.07407116	0.1595
OWD Risk Factor 50-69 High body-massindex (obesity) per 1K pop	0.2027	0.1030	0.3015	0.2915	0.2937	0.5233	0.1751	0.1957	0.6363	0.05188575	0.1658	0.1299	0.1115	0.1259	0.9721	0.2789	0.4901	0.5532	0.8058	0.3268	0.2504	0.3327	0.2186	0.1714	0.2667	0.1712	0.2445	0.1043	0.2434	0.1446	0.1781	0.1025	0.2226	0.1790	0.1248	0.1373	0.2172	0.3766	0.2076	0.4116	0.2452	0.2001	0.1801	0.3992	0.2554	0.2681	0.5684	0.1806	0.1600	0.4920	0.04114228	0.2376	1.4095	0.1427	0.2128	0.1980	0.7234	0.2073	0.1346	0.1538	0.1406	0.1097	0.2694	0.1842	0.6090	?	0.1868	0.4678	0.2934	0.6454	0.2854	0.1985	0.1446	0.2347	0.2102	0.1547	0.1211	0.1574	0.4439	0.2270	0.09000372	0.5388	0.09547393	0.3203	0.1290	0.09185178	0.1633	0.2196	0.3261	0.1522	0.3817	0.2443	0.4419	0.6203	0.1513	0.7246	0.4674	0.7792	0.1182	0.09808484	0.4037	0.09063512	0.2772	0.2060	0.6008	0.4635	0.1107	0.1533	0.8104	0.08103257	0.2886	0.1874	0.05819692	0.05912819	0.2093	0.1660	0.1351	0.1685	0.1965	0.1846	0.2378	0.1835	0.1285	0.3234	0.4369	0.5059	0.2207	0.2833	0.1441	0.6729	0.7932	0.07671582	0.2494	0.2232	0.1311	0.1175	0.1382	0.3378	0.1081	0.6670	0.07036352	0.5687	0.5240	0.2736	0.1602	0.4746	0.3767	0.06351839	0.1224	0.2884	0.2557	0.09238444	0.8539	0.3169	0.3059	0.2755	0.1001	0.04872198	0.9076	0.3137	0.4286	0.5494	0.4126	0.1490	0.2228	0.3622	0.08931759	0.2245
OWD Risk Factor 50-69 High blood sugar per 1K pop	0.2749	0.2014	0.1635	0.2576	0.2671	0.6756	0.08943191	0.1650	0.7088	0.2085	0.1448	0.1379	0.1715	0.2149	0.5054	0.2989	0.3551	0.7064	0.3458	0.3416	0.3076	0.2092	0.4300	0.1789	0.2766	0.5166	0.1715	0.1036	0.1960	0.1650	0.1710	0.2562	0.3208	0.1054	0.2364	0.1027	0.1251	0.2553	0.2357	0.3478	0.1845	0.2945	0.2375	0.2863	0.1866	0.2133	0.5183	0.4205	0.1057	0.3081	0.09105978	0.2000	1.4987	0.1027	0.2862	0.1223	0.8131	0.2241	0.1733	0.1616	0.2290	0.1443	0.1874	0.2827	0.7821	?	0.1477	0.3594	0.5274	0.4515	0.5622	0.2954	0.1420	0.2314	0.1993	0.1231	0.1455	0.1426	0.5643	0.1860	0.09102364	0.3466	0.1554	0.2958	0.3371	0.1493	0.08927024	0.3929	0.2983	0.1522	0.3592	0.4964	0.6459	0.3418	0.1472	0.4336	0.4727	0.4440	0.1989	0.1060	0.5209	0.1268	0.3328	0.5153	0.6353	0.3082	0.2290	0.1400	1.2826	0.1641	0.2134	0.2542	0.1021	0.05755933	0.2443	0.1722	0.1266	0.2414	0.1283	0.1672	0.2788	0.1725	0.09849505	0.5365	0.7770	0.4231	0.2529	0.2997	0.1253	0.3194	0.4740	0.1471	0.2130	0.1971	0.1665	0.09614968	0.1663	0.3659	0.3167	0.6490	0.1910	0.5507	0.2841	0.1561	0.1446	0.5560	0.2942	0.1127	0.1564	0.2472	0.3954	0.3473	1.0464	0.2593	0.2048	0.2757	0.1263	0.09875673	0.5290	0.2856	0.3099	0.6596	0.3444	0.3247	0.2226	0.3963	0.1622	0.3492
OWD Risk Factor 50-69 High blood pressure per 1K pop	0.3150	0.2140	0.5475	0.2740	0.2679	0.7514	0.1419	0.2349	0.9584	0.2391	0.2098	0.1894	0.2294	0.3993	1.4491	0.1829	0.5206	0.7773	1.3569	0.2591	0.2411	0.3861	0.2833	0.3229	0.2521	0.5318	0.2027	0.1142	0.2586	0.2946	0.2361	0.2729	0.3502	0.2314	0.2864	0.2352	0.2743	0.4511	0.2857	0.5039	0.2889	0.3495	0.2183	0.4437	0.2619	0.1983	0.7222	0.4100	0.1846	0.7200	0.1087	0.3619	0.9199	0.1587	0.2709	0.2166	1.1254	0.3238	0.3028	0.2863	0.3562	0.1318	0.3367	0.1779	0.7392	?	0.2504	0.5964	0.5413	0.8620	0.6593	0.4878	0.1845	0.3188	0.2811	0.1645	0.1254	0.1825	0.3930	0.2113	0.1966	0.7205	0.1834	0.5093	0.3051	0.1046	0.1572	0.4707	0.3299	0.2380	0.4414	0.4332	0.5216	1.0318	0.1866	1.0805	0.6990	1.2272	0.3714	0.1763	0.2935	0.1909	0.3540	0.3855	0.8947	0.7286	0.3299	0.2154	0.7809	0.1989	0.4847	0.2463	0.1627	0.1348	0.2320	0.1926	0.1781	0.3955	0.1903	0.2240	0.4509	0.1985	0.1048	0.5422	0.6679	0.5952	0.2483	0.3103	0.1079	1.0094	1.1746	0.1615	0.2574	0.3688	0.2400	0.1905	0.3305	0.3284	0.3736	0.8665	0.2172	0.5361	0.6907	0.3089	0.2053	0.3961	0.5701	0.1906	0.2855	0.2820	0.5260	0.4648	0.7522	0.4127	0.3150	0.2376	0.1956	0.1231	1.6629	0.3216	0.3255	0.8227	0.4520	0.4690	0.4111	0.3519	0.1548	0.3475
OWD Risk Factor 70+ Low bone mineral density per 1K pop	0.00557228	0.00546938	0.01046926	0.00157482	0.01857025	0.01062670	0.06121204	0.06706403	0.00401591	0.00983593	0.08471311	0.01633158	0.01810587	0.01303244	0.02205169	0.00181750	0.01249460	0.01552738	0.01748505	0.00917675	0.01417086	0.02727007	0.00904384	0.03765921	0.00724427	0.00747221	0.07424846	0.1036	0.02912445	0.01065796	0.01405235	0.00601452	0.00803913	0.01224417	0.01727739	0.01175266	0.02793266	0.09778705	0.03488261	0.05835698	0.07515777	0.01268725	0.06683547	0.00972805	0.00849583	0.01832013	0.00546469	0.01499668	0.03917216	0.02323547	0.01224754	0.09974487	0.00645957	0.09511842	0.01119811	0.05108268	0.02136149	0.02019978	0.01654705	0.01987120	0.01077860	0.00602453	0.03138437	0.01266627	0.01306431	?	0.00836883	0.1254	0.01006013	0.07598667	0.02040385	0.04971866	0.02631655	0.01318951	0.00238223	0.04426991	0.02351075	0.07111020	0.00978899	0.00368182	0.04924463	0.00542528	0.01258033	0.00279962	0.04484091	0.03642815	0.00381759	0.01326489	0.01813603	0.01022467	0.00922730	0.03678697	0.00875629	0.04282281	0.05805251	0.03447794	0.00964968	0.00910260	0.00735796	0.00870515	0.01758430	0.01083637	0.05372222	0.03276972	0.01633151	0.00282948	0.01200719	0.01462975	0.01182205	0.01693252	0.01309576	0.00913560	0.00692826	0.01116968	0.01220306	0.09697112	0.08770676	0.03703794	0.05528195	0.00556161	0.01118434	0.01231909	0.01249462	0.00865521	0.00361810	0.05045749	0.03687191	0.01615724	0.00126082	0.02029906	0.01810668	0.01577400	0.00670195	0.00512910	0.01454457	0.00819027	0.01481760	0.03219552	0.01153678	0.02736270	0.00944472	0.01739978	0.04015966	0.1117	0.08100489	0.00535808	0.00667563	0.01124398	0.01041615	0.01516775	0.00208576	0.01184515	0.01248615	0.02190225	0.02168502	0.03266705	0.01386003	0.00916328	0.01303370	0.04076635	0.05234589	0.00282911	0.01446094	0.05934104	0.00586093	0.00854707	0.01273652	0.00851808
OWD Risk Factor 70+ Drug use per 1K pop	0.00134728	0.00142265	0.01768562	0.00178085	0.02894778	0.02182311	0.02944020	0.01933861	0.01338801	0.00121753	0.02309914	0.00310336	0.00180222	0.00756830	0.02544905	0.00249297	0.01050309	0.02296059	0.02766161	0.00862405	0.01295976	0.01367753	0.00643100	0.00440778	0.00638643	0.00174001	0.02367420	0.02489109	0.02772138	0.00294106	0.00478271	0.00163380	0.00323989	0.01391747	0.00247136	0.00978780	0.02163915	0.02440747	0.00835776	0.02191657	0.02577265	0.00256397	0.02638190	0.01496645	0.00842966	0.01686383	0.00268944	0.00241355	0.01512961	0.02594794	0.00189954	0.02849779	0.00644268	0.03473853	0.00284363	0.01640365	0.02994793	0.00641955	0.00433946	0.00669192	0.00233391	0.00211211	0.01290600	0.01877683	0.00993269	?	0.01458275	0.01485928	0.00557165	0.01016171	0.00354339	0.00561974	0.01279274	0.01318616	0.00360834	0.01864673	0.01214236	0.03276827	0.01103780	0.00413760	0.03196034	0.01832994	0.00211436	0.01197491	0.00296558	0.01335777	0.00415381	0.00295580	0.01263192	0.00281577	0.01416481	0.00568967	0.00607528	0.02730084	0.02427768	0.03104306	0.00688141	0.02788330	0.00185015	0.00532098	0.01823486	0.00319922	0.01588992	0.00753236	0.02280617	0.01289700	0.00280472	0.00417789	0.01212807	0.00224150	0.00891232	0.00602697	0.00121098	0.00427445	0.01283546	0.01896499	0.01501357	0.00523304	0.02022143	0.00159599	0.00328526	0.01740622	0.01371454	0.00481275	0.00285847	0.01428014	0.02534202	0.00852348	0.00153358	0.05067541	0.02616370	0.00187721	0.00318020	0.00323383	0.00371183	0.00994066	0.00285782	0.02297491	0.00154448	0.02818588	0.00138552	0.01727231	0.01962001	0.02634850	0.01773618	0.00538356	0.00703798	0.00197716	0.00287829	0.02003977	0.00549653	0.00229969	0.01325723	0.01261613	0.00686986	0.04027620	0.00337853	0.00072770	0.02334663	0.03369421	0.03766273	0.00994190	0.01377956	0.00733562	0.00199593	0.00987361	0.00240362	0.00589703
OWD Risk Factor 70+ Alcohol use	-18.3861	1065.8252	861.6592	103.4470	-1104.1346	-9.3209	1882.7073	1915.9087	619.1221	1604.4095	2168.1411	110.0219	1261.4875	2656.7583	1378.9792	4.4782	26.4815	1732.2766	3511.1446	33.3953	278.1096	11634.5960	-1.6339	32.6019	171.8548	327.1390	-402.2437	498.6785	1124.1136	573.3588	2485.5048	2163.8900	238.7921	1578.6517	6.7829	37.2617	246.7546	1173.1640	49.3296	2856.3350	16078.2674	7.1227	1328.6438	346.6215	26.3297	2125.4352	1768.7216	86.5074	18861.9165	518.1715	3012.3559	147.0633	6.1839	17143.6345	129.4744	3066.6172	242.5243	4168.8599	185.9978	37.0097	78.9417	88.3026	2328.0444	1613.7787	51.0237	?	655.4253	1638.6916	613.0247	4525.7065	5523.2286	133859.3263	1011.2813	292.2889	47.9286	-13.0124	137.1195	16350.9771	223.8207	2.5594	244.6417	1785.5485	4112.8630	274.6840	3399.2463	2804.1459	4.6481	309.5695	48.5755	260.0105	8.4286	1516.0788	332.3343	935.3407	218.5897	139.8792	879.5529	473.2242	122.0159	-0.05153995	11853.3492	501.2602	-49.5752	2368.6911	484.1514	343.9812	760.6623	39.5343	-20.6474	699.5830	2049.0412	198.7294	146.3696	5975.8871	236.2339	2361.0789	-188.6014	1386.7217	354.5120	1.0420	1729.9530	411.7789	1291.1970	3818.8702	311.7815	4167.1233	7721.8132	204.1733	9.1214	18769.9140	21041.9207	732.6738	56.9887	1199.5388	174.1589	-65.8634	890.3968	449.5185	166.8271	5188.2405	88.0092	89.4269	38.2061	170.2798	980.0047	35.3381	67.9024	492.9383	149.6218	11861.2791	-244.7805	16.9956	-5.7518	-53.6670	1687.5817	3463.6707	2881.2085	1463.6845	17414.3478	223.3455	5447.4784	-512.0125	3433.0312	26749.6088	-43.9913	8628.6589	724.2442	697.9619
OWD Risk Factor 70+ Smoking per 1K pop	0.07326053	0.06811255	0.9161	0.01553170	0.6001	0.7292	0.5500	0.8030	0.4179	0.05185490	1.1561	0.06490108	0.03588729	0.2586	1.3239	0.06391220	0.1494	1.4387	0.9328	0.1319	0.1789	0.3735	0.2666	0.2010	0.1835	0.08291248	0.8579	0.7996	0.2689	0.05648731	0.04877760	0.04172422	0.08888228	0.2047	0.07185417	0.09609513	0.2576	0.8767	0.7382	1.1567	1.0913	0.09900023	1.4932	0.3856	0.2125	0.1561	0.1793	0.03961362	0.8627	0.8855	0.03131935	0.6496	0.2749	0.7254	0.08318848	0.9830	0.7108	0.05775087	0.05343814	0.09462584	0.03437704	0.04440540	1.5551	0.1174	0.1543	?	0.2083	1.3541	0.1086	1.1358	0.3164	0.2990	0.8136	0.2254	0.1166	0.6409	0.4251	1.0164	0.3656	0.1390	1.1931	0.3264	0.06145174	0.1764	0.3535	0.6060	0.08488807	0.2982	0.4820	0.05957030	0.1410	0.2987	0.2503	1.0006	0.7022	1.0723	0.1796	0.5135	0.03906334	0.1708	0.2399	0.04839332	0.9067	0.6740	1.4338	0.2495	0.08162510	0.03208105	0.3914	0.08929796	0.3132	0.2550	0.01804616	0.02603467	0.1166	1.2438	0.7528	0.4411	0.5443	0.05541850	0.2203	0.2195	0.1257	0.2977	0.2097	0.9634	0.6741	0.3377	0.01764361	0.9339	0.7093	0.1418	0.03474260	0.01989334	0.04394211	0.2023	0.09579484	0.1847	0.07245451	1.4994	0.06279304	0.3283	0.6636	0.7955	1.0019	0.1531	0.2099	0.03436841	0.04453146	0.4172	0.1259	0.2870	0.2832	0.5252	0.4241	0.6277	0.1136	0.03780053	1.0263	0.7191	0.7693	0.1813	0.2536	0.3731	0.1412	0.1848	0.1020	0.1903
OWD Risk Factor 70+ Second hand smoke per 1K pop	0.03076729	0.01117502	0.1371	0.00645388	0.1019	0.2491	0.04128851	0.06438958	0.1204	0.00687989	0.07761838	0.01256482	0.02613341	0.06915919	0.2290	0.02174781	0.02416974	0.2510	0.1453	0.01877305	0.02057316	0.06542522	0.02624634	0.04626693	0.05335481	0.01807906	0.04740248	0.03978233	0.06616645	0.02677468	0.01546617	0.01337768	0.02068430	0.04486636	0.02850761	0.03294990	0.03214521	0.09769597	0.08024325	0.1611	0.05540355	0.02655361	0.06670151	0.03840131	0.06259498	0.02256551	0.03478548	0.02133165	0.07377270	0.1144	0.00745202	0.03309563	0.1130	0.03055339	0.02637960	0.05640412	0.2659	0.01592143	0.02438764	0.05262601	0.02187616	0.00755113	0.1826	0.02181710	0.03810617	?	0.03699137	0.2521	0.02135174	0.1410	0.06484126	0.07732298	0.05170407	0.05664829	0.02896888	0.04098337	0.03201256	0.08626139	0.05884182	0.02744620	0.1107	0.08758355	0.01031102	0.06797518	0.05542925	0.05274073	0.02293860	0.06475160	0.08255937	0.01758539	0.05340201	0.08396924	0.07716116	0.1500	0.05678531	0.1951	0.07912073	0.09232333	0.01461434	0.04212644	0.03802677	0.01583280	0.08561443	0.1054	0.2184	0.03293287	0.01152488	0.02041522	0.1596	0.01088870	0.08084957	0.03916003	0.00894651	0.01187123	0.03086212	0.06555009	0.04726871	0.06013841	0.03594467	0.02005112	0.05443180	0.02621882	0.02450989	0.08030548	0.06043976	0.1313	0.1115	0.04885214	0.00689324	0.1894	0.1271	0.00728846	0.01254012	0.00881081	0.02616999	0.02156412	0.03761305	0.04730101	0.01636435	0.2834	0.01448233	0.05332969	0.1356	0.1217	0.04078586	0.04238079	0.03870103	0.00980076	0.01275470	0.06764808	0.02653804	0.05501662	0.07966266	0.09663644	0.07658999	0.1406	0.01752516	0.00711477	0.2150	0.1020	0.03780464	0.06696329	0.05177517	0.08373382	0.03617279	0.04724116	0.01240306	0.02670607
OWD Risk Factor 70+ Household air pollution per 1K pop	0.1089	0.05526113	0.1745	9.0758e-05	0.01876583	0.1039	0.00118444	0.00472128	0.06993458	0.1102	0.00187789	0.1323	0.1591	0.1943	0.1482	0.00042426	0.00854920	0.2641	0.00789875	0.03515510	0.07348462	0.03266004	0.00044121	0.09216967	0.09136826	0.1391	0.00036216	0.00360883	0.02515177	0.1087	0.08623259	0.1240	0.08580208	0.03068961	0.1637	0.1291	0.02282378	0.01949505	0.00224158	0.01435376	0.00569021	0.05079359	0.00175756	0.04716431	0.00073048	0.01521932	0.00109054	0.1373	0.00926051	0.06540363	0.09172684	0.00250905	0.1467	0.00173781	0.02088010	0.00403702	0.3098	0.1206	0.2239	0.1774	0.1416	0.04842718	0.00594519	0.1212	0.04479386	?	0.1042	0.07912466	0.2037	0.1096	0.1038	0.1680	0.00279037	0.00112434	0.00045835	0.00187770	0.00174781	0.00487823	0.05779022	4.3846e-05	0.00079621	0.05480329	0.08863960	0.09105295	0.2157	0.00018339	0.00011336	0.1717	5.1041e-05	0.1428	0.00012688	0.1491	0.2098	0.01640500	0.00171045	0.06747266	0.00901164	0.07492067	0.1336	0.01622342	0.05301548	0.1290	0.00456921	0.2631	0.1700	0.06392871	0.1153	0.09091354	0.02188960	0.1576	0.00770232	0.1141	0.09860411	0.05874861	0.08050313	0.00140824	0.00293692	0.1883	0.00124062	0.00064996	0.09566182	0.03642154	0.07249545	0.1675	0.1931	0.04160847	0.01449814	0.1040	2.0636e-06	0.1257	0.00156252	0.1141	0.00020121	0.08325354	0.1425	0.00026897	0.2065	0.08854133	0.1472	0.2921	0.1151	0.05296932	0.01812331	0.02730168	0.00353154	0.1035	0.00025227	0.1424	0.1149	0.05249634	0.06386325	0.2003	0.00560234	0.00113237	0.00238633	0.01868250	0.1273	0.07719265	0.05610691	0.01553749	0.00101494	0.05361426	0.00228869	0.1196	0.05239328	0.03773797	0.09064805	0.1302
OWD Risk Factor 70+ Outdoor air pollution per 1K pop	0.03729444	0.02626264	0.1971	0.02286934	0.2195	0.4137	0.1393	0.2634	0.1876	0.02047891	0.2955	0.03281675	0.03055006	0.1305	0.5361	0.08862548	0.1203	0.3933	0.5174	0.08836954	0.1207	0.1309	0.05103215	0.1519	0.08036062	0.03834916	0.1286	0.1857	0.1700	0.02453702	0.08221607	0.03097444	0.07374092	0.1141	0.03414495	0.1291	0.1016	0.3289	0.2669	0.3942	0.3422	0.07346617	0.2780	0.1013	0.1582	0.1134	0.1661	0.04990093	0.2323	0.1723	0.02288532	0.1380	0.1052	0.1985	0.1116	0.2555	0.3341	0.06319263	0.03007426	0.04320324	0.02329536	0.04838723	0.4587	0.06889116	0.1353	?	0.04600141	0.4337	0.02944953	0.3632	0.07582283	0.2281	0.1564	0.1848	0.09040557	0.1101	0.1958	0.3566	0.1920	0.08417391	0.2926	0.1410	0.03011075	0.1022	0.05513094	0.2383	0.07859840	0.05049239	0.2191	0.01347411	0.1841	0.07474121	0.08990359	0.4977	0.1780	0.4524	0.2422	0.2912	0.01575334	0.03514921	0.1429	0.01987397	0.3481	0.1369	0.2813	0.08328723	0.01380188	0.06556988	0.2742	0.02170936	0.1604	0.08190557	0.02536208	0.04783129	0.03962048	0.2680	0.1418	0.2123	0.09694272	0.06573346	0.1030	0.08610246	0.1083	0.08225694	0.02254294	0.3481	0.2857	0.05637884	0.03153573	0.3673	0.3662	0.03289687	0.07648136	0.06680218	0.04139162	0.1399	0.02613403	0.1549	0.01699526	0.4635	0.02273728	0.1669	0.3431	0.2780	0.1564	0.06159081	0.1751	0.03576280	0.03005493	0.1944	0.08405597	0.04625547	0.3171	0.2896	0.2507	0.3250	0.02723294	0.02557843	0.6162	0.2106	0.1676	0.1773	0.1548	0.1469	0.08380771	0.1419	0.02596980	0.03483571
OWD Risk Factor 70+ No access to handwashing facility per 1K pop	0.00491566	0.03944640	0.00097956	0.00058196	0.00888618	0.00232480	0.00198000	0.00084508	0.00084359	0.04222276	0.00401528	0.06067448	0.06175067	0.05044865	0.00083119	0.00107001	0.00630844	0.00067458	0.00069454	0.00912433	0.01259096	0.01015312	0.00144727	0.01960013	0.03931042	0.05912504	0.00212999	0.00161605	0.00371803	0.03595972	0.05004161	0.04536863	0.05634104	0.00388972	0.06579321	0.04425714	0.00502465	0.01717812	0.00118238	0.00163033	0.00263103	0.03614435	0.00352192	0.01530053	0.00212470	0.00849652	0.00119830	0.08341504	0.00197143	0.00097689	0.05466199	0.00085180	0.00600532	0.00216500	0.03659728	0.00336929	0.00232267	0.04765545	0.06814514	0.05245528	0.05704055	0.02315712	0.00222805	0.02156136	0.01859494	?	0.00787025	0.00076462	0.02340781	0.00088670	0.03003201	0.09705553	0.00163645	0.00216308	0.00034850	0.00179284	0.00198502	0.00163293	0.01011374	0.00132153	0.01000940	0.00102546	0.05391741	0.00044712	0.02475326	0.00327130	0.00214697	0.01820392	0.00290374	0.06326967	0.00314803	0.00737104	0.08870516	0.00158268	0.00175684	0.00118100	0.00484285	0.00129805	0.04667188	0.00211576	0.00434097	0.06480800	0.00221983	0.03043525	0.00055333	0.00077133	0.04005143	0.05023517	0.00146478	0.06842598	0.00612704	0.04191158	0.04160149	0.04487230	0.00374535	0.00234089	0.00328538	0.07107090	0.00207888	0.00130989	0.02337723	0.00615403	0.01741535	0.01589086	0.02536042	0.00126307	0.00452358	0.00761232	0.00026971	0.00167827	0.00094689	0.04658274	0.00144836	0.00946336	0.05705441	0.00411226	0.07969467	0.01520188	0.04415479	0.00095127	0.05632295	0.01602575	0.00115836	0.00146395	0.00313228	0.03817964	0.00158884	0.06680661	0.04398878	0.02390359	0.00212917	0.01395759	0.00725988	0.00454565	0.00302569	0.00512711	0.05431006	0.03452304	0.00138008	0.00670582	0.00183592	0.00078079	0.00492642	0.01107350	0.00617279	0.04349799	0.04712483	0.04092109
OWD Risk Factor 70+ Poor sanitation per 1K pop	0.00101866	0.03679357	0.00024444	3.6397e-05	0.00092588	0.00037687	0.00018648	0.00062667	0.00028416	0.03975325	0.00109169	0.05742560	0.05790113	0.06543025	3.9406e-05	0.00028626	0.00054544	0.00016952	0.00025811	0.00232707	0.00369897	0.00471471	0.00010530	0.05324344	0.03386249	0.06793371	0.00144053	0.00041231	0.00244727	0.02599582	0.03773264	0.04102603	0.05636249	0.00103226	0.06334603	0.01290017	0.00055086	0.00452679	0.00042003	0.00029669	0.00096980	0.02754784	0.00075608	0.00339362	0.00044972	0.00143813	0.00093779	0.08715793	0.00021336	0.00016880	0.06021046	0.00014309	0.01167700	0.00039605	0.02684226	8.3166e-05	0.00068880	0.02614926	0.05199114	0.03458871	0.05480487	0.01206912	0.00011399	0.01802445	0.00510119	?	0.01833759	0.00029653	0.01271775	0.00228279	0.04554350	0.1328	0.00027199	0.00066686	0.00030016	0.00023627	0.00097718	0.00040029	0.00196355	0.00014160	0.00074353	0.00017880	0.05223797	0.00028645	0.02444029	0.00046942	3.3777e-05	0.02758884	0.00021110	0.06020909	0.00074446	0.00917235	0.08626057	0.00053533	0.00032700	0.00030353	0.00122778	0.00031179	0.04911516	0.00084250	0.00325588	0.08349734	0.00017818	0.03534132	3.9838e-05	0.00019813	0.03888928	0.05050556	0.00104759	0.06769397	0.00069258	0.04698536	0.04434938	0.03937648	0.00397696	0.00029271	0.00084837	0.1178	0.00043166	7.8804e-05	0.03260505	0.00369363	0.00655315	0.00227243	0.04373412	0.00027030	0.00155417	0.00266684	1.0806e-05	0.00069143	0.00028139	0.03737574	0.00017704	0.00769194	0.05807005	5.5138e-05	0.07548745	0.01139557	0.04097470	0.00060558	0.06174293	0.00606340	8.28e-05	0.00011728	0.00124865	0.04444147	0.00015883	0.07142820	0.03796959	0.00182594	0.00160757	0.02807597	0.00186544	0.00140907	0.00047019	0.00034147	0.04595612	0.03385535	0.00057227	0.00158465	0.00135675	0.00018910	0.00282828	0.00591246	0.00461115	0.03600455	0.04676225	0.02769851
OWD Risk Factor 70+ Unsafe water source per 1K pop	0.00140755	0.05614888	0.00062685	0.00062651	0.00360361	0.00026165	0.00087765	0.00024002	0.00029195	0.05184850	0.00169034	0.07350572	0.07452111	0.09367808	0.00047069	0.00114461	0.00259451	0.00055262	0.00032639	0.00551462	0.00818541	0.00651498	0.00047606	0.07224143	0.04972905	0.08839470	0.00112808	0.00055700	0.00427056	0.03614733	0.05162455	0.05567805	0.07568205	0.00460779	0.08084156	0.02002740	0.00485929	0.01174229	0.00086285	0.00414740	0.00128406	0.03742463	0.00137017	0.00904474	0.00145468	0.00390157	0.00115566	0.1129	0.00079008	0.00037648	0.07416398	0.00018643	0.02600566	0.00080873	0.03858031	0.00053650	0.00072562	0.03696157	0.06998385	0.04738631	0.07347732	0.02527004	7.1747e-05	0.03050406	0.01176406	?	0.02815793	0.00170140	0.01712225	0.00482964	0.1046	0.2331	0.00017213	0.00245781	0.00060449	0.00035297	0.00098203	0.00057084	0.00345867	0.00055451	0.00336756	0.00018100	0.06870157	0.00025711	0.03747558	0.00218957	0.00021000	0.03779718	0.00289417	0.08375444	0.00186605	0.01688813	0.1133	0.00086204	0.00058562	0.00051573	0.00380856	0.00035742	0.06130632	0.00258942	0.00577085	0.1088	0.00018041	0.05572064	0.00028893	0.00022877	0.05096451	0.06594284	0.00203662	0.08798812	0.00564912	0.06830478	0.05639089	0.06307795	0.00573492	0.00044274	0.00127557	0.1961	0.00198393	0.00088076	0.06256261	0.00646122	0.00931678	0.00852928	0.05636264	0.00155271	0.00136256	0.00582608	6.0114e-05	0.00107637	0.00036396	0.04821959	0.00108609	0.00978247	0.07769038	0.00026015	0.1001	0.01638626	0.05344200	0.00196598	0.07893872	0.01738646	0.00051686	0.00044402	0.00164671	0.06121438	0.00047918	0.09186411	0.05189721	0.03168118	0.00179176	0.03531505	0.00585379	0.00365906	0.00183125	0.00106001	0.06123745	0.04321161	0.00074911	0.01147643	0.00069959	0.00016544	0.00907205	0.01146814	0.00745688	0.05540354	0.06236613	0.04035259
OWD Risk Factor 70+ Unsafe sex per 1K pop	0.00238211	0.01045562	0.00591422	0.00423595	0.02465579	0.01603500	0.00966476	0.01496361	0.00405748	0.00744249	0.01539376	0.00987334	0.01123860	0.00460084	0.02105562	0.00121324	0.01839979	0.01534693	0.01686774	0.01261145	0.02389565	0.01508556	0.00750095	0.00703752	0.04256948	0.01767698	0.01313516	0.01393208	0.02317802	0.00806524	0.01520981	0.01041445	0.02179785	0.01466976	0.01386107	0.02249666	0.01382860	0.02042993	0.00851600	0.02237749	0.01714520	0.01565709	0.01834002	0.02102934	0.00415325	0.01896566	0.00098010	0.02004663	0.01333183	0.02195359	0.00696847	0.01268881	0.01752675	0.01661249	0.01411511	0.01353282	0.01853367	0.01417298	0.01372307	0.01015567	0.01235269	0.02015614	0.01786024	0.01261271	0.01722023	?	0.00470841	0.02296028	0.01782846	0.01896056	0.00827050	0.00672296	0.00821433	0.00319826	0.00099711	0.00812146	0.00831431	0.01683468	0.02360353	0.00138775	0.01933646	0.00696730	0.01044481	0.00511649	0.01018134	0.01122205	0.00048928	0.00804197	0.00442470	0.01078726	0.00313072	0.00647182	0.04352894	0.03027708	0.01035575	0.02376917	0.00662201	0.00979238	0.00744141	0.00286351	0.01267780	0.00742566	0.01141860	0.01463849	0.01396477	0.00799854	0.01319666	0.00975765	0.01334300	0.01626071	0.01116669	0.02958978	0.00754116	0.01569879	0.01405267	0.01372636	0.01224220	0.00875249	0.00764844	0.00134091	0.00261938	0.01596075	0.01718505	0.00445377	0.00553488	0.02227948	0.02137032	0.01878232	0.00034843	0.02965939	0.01156884	0.01060973	0.00062825	0.00311392	0.01094403	0.00490486	0.01323664	0.02880196	0.01152565	0.02952085	0.00895462	0.02542957	0.01585234	0.01880037	0.01766088	0.02988448	0.00153511	0.00936495	0.01073685	0.02353509	0.00176709	0.01466811	0.02574734	0.00469523	0.00331830	0.01560134	0.01188785	0.00805282	0.01575748	0.05034342	0.00939842	0.00278317	0.01679103	0.01363790	0.00214175	0.05791871	0.01252433	0.02105043
OWD Risk Factor 70+ Low physical activity per 1K pop	0.06013522	0.01837717	0.1780	0.01217806	0.1008	0.2975	0.1722	0.2506	0.1810	0.01433555	0.2030	0.02228649	0.02909074	0.07058059	0.5503	0.02784707	0.08501696	0.3684	0.5218	0.05293937	0.06466709	0.09810437	0.05297169	0.05493671	0.05041365	0.03121361	0.1489	0.1912	0.07320843	0.02640304	0.02596618	0.02785959	0.04121297	0.07344751	0.02696737	0.07179739	0.06083152	0.2603	0.1467	0.3405	0.3016	0.02426374	0.1821	0.1299	0.1293	0.05631625	0.1001	0.02210086	0.1812	0.3214	0.02477853	0.2954	0.1198	0.1704	0.03708519	0.1864	0.3822	0.03321353	0.04112341	0.03856452	0.02727651	0.01915878	0.3311	0.02806657	0.1069	?	0.05874131	0.3813	0.08265818	0.3741	0.07108407	0.07168949	0.1528	0.1556	0.06303410	0.1733	0.1001	0.2641	0.1389	0.04096249	0.2297	0.2015	0.01270046	0.1302	0.03851902	0.09680311	0.03554631	0.04379462	0.1552	0.03080483	0.1180	0.08618398	0.05296238	0.7136	0.1476	0.6315	0.2052	0.3278	0.01896546	0.03583184	0.07839739	0.03125489	0.3234	0.04807829	0.2188	0.05973951	0.01749154	0.03601023	0.1410	0.02631966	0.08241340	0.05860991	0.01595592	0.02288345	0.04375145	0.1463	0.1972	0.05567807	0.1849	0.03973441	0.06743810	0.05717108	0.05101258	0.04446959	0.04086594	0.3136	0.2838	0.06564200	0.01153921	0.4594	0.5020	0.01431331	0.04275867	0.09349181	0.03491509	0.06230162	0.03952146	0.08088208	0.02012744	0.5489	0.01568823	0.1170	0.3246	0.2209	0.2574	0.04827080	0.1369	0.02796012	0.02383470	0.05771381	0.07368171	0.05131009	0.1855	0.1855	0.1071	0.09931113	0.01921895	0.01236043	0.7418	0.1848	0.1716	0.1604	0.07617516	0.06199344	0.08518154	0.05945247	0.01832363	0.02980687
OWD Risk Factor 70+ Diet low in vegetables per 1K pop	0.07080337	0.02379561	0.04428593	0.00868733	0.1384	0.00816007	0.1287	0.2173	0.06079108	0.03499311	0.1303	0.03944571	0.05503981	0.1105	0.2081	0.00592524	0.06253624	0.1403	0.3162	0.05028174	0.09018476	0.09670122	0.05167797	0.07806251	0.06628125	0.05900672	0.1271	0.1558	0.06646044	0.04164359	0.02731925	0.04806480	0.05775731	0.1002	0.07127922	0.09462289	0.08989970	0.1361	0.1248	0.3680	0.2760	0.04339122	0.1312	0.1388	0.06708600	0.07429302	0.01151808	0.05492684	0.1251	0.3156	0.03013021	0.2780	0.1159	0.1299	0.05286097	0.1482	0.4828	0.05959297	0.06251484	0.06751273	0.05088118	0.01893746	0.1568	0.05442507	0.1023	?	0.08864644	0.3943	0.1067	0.2744	0.1085	0.07099003	0.1211	0.02879855	0.02384370	0.1626	0.02884199	0.1725	0.1020	0.02692758	0.1016	0.04285838	0.03055720	0.07929300	0.07378765	0.04356250	0.01084347	0.04385965	0.04568797	0.04867923	0.07785792	0.1292	0.09807788	0.5196	0.1210	0.4503	0.1106	0.3238	0.04799980	0.04303681	0.08421921	0.04196225	0.09182122	0.06012117	0.04814414	0.1140	0.04165739	0.05562138	0.1311	0.04898270	0.09616539	0.07572500	0.02485994	0.02861528	0.07878148	0.1389	0.1641	0.06151366	0.1186	0.02707505	0.09692049	0.09101556	0.05740563	0.08047875	0.05826882	0.1936	0.1275	0.08432146	0.00034715	0.08327900	0.3626	0.02693037	0.03032266	0.07375297	0.04552683	0.03959411	0.05882773	0.1068	0.05022850	0.4017	0.03318453	0.1197	0.2991	0.2133	0.2303	0.06704032	0.1277	0.04760919	0.04534128	0.08685932	0.04749606	0.1045	0.1800	0.03292440	0.01318610	0.05914560	0.03847361	0.02667670	0.4331	0.1797	0.1430	0.02134240	0.1118	0.05374033	0.1004	0.06646967	0.03479759	0.06174178
OWD Risk Factor 70+ Diet low in fruits per 1K pop	0.07811638	0.02482599	0.1848	0.00768136	0.09637400	0.2662	0.1386	0.1463	0.2126	0.04452214	0.2009	0.05138486	0.06858764	0.1669	0.7497	0.01411156	0.00889478	0.3955	0.5157	0.04391909	0.07913895	0.06600773	0.05845974	0.09672996	0.08252089	0.06595988	0.1117	0.1545	0.1074	0.03602158	0.03255868	0.05535555	0.06006331	0.04786181	0.08473120	0.09289990	0.04664581	0.09385081	0.1443	0.3495	0.2895	0.07005292	0.1294	0.01620932	0.08952688	0.02121222	0.05682372	0.07295484	0.1263	0.3346	0.04285577	0.2524	0.1704	0.1433	0.01943654	0.1926	0.6003	0.01416639	0.05140566	0.08916387	0.05352163	0.01069829	0.2150	0.05972795	0.1365	?	0.07130884	0.3478	0.09844466	0.4028	0.1218	0.09940257	0.09680924	0.05046537	0.06956333	0.1079	0.05300904	0.1600	0.1185	0.05381541	0.2466	0.2519	0.03799383	0.1813	0.1195	0.1155	0.02812002	0.08909676	0.08797153	0.05229519	0.09693583	0.1637	0.1532	0.5995	0.04041804	0.6667	0.1020	0.4330	0.05628021	0.03146356	0.06659732	0.06094542	0.2364	0.1209	0.1651	0.1536	0.05960932	0.07102255	0.2001	0.05232192	0.09362294	0.1017	0.03792128	0.03575414	0.06974206	0.1315	0.1073	0.1087	0.1230	0.00225606	0.1114	0.06941236	0.04260668	0.05552565	0.06571182	0.3313	0.2274	0.08182581	0.00183229	0.4991	0.4423	0.00797744	0.03168244	0.08865423	0.07127383	0.04909472	0.07715235	0.09875080	0.06433159	0.4826	0.04265586	0.1095	0.3242	0.1509	0.1749	0.06845533	0.1289	0.06064378	0.06062760	0.06348496	0.1225	0.1534	0.1602	0.1611	0.05074840	0.08784064	0.03404674	0.00922650	0.7696	0.1795	0.1568	0.2113	0.09560010	0.1464	0.09560028	0.1011	0.05086197	0.07412004
OWD Risk Factor 70+ High blood pressure per 1K pop	0.3514	0.1960	1.8936	0.06421149	0.7188	2.0106	0.8580	1.7921	1.3110	0.2096	1.2644	0.2491	0.2834	0.4822	4.3215	0.1450	0.6832	2.4311	3.4057	0.3454	0.4846	0.6164	0.3226	0.4648	0.4485	0.3302	0.9023	1.1151	0.8211	0.2471	0.2483	0.2737	0.3830	0.6075	0.4119	0.6585	0.6374	1.1770	1.0105	2.0871	2.1271	0.3015	1.1808	0.7256	0.6740	0.5059	0.5508	0.3202	1.2628	3.2749	0.1594	1.8028	0.7070	1.0406	0.3838	0.9937	3.5788	0.3455	0.3456	0.3868	0.2729	0.2059	2.0552	0.3451	0.6999	?	0.4559	2.7861	0.5235	3.1059	0.7397	0.5137	0.9655	0.7707	0.3667	0.9142	0.6658	1.7766	0.8459	0.3374	1.3338	1.1109	0.2188	0.7500	0.3686	0.4762	0.1919	0.4790	0.7428	0.2721	0.6704	0.7303	0.6137	4.0295	1.0389	3.7433	1.1926	2.5543	0.2840	0.3033	0.5548	0.2687	1.6520	0.4848	2.5164	0.5846	0.2792	0.3066	1.1441	0.3328	0.5872	0.4738	0.1551	0.2144	0.4386	1.1605	1.0838	0.3850	0.8763	0.2363	0.4575	0.5309	0.3532	0.5503	0.2138	1.6670	1.5759	0.5447	0.05837707	3.7004	2.5335	0.2237	0.2087	0.5144	0.3185	0.3377	0.4060	0.7656	0.2764	3.7371	0.2134	0.7566	2.0712	1.7265	1.5741	0.4141	0.7063	0.2276	0.2553	0.5208	0.5582	0.5806	1.0400	1.1353	0.7116	0.6907	0.2868	0.1786	4.1017	1.2651	1.0013	1.0433	0.7755	0.7735	0.4644	0.5131	0.1965	0.3286
OWD Risk Factor 70+ High blood sugar per 1K pop	0.2800	0.1633	0.8615	0.06114274	0.7634	1.5004	0.6889	1.4332	0.9234	0.1668	1.1159	0.2098	0.2397	0.4037	1.9583	0.2423	0.5086	2.1476	1.1752	0.3778	0.5302	0.3705	0.4229	0.3228	0.4400	0.2552	0.7861	1.0641	0.6344	0.1951	0.2123	0.2182	0.3102	0.2794	0.3401	0.4943	0.2799	0.6960	1.0493	1.6625	1.6599	0.2725	1.2128	0.5657	0.5132	0.5143	0.3911	0.2820	1.1426	1.5992	0.1546	1.3950	1.0446	0.8987	0.3455	0.9212	2.0967	0.2916	0.3011	0.2928	0.2189	0.1904	1.6592	0.4371	0.6455	?	0.3147	1.9654	0.4777	1.7401	0.5097	0.3697	0.7930	0.5845	0.2850	0.8384	0.8137	1.5763	1.1446	0.2927	0.8033	0.7286	0.1805	0.4832	0.3474	0.6981	0.1597	0.3903	0.7274	0.2236	0.5421	0.8419	0.5935	1.7343	0.9051	2.0669	0.8503	1.2417	0.1795	0.2529	0.7526	0.2165	1.5864	0.5824	1.7403	0.3361	0.1955	0.2654	1.4160	0.2555	0.3452	0.4286	0.1245	0.1483	0.3773	1.0644	0.9441	0.3253	0.6215	0.1980	0.3740	0.4528	0.2582	0.4767	0.2684	1.2755	1.7884	0.5315	0.08449252	1.2039	1.2380	0.1824	0.1953	0.3213	0.2814	0.2483	0.2853	0.7093	0.2271	2.5859	0.1920	0.7423	1.0256	0.9653	1.3420	0.4800	0.5094	0.1925	0.1828	0.4960	0.3637	0.4077	1.2830	0.9131	0.5117	0.8192	0.2203	0.1496	1.8759	1.1191	0.9321	0.7542	0.5452	0.6414	0.3121	0.4991	0.2022	0.2965
OWD Risk Factor 70+ High body-massindex (obesity) per 1K pop	0.1302	0.04554141	0.5643	0.04217836	0.4912	0.6894	0.5781	0.8009	0.4182	0.02381119	0.5802	0.07049303	0.07516661	0.05662316	1.5581	0.1570	0.3796	0.9215	1.1837	0.2307	0.2381	0.3620	0.1401	0.1262	0.2591	0.05225590	0.5988	0.5432	0.4413	0.05899930	0.1189	0.04821870	0.1273	0.2757	0.09327772	0.1886	0.2921	0.5337	0.4483	1.0464	0.9602	0.1006	0.5167	0.3108	0.3319	0.2951	0.2599	0.08498278	0.7043	1.5102	0.03516583	0.8289	0.6343	0.5300	0.1520	0.6083	1.2695	0.1196	0.07752027	0.09752979	0.05661954	0.09297174	0.8698	0.1569	0.2984	?	0.1972	1.2218	0.1377	1.2288	0.1024	0.1171	0.4042	0.3294	0.1710	0.4940	0.3641	0.8725	0.5033	0.2330	0.3460	0.5381	0.05725023	0.2155	0.05987493	0.1999	0.1209	0.08489697	0.5247	0.06221860	0.3550	0.2658	0.2887	1.4972	0.5250	1.5768	0.4492	0.7721	0.04449866	0.05308729	0.3970	0.05417190	0.7408	0.1092	0.8969	0.1928	0.04870438	0.1348	0.5665	0.07875963	0.1900	0.1990	0.02811658	0.04802842	0.2019	0.5087	0.4661	0.09544365	0.4910	0.1250	0.1360	0.2636	0.1956	0.1575	0.07338526	0.9008	0.8104	0.2618	0.06298169	1.3538	1.0530	0.05681728	0.1315	0.1796	0.09537896	0.1263	0.07780834	0.4044	0.04401614	1.3968	0.03631315	0.4179	0.9611	0.8771	0.6827	0.3216	0.2795	0.03634223	0.06021667	0.2299	0.1269	0.04498985	0.6503	0.4994	0.4159	0.3389	0.07458673	0.03698774	1.3656	0.6713	0.7395	0.3465	0.3789	0.1097	0.1380	0.3252	0.05638288	0.1044
OWD Risk Factor All Age Unsafe water source per 1K pop	0.1353	0.4473	0.00142168	0.00278717	0.00591526	0.00102792	0.00104791	0.00026738	0.00878950	0.3867	0.00181397	0.4355	0.5009	0.1543	0.00123865	0.00279399	0.00689131	0.00101868	0.00049097	0.02395400	0.02798880	0.01392312	0.00095614	0.1091	0.1765	1.0636	0.00126803	0.00060890	0.00523775	0.3558	0.3953	0.3462	0.3101	0.01023119	0.2527	0.04347537	0.00734181	0.01818667	0.00096349	0.00490755	0.00139249	0.2063	0.00147780	0.03063719	0.00433833	0.01181999	0.03075968	0.8706	0.00085425	0.00056360	0.4168	0.00020541	0.06136112	0.00090747	0.1140	0.00058912	0.00214518	0.1981	0.3409	0.2093	0.5744	0.1147	8.1843e-05	0.1251	0.04676960	?	0.08004905	0.00215120	0.2721	0.00605417	0.1810	0.4132	0.00020442	0.00527596	0.01048610	0.00039792	0.00113262	0.00061962	0.00795024	0.00249817	0.00372038	0.00210495	0.3168	0.01161248	0.07437888	0.00252628	0.00068981	0.1727	0.00782667	0.4224	0.00532965	0.02361782	0.4784	0.00148574	0.00066372	0.00088889	0.01883151	0.00144207	0.7082	0.00508048	0.01351781	0.6399	0.00020562	0.1204	0.00055781	0.00630072	0.2882	0.2630	0.00382618	0.3088	0.01033927	0.2466	0.7705	0.5650	0.01916980	0.00047524	0.00135304	0.3071	0.00227065	0.00226995	0.2261	0.02300706	0.02196608	0.05031522	0.2978	0.00195359	0.00152611	0.01443881	0.00056208	0.00228462	0.00106577	0.2448	0.00271656	0.1524	0.3392	0.00035815	0.5070	0.03155106	0.5578	0.00251484	0.8571	0.05002426	0.00089973	0.00053998	0.00171497	0.3795	0.00160536	1.2948	0.3271	0.04907017	0.1196	0.1029	0.01305525	0.00608454	0.00390607	0.00148068	0.2077	0.2117	0.00123710	0.01424274	0.00089693	0.00314277	0.02350287	0.01620948	0.2162	0.1633	0.3430	0.2557
OWD Risk Factor All Age Poor sanitation per 1K pop	0.09738097	0.2934	0.00055521	0.00016443	0.00151980	0.00147809	0.00022266	0.00069792	0.00856268	0.2966	0.00117154	0.3402	0.3895	0.1078	0.00010356	0.00070199	0.00144991	0.00031358	0.00038800	0.01009956	0.01268064	0.01050357	0.00021222	0.08038537	0.1205	0.8180	0.00161855	0.00045067	0.00300244	0.2559	0.2887	0.2550	0.2311	0.00229297	0.1980	0.02798601	0.00083247	0.00701179	0.00046969	0.00035109	0.00105150	0.1520	0.00081538	0.01149934	0.00134558	0.00435328	0.02481302	0.6727	0.00023071	0.00025254	0.3377	0.00015759	0.02758664	0.00044425	0.07933489	9.1349e-05	0.00203904	0.1401	0.2533	0.1528	0.4285	0.05479923	0.00013006	0.07384651	0.02027374	?	0.05211030	0.00037471	0.2025	0.00286066	0.07901608	0.2384	0.00032279	0.00153853	0.00519097	0.00026626	0.00112673	0.00043450	0.00451493	0.00064041	0.00082092	0.00207711	0.2398	0.01292926	0.04857802	0.00054150	0.00011094	0.1263	0.00057573	0.3038	0.00213726	0.01283493	0.3648	0.00092154	0.00037056	0.00052349	0.00609470	0.00125627	0.5674	0.00165349	0.00776642	0.4911	0.00020295	0.07640120	7.7236e-05	0.00550128	0.2204	0.2012	0.00197046	0.2377	0.00126474	0.1700	0.6063	0.3532	0.01325218	0.00031415	0.00090004	0.1846	0.00050740	0.00020370	0.1177	0.01314942	0.01545897	0.01340599	0.2311	0.00033995	0.00174022	0.00659787	0.00010082	0.00146690	0.00083956	0.1896	0.00044708	0.1203	0.2536	7.5928e-05	0.3826	0.02192517	0.4285	0.00077544	0.6720	0.01743502	0.00014427	0.00014259	0.00129984	0.2762	0.00052941	1.0083	0.2394	0.00282243	0.1079	0.08195724	0.00416096	0.00235516	0.00100485	0.00047666	0.1559	0.1660	0.00094332	0.00196497	0.00174358	0.00359277	0.00732513	0.00836440	0.1348	0.1028	0.2574	0.1760
OWD Risk Factor All Age No access to handwashing facility per 1K pop	0.1070	0.2971	0.00156401	0.00213546	0.01198340	0.00427463	0.00227210	0.00096031	0.00667243	0.2980	0.00441156	0.3229	0.3919	0.09802368	0.00147079	0.00215249	0.01197365	0.00093400	0.00147746	0.02221288	0.02837082	0.01746732	0.00258195	0.03251385	0.1242	0.6738	0.00243513	0.00175642	0.00453816	0.2708	0.2908	0.2846	0.2173	0.00752207	0.1933	0.07574102	0.00782115	0.02205682	0.00137798	0.00209304	0.00297604	0.1747	0.00382852	0.03648722	0.00437931	0.01600394	0.01326126	0.6215	0.00217762	0.00177098	0.2906	0.00096376	0.01600984	0.00240465	0.1012	0.00372219	0.00408641	0.1833	0.3131	0.1868	0.3822	0.09241891	0.00246813	0.06709514	0.04871713	?	0.02077879	0.00097211	0.1959	0.00117716	0.05467247	0.1870	0.00180872	0.00402590	0.00295106	0.00202589	0.00230784	0.00180368	0.01596158	0.00394371	0.01081662	0.00415894	0.2353	0.00547610	0.05662506	0.00375726	0.00328180	0.08842470	0.00488349	0.2952	0.00681094	0.01165408	0.3705	0.00305755	0.00198546	0.00238304	0.01254207	0.00708442	0.4773	0.00336625	0.00937474	0.4133	0.00250583	0.06923498	0.00080813	0.01259405	0.2150	0.1748	0.00246753	0.2369	0.01061200	0.1392	0.5044	0.4223	0.01128847	0.00257931	0.00348284	0.1221	0.00230887	0.00279885	0.09426011	0.01396865	0.02931355	0.03849776	0.1438	0.00179536	0.00501639	0.01419251	0.00090938	0.00339760	0.00322538	0.2131	0.00370017	0.09815128	0.2282	0.00517372	0.3903	0.02545399	0.4183	0.00130546	0.6135	0.03421059	0.00168563	0.00161193	0.00334245	0.2262	0.00377091	0.8232	0.2333	0.03683220	0.05739299	0.04306374	0.01327342	0.00650792	0.00496493	0.00632562	0.1964	0.1592	0.00414409	0.00828832	0.00240382	0.00887019	0.01115677	0.01779434	0.1018	0.1232	0.2484	0.2411
OWD Risk Factor All Age Indoor air pollution per 1K pop	0.4993	0.2176	0.2560	0.00067052	0.02746636	0.1625	0.00149594	0.00595265	0.1608	0.4606	0.00237177	0.4068	0.6131	0.4275	0.2217	0.00103652	0.01773634	0.3894	0.01202221	0.07593613	0.1336	0.05721448	0.00093944	0.1751	0.1787	0.7559	0.00048241	0.00434521	0.03585964	0.4148	0.2536	0.4708	0.2331	0.04687468	0.3723	0.2006	0.03512919	0.02926470	0.00302724	0.01922596	0.00715343	0.1645	0.00220165	0.09444898	0.00132734	0.02506671	0.00378722	0.6326	0.01116078	0.08689555	0.2857	0.00320161	0.4275	0.00222350	0.04526943	0.00513030	0.4757	0.3154	0.7050	0.4233	0.5121	0.1185	0.00748727	0.2549	0.1104	?	0.1996	0.1047	0.5958	0.1663	0.2493	0.3494	0.00354258	0.00205527	0.00113439	0.00237582	0.00222976	0.00574542	0.09114289	9.3304e-05	0.00092803	0.1067	0.2609	0.1881	0.5048	0.00023498	0.00026772	0.5240	8.6273e-05	0.4204	0.00029553	0.2560	0.5385	0.02217322	0.00216100	0.09385694	0.01848013	0.1303	0.6042	0.02878801	0.09103889	0.4931	0.00582052	0.5129	0.2698	0.2114	0.4113	0.2073	0.04144554	0.3997	0.01506199	0.2241	0.5107	0.3123	0.1486	0.00179894	0.00361955	0.3847	0.00202399	0.00161024	0.2679	0.05626368	0.1146	0.3837	1.0153	0.06339983	0.01716900	0.1862	7.1557e-06	0.1865	0.00261667	0.3279	0.00063223	0.2288	0.3633	0.00040253	0.6778	0.1439	0.6985	0.4133	0.6832	0.1064	0.02643025	0.03520552	0.00420728	0.2909	0.00059928	0.7051	0.3593	0.08948570	0.2395	0.4598	0.01084933	0.00178493	0.00406082	0.02580450	0.3731	0.2220	0.08799953	0.02139887	0.00153602	0.1322	0.00438356	0.2187	0.1579	0.07368138	0.2973	0.4704
OWD Risk Factor All Age Non-exclusivebreastfeeding per 1K pop	0.06235415	0.07212273	0.00283982	0.00022938	0.00170098	0.00261498	0.00025135	9.3153e-05	0.02930892	0.03082021	0.00018072	0.06862219	0.1178	0.01024299	0.00136190	0.00027814	0.00263062	0.00063011	0.00040156	0.00900831	0.01050939	0.00531222	0.00121266	0.00780180	0.01917424	0.2211	0.00031569	0.00019422	0.00037531	0.08123132	0.07507829	0.06095255	0.03368490	0.00336981	0.03192388	0.00452309	0.00086742	0.00072118	0.00010449	0.00025028	0.00011359	0.03961102	0.00022212	0.00977108	0.00289058	0.00486215	0.02361096	0.07294955	0.00015551	0.00030699	0.05084812	4.3649e-05	0.00779946	0.00015772	0.01966448	0.00025473	0.00143313	0.02473079	0.07950442	0.02340803	0.06146127	0.02448204	0.00021823	0.02185534	0.00937560	?	0.00853255	0.00020487	0.09828811	0.00033546	0.01275808	0.02423394	0.00017478	0.00164001	0.00953925	0.00019141	0.00040591	0.00013478	0.00141157	0.00494475	0.00013385	0.00384620	0.04881339	0.00863334	0.01412833	8.8513e-05	0.00074442	0.06105041	0.00217500	0.04781904	0.00094286	0.00030759	0.04613917	0.00049191	0.00016213	0.00037018	0.00739098	0.00289293	0.1118	0.00040138	0.00533589	0.09922451	0.00023051	0.01916546	0.00037173	0.01059732	0.04021525	0.03570777	0.00138123	0.02768068	0.00107152	0.03146993	0.1472	0.1529	0.00887113	0.00014891	7.9574e-05	0.01128998	0.00024487	0.00062093	0.04713485	0.00751371	0.00412666	0.01562036	0.02692692	0.00016738	0.00028811	0.00512994	0.00031455	0.00325482	0.00103511	0.01332610	0.00031878	0.03295212	0.04653036	0.00024687	0.1115	0.00433182	0.1488	0.00042632	0.1783	0.01302475	0.00056342	8.3909e-05	0.00010756	0.06656646	0.00061402	0.2926	0.03947700	0.00130021	0.07017228	0.02159496	0.00336173	0.00141339	0.00105615	0.00019532	0.02848035	0.02070270	0.00067347	0.00124492	0.00058056	0.02077222	0.00756591	0.00284768	0.08197845	0.03119140	0.04102186	0.05840013
OWD Risk Factor All Age Discontinuedbreastfeeding per 1K pop	0.00242269	0.00647237	2.4958e-05	2.6302e-05	0.00011234	9.6128e-05	2.7927e-05	1.9553e-05	0.00087068	0.00275837	3.7369e-05	0.00468159	0.00404518	0.00014304	9.627e-05	2.402e-05	0.00011171	2.8126e-05	1.0467e-05	0.00051433	0.00058635	0.00068089	3.4708e-05	5.7209e-05	0.00346309	0.01324554	3.3815e-05	2.7257e-05	1.913e-05	0.00502230	0.00794817	0.00354087	0.00411265	0.00028758	0.00201935	0.00021100	8.499e-05	5.1919e-05	1.0915e-05	2.5264e-05	1.5375e-05	0.00287434	2.6283e-05	0.00114932	0.00017641	0.00031485	0.00131730	0.00723991	1.6842e-05	1.3432e-05	0.00288065	5.081e-06	0.00071586	3.7025e-05	0.00187594	2.8058e-05	9.2182e-05	0.00150772	0.00331462	0.00199633	0.00416702	0.00142709	7.2923e-06	0.00177978	0.00085092	?	0.00088676	3.557e-05	0.00689229	2.8919e-05	0.00087689	0.00116846	3.2471e-05	5.5872e-05	0.00055543	2.8714e-05	6.3575e-05	1.7257e-05	0.00010528	0.00016438	1.5643e-05	0.00011225	0.00243051	0.00049141	0.00033928	1.4401e-05	3.0981e-05	0.00258630	0.00018823	0.00527325	0.00012183	8.6676e-06	0.00659761	4.1005e-05	3.1293e-05	1.6706e-05	0.00081176	4.1581e-05	0.00864310	2.5094e-05	0.00052446	0.00724665	1.2348e-05	0.00039826	1.5816e-05	9.5801e-05	0.00261388	0.00191090	8.399e-05	0.00165431	4.4927e-05	0.00540036	0.01267597	0.00918821	0.00062208	1.6568e-05	1.1469e-05	0.00012569	2.3631e-05	2.4671e-05	0.00355135	0.00079601	0.00024577	0.00168087	0.00328144	8.6797e-06	3.0332e-05	0.00037335	1.9013e-05	8.1238e-05	5.6221e-05	0.00147610	4.0626e-05	0.00220271	0.00297449	1.7524e-06	0.00678909	0.00024716	0.01311516	1.9382e-05	0.00586571	0.00130207	3.4705e-05	5.8372e-06	1.6793e-05	0.00762401	3.2478e-05	0.02215956	0.00215922	0.00010287	0.00438548	0.00152849	0.00025391	7.9885e-05	9.5885e-05	8.0433e-06	0.00128568	0.00211078	2.0514e-05	8.8723e-05	0.00010775	0.00010632	0.00064890	2.4174e-05	0.00798312	0.00347435	0.00344594	0.00315388
OWD Risk Factor All Age Childwasting per 1K pop	0.3752	0.4873	0.01411140	0.00194690	0.02875284	0.01167212	0.00439522	0.00041667	0.09054977	0.6160	0.01841147	0.5403	0.8617	0.09339616	0.00515326	0.00301370	0.01560249	0.00119906	0.00249913	0.05110468	0.1026	0.04437656	0.00587508	0.04027328	0.1159	1.2657	0.00773314	0.00563333	0.02310693	0.4602	0.3897	0.5278	0.2233	0.03273217	0.1771	0.03273207	0.00607793	0.00615357	0.00483785	0.00638706	0.00369669	0.2886	0.00631637	0.03731484	0.01451442	0.05559102	0.09186662	0.9785	0.00414146	0.00175511	0.4464	0.00080660	0.07577757	0.04272714	0.07956232	0.00217594	0.00632256	0.2131	0.6329	0.2742	0.5127	0.1165	0.00089435	0.2053	0.07751043	?	0.03361409	0.00067783	0.3567	0.00199150	0.1045	0.1503	0.00126693	0.00992218	0.04248164	0.00408735	0.00388037	0.00384432	0.02267166	0.01604621	0.00756838	0.01861867	0.2572	0.04255201	0.1279	0.00188449	0.00251771	0.2900	0.00726211	0.3790	0.00890824	0.01027480	0.2803	0.00233342	0.00755010	0.00176778	0.02202847	0.00562173	1.0208	0.00850306	0.05946731	0.9361	0.00196712	0.1131	0.00211892	0.05298637	0.2497	0.2447	0.01767275	0.2784	0.00755035	0.2079	1.1129	0.9234	0.03598982	0.00536055	0.00745479	0.07774343	0.00203732	0.00533374	0.2153	0.04851333	0.04371452	0.1236	0.3211	0.00277433	0.00870290	0.04682459	0.00139194	0.01358089	0.00490420	0.3021	0.00260871	0.2387	0.2948	0.00093136	0.7098	0.05192669	1.0149	0.00228509	1.4266	0.05089557	0.00338037	0.00046634	0.00818377	0.2448	0.01412229	1.8816	0.2942	0.01134506	0.3721	0.2154	0.02490898	0.00497532	0.00903241	0.00534934	0.3136	0.2119	0.00399821	0.02760894	0.01388488	0.08117652	0.03880181	0.01482342	0.3183	0.1145	0.3976	0.4452
OWD Risk Factor All Age Childstunting per 1K pop	0.1284	0.1133	0.00287714	0.00017627	0.00073607	0.00186388	5.882e-05	1.7065e-05	0.01437125	0.1457	3.4768e-05	0.1097	0.1142	0.01411051	0.00057188	0.00014147	0.00086655	6.6912e-05	0.00010272	0.00380033	0.01040643	0.00189459	0.00074489	0.00994033	0.01504305	0.2667	4.4396e-05	2.2015e-05	0.00010552	0.07955046	0.06251322	0.1137	0.02521421	0.00205973	0.02965411	0.00281023	0.00032152	0.00025805	1.4849e-05	4.8915e-05	1.3982e-05	0.03844678	2.8919e-05	0.00282043	0.00187314	0.00521063	0.01526969	0.1614	1.6833e-05	0.00013925	0.09978043	6.6263e-06	0.00480641	2.8258e-05	0.01084653	5.4503e-05	0.00088187	0.01949342	0.1115	0.02714266	0.09019233	0.01744011	5.6048e-05	0.04446550	0.00367582	?	0.00377813	5.5488e-05	0.04940500	0.00011930	0.01397386	0.03294357	2.4865e-05	0.00089539	0.00676620	4.3153e-05	7.2725e-05	2.1113e-05	0.00039423	0.00217656	7.5625e-05	0.00236384	0.04805073	0.00927329	0.03033415	2.2976e-05	0.00016972	0.08442497	0.00075913	0.08855864	0.00150329	0.00062406	0.06437874	0.00020811	2.3548e-05	0.00014757	0.00338800	0.00066603	0.2050	0.00055491	0.00269412	0.1159	5.3941e-05	0.01915221	0.00013807	0.01305285	0.04347035	0.03409851	0.00078274	0.05821055	0.00082506	0.02402864	0.2823	0.2389	0.00392743	2.0589e-05	1.309e-05	0.01193141	5.9964e-05	0.00064678	0.05519498	0.00477776	0.00503272	0.02186087	0.06324714	8.7428e-05	4.3819e-05	0.00149034	0.00016629	0.00147718	0.00051792	0.05417861	0.00020367	0.04546727	0.03760143	5.4759e-05	0.1263	0.00216809	0.2192	0.00011888	0.2698	0.00287571	0.00027015	2.5988e-05	2.4016e-05	0.05517084	0.00271509	0.4170	0.03595193	0.00073332	0.07743908	0.05148707	0.00057101	0.00052482	0.00077279	0.00011725	0.05655353	0.03966997	0.00041821	0.00054266	6.7624e-05	0.01715780	0.00268657	0.00257675	0.05716265	0.01762833	0.07489637	0.06881066
OWD Risk Factor All Age Low birthweight per 1K pop	0.4493	0.3460	0.03712706	0.02334351	0.05684052	0.03331722	0.01372444	0.00993935	0.1519	0.3603	0.00909246	0.4769	0.4486	0.1650	0.01762544	0.02363956	0.03427078	0.02123402	0.01609818	0.1053	0.1615	0.05909818	0.03044364	0.1534	0.1159	0.6040	0.01736245	0.01186273	0.02850869	0.4715	0.3244	0.3791	0.1916	0.06021372	0.1839	0.1409	0.03747283	0.00873419	0.00873741	0.00631179	0.01141394	0.1983	0.01543671	0.1851	0.1201	0.07458474	0.06129505	0.4816	0.00702381	0.00622947	0.3462	0.00557289	0.1284	0.01023382	0.1705	0.02080745	0.04193335	0.2832	0.4754	0.3200	0.5114	0.2064	0.01222313	0.1212	0.1463	?	0.09143185	0.01045914	0.2500	0.01295710	0.09460550	0.1885	0.01295697	0.08716783	0.2131	0.00558481	0.01777564	0.00780191	0.1025	0.1509	0.00246063	0.07417524	0.2224	0.1931	0.1695	0.00831075	0.03584314	0.3315	0.05833233	0.2916	0.04656376	0.03825389	0.2471	0.00898568	0.00492543	0.00930478	0.1190	0.03598962	0.4358	0.03081146	0.05606312	0.8052	0.02105289	0.1597	0.01744187	0.1760	0.3440	0.2633	0.04674525	0.3210	0.02451675	0.1891	0.4487	0.5826	0.08530764	0.01224319	0.00620892	0.1373	0.01870402	0.05906460	0.4155	0.05527045	0.06547322	0.1315	0.2997	0.01560519	0.00715290	0.04528254	0.02324285	0.01775090	0.01851598	0.2764	0.04443004	0.4442	0.2782	0.00302503	0.5244	0.05664458	0.4277	0.01997316	0.5789	0.1603	0.01894311	0.00611177	0.00834635	0.1895	0.03324417	0.6956	0.3066	0.02039091	0.3431	0.2282	0.06782753	0.05380604	0.06288341	0.00910502	0.3506	0.3338	0.01862665	0.03134786	0.02631604	0.09615263	0.09571498	0.04541317	0.4861	0.1081	0.2924	0.3563
OWD Risk Factor All Age Second hand smoke per 1K pop	0.1405	0.06542566	0.2057	0.05210131	0.1638	0.3831	0.06730003	0.1047	0.2972	0.04489100	0.1234	0.04634790	0.1024	0.1392	0.3888	0.06203444	0.06415400	0.3838	0.2571	0.05135090	0.04884445	0.1258	0.07845314	0.09450345	0.1095	0.1192	0.08329929	0.06186779	0.09879218	0.1068	0.05542097	0.05577018	0.07450497	0.07155868	0.07664726	0.06093308	0.05708473	0.1626	0.1284	0.2328	0.09743061	0.08733186	0.1006	0.08768735	0.1201	0.04111358	0.1556	0.1347	0.1098	0.1691	0.02750409	0.05873678	0.3394	0.05542199	0.07292090	0.08788559	0.4196	0.05417361	0.08223424	0.1287	0.08329585	0.02290975	0.2582	0.05227240	0.1115	?	0.07789284	0.3572	0.07274170	0.2454	0.1658	0.1638	0.08112105	0.1085	0.07729411	0.06652940	0.05477184	0.1230	0.1057	0.07064150	0.1412	0.1888	0.03720898	0.1357	0.1428	0.07760887	0.05849434	0.1950	0.1538	0.05734502	0.1472	0.1437	0.2196	0.2350	0.08541976	0.2929	0.1807	0.2061	0.08433162	0.07427745	0.07572142	0.06241510	0.1351	0.2096	0.3509	0.1265	0.05190013	0.05098269	0.3065	0.03266128	0.1681	0.08265652	0.04767953	0.06706241	0.06218993	0.1041	0.07160333	0.1266	0.06439127	0.05388306	0.1520	0.04606027	0.04638609	0.1956	0.3199	0.2097	0.1527	0.09341244	0.02633114	0.3049	0.2594	0.03078704	0.04516051	0.02357574	0.06401831	0.04228811	0.1135	0.08723019	0.08312067	0.4202	0.08227109	0.1267	0.2257	0.1783	0.06208441	0.1389	0.1114	0.04941078	0.05213375	0.1186	0.1196	0.1273	0.1782	0.1698	0.1339	0.1980	0.06093164	0.02489312	0.3874	0.1600	0.07836015	0.1824	0.1066	0.1586	0.1140	0.1062	0.04558346	0.1183
OWD Risk Factor All Age Alcohol use	631.7739	9079.8984	1485.3506	1724.6041	7181.2625	289.5888	7226.8238	4745.3458	3979.6792	9174.3834	5763.9797	1320.8839	7161.0979	9910.4345	5497.0556	55.6126	151.3221	3193.9061	14624.5064	174.4261	1854.6245	83215.4830	13.3973	135.5870	843.6054	3889.4552	5230.2372	1817.8914	5083.9903	5670.5949	11701.8588	21974.3439	1884.3963	11337.6917	41.2205	183.8072	1249.5731	4148.5100	205.8962	7853.9823	46903.6038	92.6333	3388.9705	2415.8012	940.8081	6863.9540	7288.4875	1704.7727	31586.0257	1523.9033	17320.2865	2331.7340	92.4622	38820.8284	776.5947	16671.5203	1915.2092	17417.6597	942.7307	257.2690	645.4711	413.7694	4500.0405	7673.7514	356.8959	?	3030.7954	3628.3187	3899.7779	12113.3189	20053.3952	580499.0008	2136.2126	855.9738	862.4122	28.3313	595.2557	26208.1607	836.9174	100.4416	12904.1787	15036.9121	20882.9777	3199.3325	10419.9366	12801.7718	23.3153	1710.0960	495.4789	1345.8915	76.4675	6150.3371	2687.3221	3944.7904	417.0478	1900.9980	2998.0024	4187.7508	2882.4827	8.4879	52225.0156	2116.7295	-10.1886	13213.4681	862.9439	2570.9088	8520.1507	162.6425	237.6900	4234.2607	7002.8211	1330.9449	1035.5890	39517.0661	1440.5109	5852.2853	520.0028	6325.4149	1299.4826	81.0815	7948.4107	1259.8418	6287.7072	29506.9095	4536.7098	27754.5065	12202.5812	1729.4867	136.7793	37822.3448	189864.6876	4604.3976	557.7187	4099.1727	872.5594	92.6660	3605.8156	3024.8511	1528.3884	10160.8624	744.8184	337.6558	3105.0511	695.2061	2749.6125	544.2939	511.6671	3287.9450	1463.3096	40559.3152	340.5751	64.6188	192.2487	174.3602	5795.2328	11775.8292	15322.6680	10541.2667	85456.5572	989.1108	80985.8167	7663.0373	15598.7703	76352.9570	42.3274	39779.6805	5287.3229	7227.9852
OWD Risk Factor All Age Drug use per 1K pop	0.02219649	0.02552786	0.04917146	0.1002	0.08351969	0.07990126	0.1127	0.07219377	0.06883172	0.01375621	0.06520375	0.02180027	0.01502189	0.02919617	0.09274678	0.03299796	0.05194757	0.07161844	0.1373	0.04671955	0.04459434	0.06938077	0.03885453	0.02698710	0.07133735	0.04519132	0.1139	0.06807200	0.09137576	0.04213309	0.04605244	0.02357189	0.05087789	0.03786137	0.01544366	0.06351183	0.06933892	0.06414799	0.03274637	0.07203622	0.07951395	0.02628994	0.09445336	0.05295452	0.04648653	0.04768282	0.02116600	0.04328230	0.04968479	0.1620	0.01273957	0.1190	0.03365249	0.08224269	0.03425803	0.08078914	0.1160	0.05017663	0.02756420	0.04355996	0.04061744	0.03796695	0.04614209	0.1076	0.07983930	?	0.07014879	0.06016968	0.04269979	0.03832922	0.02501870	0.03864141	0.06533967	0.08368850	0.02781751	0.06118904	0.03002049	0.08446299	0.03111178	0.02408192	0.06763802	0.1410	0.06097327	0.1111	0.02943292	0.04358251	0.02524744	0.02732510	0.08217333	0.02827979	0.1273	0.03493424	0.1041	0.1652	0.07728559	0.1459	0.04475416	0.1739	0.01970660	0.01890040	0.09040452	0.02246560	0.04791508	0.08904865	0.07073929	0.1175	0.03594310	0.01884983	0.08242819	0.01951152	0.05271804	0.06455516	0.00943724	0.09894632	0.06128172	0.04536758	0.07661664	0.03201281	0.05866396	0.02123434	0.03366965	0.04780479	0.03889229	0.03196432	0.04868983	0.06665943	0.06635137	0.03704945	0.02774517	0.1587	0.2449	0.01448005	0.03368727	0.04156504	0.02046920	0.02683570	0.02251755	0.08210319	0.01577389	0.07738475	0.01403800	0.07779410	0.08260593	0.08838234	0.07074111	0.09579858	0.03364627	0.01876364	0.03613322	0.1468	0.03834660	0.02869663	0.05381434	0.05088459	0.02251617	0.1489	0.02491382	0.00603458	0.2330	0.09178312	0.3172	0.08772850	0.06055685	0.1120	0.02536850	0.08876520	0.02521746	0.06901971
OWD Risk Factor All Age Diet low in fruits per 1K pop	0.2889	0.08252037	0.2727	0.1041	0.1679	0.4605	0.1883	0.1934	0.4852	0.1521	0.2828	0.1351	0.1835	0.4227	1.1929	0.05131576	0.02720452	0.6200	0.8657	0.1179	0.1687	0.1483	0.1705	0.2334	0.1758	0.2867	0.1616	0.1981	0.1847	0.1325	0.1002	0.1686	0.1793	0.08424684	0.2058	0.1730	0.08388006	0.1557	0.2250	0.4946	0.3914	0.2415	0.1768	0.03982105	0.1748	0.04591970	0.1985	0.3070	0.1736	0.4704	0.1049	0.3384	0.6021	0.2085	0.05060693	0.2713	0.9847	0.04681554	0.1432	0.2243	0.2107	0.02660443	0.2889	0.1295	0.4045	?	0.1538	0.4953	0.3025	0.6555	0.3655	0.2887	0.1365	0.09704926	0.1773	0.1472	0.07410787	0.1993	0.2237	0.1250	0.3307	0.5442	0.1088	0.4202	0.3227	0.1650	0.09740825	0.2781	0.1690	0.1515	0.2582	0.3208	0.4193	0.8667	0.05575855	0.9877	0.2243	0.8161	0.2370	0.06879854	0.1334	0.1564	0.3236	0.3082	0.2636	0.5446	0.2116	0.1644	0.4692	0.1266	0.2356	0.2013	0.1159	0.07913938	0.1367	0.1860	0.1422	0.2718	0.1780	0.01058907	0.3356	0.1196	0.07843135	0.1918	0.5278	0.5564	0.3078	0.1753	0.01150843	0.7759	0.8121	0.02201192	0.1213	0.2330	0.1808	0.09456237	0.2150	0.1793	0.2441	0.7086	0.1409	0.2718	0.5175	0.2158	0.2189	0.2046	0.3290	0.1623	0.2026	0.1516	0.3464	0.3656	0.3565	0.2711	0.09654381	0.1648	0.08287639	0.02586771	1.3147	0.2844	0.2574	0.5098	0.2150	0.3479	0.2864	0.2434	0.1398	0.2232
OWD Risk Factor All Age Diet low in vegetables per 1K pop	0.2472	0.06967546	0.04947636	0.09417407	0.2161	0.00842643	0.1609	0.2585	0.08498116	0.1124	0.1583	0.09460956	0.1348	0.2900	0.2419	0.01279332	0.1455	0.1710	0.4181	0.1167	0.1745	0.2067	0.1429	0.1794	0.1303	0.2407	0.1661	0.1806	0.1048	0.1364	0.06994651	0.1371	0.1576	0.1640	0.1648	0.1518	0.1536	0.1905	0.1853	0.4747	0.3354	0.1431	0.1619	0.2884	0.1065	0.1330	0.01878232	0.2197	0.1528	0.3893	0.07170784	0.3483	0.4061	0.1608	0.1193	0.1972	0.7204	0.1616	0.1544	0.1598	0.1833	0.03845016	0.1846	0.1009	0.2779	?	0.1777	0.5070	0.3049	0.3537	0.3079	0.1838	0.1581	0.04022848	0.04413212	0.2043	0.03153647	0.1992	0.1746	0.05538828	0.1222	0.05443731	0.08088206	0.1245	0.1935	0.06009692	0.02620065	0.1127	0.06299597	0.1301	0.1775	0.2459	0.2535	0.6604	0.1496	0.5921	0.2011	0.5046	0.1866	0.08478512	0.1480	0.09741232	0.1029	0.1362	0.05405593	0.3540	0.1424	0.1208	0.2707	0.1097	0.2297	0.1406	0.06955689	0.05742559	0.1374	0.1771	0.2026	0.1371	0.1548	0.07176362	0.2818	0.1474	0.09387016	0.2348	0.4628	0.2581	0.1494	0.1661	0.00053567	0.08879542	0.5891	0.06315903	0.1043	0.1785	0.1061	0.06769137	0.1514	0.1730	0.1841	0.5176	0.1028	0.2775	0.4089	0.2702	0.2725	0.1822	0.2950	0.1199	0.1408	0.1827	0.09383779	0.2447	0.3773	0.03689323	0.01502167	0.08560668	0.08787070	0.06403012	0.5888	0.2601	0.2098	0.02551414	0.2283	0.09237253	0.2894	0.1451	0.09385351	0.1720
OWD Risk Factor All Age Unsafe sex per 1K pop	0.02074582	0.4197	0.02006908	0.02304352	0.1006	0.05689504	0.02167347	0.03112996	0.02798950	0.2374	0.03174160	0.1591	0.1573	0.02651015	0.07251662	0.00759556	0.2923	0.04886047	0.07012694	0.2100	0.1505	0.1119	0.04999464	0.1149	1.7472	1.0903	0.03140793	0.02665430	0.07690957	0.6343	0.8172	0.2044	0.9053	0.09150422	0.07725652	0.2549	0.06616650	0.08845269	0.01990037	0.04908746	0.03642012	0.7627	0.03548229	0.2360	0.02181838	0.1105	0.00497815	0.4986	0.03746261	0.06222301	0.1458	0.02127181	0.09923277	0.03636774	0.3005	0.02924661	0.06512768	0.4410	0.2587	0.3532	0.6775	1.0736	0.03418554	0.08236521	0.2669	?	0.02266574	0.04582753	0.3330	0.05242667	0.05348325	0.06426986	0.02263341	0.01032478	0.00583358	0.01704462	0.01986389	0.03734428	0.1891	0.00616955	0.03478187	0.04140556	0.7959	0.04388692	0.1076	0.02515864	0.00410629	0.09577088	0.02234889	0.3635	0.02620420	0.02194269	2.7188	0.07632083	0.02228468	0.08470706	0.03832013	0.06933620	0.1366	0.01186016	0.08211039	0.2494	0.02393311	0.1330	0.04174947	0.04548394	1.4457	0.04679044	0.09930658	0.8919	0.04737281	1.3773	0.1092	0.6848	0.1247	0.02696935	0.02475819	0.09939353	0.01844207	0.02775378	0.02435239	0.1623	0.09514511	0.05617278	0.1917	0.06035174	0.08134313	0.1447	0.00419043	0.09915283	0.09895825	0.2491	0.01489270	0.09253352	0.1407	0.01896729	0.3058	0.1615	0.2018	0.08303502	0.3367	0.2113	0.04747888	0.03542363	0.03000016	1.9465	0.00626287	0.2748	0.4630	0.2699	0.01438291	0.1473	0.1935	0.02389997	0.01173725	0.04025248	0.4309	0.4179	0.1047	0.1257	0.04349172	0.03098279	0.1394	0.1038	0.01811984	2.2008	0.8924	1.0115
OWD Risk Factor All Age Low physical activity per 1K pop	0.1281	0.03480807	0.2198	0.07182413	0.1301	0.3745	0.1970	0.2816	0.2687	0.02818070	0.2344	0.03521036	0.04858621	0.1156	0.6613	0.06526333	0.1408	0.4494	0.6438	0.08559742	0.09441254	0.1526	0.09593744	0.08630334	0.07353026	0.07189921	0.1774	0.2114	0.09591829	0.05215563	0.04475099	0.04998508	0.07334028	0.09701556	0.04385072	0.09030973	0.08199967	0.3303	0.1878	0.3920	0.3415	0.05082467	0.2104	0.1972	0.1826	0.07823999	0.2254	0.04961892	0.2076	0.3642	0.04341838	0.3397	0.2781	0.1950	0.05873932	0.2216	0.4669	0.05500428	0.06704596	0.06139103	0.05650736	0.02976104	0.3795	0.04016849	0.1969	?	0.08667515	0.4321	0.1496	0.4477	0.1257	0.1268	0.1827	0.2260	0.1063	0.2007	0.1181	0.2910	0.1838	0.06707816	0.2534	0.2768	0.02208176	0.1781	0.06096430	0.1136	0.07471508	0.07705838	0.2246	0.05287799	0.2040	0.1244	0.09079160	0.8191	0.1697	0.7318	0.3210	0.4241	0.03764655	0.05326976	0.1111	0.04955393	0.3849	0.07480096	0.2808	0.1028	0.03411910	0.05569881	0.2245	0.04058582	0.1456	0.08266138	0.02831651	0.03362947	0.05956734	0.1712	0.2285	0.09472192	0.2236	0.07956726	0.1259	0.07305250	0.06581992	0.08067894	0.1591	0.3798	0.3190	0.09558374	0.03302402	0.5378	0.6793	0.02274145	0.1059	0.1614	0.05588082	0.08837701	0.06663736	0.1075	0.04409822	0.6311	0.02963743	0.1866	0.3936	0.2508	0.2883	0.08844600	0.2416	0.04645361	0.04571018	0.08234670	0.1186	0.08040205	0.2949	0.2418	0.1531	0.1249	0.03093381	0.01993523	0.9841	0.2267	0.2205	0.2389	0.1155	0.08757880	0.1646	0.09185597	0.03215069	0.05547203
OWD Risk Factor All Age High blood sugar per 1K pop	0.7088	0.4192	1.0398	0.3967	1.0549	2.2215	0.7880	1.6065	1.7023	0.4268	1.2686	0.3836	0.4571	0.6631	2.5045	0.5843	0.9485	2.8911	1.5491	0.7972	0.8760	0.6174	0.9490	0.5508	0.7569	0.9496	0.9686	1.1735	0.8453	0.4107	0.4264	0.5398	0.7168	0.4014	0.6214	0.6340	0.4260	0.9834	1.2981	2.0269	1.8548	0.6352	1.4639	0.9159	0.7373	0.7662	1.0076	0.8569	1.2564	1.9268	0.2726	1.6066	2.8701	1.0083	0.6860	1.0544	2.9917	0.5719	0.5149	0.4918	0.5181	0.3744	1.8625	0.7991	1.5518	?	0.4948	2.3408	1.1114	2.2183	1.2203	0.7276	0.9437	0.8485	0.5258	0.9689	0.9685	1.7266	1.7852	0.5102	0.9030	1.1152	0.3736	0.8147	0.7406	0.8634	0.2825	0.8763	1.0835	0.4205	1.0010	1.3976	1.4003	2.1091	1.0621	2.5323	1.3901	1.7181	0.4222	0.3817	1.3735	0.3751	1.9364	1.2135	2.4056	0.7103	0.4944	0.4302	2.9098	0.4626	0.5990	0.7195	0.2509	0.2242	0.6739	1.2464	1.0802	0.6084	0.7626	0.4035	0.7324	0.6536	0.3773	1.1506	1.4581	1.7218	2.0552	0.8711	0.2349	1.5532	1.7616	0.3584	0.4621	0.5544	0.4870	0.3566	0.5006	1.1574	0.6195	3.2630	0.4358	1.3802	1.3286	1.1295	1.4960	1.1788	0.8499	0.3407	0.3802	0.7949	0.8306	0.8123	2.4480	1.1976	0.7405	1.1295	0.3771	0.2760	2.4596	1.4242	1.2705	1.4998	0.9423	1.0164	0.5753	0.9497	0.4130	0.7254
OWD Risk Factor All Age Obesity per 1K pop	0.4956	0.1817	0.9157	0.5118	0.8398	1.2757	0.7817	1.0163	1.1629	0.09408034	0.7645	0.2503	0.2253	0.2356	2.6578	0.5040	1.0150	1.5303	2.0861	0.6537	0.5477	0.7812	0.4335	0.3607	0.5861	0.2858	0.8705	0.6585	0.7250	0.2732	0.3641	0.1801	0.4318	0.4915	0.2615	0.3861	0.5549	0.9737	0.6899	1.4930	1.2308	0.3748	0.7130	0.8379	0.6701	0.6400	1.0035	0.3305	0.8879	2.0474	0.09426986	1.0870	2.3827	0.6904	0.4167	0.8361	2.1140	0.3994	0.2599	0.3109	0.2630	0.2367	1.1874	0.4112	1.0527	?	0.4547	1.7306	0.5299	1.9395	0.5122	0.3859	0.5691	0.6327	0.4545	0.6694	0.4980	1.0479	1.0340	0.5165	0.4515	1.1876	0.1872	0.6084	0.2240	0.3098	0.3890	0.3983	0.9666	0.2827	0.9381	0.5544	0.8339	2.1959	0.6962	2.3764	1.0571	1.6331	0.2181	0.1842	0.8960	0.1791	1.0465	0.3685	1.5570	0.8445	0.2072	0.3256	1.5267	0.1893	0.5648	0.4219	0.1058	0.1258	0.4720	0.6924	0.6172	0.3142	0.7172	0.3944	0.4577	0.4883	0.3671	0.6264	0.8611	1.4604	1.0567	0.6056	0.2611	2.1245	1.9627	0.1512	0.5005	0.5077	0.2663	0.2665	0.2706	0.8373	0.1985	2.1224	0.1360	1.1212	1.5349	1.1740	0.8582	0.9144	0.7871	0.1239	0.2295	0.6137	0.4478	0.1638	1.6291	0.8779	0.7766	0.6829	0.2061	0.1054	2.4157	1.0292	1.2357	1.0274	0.8926	0.2939	0.4635	0.7552	0.1820	0.3849
OWD Risk Factor All Age High blood pressure per 1K pop	0.8583	0.4674	2.5177	0.4894	1.0266	2.8475	1.0215	2.0504	2.4065	0.5094	1.4954	0.4967	0.5721	0.9576	5.9365	0.3787	1.3372	3.2795	4.9040	0.6658	0.7659	1.0848	0.6986	0.8745	0.7597	1.0180	1.1248	1.2408	1.1142	0.6490	0.5612	0.6111	0.8381	0.8726	0.7678	0.9858	0.9588	1.6808	1.3402	2.6332	2.4430	0.7545	1.4175	1.2650	0.9973	0.7501	1.4275	0.8770	1.4753	4.0556	0.2975	2.1907	1.8633	1.2189	0.7140	1.2413	4.8596	0.7593	0.7309	0.7600	0.7619	0.3741	2.4398	0.5817	1.5715	?	0.7690	3.4320	1.1871	4.0445	1.5633	1.1204	1.1751	1.1542	0.7228	1.0967	0.8056	1.9809	1.3099	0.5991	1.5573	1.9656	0.4533	1.3379	0.7273	0.5978	0.4331	1.0869	1.1823	0.5964	1.3171	1.2315	1.2634	5.1852	1.2476	4.9266	2.0532	3.8961	0.7929	0.5205	0.9039	0.5116	2.0379	0.9521	3.4849	1.5426	0.7113	0.5641	2.0710	0.5930	1.1813	0.7668	0.3588	0.3852	0.7344	1.3717	1.2800	0.8495	1.0942	0.5493	1.0276	0.7681	0.4884	1.2525	1.2391	2.3233	1.8524	0.9091	0.2051	4.8278	3.8576	0.4157	0.5600	1.0107	0.6147	0.5542	0.8520	1.1734	0.7554	4.6732	0.4981	1.3884	2.8268	2.0611	1.7961	0.9180	1.4126	0.4714	0.6263	0.8821	1.1900	1.1372	1.8990	1.6087	1.0756	0.9666	0.5290	0.3368	5.9909	1.6256	1.3733	2.0224	1.3166	1.3259	0.9939	0.9393	0.3994	0.7574
OWD Risk Factor All Age Smoking per 1K pop	0.2379	0.2689	1.4458	0.2543	1.1495	1.6444	0.8463	1.2777	1.2058	0.2307	1.7330	0.1640	0.1600	0.5518	2.9199	0.1940	0.4036	2.5843	2.2749	0.3208	0.3452	0.7892	0.6552	0.3844	0.3840	0.5204	1.3088	1.1181	0.5447	0.2398	0.1980	0.1860	0.2827	0.3823	0.2079	0.2262	0.4329	1.6295	1.2367	1.9446	1.6897	0.3477	2.0205	0.7128	0.4251	0.2680	0.6788	0.3834	1.3682	1.6290	0.08249771	1.0179	0.9884	1.2105	0.2905	1.3686	1.7040	0.1883	0.1737	0.2774	0.1624	0.1167	2.3402	0.2107	0.5241	?	0.4018	2.2741	0.3518	2.4846	0.8324	0.6486	1.1543	0.4639	0.2845	0.9469	0.6624	1.4032	0.7289	0.3274	1.5811	1.0703	0.1822	0.5834	0.7591	0.9373	0.2519	0.7397	0.9382	0.1839	0.4010	0.5928	0.8655	2.0704	1.0732	2.1842	0.4991	1.5829	0.2107	0.3159	0.4004	0.1285	1.4208	1.2522	2.7445	0.8962	0.3143	0.1135	0.8854	0.2005	0.7315	0.4526	0.06692648	0.06553765	0.2229	1.7973	1.0887	0.8098	0.8406	0.1809	0.5831	0.3578	0.2140	0.8564	1.1830	2.0207	1.1638	0.6026	0.09630789	2.1041	2.0631	0.2931	0.1612	0.06555291	0.1489	0.4105	0.3052	0.3422	0.3076	2.8288	0.2128	0.8123	1.5095	1.4252	1.3071	0.4305	0.5759	0.1012	0.1838	0.8058	0.4375	0.6117	0.7227	0.9100	0.9149	1.1659	0.2542	0.1219	2.6750	1.3637	1.2756	0.6262	0.5600	0.8879	0.4217	0.5050	0.2374	0.5871
OWD Risk Factor All Age Iron deficiency per 1K pop	0.02664735	0.02205351	0.00023158	0.00019665	0.00158958	0.00054512	6.5518e-05	7.7844e-05	0.00122148	0.01902360	0.00012392	0.03035711	0.03199958	0.00798752	0.00026031	0.00066442	0.00244268	0.00010761	0.00019674	0.00326343	0.01014303	0.00246906	0.00131959	0.01210871	0.00431670	0.04962051	9.9753e-05	0.00012859	0.00049944	0.03603909	0.02868138	0.03182443	0.03168828	0.00101346	0.00892972	0.00232811	0.00080461	0.00111321	0.00014629	6.4227e-05	9.4829e-05	0.03107687	6.9492e-05	0.00582955	0.00314135	0.00224920	0.00314488	0.07186357	8.9923e-05	4.298e-05	0.01730015	6.5503e-05	0.00351925	0.00010071	0.01441559	0.00018921	0.00100298	0.01171212	0.05227331	0.05185635	0.02404947	0.01331389	0.00015398	0.00455605	0.00704062	?	0.00474442	6.2665e-05	0.03158050	0.00014940	0.00586176	0.01105652	0.00010140	0.00078323	0.00173800	2.4711e-05	0.00021737	5.3932e-05	0.00230703	0.00125730	7.5978e-05	0.00076215	0.01639425	0.00275595	0.00783789	0.00014494	0.00032074	0.01223260	0.00099113	0.05108432	0.00141611	0.00092467	0.01699316	0.00012688	0.00012633	0.00018567	0.00567301	0.00034658	0.02705222	0.00267239	0.00147149	0.04823498	0.00023107	0.00930444	0.00012231	0.00252223	0.02400982	0.03221095	0.00142740	0.01506340	0.00157773	0.00491335	0.04181357	0.02945209	0.00154918	0.00011257	5.9435e-05	0.01192521	0.00013655	0.00062204	0.02397641	0.00262670	0.00312512	0.00333364	0.05383704	5.8109e-05	0.00014572	0.00401150	0.00018900	0.00036638	0.00024963	0.01070120	0.00060193	0.01472713	0.03229512	0.00010766	0.04980363	0.00086078	0.05295780	0.00018080	0.04134235	0.00434877	0.00010207	7.5762e-05	7.3693e-05	0.00700948	0.00059413	0.06645891	0.01971662	0.00057980	0.00202204	0.01623919	0.00165722	0.00074632	0.00056208	0.00014399	0.02590042	0.00849540	0.00040174	0.00067748	0.00045517	0.00184169	0.00196931	0.00039073	0.03391321	0.00442693	0.00979046	0.02092872
OWD Risk Factor All Age Zinc deficiency per 1K pop	0.02079423	0.01553898	0.00018663	3.2632e-05	0.00021759	0.00023999	2.242e-05	1.2456e-05	0.00159191	0.04544419	1.6047e-05	0.01371063	0.01977022	0.00179129	8.9947e-05	3.4723e-05	0.00016976	2.2734e-05	4.2739e-05	0.00057745	0.00175212	0.00026010	7.8963e-05	0.00064447	0.00294836	0.04965104	2.4145e-05	9.2874e-06	2.8078e-05	0.01281586	0.01044983	0.03188706	0.00602865	0.00037496	0.00503686	0.00048917	9.3945e-05	8.0766e-05	5.3036e-06	1.9103e-05	1.0954e-05	0.00701980	1.9597e-05	0.00086348	0.00024805	0.00152086	0.00165349	0.03331351	9.3299e-06	4.7227e-05	0.00948454	5.8475e-06	0.00200806	2.5803e-05	0.00144811	2.6643e-05	0.00021743	0.00382948	0.01454147	0.00582326	0.01319477	0.00184938	3.041e-05	0.00453864	0.00056284	?	0.00051776	1.7801e-05	0.01507831	3.001e-05	0.00104700	0.00312839	1.6319e-05	0.00015625	0.00145867	4.7908e-05	4.7421e-05	1.2041e-05	0.00014493	0.00037622	2.8489e-05	0.00054246	0.00554189	0.00138536	0.00201877	1.3119e-05	9.5722e-05	0.00433784	9.3613e-05	0.02053726	0.00037206	9.2025e-05	0.00387069	4.6353e-05	1.9216e-05	2.642e-05	0.00047086	0.00015768	0.01961982	0.00010610	0.00036454	0.02418131	1.8031e-05	0.00158036	3.031e-05	0.00133841	0.00897963	0.00491132	0.00013477	0.00639648	5.4055e-05	0.00448023	0.03811464	0.02442733	0.00046612	1.7862e-05	8.1024e-06	0.00113878	1.4751e-05	6.9271e-05	0.00844108	0.00097227	0.00061703	0.00333915	0.00681485	2.1476e-05	1.83e-05	3.4952e-05	2.9171e-05	0.00016693	5.7899e-05	0.00937782	4.9709e-05	0.01092713	0.00705471	2.1567e-05	0.02234933	0.00017017	0.02470612	1.8624e-05	0.02876410	0.00057179	7.4973e-05	1.1332e-05	1.8329e-05	0.00480754	0.00060780	0.06533952	0.00761181	0.00017613	0.00951171	0.00346095	0.00019187	8.8291e-05	0.00012034	3.9872e-05	0.00761252	0.00594618	6.1722e-05	9.6169e-05	1.2682e-05	0.00194633	0.00061018	0.00025075	0.01610286	0.00189005	0.01003177	0.00896642
OWD Risk Factor All Age Vitamin-A deficiency per 1K pop	0.1144	0.1287	0.00193183	0.00019687	0.00088461	0.00010400	9.4342e-06	5.8061e-05	0.00736764	0.1112	0.00011548	0.1497	0.1668	0.00753771	0.00090318	0.00022412	0.00053917	0.00017307	2.0953e-05	0.00181743	0.00651838	0.00367022	0.00017834	0.00710695	0.02070675	0.3697	9.7568e-05	7.9972e-05	0.00019104	0.1065	0.1041	0.1147	0.06551140	0.00141055	0.03518133	0.00026163	0.00038505	0.00011242	4.1028e-05	0.00014113	1.2756e-05	0.02255771	9.8432e-05	0.00388612	0.00140805	0.00388934	0.01171559	0.1626	3.2989e-05	1.6726e-05	0.1386	2.0833e-05	0.01085975	8.5093e-06	0.01790801	5.9048e-05	0.00055927	0.04513243	0.1144	0.04984385	0.2252	0.03278523	9.625e-05	0.02019515	0.00421398	?	0.00436884	0.00014750	0.07923439	0.00020179	0.02255301	0.03976902	8.1537e-05	0.00054843	0.00777693	0.00012305	0.00025390	0.00011253	0.00046925	0.00309318	4.1811e-05	0.00242770	0.07679726	0.00622591	0.01167054	2.135e-05	0.00023332	0.07313709	0.00106511	0.1213	0.00143686	0.00093856	0.07743344	2.6636e-05	8.9782e-05	2.0669e-05	0.00781677	0.00014820	0.1955	0.00052141	0.00434611	0.1811	0.00010780	0.01592916	0.00018944	0.00783114	0.06720293	0.03972692	0.00050950	0.07655006	0.00025432	0.02258727	0.3012	0.1857	0.00176037	6.1205e-05	4.3955e-05	0.01145462	1.5719e-05	0.00043646	0.03338331	0.00296084	0.00485044	0.01869043	0.03591368	0.00012075	0.00011892	0.00353012	0.00016651	0.00171395	7.2571e-05	0.05403917	0.00028899	0.04757423	0.07067440	2.3132e-05	0.1168	0.00344402	0.3370	0.00023472	0.3328	0.00399218	0.00044259	4.8678e-05	7.3925e-05	0.05673476	0.00219037	0.4743	0.06567722	0.00089632	0.05585133	0.02894503	0.00076118	0.00022452	0.00141255	9.2857e-05	0.04362851	0.04385390	5.3932e-05	0.00066121	8.4455e-05	0.00607379	0.00391383	0.00141464	0.09640043	0.02459328	0.07452662	0.05948370
OWD Risk Factor All Age Low bone mineral density per 1K pop	0.01151153	0.01092833	0.01505867	0.01654130	0.02450246	0.01522458	0.06558380	0.07373208	0.00732082	0.01899148	0.09330281	0.02586686	0.02735388	0.01912482	0.03140692	0.00480952	0.01972521	0.02154848	0.03124108	0.01545558	0.02366240	0.03803669	0.01761566	0.04710583	0.01242100	0.02622507	0.08030156	0.1088	0.03602486	0.01746116	0.02191831	0.01203832	0.01571202	0.01804175	0.02577561	0.01505985	0.03493495	0.1078	0.04027601	0.06638846	0.08108156	0.02322433	0.07107444	0.01885027	0.01410748	0.02715427	0.01491750	0.03287730	0.04360808	0.03192836	0.01733215	0.1106	0.01094880	0.1018	0.01870706	0.05511713	0.03212206	0.02998896	0.02377600	0.02675052	0.01864349	0.01003207	0.03792008	0.01839604	0.02164174	?	0.01392213	0.1358	0.02198052	0.08691418	0.02881779	0.06759828	0.02974787	0.02196410	0.00543651	0.04865372	0.02600939	0.07568583	0.01386119	0.00683281	0.05414996	0.01245436	0.01951616	0.00769567	0.06978847	0.04622796	0.00770893	0.02207532	0.02166602	0.01486733	0.02124149	0.04930134	0.02045141	0.05995311	0.06340517	0.04813947	0.01668330	0.02022233	0.01382607	0.01190147	0.02581832	0.01621862	0.05903515	0.04766249	0.02245301	0.01101172	0.02025609	0.02068973	0.02020078	0.02282747	0.02209738	0.01544703	0.01139137	0.01516112	0.01611144	0.1023	0.09219188	0.05319574	0.06000961	0.01408982	0.01873472	0.01743233	0.01884988	0.01387004	0.01478641	0.06158226	0.04366733	0.02336015	0.00764458	0.03283843	0.03190976	0.02603756	0.01905156	0.01023175	0.02076649	0.01083973	0.02172379	0.04284020	0.02525417	0.03495534	0.01662260	0.02520373	0.05114691	0.1209	0.08576113	0.01407164	0.01134844	0.01710026	0.01778534	0.02791802	0.00472554	0.01708571	0.01981002	0.03673939	0.02703582	0.04463149	0.01916541	0.01454060	0.02472800	0.04863992	0.06142256	0.00683837	0.02277115	0.07646011	0.01373191	0.01819567	0.01876767	0.01685975
OWD Risk Factor All Age Air pollution (outdoor&indoor) per 1K pop	0.6707	0.3274	0.5693	0.2097	0.3767	0.8876	0.1917	0.3876	0.6256	0.5499	0.4299	0.5112	0.7296	0.7459	1.1053	0.2398	0.2848	1.0272	0.8746	0.2755	0.3656	0.3118	0.1200	0.5156	0.3504	0.9770	0.2078	0.2674	0.2966	0.5093	0.5022	0.5993	0.4433	0.2353	0.4522	0.4139	0.2047	0.5505	0.4137	0.6035	0.4995	0.4098	0.4086	0.3103	0.3020	0.2186	0.5926	0.8875	0.3665	0.3411	0.3541	0.2034	0.7468	0.2910	0.3036	0.3654	1.0547	0.4862	0.8027	0.5315	0.6015	0.2393	0.6660	0.4017	0.4586	?	0.2953	0.7522	0.6895	0.8043	0.4528	0.8997	0.2253	0.3468	0.2349	0.1725	0.2823	0.4857	0.4161	0.1912	0.3917	0.4263	0.3520	0.4318	0.6434	0.3383	0.1950	0.6895	0.4045	0.4615	0.4461	0.3927	0.8045	0.7539	0.2681	0.7723	0.5341	0.6907	0.6777	0.1030	0.3732	0.5705	0.4926	0.8346	0.7480	0.5082	0.4643	0.3576	0.5936	0.4597	0.3511	0.4057	0.6396	0.5548	0.2280	0.3919	0.2128	0.8831	0.1393	0.1771	0.5805	0.1980	0.2907	0.5882	1.1379	0.6507	0.4244	0.2966	0.1198	0.7859	0.6811	0.4275	0.2511	0.4132	0.4715	0.2255	0.7664	0.4093	0.7796	1.1330	0.8114	0.4586	0.5760	0.4403	0.2236	0.4892	0.4359	0.8747	0.4601	0.4388	0.5587	0.5704	0.6478	0.4875	0.4745	0.5342	0.4542	0.2982	1.1457	0.3439	0.3249	0.5940	0.3234	0.5164	0.4159	0.3975	0.3875	0.6077
OWD Risk Factor All Age Outdoor air pollution per 1K pop	0.1769	0.1136	0.3195	0.2136	0.3528	0.7389	0.1916	0.3895	0.4699	0.09360464	0.4367	0.1081	0.1190	0.3407	0.8951	0.2417	0.2684	0.6504	0.8661	0.2015	0.2354	0.2582	0.1195	0.3628	0.1767	0.2293	0.2105	0.2690	0.2640	0.09589629	0.2526	0.1362	0.2143	0.1910	0.08120489	0.2159	0.1717	0.5261	0.4199	0.5923	0.5021	0.2481	0.4152	0.2176	0.3041	0.1945	0.5957	0.2620	0.3664	0.2559	0.07040923	0.2018	0.3195	0.2938	0.2597	0.3656	0.5908	0.1728	0.1023	0.1115	0.09269562	0.1219	0.6731	0.1484	0.3488	?	0.09866499	0.6602	0.09905043	0.6531	0.2078	0.5938	0.2245	0.3504	0.2355	0.1728	0.2862	0.4919	0.3281	0.1933	0.3985	0.3247	0.09315939	0.2508	0.1431	0.3450	0.1960	0.1727	0.4101	0.04260721	0.4512	0.1379	0.2767	0.7355	0.2719	0.6809	0.5200	0.5649	0.07587376	0.07574536	0.2901	0.08211604	0.4935	0.3494	0.4820	0.2996	0.05544182	0.1522	0.5537	0.06394712	0.3380	0.1889	0.1328	0.2451	0.08122139	0.3984	0.2126	0.5464	0.1377	0.1761	0.3263	0.1430	0.1773	0.2068	0.1238	0.5950	0.4155	0.1124	0.1209	0.6059	0.6826	0.1035	0.2531	0.1874	0.1110	0.2269	0.09221321	0.2689	0.08327777	0.7330	0.1323	0.3534	0.5547	0.4127	0.2221	0.2034	0.4400	0.1743	0.1039	0.3522	0.3237	0.1138	0.6382	0.4925	0.4833	0.5226	0.08314948	0.07866298	1.0632	0.3262	0.3314	0.4645	0.3214	0.3038	0.2613	0.3283	0.09417516	0.1423
OWD Risk Factor All Age Diet low in fiber per 1K pop	0.1259	0.01962251	0.1490	0.04223981	0.1381	0.2635	0.1297	0.1667	0.1900	0.02090972	0.1456	0.01088857	0.02083206	0.1212	0.4886	0.02844770	0.1098	0.1281	0.3207	0.05304239	0.07063113	0.08062543	0.09954527	0.09583651	0.04396170	0.06114197	0.1198	0.1510	0.07489397	0.01110596	0.01322797	0.04368224	0.06518587	0.07791411	0.05375223	0.07079164	0.09313696	0.07275970	0.1518	0.3047	0.2303	0.07522210	0.1354	0.1271	0.06861672	0.07137426	0.05724917	0.06133494	0.1504	0.2309	0.01206758	0.2039	0.1145	0.1354	0.03618041	0.1393	0.3188	0.00276882	0.04613535	0.03753961	0.05133896	0.01081411	0.2158	0.03222684	0.1203	?	0.06804410	0.3596	0.08855226	0.3837	0.1079	0.1106	0.1096	0.07133214	0.06024228	0.1487	0.05447794	0.1578	0.06580166	0.04879386	0.1073	0.1756	0.01688361	0.1215	0.07541022	0.07717783	0.04876299	0.1116	0.1154	0.05562577	0.1275	0.08849231	0.02097702	0.4159	0.1188	0.4126	0.06636176	0.2930	0.04595819	0.05775485	0.03881697	0.01746934	0.1946	0.08230555	0.2001	0.1590	0.02608332	0.02937782	0.1370	0.01033086	0.1323	0.04855075	0.01278891	0.00939974	0.04602545	0.1333	0.1361	0.08251908	0.1364	0.04002463	0.1232	0.07520296	0.03815197	0.1447	0.06493023	0.1995	0.1554	0.04872255	0.01292241	0.2392	0.3255	0.00342361	0.04878752	0.09091921	0.01139119	0.07423130	0.07204865	0.06497782	0.07453947	0.3231	0.02395310	0.1452	0.3503	0.1670	0.1843	0.04983912	0.1540	0.02249841	0.01548348	0.09366324	0.1321	0.07248255	0.1518	0.09669518	0.04655008	0.1055	0.01960136	0.01132067	0.5236	0.1372	0.1540	0.1984	0.1197	0.1015	0.1253	0.04332374	0.02166528	0.04014160
OWD Risk Factor All Age Diet high in sodium per 1K pop	0.08898871	0.05782384	0.5797	0.09084647	0.2390	0.6621	0.1040	0.3488	0.6120	0.06107928	0.2063	0.05373603	0.05815914	0.2675	1.3554	0.05808382	0.1342	0.6874	0.8978	0.05935841	0.1867	0.2421	0.3173	0.2414	0.09489539	0.08510007	0.3232	0.2395	0.3128	0.1268	0.05964366	0.02027218	0.1035	0.2047	0.1061	0.1195	0.1765	0.1793	0.2114	0.6700	0.3944	0.09711666	0.1976	0.1276	0.1331	0.1835	0.1672	0.1236	0.1252	0.8377	0.04495939	0.3422	0.4838	0.2157	0.1106	0.2079	1.1253	0.1859	0.07344366	0.06705858	0.07143104	0.06334162	0.4135	0.06929589	0.1179	?	0.1002	0.8189	0.06967013	0.9621	0.4823	0.1441	0.1977	0.1671	0.08545323	0.1704	0.1317	0.3522	0.1311	0.07113786	0.6496	0.5398	0.04922621	0.2970	0.2737	0.3207	0.07387565	0.3426	0.1575	0.04864933	0.1520	0.4284	0.1320	1.0270	0.2320	0.9683	0.2181	0.5604	0.09900350	0.1715	0.08604799	0.05421635	0.3429	0.3072	0.7727	0.3846	0.07867523	0.06160121	0.7238	0.06972580	0.4285	0.08786261	0.03342896	0.02683598	0.09556329	0.1918	0.1872	0.2257	0.2247	0.08010673	0.2578	0.1443	0.1320	0.3972	0.2650	0.5196	0.2397	0.1796	0.04067635	1.0898	0.6376	0.06434539	0.09130270	0.1032	0.06165659	0.2730	0.07456270	0.1770	0.08782672	0.9785	0.06736239	0.1360	0.6923	0.5341	0.3146	0.1047	0.1460	0.04923530	0.05715459	0.3329	0.2313	0.3475	0.1269	0.2007	0.1388	0.3547	0.1036	0.04612494	0.9734	0.4544	0.2873	0.4393	0.2149	0.4203	0.1099	0.1069	0.06455616	0.07069454
OWD Risk Factor All Age Diet low in legumes per 1K pop	0.1129	0.00328770	0.1493	7.1657e-06	0.1277	0.3683	0.09225076	0.1690	0.3385	0.01062646	0.1239	5.8322e-05	3.9998e-09	0.05229780	0.4333	0.01690125	0.09932939	0.1521	0.6015	0.02682147	0.06033839	0.00220410	0.05903624	0.03225766	0.02126340	0.04248433	0.02389782	0.1224	0.05318147	0.03818909	3.844e-08	0.03153597	0.03808386	0.03490495	0.01228710	0.02648283	0.00515338	7.116e-05	0.1073	0.2444	0.2165	0.02465602	0.1188	0.02591115	0.06307870	0.04967256	0.02808635	0.01561702	0.05768235	0.2584	0.00023263	0.2095	0.05469745	0.09531233	0.01967179	0.1121	0.4265	0.02526770	0.02594066	0.03901492	0.04729909	0.00199159	0.1924	0.00135322	0.04455528	?	0.02856359	0.3038	1.8307e-05	0.2809	0.07085310	0.00582846	0.08694139	0.04692468	0.05450702	0.1374	0.03010803	0.1169	0.05953094	0.01855751	0.03160540	0.2419	0.00126609	0.1578	0.01709110	0.02735902	0.03528804	0.05775766	0.05608369	0.04186759	0.07992561	0.04308668	0.02555692	0.4157	0.1130	0.5038	0.07609518	0.3942	0.03851588	0.04853181	0.01432765	0.00557871	0.1517	0.00056500	0.1678	0.1653	0.00052584	0.00350635	0.02941655	8.7086e-07	0.08933877	0.02146461	9.5e-17	0.00047978	5.4757e-05	0.09990178	0.09443247	0.01828571	0.08485123	0.05354280	0.06819919	0.02810885	0.01795398	0.1172	0.1750	0.2461	0.1157	0.01911788	0.00490343	0.3281	0.3814	3.1248e-11	0.05312665	0.05269546	0.01604457	0.04031620	0.00106710	0.00352457	0.02069293	0.1372	0.00303971	0.1004	0.2882	0.1393	0.1570	0.03447197	0.1277	6.1056e-06	0.00092632	0.05060216	0.1444	0.00738213	0.03984029	0.04886877	0.00551799	0.00569516	2.326e-07	7.4109e-06	0.6803	0.1044	0.1136	0.3172	0.06453095	0.02795674	0.07573651	0.04712296	0.00295392	0.03508119
OWD Risk Factor All Age Diet low in calcium per 1K pop	0.00838440	0.00710761	0.00806751	0.00697822	0.04173202	0.02638222	0.03782129	0.04521597	0.01453141	0.00682443	0.04430726	0.00700009	0.01275986	0.01385762	0.07545464	0.00586624	0.02978851	0.05753747	0.03904969	0.01236891	0.01948608	0.02049510	0.02885549	0.01265027	0.01069432	0.01034181	0.04861890	0.03052840	0.03578930	0.00503915	0.00887594	0.00771462	0.01324217	0.01964081	0.01550605	0.01267225	0.02445076	0.05503129	0.03438706	0.06709158	0.04933974	0.01695054	0.04533826	0.01883910	0.00845452	0.01644446	0.00606982	0.02137446	0.07160440	0.03764339	0.00911754	0.02457432	0.01660758	0.05109416	0.01335272	0.04717863	0.02914159	0.00929551	0.00787395	0.00602707	0.00934064	0.00640460	0.04198977	0.00964355	0.01521165	?	0.00979521	0.08623558	0.01710654	0.1096	0.01447919	0.01261876	0.02899351	0.01602242	0.00652086	0.01780512	0.02575655	0.05446571	0.03015674	0.01196756	0.1002	0.00930174	0.00641166	0.00623568	0.01954196	0.04360123	0.00510540	0.01499311	0.02153233	0.00858577	0.01925640	0.01613924	0.01467652	0.05023426	0.02691072	0.05373374	0.01297319	0.04249341	0.00885588	0.00547611	0.01387457	0.00593672	0.04785474	0.02544527	0.04104601	0.00783688	0.01200683	0.00657397	0.02808927	0.00608172	0.03017100	0.01042165	0.00390613	0.00796391	0.01092922	0.04186913	0.03903906	0.01115166	0.07030582	0.00389249	0.00880863	0.01926468	0.01567837	0.02339539	0.01073018	0.07178133	0.07330961	0.01642057	0.00257424	0.03072695	0.04371979	0.00746776	0.00815079	0.00704791	0.00828569	0.02573850	0.00988574	0.01713170	0.01270506	0.08321049	0.00826581	0.03399074	0.08490802	0.05834746	0.03568422	0.01373324	0.00955222	0.00639407	0.00738045	0.03234448	0.00870128	0.01382795	0.03300621	0.01492509	0.01590432	0.06179107	0.00913642	0.00626137	0.05414822	0.05941489	0.03277448	0.00766894	0.02058985	0.03350264	0.00922625	0.01679113	0.01034122	0.01326106
OWD Risk Factor All Age Diet high in redmeat per 1K pop	2.5727e-08	6.7941e-05	0.00094174	0.00024311	0.01754033	0.00167274	0.01530403	0.02304213	0.00024819	8.2109e-10	0.00938862	4.3543e-17	2.9315e-06	1.0168e-16	0.01459406	0.00053431	0.00611129	9.4485e-05	0.00790442	0.00015188	0.00209404	0.00971473	0.00019675	2.7579e-08	1.0116e-05	0.00064480	0.00965077	0.00796478	0.00696398	3.9706e-17	1.1575e-09	1.3025e-08	8.5355e-17	0.00037256	1.0923e-08	0.00044514	0.00056058	0.00073193	0.00675125	0.01283951	0.01493256	7.6095e-05	0.01267258	0.00026722	1.8731e-07	0.00194465	9.214e-06	6.6761e-09	0.01210201	0.00426177	4.9593e-07	0.00583432	0.00229427	0.01121407	5.9244e-05	0.00544415	0.00015452	7.5058e-17	5.45e-14	5.0858e-17	4.2776e-06	0.00069243	0.00897948	5.9291e-08	3.6272e-09	?	3.4117e-06	0.01178963	1.145e-09	0.01324738	1.2808e-06	2.3799e-08	0.01268070	3.036e-06	5.1121e-17	0.00549272	0.00218186	0.01193588	3.4533e-08	5.7224e-06	0.00195437	0.00357908	5.1279e-05	0.00033369	3.88e-06	0.00518129	0.00021800	5.3372e-05	0.00042410	4.7456e-17	1.2697e-05	2.4147e-16	4.3392e-06	0.00988326	0.01296185	0.00719895	3.0392e-07	0.00021356	3.9411e-08	1.2054e-10	0.00516244	4.5922e-05	0.01115591	5.4466e-05	0.00730718	0.00275721	4.1314e-12	4.6937e-05	1.8349e-05	5.3031e-17	7.5056e-06	0.00012612	1.3072e-05	2.3605e-14	4.5603e-09	0.01264765	0.00853831	9.2427e-09	0.01698003	0.00035709	4.4298e-08	0.00183025	2.1921e-08	0.00068553	9.7804e-05	0.01466543	0.02182827	0.00535382	0.00082889	0.01047851	0.00429779	4.979e-17	8.3875e-07	4.4396e-07	3.617e-09	0.00268783	5.608e-17	1.2742e-06	6.2147e-17	0.00639704	1.1492e-06	9.6599e-05	0.00980002	0.01375661	0.01130796	0.00061450	2.4238e-07	1.0902e-07	4.116e-17	3.2955e-05	1.6745e-07	1.2348e-06	0.00015677	1.8818e-08	1.3807e-06	0.01448256	1.4158e-12	2.9594e-08	0.00118791	0.00968383	0.01284151	0.00161089	0.00221389	0.00244859	3.5093e-12	0.00213458	8.0388e-12	3.1698e-07
OWD Risk Factor All Age Diet low in whole grains per 1K pop	0.3832	0.1212	0.7667	0.2206	0.3824	0.9636	0.2637	0.4147	0.8999	0.1626	0.3583	0.1253	0.1749	0.2455	1.5113	0.1949	0.3663	0.8305	1.5430	0.2237	0.2500	0.2830	0.2433	0.2435	0.1948	0.3086	0.3111	0.3411	0.2599	0.1992	0.1452	0.1603	0.2145	0.2031	0.2154	0.2136	0.2160	0.4960	0.4029	0.5989	0.5185	0.2603	0.3660	0.3927	0.3678	0.2034	0.4783	0.2845	0.3205	0.7177	0.1022	0.5236	0.8974	0.3211	0.1528	0.3572	1.3741	0.2419	0.2064	0.1996	0.2000	0.07930013	0.7735	0.1792	0.4874	?	0.2191	0.8620	0.4130	0.9258	0.3384	0.3781	0.2182	0.3856	0.2464	0.3102	0.2257	0.5170	0.4660	0.1989	0.3322	0.7416	0.1190	0.5722	0.1657	0.1650	0.1653	0.2162	0.4622	0.1660	0.4729	0.3305	0.2526	1.3146	0.2610	1.3359	0.7061	0.9936	0.1981	0.1577	0.1338	0.1526	0.6294	0.2435	0.9988	0.6112	0.1963	0.1798	0.6609	0.1057	0.3298	0.1893	0.1143	0.09833327	0.1531	0.3035	0.3253	0.2789	0.2996	0.1917	0.4269	0.1623	0.1357	0.3115	0.7046	0.6764	0.5125	0.2475	0.1010	1.0324	1.2057	0.1105	0.2196	0.3526	0.1675	0.1390	0.2130	0.2732	0.2521	1.2058	0.1369	0.4212	0.7816	0.4114	0.4690	0.2190	0.5488	0.1740	0.1751	0.2084	0.4607	0.2644	0.7301	0.5648	0.3578	0.3030	0.09744747	0.07784701	1.9030	0.4586	0.4030	0.8433	0.2982	0.2619	0.4181	0.1824	0.09774556	0.1795
OWD Risk Factor All Age Diet low in nuts and seeds per 1K pop	0.2336	0.07988535	0.3928	0.09579208	0.2905	0.7289	0.1785	0.3349	0.5390	0.09296820	0.2379	0.07101274	0.1163	0.2162	0.9743	0.08200577	0.2133	0.6208	1.1374	0.1490	0.1276	0.2244	0.1734	0.2059	0.1362	0.1722	0.2575	0.2046	0.1609	0.09613166	0.08592037	0.1174	0.1590	0.1905	0.1524	0.1744	0.1820	0.4381	0.2571	0.6183	0.4087	0.1587	0.2324	0.3335	0.2623	0.1508	0.3986	0.1745	0.2012	0.6389	0.06149458	0.4651	0.6593	0.2047	0.1142	0.2479	0.7524	0.1354	0.1502	0.1438	0.1344	0.04046993	0.3844	0.1287	0.3397	?	0.2168	0.6177	0.2530	0.7925	0.2485	0.2792	0.2298	0.1785	0.1619	0.2697	0.1027	0.2856	0.2486	0.1175	0.2431	0.4514	0.07602245	0.3711	0.1141	0.1123	0.1115	0.2076	0.1704	0.1158	0.3395	0.2905	0.2184	1.1695	0.1432	0.9604	0.4587	0.8234	0.1133	0.05309908	0.2275	0.09222100	0.4070	0.1402	0.4816	0.2843	0.08404230	0.1017	0.4656	0.1011	0.2474	0.1345	0.05387291	0.04650831	0.1485	0.1806	0.2312	0.2547	0.2350	0.1522	0.2708	0.1553	0.1186	0.2606	0.4169	0.5592	0.2764	0.1751	0.01358201	0.7357	0.8686	0.05612872	0.1605	0.2473	0.1104	0.1085	0.1469	0.2600	0.1457	0.7312	0.08932369	0.2833	0.6284	0.3116	0.3403	0.1654	0.4407	0.07807745	0.1190	0.1693	0.3041	0.1842	0.4471	0.3360	0.1634	0.1326	0.08888869	0.04353055	1.5555	0.2875	0.2989	0.5735	0.3044	0.1464	0.2915	0.1691	0.08617729	0.1650
OWD Risk Factor All Age Diet low sea food omega3 fatty acid per 1K pop	0.2001	0.04963454	0.2939	0.07840739	0.1114	0.4474	0.1057	0.2333	0.4661	0.07223311	0.1590	0.05852699	0.09291277	0.1738	0.6947	0.05873700	0.09579450	0.4237	0.7068	0.07682129	0.09170774	0.09484976	0.07668298	0.1638	0.08641650	0.1426	0.1053	0.1694	0.07857522	0.09823713	0.06758428	0.08918462	0.1089	0.1040	0.1082	0.1253	0.1074	0.2832	0.1849	0.3878	0.2951	0.1182	0.1196	0.1850	0.2012	0.07439527	0.2834	0.1315	0.1439	0.4111	0.04785514	0.2716	0.2979	0.1251	0.07525510	0.1571	0.5820	0.09808107	0.1144	0.1156	0.1099	0.02562944	0.3430	0.07667010	0.1826	?	0.1416	0.4752	0.1816	0.4714	0.1763	0.2385	0.1260	0.1782	0.1162	0.1367	0.05705574	0.1996	0.09258431	0.07462095	0.00255893	0.2871	0.05200799	0.2877	0.09456325	0.06753845	0.05805905	0.1547	0.2341	0.08688638	0.2557	0.1990	0.1345	0.6467	0.1144	0.4566	0.3561	0.5913	0.08334415	0.08030154	0.1053	0.06999904	0.2699	0.09894226	0.3486	0.2310	0.06937213	0.07911606	0.1894	0.07350143	0.1452	0.08100685	0.04653684	0.04828011	0.08589085	0.1387	0.1392	0.2025	0.1343	0.09383733	0.2022	0.07164376	0.07314697	0.1808	0.3092	0.3198	0.1680	0.1114	0.02029861	0.5141	0.5000	0.03994058	0.08499747	0.1926	0.08515719	0.06916207	0.1217	0.1518	0.1138	0.4848	0.06706928	0.1452	0.4352	0.1892	0.1818	0.1035	0.3559	0.06878415	0.09204320	0.1009	0.2312	0.1226	0.1895	0.3023	0.1576	0.1015	0.06812211	0.03987060	1.0265	0.1441	0.1720	0.4325	0.1392	0.1095	0.2279	0.07445932	0.06345814	0.1187
GBD_Chronic respiratory diseases deaths per 100,000	74.2433	45.1821	18.1781	43.9058	34.1795	32.7481	23.6100	16.8238	32.5716	54.6480	25.3007	47.7835	31.6462	76.1197	21.1748	22.1426	?	22.6839	12.5980	28.1371	43.1793	33.8908	46.3574	87.1298	46.2863	79.1703	21.5582	13.9888	26.2677	42.1860	52.7981	?	56.9018	27.8722	37.0490	20.3722	27.0185	22.8649	24.3789	17.8466	21.3363	33.4387	34.9598	19.0053	19.1082	24.8326	42.8056	52.2458	26.1311	9.9848	33.3436	13.2026	64.3980	11.8822	33.5726	33.0835	29.7775	32.9718	58.0756	?	59.9841	39.6535	19.8031	20.5539	20.5599	?	36.7415	19.7774	55.2201	27.2340	57.5795	146.6252	29.0247	24.8970	10.5029	18.8698	14.6410	15.1862	23.6052	17.0940	11.4065	37.7386	40.3792	37.5049	50.7560	18.1321	7.9625	75.3089	22.3954	32.4499	31.4029	60.7007	100.4439	12.2599	22.1304	9.9189	27.9419	16.1074	71.3367	41.3312	33.1728	62.4826	18.2053	150.2583	8.8522	21.3306	40.4817	34.2622	34.8664	36.9199	27.7978	51.4730	48.3140	25.9793	20.2856	27.3694	24.8913	131.3684	26.0335	12.8028	82.1710	18.7284	23.6344	56.2613	350.7192	16.0608	22.3897	22.0612	13.6186	19.2068	?	45.2015	24.5586	37.4517	44.5868	9.5197	46.6319	22.5680	58.3173	25.8917	52.6164	23.0699	12.4147	12.9846	18.2096	68.2256	27.4446	51.4190	44.8733	21.6679	32.0468	?	14.9818	23.2583	35.9667	?	29.1193	38.7236	14.4272	34.1723	34.0497	24.3913	22.7204	45.2880	46.7379	46.8923	40.6881	59.2233
GBD_Drug-susceptible tuberculosis prevalence	0.00043762	0.00159505	0.00010930	0.00010388	8.9196e-05	0.00017024	4.4756e-05	5.2144e-05	0.00036460	0.00272242	5.249e-05	0.00111686	0.00143160	0.00119792	0.00015967	0.00010444	7.5871e-05	0.00025704	0.00013331	0.00012480	0.00028230	0.00012867	0.00040153	0.00100454	0.00166474	0.00238545	3.7941e-05	4.4372e-05	9.9545e-05	0.00121217	0.00110742	0.00224370	0.00150404	8.8271e-05	0.00116176	0.00109260	5.2582e-05	3.9166e-05	4.9938e-05	6.7634e-05	4.4282e-05	0.00155114	4.4587e-05	0.00019268	0.00014404	0.00013389	0.00010501	0.00221550	5.3961e-05	0.00011187	0.00148109	4.0181e-05	0.00060162	5.1137e-05	0.00137510	5.6235e-05	0.00029411	0.00152411	0.00144966	0.00223238	0.00074997	0.00124850	4.6026e-05	7.6908e-05	0.00019675	?	0.00012384	0.00011643	0.00022709	9.5337e-05	0.00227474	0.00261134	4.6255e-05	7.5363e-05	0.00015594	3.6274e-05	2.7213e-05	4.8837e-05	5.7385e-05	4.8819e-05	9.5464e-05	0.00029859	0.00183424	0.00034041	0.00381239	0.00047004	9.9226e-05	0.00185770	8.992e-05	0.00146732	0.00011235	0.00118227	0.00256717	0.00023542	4.4359e-05	0.00016987	0.00051769	0.00021972	0.00134477	0.00081372	6.5552e-05	0.00077226	4.5297e-05	0.00243597	0.00013055	0.00057594	0.00186184	0.00072593	0.00060359	0.00142044	0.00102491	0.00217195	0.00099521	0.00143936	0.00012212	3.7923e-05	3.6225e-05	0.00180327	5.782e-05	9.3714e-05	0.00155895	0.00015830	0.00027921	0.00404860	0.00136384	0.00012941	0.00010427	0.00018287	0.00014139	0.00034892	0.00022826	0.00126086	0.00018243	0.00035544	0.00125904	0.00019148	0.00182777	0.00010181	0.00120034	0.00017280	0.00138676	7.0569e-05	9.7299e-05	7.6397e-05	4.3077e-05	0.00178567	9.4008e-05	0.00141537	0.00138575	0.00121764	0.00037811	0.00222785	6.7237e-05	0.00012945	0.00012139	0.00099680	0.00155136	0.00165733	0.00023433	0.00010265	2.5477e-05	0.00026260	9.3574e-05	0.00206253	0.00020234	0.00218428	0.00186922	0.00190114
GBD_Extensively drug-resistant tuberculosis prevalence	7.1719e-07	2.9423e-07	1.8905e-07	7.5165e-08	1.5516e-07	6.5602e-06	1.6729e-07	2.1462e-07	1.7138e-05	6.3184e-07	1.1051e-07	1.2599e-07	2.6035e-07	9.9837e-07	9.1757e-07	1.2808e-07	1.025e-07	2.5314e-07	1.9999e-05	4.8404e-08	1.1552e-06	2.8622e-07	1.7611e-07	1.0496e-06	5.1238e-07	2.0458e-07	5.3917e-08	2.233e-07	1.171e-07	2.5098e-07	1.7084e-07	3.5185e-07	1.9339e-07	2.9257e-07	6.0571e-07	2.4081e-07	8.1659e-08	6.6637e-08	1.3779e-07	3.0302e-07	2.2499e-07	6.45e-07	8.9047e-08	8.1385e-08	8.8986e-08	5.4012e-07	1.6824e-07	5.7553e-07	8.7504e-08	5.2699e-06	2.9939e-07	1.6769e-07	1.0523e-07	1.2353e-07	2.48e-07	8.0403e-08	1.2846e-05	2.4695e-07	2.0406e-07	3.1878e-07	9.2496e-08	2.1969e-07	1.7945e-07	1.7439e-07	1.2507e-07	?	2.528e-07	9.4591e-08	7.333e-08	2.7387e-07	8.6289e-07	4.2512e-06	7.8725e-08	4.2168e-08	1.479e-07	5.7508e-08	2.2505e-07	1.8065e-07	6.8876e-08	7.4228e-08	9.9767e-08	1.5937e-05	1.6435e-07	2.5536e-05	2.4411e-06	9.1385e-07	5.2872e-08	7.3682e-07	6.63e-08	1.7512e-07	7.5318e-08	3.3202e-07	6.6437e-07	1.0024e-05	1.7941e-07	3.6227e-06	3.3506e-07	3.3027e-05	2.112e-07	3.1585e-07	1.5911e-07	1.3641e-07	5.8573e-08	1.3259e-05	3.6531e-07	1.1038e-05	4.5174e-07	1.119e-07	3.356e-07	1.5193e-07	7.089e-07	7.4812e-07	1.5428e-07	3.7921e-07	1.7613e-07	9.1814e-08	1.1377e-07	2.0439e-06	1.4384e-07	6.433e-08	2.0144e-06	2.8493e-07	1.8452e-06	1.0445e-05	4.6543e-06	2.0199e-07	1.704e-07	4.5301e-07	9.5458e-08	2.6159e-06	1.6411e-05	2.1162e-07	1.7288e-07	2.6726e-07	1.5953e-07	2.6234e-07	2.5221e-07	1.4778e-07	5.4169e-07	3.2684e-07	3.7235e-07	2.429e-08	1.6288e-07	2.1079e-08	1.7213e-07	7.674e-07	9.3288e-08	2.3345e-07	2.2323e-07	2.6574e-06	1.3071e-05	9.513e-07	2.7765e-08	4.8309e-08	1.5909e-07	1.8773e-06	2.5016e-07	3.2203e-07	2.1416e-05	4.251e-08	3.946e-08	1.8349e-05	1.4117e-07	7.3513e-06	1.4923e-07	3.3046e-07	3.9979e-07	6.0206e-07
GBD_Interstitial lung disease and pulmonary sarcoidosis prevalence	0.00012608	0.00035727	0.00255096	0.00030655	0.00085601	0.00299382	0.00107480	0.00117776	0.00212704	0.00032932	0.00089551	0.00032135	0.00030355	0.00034394	0.00249317	0.00036254	0.00040177	0.00272301	0.00202162	0.00044711	0.00066087	0.00030175	0.00198406	0.00032022	0.00082828	0.00039516	0.00190131	0.00097410	0.00130433	0.00032110	0.00035331	0.00037312	0.00052778	0.00053770	0.00058035	0.00061989	0.00074590	0.00045541	0.00083383	0.00296417	0.00110778	0.00047526	0.00116829	0.00027990	0.00030134	0.00072575	0.00023357	0.00034857	0.00121570	0.00229277	0.00033995	0.00140436	0.00066060	0.00096051	0.00065699	0.00175020	0.00318697	0.00041406	0.00035895	0.00034776	0.00029213	0.00039624	0.00068707	0.00035789	0.00027492	?	0.00039792	0.00196200	0.00018667	0.00290472	0.00040431	0.00048550	0.00088987	0.00031370	0.00020030	0.00081191	0.00080591	0.00078936	0.00034467	0.00031642	0.00614857	0.00191722	0.00041851	0.00134227	0.00028826	0.00336178	0.00034944	0.00028749	0.00027361	0.00030061	0.00028519	0.00047524	0.00078287	0.00182617	0.00088457	0.00263088	0.00031164	0.00178630	0.00036705	0.00064951	0.00057368	0.00031991	0.00145400	0.00049703	0.00205308	0.00219458	0.00031268	0.00041526	0.00097031	0.00039255	0.00042659	0.00081164	0.00026124	0.00033501	0.00034715	0.00097526	0.00241033	0.00028852	0.00105705	0.00019348	0.00024590	0.00061610	0.00112330	0.00025884	0.00054751	0.00264026	0.00100906	0.00026168	0.00021204	0.00316265	0.00200645	0.00042230	0.00034081	0.00016686	0.00039032	0.00235857	0.00033252	0.00056137	0.00032746	0.00211323	0.00034918	0.00040708	0.00324185	0.00302772	0.00128675	0.00069114	0.00027227	0.00028122	0.00034862	0.00052443	0.00216476	0.00028102	0.00052128	0.00038031	0.00043431	0.00067349	0.00040375	0.00032543	0.00190253	0.00099425	0.00188036	0.00189184	0.00047056	0.00045220	0.00015572	0.00118839	0.00035283	0.00052358
GBD_Latent tuberculosis infection prevalence	0.2170	0.1844	0.1424	0.2157	0.1597	0.1556	0.1012	0.08688518	0.1671	0.2528	0.08751104	0.2675	0.2863	0.1318	0.1438	0.1586	0.2165	0.1574	0.1375	0.2431	0.2268	0.2605	0.2765	0.1316	0.2400	0.2660	0.06508892	0.08417404	0.1379	0.3184	0.2534	0.2031	0.2011	0.2206	0.2508	0.2122	0.2035	0.1899	0.09061695	0.1141	0.09202460	0.3126	0.08805491	0.2242	0.1172	0.1820	0.2196	0.2574	0.06064129	0.1203	0.1744	0.08284420	0.3745	0.08859072	0.1809	0.09553482	0.1685	0.2541	0.3116	0.3580	0.3334	0.1381	0.09361947	0.2827	0.2780	?	0.3056	0.1182	0.3682	0.1303	0.3181	0.3865	0.08144854	0.2075	0.2020	0.07674367	0.08966039	0.1287	0.2288	0.06732792	0.2294	0.1524	0.3106	0.1700	0.2650	0.2317	0.1303	0.2053	0.1134	0.2858	0.1499	0.2313	0.3725	0.1336	0.08174731	0.1335	0.1947	0.1705	0.3205	0.1987	0.2494	0.2570	0.09454683	0.3325	0.1295	0.2052	0.2310	0.2457	0.2117	0.1734	0.2065	0.2898	0.2833	0.2305	0.2398	0.08285026	0.08457842	0.2322	0.1136	0.1382	0.2154	0.2174	0.1732	0.3059	0.4662	0.1288	0.1033	0.2569	0.1320	0.1379	0.1565	0.2202	0.2278	0.4644	0.2940	0.2270	0.2897	0.2381	0.1487	0.1401	0.2491	0.2660	0.1270	0.1106	0.1007	0.3061	0.1530	0.3025	0.2906	0.2112	0.1964	0.2888	0.2331	0.1613	0.1246	0.3026	0.2418	0.3421	0.1595	0.1562	0.06955960	0.1656	0.2216	0.4136	0.2216	0.4767	0.2631	0.2514
GBD_Lower respiratory infections prevalence	0.00296874	0.00133846	0.00070075	0.00116876	0.00106118	0.00122230	0.00041196	0.00026024	0.00131105	0.00221926	0.00036066	0.00123963	0.00139847	0.00178991	0.00057115	0.00144065	0.00078976	0.00060978	0.00211280	0.00078414	0.00160920	0.00051778	0.00048818	0.00208002	0.00123261	0.00185657	0.00089950	0.00021197	0.00097413	0.00134884	0.00133866	0.00176762	0.00142023	0.00103143	0.00192876	0.00132938	0.00109295	0.00084451	0.00018209	0.00051651	0.00029981	0.00169038	0.00028904	0.00100201	0.00179599	0.00190518	0.00250276	0.00222104	0.00021944	0.00191346	0.00167758	0.00025304	0.00193952	0.00026445	0.00146009	0.00046449	0.00113505	0.00142366	0.00175465	0.00140358	0.00138076	0.00136018	0.00029643	0.00173836	0.00075875	?	0.00146311	0.00035528	0.00116446	0.00057354	0.00176846	0.00250157	0.00024179	0.00122151	0.00190657	0.00026638	0.00022776	0.00023442	0.00072213	0.00179962	0.00034909	0.00126085	0.00228295	0.00141282	0.00291100	0.00034472	0.00157494	0.00205048	0.00221876	0.00152509	0.00198692	0.00243533	0.00216169	0.00208225	0.00025090	0.00195676	0.00192978	0.00202063	0.00256670	0.00233387	0.00078953	0.00098672	0.00030456	0.00196677	0.00066683	0.00108074	0.00170105	0.00130732	0.00188821	0.00187270	0.00296877	0.00176716	0.00159030	0.00110475	0.00096011	0.00023226	0.00063182	0.00149497	0.00066175	0.00165889	0.00247701	0.00128961	0.00175116	0.00346804	0.00286488	0.00050726	0.00032394	0.00084308	0.00143182	0.00078180	0.00196414	0.00215562	0.00163729	0.00207644	0.00156908	0.00075563	0.00180490	0.00142251	0.00187847	0.00049476	0.00222745	0.00070484	0.00056381	0.00052262	0.00031349	0.00196389	0.00182502	0.00181228	0.00137990	0.00191653	0.00157615	0.00267764	0.00077698	0.00200956	0.00135541	0.00060610	0.00174762	0.00189302	0.00186809	0.00085556	0.00100921	0.00145652	0.00096171	0.00281030	0.00267979	0.00151603	0.00151536	0.00166941
GBD_Multidrug-resistant tuberculosis without extensive drug resistance prevalence	2.032e-05	4.5606e-05	8.628e-07	2.1297e-06	1.2341e-06	2.9941e-05	1.3307e-06	1.7071e-06	7.8214e-05	9.7934e-05	8.7899e-07	1.9528e-05	4.0354e-05	4.0733e-05	4.1879e-06	3.6289e-06	1.298e-06	1.1553e-06	9.1276e-05	6.129e-07	1.4628e-05	3.6242e-06	1.4008e-06	4.2824e-05	7.9419e-05	3.1711e-05	4.2885e-07	1.7761e-06	9.3138e-07	3.8902e-05	2.648e-05	5.4537e-05	2.9975e-05	3.7046e-06	9.3885e-05	3.7325e-05	1.034e-06	8.4379e-07	1.096e-06	1.383e-06	1.7895e-06	9.9974e-05	7.0826e-07	1.0305e-06	2.5213e-06	6.8392e-06	4.7667e-06	8.9208e-05	6.9597e-07	2.4052e-05	4.6406e-05	1.3338e-06	1.154e-06	9.8251e-07	3.8439e-05	6.3951e-07	5.863e-05	3.8277e-05	3.163e-05	4.941e-05	1.4337e-05	3.4053e-05	1.4273e-06	2.2081e-06	1.5836e-06	?	3.201e-06	4.3171e-07	9.2852e-07	1.2499e-06	9.4636e-06	0.00017345	6.2616e-07	1.1948e-06	4.1906e-06	4.5741e-07	1.79e-06	1.4368e-06	8.7212e-07	2.1031e-06	7.9354e-07	7.2736e-05	2.5474e-05	0.00011655	2.6772e-05	7.2686e-06	1.498e-06	8.081e-06	1.8785e-06	2.7144e-05	2.134e-06	3.6414e-06	0.00010298	4.5749e-05	1.427e-06	1.6534e-05	9.4934e-06	0.00015073	3.2737e-05	3.4641e-06	2.0147e-06	2.1143e-05	4.6588e-07	0.00014541	1.6672e-06	5.0376e-05	7.002e-05	1.7344e-05	3.6807e-06	2.355e-05	7.7747e-06	0.00011596	2.3915e-05	5.8777e-05	2.2301e-06	7.3028e-07	9.0492e-07	8.339e-05	1.1441e-06	1.8227e-06	8.219e-05	3.6078e-06	2.3364e-05	0.00011455	5.1045e-05	9.2188e-07	1.3554e-06	5.736e-06	2.7047e-06	1.1939e-05	7.4898e-05	3.2802e-05	4.8983e-06	7.5722e-06	2.4727e-05	2.0866e-06	3.9093e-05	1.8711e-06	8.3962e-05	1.4917e-06	5.7714e-05	3.0757e-07	7.4338e-07	9.6201e-08	1.3691e-06	0.00011895	2.6432e-06	3.6185e-05	3.4601e-05	2.9144e-05	5.9657e-05	1.0433e-05	3.5156e-07	1.3688e-06	4.5076e-06	2.0588e-05	3.8774e-05	4.9915e-05	9.7745e-05	3.3811e-07	3.1386e-07	8.3742e-05	1.7875e-06	8.0622e-05	4.2283e-06	5.1222e-05	6.1967e-05	9.3319e-05
GBD_Otitis media prevalence	0.02135657	0.01619869	0.01148919	0.00747136	0.00973065	0.01193819	0.00671721	0.00892312	0.01136661	0.02057119	0.00989920	0.02181178	0.02238950	0.01998462	0.00933341	0.00949328	0.01054720	0.01085266	0.01029599	0.01412814	0.01431938	0.01115031	0.00719449	0.01733131	0.01349629	0.02103720	0.00764774	0.00906130	0.00908818	0.01977326	0.02139133	0.02094125	0.01498331	0.01286726	0.01734141	0.01616920	0.01205829	0.01134992	0.01001366	0.00866622	0.00874152	0.01540633	0.00963973	0.01238457	0.01339037	0.01295408	0.01502456	0.01875883	0.00992688	0.00947564	0.01930500	0.01128891	0.01268541	0.01040668	0.01242275	0.01038902	0.01166218	0.01868633	0.02247291	0.02208844	0.02242679	0.01250442	0.01068840	0.01560250	0.01420585	?	0.01680885	0.00924134	0.01804575	0.00922793	0.01188162	0.01835759	0.01028570	0.01214785	0.01488267	0.01035255	0.01210409	0.00927946	0.01257594	0.01474394	0.00693346	0.01128322	0.01712694	0.01630997	0.01461113	0.00716597	0.00908779	0.01366522	0.01348235	0.02406024	0.01360773	0.01086951	0.01791318	0.00936770	0.00862455	0.00956989	0.01430484	0.01307202	0.01962377	0.00997489	0.01314832	0.02251008	0.00964696	0.01299246	0.01055116	0.01301042	0.01944575	0.01978471	0.00886143	0.01940231	0.00985253	0.01537652	0.02526895	0.01842231	0.01621031	0.00957031	0.00974784	0.02285675	0.00745996	0.00996286	0.02076645	0.01233752	0.01247864	0.01306175	0.01653197	0.00904038	0.00950103	0.01336193	0.00770532	0.00936638	0.01028553	0.01797012	0.00987850	0.01782061	0.02084107	0.00638943	0.02157152	0.01421769	0.02188425	0.01047926	0.01712350	0.01195874	0.00889025	0.00873299	0.00885585	0.01608143	0.01607997	0.02257148	0.02196851	0.00921902	0.01728930	0.01568764	0.00968325	0.01291318	0.01173161	0.00700960	0.01719588	0.01805834	0.01149266	0.00924914	0.00792315	0.01424365	0.01242775	0.01160182	0.01826499	0.01429860	0.01636746	0.01988128
GBD_Respiratory infections and tuberculosis prevalence	0.2647	0.2348	0.1767	0.2476	0.1972	0.1901	0.1421	0.1328	0.1942	0.2888	0.1353	0.3050	0.3257	0.1833	0.1752	0.1948	0.2514	0.1903	0.1734	0.2810	0.2654	0.2936	0.3134	0.1754	0.2776	0.3191	0.1113	0.1306	0.1749	0.3555	0.2974	0.2519	0.2459	0.2646	0.2904	0.2481	0.2407	0.2248	0.1387	0.1461	0.1370	0.3484	0.1350	0.2580	0.1606	0.2239	0.2555	0.2983	0.1085	0.1556	0.2133	0.1311	0.4045	0.1373	0.2275	0.1457	0.1954	0.2913	0.3477	0.3858	0.3685	0.1872	0.1403	0.3188	0.3128	?	0.3446	0.1505	0.4062	0.1624	0.3558	0.4191	0.1320	0.2458	0.2439	0.1266	0.1437	0.1720	0.2645	0.1058	0.2641	0.1847	0.3534	0.1996	0.3015	0.2662	0.1685	0.2449	0.1580	0.3272	0.1918	0.2660	0.4083	0.1683	0.1288	0.1683	0.2372	0.2073	0.3583	0.2355	0.2877	0.2932	0.1407	0.3652	0.1637	0.2333	0.2691	0.2831	0.2438	0.2218	0.2431	0.3299	0.3210	0.2620	0.2770	0.1301	0.1351	0.2761	0.1572	0.1767	0.2590	0.2550	0.2181	0.3502	0.4959	0.1611	0.1480	0.2924	0.1683	0.1701	0.1932	0.2625	0.2628	0.4960	0.3307	0.2632	0.3232	0.2763	0.1969	0.1732	0.2891	0.3002	0.1593	0.1428	0.1488	0.3424	0.1969	0.3426	0.3293	0.2396	0.2236	0.3270	0.2663	0.2013	0.1699	0.3288	0.2845	0.3839	0.1967	0.1922	0.1150	0.1941	0.2586	0.4396	0.2712	0.5057	0.3063	0.2944
GBD_Tracheal, bronchus, and lung cancer prevalence	4.108e-05	4.335e-05	0.00038401	5.3657e-05	0.00027779	0.00042355	0.00132382	0.00125233	0.00021097	2.5279e-05	0.00106243	3.5929e-05	3.1089e-05	0.00016654	0.00062212	6.7553e-05	0.00014672	0.00068048	0.00050794	8.769e-05	9.0355e-05	0.00016486	0.00027751	4.887e-05	7.2986e-05	5.0967e-05	0.00124357	0.00082612	0.00022428	2.5606e-05	4.318e-05	3.5702e-05	6.2824e-05	0.00011907	5.0871e-05	9.4431e-05	0.00010675	0.00056042	0.00066687	0.00103958	0.00158140	4.8722e-05	0.00159476	0.00012028	7.4552e-05	8.169e-05	5.0437e-05	3.5141e-05	0.00124492	0.00080328	3.0239e-05	0.00104053	6.4389e-05	0.00091569	8.4652e-05	0.00152220	0.00042771	3.5423e-05	4.4221e-05	3.2894e-05	3.8557e-05	3.7951e-05	0.00096935	4.4427e-05	6.596e-05	?	5.4023e-05	0.00119482	7.1911e-05	0.00096283	0.00015109	6.3296e-05	0.00079506	9.9857e-05	5.4138e-05	0.00104017	0.00029027	0.00117036	0.00021529	7.2647e-05	0.00179791	0.00019855	2.5524e-05	8.4584e-05	0.00014623	0.00107391	4.5598e-05	0.00013382	0.00022524	2.8719e-05	0.00014902	8.854e-05	0.00010312	0.00082743	0.00105259	0.00090920	0.00013296	0.00032699	2.698e-05	4.5331e-05	8.0876e-05	2.7201e-05	0.00089611	0.00016806	0.00076974	0.00016431	3.3491e-05	4.8328e-05	0.00015664	2.351e-05	0.00016650	4.3764e-05	2.6699e-05	3.018e-05	4.709e-05	0.00155993	0.00118692	8.1732e-05	0.00110577	3.0472e-05	7.66e-05	0.00010670	9.4222e-05	0.00013326	0.00013403	0.00074039	0.00044801	0.00011551	4.5148e-05	0.00057838	0.00075896	3.1261e-05	4.4026e-05	3.6837e-05	5.2868e-05	0.00072942	4.1001e-05	9.2014e-05	2.8337e-05	0.00092643	3.5029e-05	0.00015503	0.00128631	0.00102333	0.00065592	8.1599e-05	7.3914e-05	3.9086e-05	3.9936e-05	0.00029379	4.8425e-05	0.00011637	0.00013834	0.00019985	0.00037628	0.00074096	3.0587e-05	2.1638e-05	0.00088180	0.00049099	0.00151687	7.8054e-05	0.00016894	0.00039351	4.3807e-05	0.00013936	2.7783e-05	5.2755e-05
GBD_Tuberculosis prevalence	0.2175	0.1860	0.1425	0.2158	0.1597	0.1558	0.1012	0.08693925	0.1676	0.2557	0.08756452	0.2686	0.2878	0.1330	0.1440	0.1587	0.2166	0.1577	0.1378	0.2432	0.2271	0.2606	0.2769	0.1326	0.2417	0.2684	0.06512734	0.08422041	0.1380	0.3196	0.2545	0.2054	0.2026	0.2207	0.2521	0.2133	0.2035	0.1900	0.09066812	0.1141	0.09207090	0.3142	0.08810029	0.2244	0.1173	0.1822	0.2198	0.2597	0.06069604	0.1204	0.1759	0.08288588	0.3751	0.08864297	0.1824	0.09559177	0.1689	0.2557	0.3131	0.3603	0.3342	0.1394	0.09366711	0.2828	0.2782	?	0.3058	0.1183	0.3684	0.1304	0.3204	0.3893	0.08149550	0.2076	0.2021	0.07678046	0.08968961	0.1288	0.2288	0.06737892	0.2295	0.1527	0.3125	0.1705	0.2688	0.2322	0.1304	0.2072	0.1135	0.2873	0.1500	0.2325	0.3752	0.1339	0.08179327	0.1337	0.1952	0.1709	0.3219	0.1995	0.2495	0.2578	0.09459265	0.3351	0.1297	0.2059	0.2330	0.2465	0.2123	0.1748	0.2075	0.2921	0.2843	0.2320	0.2400	0.08288900	0.08461567	0.2341	0.1137	0.1383	0.2170	0.2176	0.1735	0.3100	0.4677	0.1289	0.1034	0.2571	0.1321	0.1383	0.1568	0.2215	0.2280	0.4648	0.2953	0.2272	0.2915	0.2382	0.1500	0.1403	0.2505	0.2660	0.1271	0.1107	0.1008	0.3080	0.1531	0.3039	0.2920	0.2125	0.1969	0.2911	0.2331	0.1614	0.1247	0.3036	0.2434	0.3438	0.1599	0.1563	0.06958543	0.1660	0.2217	0.4157	0.2218	0.4789	0.2651	0.2534
GBD_Upper respiratory infections prevalence	0.03591735	0.04279432	0.02792686	0.03171135	0.03327012	0.02769814	0.03841531	0.04147263	0.01946049	0.02208973	0.04242494	0.02666824	0.02965883	0.03715476	0.02683427	0.03200982	0.03256862	0.02751244	0.02925662	0.03417482	0.03283941	0.03219001	0.04097419	0.03044839	0.03228806	0.04733772	0.04139133	0.04181342	0.03244028	0.03119916	0.03491639	0.03675489	0.03800338	0.04161875	0.03169893	0.02656954	0.03297561	0.03079242	0.04311368	0.02731896	0.04084033	0.03184277	0.04191866	0.02939686	0.03410237	0.03581527	0.02779047	0.03147060	0.04154681	0.02884180	0.02471768	0.04149028	0.03088854	0.04309483	0.04155351	0.04491501	0.01925510	0.02783750	0.02635586	0.01678473	0.02716851	0.04207403	0.04094086	0.03112988	0.03199757	?	0.03569939	0.02729159	0.03897144	0.02730506	0.03808069	0.02768195	0.04492262	0.03455143	0.03512766	0.04387894	0.04725454	0.04031369	0.03248548	0.02517329	0.03714260	0.02528506	0.03952473	0.01748886	0.02801967	0.03632143	0.03332753	0.03190456	0.03469584	0.03092042	0.03372833	0.03006283	0.03206706	0.02855951	0.04281524	0.02866702	0.03581791	0.02912242	0.03097708	0.03254058	0.03574297	0.02415041	0.04138589	0.03032260	0.02810420	0.02039153	0.02617645	0.02712790	0.02908664	0.03616481	0.03171539	0.03554412	0.02452376	0.01986551	0.03038929	0.04209113	0.04526456	0.03081500	0.04094316	0.03319716	0.03060138	0.03328947	0.03948410	0.04205863	0.03213334	0.02764724	0.04037645	0.03217969	0.03265458	0.02709445	0.03110511	0.03244709	0.03304832	0.03488360	0.02754605	0.03859893	0.02190717	0.03347815	0.03212952	0.02759576	0.03198583	0.03295798	0.02772872	0.02721401	0.04457828	0.03070124	0.03389794	0.03104943	0.02947734	0.02346091	0.01447932	0.03214788	0.03212129	0.03257830	0.03884177	0.02819470	0.03526780	0.04056291	0.03079145	0.03205559	0.04032537	0.01808951	0.03323845	0.02581100	0.04250107	0.03343141	0.03832631	0.03301302
OWD_Child stunting per 1K pop	0.08128717	0.04332637	0.00279704	0.00012145	0.00061956	0.00175172	4.7891e-05	1.2219e-05	0.01344022	0.06987456	2.5031e-05	0.05166182	0.06891377	0.01173829	0.00051637	0.00010615	0.00078895	4.8745e-05	9.8417e-05	0.00297237	0.00889847	0.00142731	0.00070918	0.00765351	0.00548700	0.1067	3.5265e-05	1.503e-05	9.4752e-05	0.04134544	0.02876625	0.07086085	0.01040401	0.00168283	0.01583081	0.00214231	0.00023771	0.00022689	8.2875e-06	4.1093e-05	1.0864e-05	0.02495047	2.0723e-05	0.00202975	0.00148763	0.00449609	0.00969102	0.08831547	1.3261e-05	0.00013570	0.04020815	5.4151e-06	0.00328159	1.946e-05	0.00535363	4.8042e-05	0.00079203	0.00951168	0.07196099	0.01492774	0.02373533	0.00765810	5.3707e-05	0.03205442	0.00236568	?	0.00141040	3.8956e-05	0.02599498	0.00010453	0.00573329	0.01888131	1.8244e-05	0.00072443	0.00515142	2.932e-05	5.2188e-05	1.6372e-05	0.00031080	0.00196673	6.1104e-05	0.00217832	0.02218980	0.00784527	0.02738546	1.9116e-05	0.00015474	0.06134386	0.00042913	0.02988826	0.00075475	0.00042325	0.02918016	0.00019082	1.5998e-05	0.00013243	0.00181459	0.00062706	0.08346110	0.00033352	0.00200833	0.05435368	4.5305e-05	0.01452619	0.00012738	0.01253944	0.02174796	0.01726287	0.00060554	0.02937479	0.00058428	0.01175089	0.1247	0.1239	0.00307956	1.576e-05	9.229e-06	0.00913049	4.5981e-05	0.00052605	0.03118910	0.00341159	0.00423537	0.01705887	0.03085333	8.2167e-05	3.5298e-05	0.00112561	0.00012862	0.00139344	0.00047626	0.03284325	8.7728e-05	0.02137028	0.01800174	5.4733e-05	0.08144637	0.00161023	0.08213718	0.00010183	0.1414	0.00191064	0.00024362	2.4051e-05	1.8823e-05	0.02840012	0.00176330	0.1728	0.01599570	0.00056329	0.05567044	0.04007725	0.00046458	0.00035315	0.00052218	0.00010834	0.04283906	0.02018524	0.00039402	0.00045209	4.7999e-05	0.01678514	0.00172350	0.00238636	0.02007769	0.00790451	0.04226388	0.04810573
OWD_Child underweight per 1K pop	0.04649773	0.02677713	0.00091382	4.4533e-05	0.00026107	0.00051978	2.5123e-05	7.7759e-06	0.00522922	0.04981907	1.5537e-05	0.03415842	0.07498728	0.01136880	0.00021432	9.4352e-05	0.00038175	1.5233e-05	3.9155e-05	0.00146100	0.00345132	0.00056813	0.00054904	0.00361920	0.00218117	0.07238982	2.0682e-05	9.2492e-06	5.1826e-05	0.02104756	0.01751114	0.04605354	0.00726900	0.00065700	0.00918279	0.00100814	9.6263e-05	0.00010947	8.2875e-06	2.0547e-05	9.1927e-06	0.01932597	1.3816e-05	0.00105916	0.00088989	0.00201422	0.00321086	0.07042822	9.625e-06	4.5233e-05	0.02798174	3.6101e-06	0.00266768	1.2105e-05	0.00194514	2.9621e-05	0.00021555	0.00767222	0.04601564	0.01445062	0.01946287	0.00251695	3.2608e-05	0.01245433	0.00152625	?	0.00071885	1.4609e-05	0.01725887	3.7258e-05	0.00395573	0.02019363	1.0136e-05	0.00041907	0.00216914	2.932e-05	3.2617e-05	1.0253e-05	0.00015202	0.00082298	3.8259e-05	0.00077889	0.01258408	0.00233316	0.02017006	1.0143e-05	9.8474e-05	0.03877703	0.00016696	0.01851273	0.00023167	0.00049519	0.01140208	6.6055e-05	1.5998e-05	4.2379e-05	0.00061942	0.00026024	0.05713708	0.00027793	0.00081409	0.05112279	2.2653e-05	0.01070178	3.1844e-05	0.00398940	0.01134057	0.01891004	0.00047971	0.01419353	0.00049551	0.00836477	0.1205	0.08562443	0.00125872	9.923e-06	5.5374e-06	0.00809407	2.399e-05	0.00042202	0.02723512	0.00097938	0.00187689	0.01303422	0.02295471	2.9326e-05	2.1571e-05	0.00057263	6.257e-05	0.00044681	0.00010937	0.01357390	4.1707e-05	0.02017341	0.01543392	4.276e-05	0.04983411	0.00077118	0.06396228	4.0045e-05	0.1223	0.00133062	8.7921e-05	9.6204e-06	1.1888e-05	0.00855800	0.00067577	0.1487	0.01278906	0.00039865	0.02755575	0.03545792	0.00033592	0.00013381	0.00019712	3.9054e-05	0.02136531	0.01088918	0.00010285	0.00018717	2.9621e-05	0.00550570	0.00070353	0.00158607	0.02328198	0.00243718	0.01724031	0.02192038
OWD_Child wasting per 1K pop	0.2230	0.1251	0.01246333	0.00106374	0.00545559	0.01028082	0.00048950	0.00015885	0.07940261	0.1915	0.00032368	0.1869	0.3650	0.05533576	0.00396267	0.00114402	0.00697327	0.00038082	0.00100851	0.01823728	0.04358922	0.00909033	0.00482697	0.02742292	0.02449553	0.3449	0.00042026	0.00019770	0.00112341	0.1649	0.1234	0.2202	0.05952883	0.00816786	0.05824216	0.01611231	0.00183096	0.00198284	0.00014918	0.00056783	0.00016965	0.1128	0.00028322	0.01522593	0.00987553	0.02027951	0.04618155	0.3195	0.00023506	0.00110067	0.1215	6.6787e-05	0.03918929	0.00024363	0.02246363	0.00059124	0.00460428	0.05817632	0.2885	0.09041699	0.1124	0.03763979	0.00064257	0.06544339	0.01812417	?	0.00532108	0.00031652	0.1302	0.00084970	0.02513894	0.07191975	0.00022906	0.00647753	0.02872642	0.00043980	0.00062081	0.00020523	0.00288840	0.01357678	0.00052448	0.01370167	0.07268247	0.03256454	0.09592246	0.00023720	0.00210781	0.1794	0.00297022	0.1062	0.00412633	0.00357470	0.07868881	0.00159632	0.00019197	0.00104888	0.00918714	0.00492727	0.2175	0.00201963	0.01160231	0.2649	0.00061162	0.06707113	0.00093940	0.04938186	0.08283696	0.08432655	0.00517458	0.08898636	0.00415367	0.06265300	0.3974	0.3770	0.01513485	0.00021014	0.00012551	0.04928597	0.00043182	0.00409650	0.09954365	0.01528486	0.01908951	0.06681589	0.1046	0.00069379	0.00040690	0.00919712	0.00101503	0.00979146	0.00303791	0.1026	0.00062071	0.09080868	0.09879765	0.00079363	0.2923	0.01009634	0.3299	0.00087642	0.5561	0.01658160	0.00206065	0.00018760	0.00024371	0.07632317	0.00790308	0.5907	0.08962025	0.00394764	0.2395	0.1365	0.00625392	0.00229417	0.00287258	0.00091671	0.1508	0.06802028	0.00236140	0.00317039	0.00055875	0.07839246	0.01304682	0.01308874	0.08798017	0.03445186	0.1232	0.1518
OWD_Indoor air pollution from solid fuels per 1K pop	0.1663	0.06880864	0.00296729	2.0242e-06	0.00010761	0.00138383	7.8509e-07	1.1108e-06	0.01148987	0.1564	8.6315e-07	0.1352	0.2615	0.03619565	0.00040274	5.897e-06	0.00020360	0.00023154	7.4077e-06	0.00304794	0.00997572	0.00083381	0	0.01050736	0.00783431	0.2714	2.6515e-07	1.1562e-06	8.7947e-05	0.1266	0.05973942	0.1656	0.02330005	0.00083659	0.04244592	0.00621089	0.00017288	5.2087e-05	0	7.4715e-06	1.0745e-06	0.02621725	0	0.00212755	2.2613e-05	0.00083713	0.00029267	0.1778	2.5667e-06	6.0311e-05	0.09600764	0	0.00814816	7.6614e-07	0.00331394	2.5053e-06	0.00143618	0.03337277	0.2367	0.06614592	0.1046	0.01937048	2.8772e-06	0.03909618	0.00197140	?	0.00399157	2.4348e-05	0.1071	9.3146e-05	0.00682009	0.03012818	2.0271e-06	4.0524e-05	9.2924e-05	0	3.2617e-06	1.323e-06	0.00032093	4.9046e-06	3.1619e-07	0.00150766	0.06268765	0.00983153	0.06750281	1.9506e-07	2.3446e-06	0.1173	0	0.09811568	1.457e-06	0.00091049	0.05190491	1.4679e-05	0	5.8271e-05	0.00023947	0.00088730	0.1988	0.00011117	0.00223648	0.2089	0	0.03622894	0.00022291	0.02257098	0.08363958	0.03527387	8.6505e-05	0.09705330	5.2273e-05	0.02237438	0.2726	0.1964	0.00983705	5.8371e-07	0	0.03335805	1.9992e-06	1.9629e-05	0.04040581	0.00165938	0.00598988	0.02503798	0.06567893	3.646e-05	4.9024e-06	0.00316208	0	0.00095649	3.4948e-06	0.08821990	1.4382e-06	0.03446552	0.07236081	0	0.2285	0.00223643	0.2492	0.00022540	0.3842	0.00216653	4.0297e-05	9.6204e-06	9.9068e-07	0.03408532	5.1542e-06	0.3929	0.06448034	0.00040796	0.06306788	0.06699549	5.7179e-05	6.775e-06	2.3973e-05	2.6456e-05	0.1224	0.05845362	7.3137e-05	4.8952e-05	7.5564e-07	0.01045047	6.3989e-05	0.00366729	0.01839795	0.00361113	0.09032635	0.1189
OWD_Low birth weight for gestation per 1K pop	0.02410694	0.01694749	0.00161916	6.8824e-05	0.00039680	0.00172134	7.2621e-05	3.7769e-05	0.01611997	0.02139645	3.4526e-05	0.02051986	0.03252734	0.01205849	0.00031069	5.897e-05	0.00104345	0.00029857	0.00026456	0.00362730	0.00490853	0.00056300	0.00061767	0.00710869	0.00407691	0.03985391	6.0189e-05	4.8558e-05	0.00029263	0.02353787	0.01579280	0.02960029	0.00800826	0.00119126	0.00981648	0.00192628	0.00042238	0.00043789	4.9725e-05	0.00011207	3.4383e-05	0.00880664	6.217e-05	0.00331957	0.00160823	0.00133997	0.00565167	0.02317776	3.9783e-05	0.00022617	0.02019653	2.3466e-05	0.00302486	2.9726e-05	0.00723573	0.00013042	0.00032834	0.01211788	0.02955924	0.01420998	0.01821525	0.00843749	3.2608e-05	0.00423568	0.00281084	?	0.00148319	7.7912e-05	0.01956690	0.00015214	0.00201662	0.01136806	7.9058e-05	0.00102883	0.00210810	5.8641e-05	0.00012612	3.1917e-05	0.00086145	0.00311341	2.3872e-05	0.00301105	0.02265716	0.00243754	0.01316845	2.3993e-05	0.00028604	0.01155590	0.00039837	0.01243561	0.00027101	0.00022097	0.01386373	0.00035229	3.1996e-05	0.00044498	0.00238357	0.00529904	0.02933868	0.00022234	0.00120666	0.02759351	0.00015857	0.00756661	0.00015922	0.00949087	0.01267345	0.01294877	0.00034602	0.01589600	0.00048128	0.00647264	0.03041785	0.07609466	0.00426725	4.3778e-05	3.3224e-05	0.01381898	0.00020791	0.00031210	0.01301976	0.00140641	0.00250393	0.00366833	0.00762992	0.00010753	9.7068e-05	0.00032561	7.9951e-05	0.00083492	0.00061818	0.01446381	3.7392e-05	0.00454867	0.01190098	9.4073e-05	0.02519336	0.00086990	0.02199788	0.00013959	0.04196447	0.00235418	0.00017584	3.8482e-05	4.9534e-05	0.00820429	0.00020674	0.04162054	0.01363521	0.00035308	0.02089900	0.00492323	0.00091486	0.00056317	0.00034132	7.7268e-05	0.01944231	0.00946293	0.00037163	0.00042329	7.6501e-05	0.01365625	0.00263236	0.00187127	0.00576725	0.00349500	0.01802786	0.02574275
OWD_No access to handwashing facility per 1K pop	0.04308293	0.03622621	0.00025017	4.3521e-05	0.00016829	0.00056028	1.4917e-05	3.3325e-06	0.00330355	0.05228258	5.1789e-06	0.04908196	0.08480957	0.01440578	5.4658e-05	5.897e-05	0.00071260	1.5233e-05	3.1747e-05	0.00254415	0.00466151	0.00080764	0.00011438	0.00264630	0.00529103	0.09114411	7.159e-06	3.4685e-06	4.502e-05	0.04594344	0.03484331	0.06092149	0.01442903	0.00076421	0.01609581	0.00439263	0.00022199	0.00019157	0	7.4715e-06	3.2234e-06	0.02438295	5.1809e-06	0.00430031	0.00056143	0.00192114	0.00252323	0.07568768	4.0639e-06	3.0155e-05	0.03445283	1.805e-06	0.00143988	4.1372e-06	0.00806872	1.0758e-05	0.00019801	0.01698560	0.07540388	0.02398065	0.03436811	0.01149072	9.5905e-06	0.00982269	0.00345949	?	0.00056214	4.8695e-06	0.03523061	1.1385e-05	0.00205519	0.01211803	4.0542e-06	0.00036793	0.00091006	0	1.0872e-05	3.8036e-06	0.00068241	0.00113491	1.1462e-05	0.00068986	0.02658606	0.00192947	0.01063656	7.2173e-06	0.00012426	0.02225031	0.00020504	0.03208767	0.00032201	0.00017191	0.02886253	4.7706e-05	0	3.7082e-05	0.00120792	0.00071629	0.06279827	0.00014823	0.00078071	0.06429788	2.2653e-05	0.00894800	1.5922e-05	0.00743813	0.02661274	0.01757980	6.2913e-05	0.03202832	9.2792e-05	0.00982723	0.08496874	0.1074	0.00228020	3.5023e-06	1.8458e-06	0.00997854	1.7992e-05	0.00019629	0.01395070	0.00143194	0.00238004	0.00496667	0.01228737	9.2471e-06	7.8439e-06	0.00097683	5.2142e-05	0.00020834	8.9427e-05	0.03416729	3.8543e-05	0.01634784	0.02322601	2.0525e-05	0.07307831	0.00099329	0.07569364	1.2586e-05	0.1264	0.00228594	2.3812e-05	4.8102e-06	3.9627e-06	0.02011819	0.00034590	0.1260	0.02376719	0.00035107	0.01699594	0.00892716	0.00070044	0.00022866	0.00024210	2.3516e-05	0.04432847	0.02144242	9.3021e-05	0.00010654	1.1123e-05	0.00493610	0.00088777	0.00163820	0.01108802	0.00666946	0.03565430	0.04939377
OWD_Non-exclusive breastfeeding per 1K pop	0.03224032	0.01599352	0.00259899	0.00012955	0.00102057	0.00214999	0.00013582	4.3323e-05	0.02376442	0.01051100	7.4231e-05	0.02042477	0.04498661	0.00723622	0.00100254	0.00017691	0.00201054	0.00036559	0.00035346	0.00496235	0.00710934	0.00253523	0.00100657	0.00583742	0.00356144	0.05272104	0.00015538	5.3183e-05	0.00027012	0.02547571	0.01883567	0.02365470	0.00756689	0.00206660	0.01180974	0.00241235	0.00046560	0.00047673	5.8013e-05	0.00015503	5.0739e-05	0.01580940	8.6348e-05	0.00438058	0.00191545	0.00342116	0.00897686	0.02185655	7.9139e-05	0.00025632	0.01117420	2.1661e-05	0.00468798	5.1638e-05	0.00731678	0.00016756	0.00094492	0.00621709	0.03978943	0.00818993	0.01107581	0.00823728	0.00018510	0.01192711	0.00328143	?	0.00152565	9.2521e-05	0.02538307	0.00024218	0.00360309	0.00958182	6.8922e-05	0.00113801	0.00543542	8.7961e-05	0.00016309	6.5654e-05	0.00080740	0.00403547	6.4107e-05	0.00303984	0.01296311	0.00524041	0.01085514	4.1743e-05	0.00052285	0.03126989	0.00080993	0.01207895	0.00047208	0.00023919	0.01129931	0.00038532	4.7993e-05	0.00027017	0.00273586	0.00247107	0.02660492	0.00020382	0.00288290	0.02642346	0.00018122	0.01075198	0.00028660	0.00894408	0.01402783	0.01084885	0.00073136	0.01063139	0.00065078	0.00812825	0.03926443	0.05568892	0.00525096	8.1719e-05	3.3224e-05	0.00733918	0.00012795	0.00047109	0.01789851	0.00397091	0.00257347	0.00921971	0.00992282	0.00012999	0.00015001	0.00236770	0.00021204	0.00270478	0.00082053	0.00440082	7.8524e-05	0.00839755	0.01410719	0.00022920	0.04387487	0.00201742	0.05052635	0.00029977	0.05508670	0.00489601	0.00038832	5.7722e-05	5.7459e-05	0.01828064	0.00044154	0.07736062	0.00845906	0.00077480	0.03049750	0.01222451	0.00200125	0.00089091	0.00063658	0.00013354	0.01612877	0.00635716	0.00055515	0.00067382	0.00020868	0.01943178	0.00340058	0.00249863	0.01529344	0.00890814	0.01349894	0.03103304
OWD_Outdoor air pollution per 1K pop	0.05231261	0.02994421	0.00291170	0.00048886	0.00125351	0.00545092	9.5781e-05	5.8875e-05	0.02919006	0.02621045	0.00011307	0.03081535	0.04490364	0.02122621	0.00140815	0.00080789	0.00282494	0.00032903	0.00047621	0.00727980	0.01567675	0.00203926	0.00045753	0.01547566	0.00668834	0.06980395	5.9659e-05	6.012e-05	0.00057951	0.02557868	0.05288796	0.03939497	0.01931136	0.00310305	0.00805366	0.00597686	0.00071313	0.00087312	9.1163e-05	0.00020640	6.4707e-05	0.03427396	7.944e-05	0.00435844	0.00491127	0.00604492	0.03987876	0.06501349	6.2455e-05	0.00015832	0.01870047	9.0252e-06	0.00532421	7.784e-05	0.01738917	0.00018627	0.00150134	0.01595931	0.02841034	0.01470370	0.01588297	0.01812630	0.00024935	0.02028945	0.00592692	?	0.00165304	0.00013148	0.01425027	0.00030014	0.00410613	0.03593788	5.6759e-05	0.00374323	0.01750531	5.8641e-05	0.00034574	9.1287e-05	0.00104388	0.00896748	0.00011746	0.00397013	0.01771305	0.01086457	0.01589615	0.00013888	0.00185928	0.03092859	0.00160081	0.00844298	0.00235894	0.00040176	0.02181856	0.00048073	6.3991e-05	0.00039730	0.00627066	0.00343521	0.02129414	0.00022234	0.00390760	0.02899777	0.00024918	0.01728181	0.00035029	0.02790444	0.00898918	0.02355831	0.00108525	0.01195396	0.00105783	0.01463243	0.06383652	0.1453	0.00461178	7.5882e-05	2.215e-05	0.03368084	5.9975e-05	0.00188631	0.03878737	0.00372490	0.00836445	0.01148072	0.00659655	0.00029908	9.0205e-05	0.00156209	0.00084470	0.00269699	0.00099514	0.02360362	0.00051084	0.02408742	0.01905845	0.00031643	0.02641158	0.00374950	0.02581707	0.00034782	0.06481614	0.00663605	0.00076565	7.6963e-05	3.1702e-05	0.01951430	0.00330498	0.08620788	0.01573423	0.00140100	0.07551881	0.01342493	0.00310909	0.00170899	0.00226733	0.00042455	0.02357149	0.01748164	0.00084930	0.00066518	0.00012072	0.03416679	0.00440613	0.00419379	0.02728213	0.01306801	0.02326087	0.03049815
OWD_Percent coverage PVC3 (% of one-year-olds)	65	67	98	99	88	92	95	?	95	90	94	73	91	97	88	98	90	?	?	?	83	84	?	?	91	47	81	85	93	81	79	81	73	94	?	?	96	?	81	?	84	84	96	70	91	85	?	95	93	?	67	88	99	92	?	92	81	96	?	93	88	?	96	85	91	?	90	?	1	99	8	6	90	?	32	90	94	92	?	?	98	95	81	92	84	97	99	56	82	84	96	?	93	82	96	82	99	94	75	?	88	68	?	91	?	26	80	77	96	92	?	61	79	57	98	93	94	82	96	99	79	92	82	43	43	60	98	94	98	?	82	97	98	93	81	82	90	75	?	48	?	?	96	60	97	88	?	?	88	?	?	?	99	?	97	?	98	92	?	93	92	96	0	?	64	73	90	89
OWD_Percentage of children w/ pneumonia symptoms taken to health provider	61.5000	49	69.6000	?	94.3000	57	?	?	36	62.5000	?	23.3000	51.8000	42	?	?	?	87	93.4000	67.4000	61.6000	49.7000	?	74.2000	14	29.8000	?	?	?	44	28.1000	41.6000	28.3000	64.2000	38.1000	?	77.2000	92.6000	?	?	?	94.4000	?	73.4000	66.4000	?	68.1000	44.8000	?	?	31.3000	?	?	?	67.7000	?	74	55.9000	29.6000	68	34.3000	54.3000	?	52	83.6000	?	63.9000	?	78.1000	?	75.3000	73.2000	?	75.9000	74.4000	?	?	?	82.3000	77.2000	?	81.2000	65.7000	59.7000	68.8000	?	?	54.4000	73.6000	50.7000	?	58.2000	63.1000	?	?	?	70.1000	79.2000	40.5000	22	73.1000	23	?	58.2000	89.4000	70.3000	50.2000	33.7000	?	77.6000	?	68	59.3000	23.7000	58	?	?	84.9000	?	56.3000	64.4000	81.6000	62.4000	64	63	?	?	89.4000	?	?	?	53.9000	?	48.3000	48.2000	?	71.7000	79.7000	13	89.7000	47.6000	75.8000	?	?	?	59.6000	77	25.8000	48.5000	79.5000	63	70.9000	74	59.5000	37.3000	?	55.4000	80	92.3000	91.1000	?	68	72	81.1000	34	87.6000	69.7000	50.9000
OWD_Secondhand smoke per 1K pop	0.03879397	0.02464213	0.00416255	0.00010830	0.00169416	0.00578507	0.00017782	7.887e-05	0.03489107	0.01424462	0.00015278	0.01306305	0.03657252	0.00958109	0.00197055	0.00021229	0.00101800	0.00043871	0.00056405	0.00249377	0.00396593	0.00245341	0.00185301	0.00548718	0.00436659	0.04172436	0.00016864	9.4804e-05	0.00033137	0.02906070	0.01213788	0.01654620	0.00795377	0.00150501	0.00581845	0.00154822	0.00041256	0.00052087	0.00010774	0.00024749	7.6168e-05	0.01133007	0.00010189	0.00238404	0.00229301	0.00161694	0.01406600	0.03775068	0.00011101	0.00049002	0.00758442	2.7076e-05	0.00520143	8.1671e-05	0.00658285	0.00018627	0.00224324	0.00419578	0.02051917	0.01830495	0.01239981	0.00318909	0.00034430	0.00615784	0.00265821	?	0.00166922	0.00015339	0.01066400	0.00041295	0.00605249	0.01172466	0.00010338	0.00163955	0.00622316	0.00017592	0.00025441	8.1695e-05	0.00074321	0.00493496	0.00019683	0.00640275	0.00858660	0.00900110	0.02303131	0.00012386	0.00085578	0.04823974	0.00091684	0.01082270	0.00078097	0.00053490	0.02326192	0.00062018	7.9989e-05	0.00056152	0.00283756	0.00483060	0.02588999	0.00055586	0.00111886	0.02082128	0.00036244	0.01596827	0.00055727	0.01716421	0.01016231	0.00579094	0.00124253	0.00584834	0.00086544	0.00759215	0.02167823	0.03765867	0.00443952	9.5145e-05	4.9836e-05	0.00989776	0.00015993	0.00072233	0.02129950	0.00220941	0.00287834	0.01534045	0.01993633	0.00027186	0.00017845	0.00163648	0.00018076	0.00376519	0.00156295	0.00771672	7.5647e-05	0.00104604	0.00844707	0.00019841	0.03139876	0.00175213	0.02477426	0.00042334	0.03988981	0.00356538	0.00080778	0.00010101	6.5385e-05	0.01822025	0.00104630	0.02272343	0.00716744	0.00077107	0.03376389	0.01947261	0.00141517	0.00102387	0.00116600	0.00032335	0.01941176	0.00583964	0.00095215	0.00126412	0.00015905	0.01755846	0.00190175	0.00344707	0.01209755	0.00513430	0.01122794	0.03028056
OWD_Short gestation for birth weight per 1K pop	0.06490407	0.03000708	0.00213687	0.00015890	0.00078010	0.00292629	8.636e-05	4.6655e-05	0.02600594	0.04539557	5.8694e-05	0.04357080	0.07918498	0.03046272	0.00077384	0.00011204	0.00249409	0.00046917	0.00030901	0.00722942	0.00899796	0.00081451	0.00114383	0.01927647	0.00605359	0.08969047	8.5378e-05	6.2432e-05	0.00037796	0.04970398	0.02709360	0.04518133	0.01381147	0.00240632	0.02114231	0.00394256	0.00070920	0.00069038	0.00011603	0.00016811	3.7965e-05	0.01766396	3.6266e-05	0.00670373	0.00191910	0.00288313	0.02026572	0.05229254	7.6786e-05	0.00024878	0.02708820	2.5271e-05	0.00642923	3.6162e-05	0.01496675	0.00017846	0.00056896	0.01895468	0.05830623	0.02529585	0.04090666	0.01503017	6.3298e-05	0.01219771	0.00614314	?	0.00309276	0.00010226	0.04781987	0.00028979	0.00533725	0.02987195	8.1085e-05	0.00189045	0.00592919	8.7961e-05	0.00017613	5.2424e-05	0.00179723	0.00478390	5.6914e-05	0.00412900	0.02917235	0.00431482	0.03140306	4.9351e-05	0.00068697	0.03142677	0.00082897	0.02575098	0.00062215	0.00054798	0.02637285	0.00047339	4.7993e-05	0.00050855	0.00614239	0.00644411	0.06386868	0.00042616	0.00229983	0.05935722	0.00022653	0.01508871	0.00019106	0.01303429	0.01997591	0.02807292	0.00092010	0.03216246	0.00105040	0.01289010	0.07179961	0.1236	0.00784848	5.662e-05	4.4299e-05	0.03582003	0.00020791	0.00069485	0.03386908	0.00279658	0.00451169	0.00978688	0.01652385	0.00014452	0.00015884	0.00059649	0.00015990	0.00196754	0.00080388	0.02146705	5.35e-05	0.01346478	0.02951956	0.00019157	0.05020963	0.00186472	0.05133763	0.00024142	0.08313038	0.00540778	0.00035535	6.7343e-05	4.1609e-05	0.01427770	0.00050396	0.07335484	0.02531059	0.00071375	0.04482485	0.01186743	0.00284464	0.00108230	0.00069189	0.00011254	0.02601166	0.01605692	0.00044111	0.00079764	0.00011722	0.02261871	0.00526190	0.00293476	0.01401447	0.00701059	0.03761171	0.05061378
OWD_Vitamin A deficiency per 1K pop	0.03800372	0.01653734	0.00171644	6.8824e-05	0.00044175	7.4254e-05	3.9255e-06	1.9995e-05	0.00541280	0.01974259	3.9705e-05	0.02737718	0.04365661	0.00395044	0.00059548	8.2558e-05	0.00035630	6.3978e-05	1.6932e-05	0.00070531	0.00353880	0.00144383	0.00013726	0.00303546	0.00232601	0.05449610	4.1098e-05	2.4279e-05	0.00011988	0.02160801	0.01776827	0.03361657	0.00986093	0.00064933	0.00773106	9.0013e-05	0.00013359	6.3564e-05	1.6575e-05	7.1913e-05	4.8948e-06	0.00608054	3.2812e-05	0.00128613	0.00061511	0.00222818	0.00291848	0.03703078	1.3689e-05	1.5078e-05	0.02113750	7.2202e-06	0.00323694	2.2984e-06	0.00311582	3.3305e-05	0.00034839	0.00839543	0.03456708	0.01151735	0.01916752	0.00501244	8.056e-05	0.00728161	0.00109381	?	0.00045699	4.626e-05	0.01514837	0.00012005	0.00364232	0.01097028	2.6353e-05	0.00023921	0.00323813	5.8641e-05	8.3718e-05	4.7297e-05	0.00019256	0.00209621	1.8023e-05	0.00170811	0.01500060	0.00322345	0.00771363	9.9482e-06	0.00014771	0.03002718	0.00021969	0.01251090	0.00024770	0.00029478	0.01260721	1.8348e-05	1.5998e-05	1.0595e-05	0.00171832	0.00010905	0.02794899	0.00011117	0.00176489	0.03194989	6.7958e-05	0.00662747	0.00012738	0.00657060	0.01474768	0.00722466	0.00019660	0.01606997	7.4233e-05	0.00355562	0.04850488	0.03458012	0.00069811	2.4516e-05	1.4766e-05	0.00527218	5.9975e-06	0.00020218	0.00711439	0.00094457	0.00257347	0.00843620	0.00609498	9.2206e-05	5.1966e-05	0.00137543	6.9522e-05	0.00133161	4.7489e-05	0.01430131	3.1352e-05	0.00835184	0.01236737	2.0525e-05	0.03433380	0.00131564	0.04755125	0.00013272	0.07092297	0.00107473	0.00029124	2.4051e-05	3.0711e-05	0.01013674	0.00056696	0.07260337	0.01007751	0.00035666	0.01976328	0.01318181	0.00032878	5.8434e-05	0.00043922	6.341e-05	0.01820401	0.00836342	3.9997e-05	0.00031963	2.6417e-05	0.00544646	0.00101961	0.00101979	0.01279061	0.00362092	0.01752828	0.01940761
OWD_Zinc deficiency per 1K pop	0.01226609	0.00474789	0.00018068	2.1255e-05	0.00015079	0.00021601	1.7272e-05	6.665e-06	0.00147066	0.01779355	1.0358e-05	0.00525730	0.00992828	0.00127504	7.6233e-05	2.9485e-05	0.00015270	1.8279e-05	4.0213e-05	0.00040303	0.00128310	0.00018415	6.863e-05	0.00050591	0.00071570	0.01375467	1.9356e-05	5.7808e-06	2.1463e-05	0.00461927	0.00328641	0.01680274	0.00204339	0.00025080	0.00193564	0.00034205	5.1078e-05	7.0627e-05	8.2875e-06	1.4009e-05	8.2376e-06	0.00348617	1.2089e-05	0.00054342	0.00017542	0.00112998	0.00092363	0.01278871	7.2722e-06	4.5233e-05	0.00300294	3.6101e-06	0.00110502	1.7162e-05	0.00067990	2.4169e-05	0.00018798	0.00138161	0.00847745	0.00233998	0.00349843	0.00077940	2.9731e-05	0.00230737	0.00030525	?	0.00014862	9.739e-06	0.00606813	2.0699e-05	0.00039081	0.00131933	1.0136e-05	0.00011943	0.00111733	2.932e-05	3.2617e-05	9.5917e-06	9.7969e-05	0.00030997	2.1501e-05	0.00047128	0.00184426	0.00106681	0.00171687	1.0728e-05	8.4406e-05	0.00223081	3.6615e-05	0.00633075	0.00023313	7.9417e-05	0.00099494	4.4036e-05	1.5998e-05	2.6487e-05	0.00016435	0.00014623	0.00513521	7.4115e-05	0.00020936	0.00963423	2.2653e-05	0.00094796	3.1844e-05	0.00127074	0.00329323	0.00148331	7.8641e-05	0.00289299	3.8663e-05	0.00134814	0.01322883	0.01110439	0.00030826	1.2258e-05	5.5374e-06	0.00074286	7.9966e-06	6.0849e-05	0.00329297	0.00047577	0.00043240	0.00215174	0.00197382	1.9023e-05	1.3727e-05	2.2456e-05	2.4333e-05	0.00015483	4.8311e-05	0.00437993	3.1064e-05	0.00312623	0.00214934	2.0525e-05	0.01085977	0.00010642	0.00972903	1.373e-05	0.01175760	0.00032413	6.5941e-05	9.6204e-06	1.1888e-05	0.00123366	0.00056123	0.01780807	0.00249850	0.00013441	0.00573115	0.00216531	0.00012865	5.8434e-05	9.0313e-05	3.7374e-05	0.00524812	0.00255909	5.7595e-05	7.1989e-05	1.1063e-05	0.00187602	0.00028866	0.00023061	0.00269835	0.00060495	0.00401625	0.00406220
GBD_Alcoholic cardiomyopathy prevalence	2.6068e-05	9.986e-05	0.00033469	8.1907e-05	0.00012213	0.00100657	0.00101335	0.00070036	0.00032781	0.00012221	0.00080325	6.8525e-05	9.888e-05	8.6761e-05	0.00010422	0.00011674	0.00015428	0.00097942	0.00152687	6.8761e-05	1.7601e-05	0.00016955	0.00058006	8.1948e-05	0.00012814	0.00010838	0.00096613	0.00086669	0.00017322	9.7662e-05	9.5258e-05	8.9653e-05	0.00012427	5.6412e-05	0.00010200	0.00011247	0.00013697	0.00079551	0.00015307	0.00037485	0.00194765	9.1608e-05	0.00054680	4.1252e-05	5.3926e-05	2.2112e-05	4.2298e-05	5.6287e-05	0.00035715	0.00072638	0.00015235	0.00172577	2.3334e-05	0.00067922	0.00016730	0.00036000	7.3767e-05	0.00011003	5.8089e-05	9.1979e-05	8.2444e-05	0.00010723	0.00010200	2.1658e-05	0.00012499	?	5.5383e-05	0.00144791	8.2312e-05	0.00248023	6.9564e-05	6.2019e-05	0.00062277	3.7421e-05	3.3352e-05	0.00027982	8.8723e-05	0.00071972	0.00013904	2.071e-05	0.00031517	0.00068263	6.109e-05	0.00068685	5.2377e-05	0.00013620	2.9856e-05	5.6168e-05	4.8417e-05	0.00011439	4.5618e-05	0.00027048	0.00011244	0.00143664	0.00073251	0.00093727	5.5393e-05	0.00057714	7.0699e-05	3.7661e-05	6.5241e-05	7.5659e-05	0.00031020	4.2787e-05	0.00581488	9.294e-05	4.3795e-05	9.4116e-05	0.00011073	7.5787e-05	8.7935e-05	0.00012143	6.1877e-05	0.00013100	6.8398e-05	0.00085817	0.00027847	6.9539e-05	0.00096937	0.00011547	6.3083e-05	8.5796e-05	4.1936e-05	5.0808e-05	2.0291e-05	0.00098791	0.00040599	5.0614e-05	9.5531e-05	0.00104438	0.00178591	0.00011303	9.289e-05	3.6135e-05	0.00011077	0.00041877	0.00013786	1.671e-05	6.8387e-05	0.00048565	6.6461e-05	8.048e-05	0.00049848	0.00167301	0.00081959	9.4855e-05	5.8733e-05	7.8024e-05	8.9828e-05	2.6434e-05	1.2013e-05	4.8624e-05	0.00015767	5.9441e-05	2.2807e-05	0.00033956	9.8531e-05	0.00010137	0.00187986	0.00046129	0.00073704	1.4889e-05	0.00011435	7.7442e-05	2.6879e-05	0.00021967	6.444e-05	4.5519e-05
GBD_Atrial fibrillation and flutter prevalence	0.00085077	0.00104018	0.00905924	0.00106890	0.00759344	0.00795402	0.01479414	0.01701829	0.00446242	0.00106110	0.01288521	0.00121990	0.00127403	0.00289374	0.01285409	0.00172602	0.00525443	0.01089664	0.01035580	0.00361645	0.00383835	0.00702165	0.00200453	0.00234469	0.00202377	0.00113486	0.01321945	0.00991010	0.00793661	0.00123598	0.00127532	0.00109811	0.00143909	0.00595274	0.00179329	0.00305937	0.00588120	0.00921388	0.00843951	0.01332740	0.01522052	0.00141586	0.01367540	0.00492429	0.00250571	0.00491430	0.00165764	0.00086019	0.01333418	0.01325129	0.00107151	0.01667204	0.00273091	0.01332824	0.00193281	0.01486686	0.00929456	0.00163710	0.00141051	0.00146930	0.00110173	0.00104577	0.01395557	0.00325048	0.00432337	?	0.00326457	0.01058191	0.00276506	0.01331185	0.00300585	0.00281919	0.00929399	0.00278440	0.00168352	0.01066306	0.00739806	0.01457632	0.00588344	0.00166714	0.00605360	0.00491490	0.00122722	0.00327818	0.00232310	0.00445438	0.00177885	0.00209933	0.00234145	0.00132177	0.00208011	0.00427655	0.00197797	0.01344852	0.01352432	0.01402748	0.00282808	0.00895395	0.00100999	0.00233674	0.00647350	0.00120854	0.01347223	0.00292532	0.00999060	0.00316559	0.00100907	0.00168021	0.00482716	0.00136456	0.00319808	0.00202696	0.00094320	0.00131463	0.00390135	0.01226774	0.01385436	0.00281584	0.01753745	0.00128957	0.00183022	0.00550008	0.00513271	0.00228409	0.00132835	0.01339788	0.01002849	0.00541797	0.00102394	0.01043337	0.00963103	0.00123288	0.00129364	0.00138433	0.00156221	0.00368845	0.00148647	0.00502153	0.00095756	0.00908086	0.00100216	0.00550477	0.01170874	0.01571980	0.01828477	0.00155250	0.00216706	0.00108898	0.00134521	0.00524719	0.00248760	0.00225180	0.00737707	0.00331393	0.00297835	0.00634792	0.00132565	0.00096525	0.01118896	0.00995898	0.01669512	0.00312927	0.00508716	0.00364305	0.00114513	0.00288371	0.00102235	0.00139094
GBD_Cardiomyopathy and myocarditis prevalence	2.8631e-05	0.00041263	0.00291446	0.00031487	0.00114734	0.00134951	0.00243168	0.00453717	0.00121889	0.00028485	0.00267865	0.00036882	0.00038926	0.00033759	0.00085327	0.00066612	0.00058115	0.00340704	0.00203592	0.00049703	0.00013821	0.00121816	0.00158497	0.00030878	0.00096329	0.00042991	0.00243670	0.00190650	0.00106161	0.00041456	0.00041392	0.00040087	0.00054157	0.00050399	0.00052610	0.00100999	0.00097341	0.00173726	0.00132069	0.00243465	0.00315728	0.00042902	0.00125768	0.00033876	0.00027774	0.00020866	0.00015481	0.00024070	0.00236065	0.00225226	0.00063577	0.00323638	0.00032751	0.00277249	0.00076874	0.00116984	0.00058901	0.00051189	0.00028656	0.00047057	0.00035289	0.00040456	0.00205052	9.9234e-05	0.00046095	?	0.00023732	0.00314413	0.00021632	0.00414959	0.00024752	0.00020799	0.00192548	0.00028107	0.00030300	0.00092730	0.00092067	0.00539420	0.00072037	4.3106e-05	0.00339043	0.00157558	0.00024084	0.00071365	0.00014586	0.00123631	0.00015713	0.00011331	0.00023590	0.00043045	0.00021934	0.00164154	0.00080165	0.00249594	0.00214566	0.00279824	0.00020507	0.00116642	0.00028389	0.00010002	0.00022579	0.00036894	0.00273982	0.00013047	0.00775373	0.00056896	0.00015291	0.00054481	0.00031989	0.00034030	0.00049702	0.00091599	0.00031045	0.00050537	0.00026902	0.00197326	0.00114252	0.00020733	0.00238836	0.00023850	0.00025336	0.00087226	0.00028301	0.00014592	5.4036e-05	0.00568855	0.00145719	0.00036666	0.00043363	0.00410274	0.00215615	0.00035049	0.00061114	7.0089e-05	0.00064353	0.00194471	0.00047489	0.00014755	0.00027213	0.00227243	0.00027429	0.00062508	0.00218115	0.00787347	0.00268631	0.00065166	0.00030818	0.00033518	0.00044279	0.00024554	2.636e-05	0.00016904	0.00083388	0.00032946	0.00032237	0.00113180	0.00037579	0.00028733	0.00226955	0.00200536	0.00232023	4.7966e-05	0.00042385	0.00030040	5.6515e-05	0.00139091	0.00026257	0.00037433
GBD_Cardiovascular diseases prevalence	0.03479666	0.02704489	0.1231	0.04387177	0.07619607	0.09268677	0.08726809	0.1291	0.06649026	0.03072849	0.1327	0.02917895	0.02948199	0.05289623	0.1720	0.05390424	0.06496154	0.1417	0.1118	0.04995471	0.04125316	0.06697331	0.04391611	0.03991460	0.04345808	0.02934330	0.1244	0.1083	0.07113242	0.03251913	0.03018107	0.02827674	0.03469930	0.05844151	0.04396691	0.05811819	0.06698824	0.09119874	0.08507695	0.1603	0.1421	0.03869451	0.1229	0.05818852	0.06400476	0.05252756	0.05374263	0.02846018	0.1106	0.1254	0.02846821	0.1328	0.06572245	0.1295	0.04047485	0.1142	0.1100	0.03813580	0.03296507	0.03341031	0.02826025	0.02601877	0.1277	0.04469024	0.05752372	?	0.04266134	0.1392	0.04299420	0.1463	0.05250884	0.04373261	0.09180344	0.06151825	0.05338157	0.09583344	0.07192181	0.1287	0.07024778	0.04583387	0.1288	0.06265636	0.03420956	0.04650029	0.04249844	0.07925850	0.05007571	0.04243792	0.05076605	0.03243825	0.05744856	0.06625859	0.04181409	0.1387	0.1273	0.1294	0.07287619	0.09251572	0.03352060	0.04305484	0.06033295	0.02900249	0.1157	0.04938947	0.1184	0.05192140	0.03176725	0.03766183	0.08530982	0.03472380	0.06986256	0.04076362	0.02582902	0.02979829	0.04775755	0.1199	0.09388687	0.04461453	0.08936944	0.04638852	0.03939754	0.06291288	0.05520641	0.04435856	0.03977165	0.1296	0.1174	0.05532629	0.03824147	0.1337	0.1046	0.03108670	0.04452010	0.04050131	0.03524685	0.06913131	0.03557763	0.06224080	0.03037508	0.1243	0.02979303	0.06945777	0.1338	0.1401	0.1333	0.03728784	0.05721611	0.02806675	0.03389490	0.08878455	0.03801620	0.04194340	0.09051382	0.07348308	0.07633723	0.1135	0.03166525	0.02745539	0.1113	0.08841171	0.1237	0.04939460	0.04814146	0.05363660	0.03772633	0.05210832	0.02902767	0.03586390
GBD_Congenital heart anomalies prevalence	0.00240580	0.00281944	0.00137183	0.00080831	0.00180241	0.00148103	0.00126897	0.00159733	0.00161815	0.00332676	0.00129886	0.00278497	0.00306796	0.00165899	0.00104739	0.00099503	0.00133522	0.00120877	0.00123434	0.00169661	0.00178105	0.00107920	0.00219530	0.00159444	0.00182961	0.00286924	0.00162937	0.00179035	0.00159173	0.00266483	0.00265108	0.00298278	0.00228399	0.00104177	0.00217274	0.00164421	0.00095571	0.00110657	0.00136655	0.00159825	0.00164895	0.00218662	0.00159131	0.00156048	0.00137707	0.00151687	0.00153047	0.00276191	0.00107827	0.00116843	0.00315606	0.00195919	0.00190900	0.00112990	0.00192786	0.00130124	0.00145508	0.00230001	0.00290989	0.00260864	0.00302799	0.00222787	0.00125442	0.00139235	0.00173273	?	0.00142403	0.00100550	0.00221040	0.00155336	0.00175483	0.00162321	0.00151455	0.00135340	0.00167674	0.00152567	0.00185986	0.00107407	0.00134300	0.00149154	0.00187458	0.00189414	0.00259422	0.00226105	0.00216031	0.00162884	0.00106258	0.00229619	0.00138856	0.00277482	0.00129551	0.00154230	0.00229412	0.00109992	0.00131790	0.00111815	0.00125864	0.00115789	0.00286190	0.00153309	0.00110198	0.00308413	0.00166895	0.00179597	0.00134462	0.00210040	0.00306978	0.00235919	0.00125091	0.00313154	0.00168971	0.00214691	0.00354385	0.00261777	0.00123379	0.00137179	0.00184773	0.00181262	0.00158478	0.00118733	0.00213215	0.00105348	0.00154713	0.00212854	0.00277736	0.00106983	0.00074095	0.00152241	0.00082457	0.00120988	0.00132914	0.00285557	0.00119302	0.00192534	0.00253751	0.00154577	0.00278362	0.00114837	0.00328796	0.00128892	0.00290136	0.00146719	0.00122614	0.00123990	0.00164977	0.00229724	0.00139344	0.00329628	0.00259413	0.00118823	0.00243885	0.00241130	0.00124640	0.00112831	0.00110953	0.00130973	0.00284325	0.00327251	0.00113350	0.00160023	0.00153203	0.00203248	0.00107520	0.00160751	0.00196139	0.00187330	0.00295692	0.00279085
GBD_Endocarditis prevalence	1.7083e-05	3.9093e-05	7.9901e-05	4.6184e-05	0.00018722	3.1143e-05	0.00022183	0.00022869	2.8126e-05	3.0626e-05	0.00046596	4.589e-05	4.4162e-05	4.2518e-05	0.00010357	7.3663e-05	7.8474e-05	5.7014e-05	4.5236e-05	4.9943e-05	5.647e-05	7.3973e-05	8.8506e-05	3.4898e-05	4.6577e-05	3.0419e-05	0.00031944	0.00045786	0.00013524	4.3411e-05	5.1556e-05	3.2086e-05	4.3103e-05	0.00011540	5.0193e-05	6.3623e-05	0.00011625	0.00011612	0.00020444	0.00017432	0.00028382	4.6778e-05	0.00016467	8.8238e-05	4.6245e-05	7.7588e-05	3.0026e-05	4.6968e-05	0.00034427	7.0306e-05	3.5865e-05	0.00012678	0.00016458	0.00041246	5.7459e-05	0.00016757	5.3705e-05	6.2101e-05	5.4125e-05	4.2997e-05	3.6158e-05	3.7064e-05	0.00027052	8.1297e-05	8.3143e-05	?	2.5991e-05	7.5019e-05	4.2093e-05	0.00013712	6.9186e-05	3.3881e-05	0.00016802	4.6257e-05	2.6952e-05	0.00015139	0.00016767	0.00033194	0.00012023	0.00010030	0.00049349	2.3101e-05	6.1008e-05	1.794e-05	5.5351e-05	0.00035481	7.3115e-05	4.8938e-05	5.4457e-05	3.4872e-05	4.752e-05	0.00011022	3.6907e-05	7.8366e-05	0.00035510	3.7976e-05	3.648e-05	3.5638e-05	5.7814e-05	6.1472e-05	7.3705e-05	5.3035e-05	0.00036696	4.4973e-05	7.0074e-05	1.8721e-05	4.3713e-05	6.6367e-05	8.0406e-05	3.6746e-05	0.00024518	5.0161e-05	5.2997e-05	5.7406e-05	7.0614e-05	0.00038918	0.00020031	2.6828e-05	0.00014315	7.3933e-05	3.2744e-05	0.00012902	0.00014119	4.5611e-05	5.1158e-05	0.00010771	0.00031857	0.00012320	4.6302e-05	4.426e-05	3.8175e-05	3.8759e-05	9.5501e-05	2.4811e-05	3.8811e-05	0.00017311	4.6895e-05	8.3592e-05	4.3536e-05	5.6372e-05	5.3124e-05	7.8917e-05	0.00010501	0.00011655	0.00023342	3.8317e-05	8.2665e-05	5.4475e-05	4.5726e-05	0.00051065	1.7038e-05	4.681e-05	0.00011274	5.0729e-05	0.00016759	0.00025259	3.8222e-05	3.6014e-05	3.2093e-05	0.00031056	0.00022334	2.7364e-05	4.1528e-05	8.177e-05	2.5837e-05	5.1545e-05	3.973e-05	1.6056e-05
GBD_Hypertensive heart disease prevalence	0.00124340	0.00045830	0.00173777	0.00172182	0.00275849	0.00323192	0.00168504	0.00451540	0.00134845	0.00041722	0.00170736	0.00081866	0.00079218	0.00160826	0.00919270	0.00134274	0.00473351	0.00260909	0.00153900	0.00190587	0.00108465	0.00225289	0.00102280	0.00111917	0.00052596	0.00047030	0.00174327	0.00278742	0.00374363	0.00080396	0.00067927	0.00047145	0.00060184	0.00395564	0.00090232	0.00225418	0.00363299	0.00432200	0.00183707	0.00426056	0.00428147	0.00071967	0.00115173	0.00341292	0.00351004	0.00315501	0.00226381	0.00046283	0.00189662	0.00552737	0.00039983	0.00325686	0.00206740	0.00247731	0.00084754	0.00154919	0.00581331	0.00084918	0.00084172	0.00096621	0.00071255	0.00047540	0.00312945	0.00176582	0.00322427	?	0.00199351	0.00501490	0.00149049	0.00806452	0.00191677	0.00118207	0.00097762	0.00350731	0.00165005	0.00162565	0.00119952	0.00720744	0.00444119	0.00327436	0.00501288	0.00206769	0.00064844	0.00125691	0.00162834	0.00437620	0.00366331	0.00123363	0.00306285	0.00083597	0.00211057	0.00191705	0.00044841	0.00209379	0.00180832	0.00150439	0.00338986	0.00205339	0.00048247	0.00105249	0.00250590	0.00080167	0.00274596	0.00126093	0.00141291	0.00129702	0.00041906	0.00114820	0.00403252	0.00055842	0.00083368	0.00055082	0.00065435	0.00107297	0.00303668	0.00100159	0.00123719	0.00100320	0.00273675	0.00098724	0.00111763	0.00271791	0.00155913	0.00212005	0.00067091	0.00386984	0.00249836	0.00267630	0.00078751	0.00694043	0.00210037	0.00058899	0.00069744	0.00172424	0.00116295	0.00408066	0.00089884	0.00314752	0.00046959	0.00317183	0.00050381	0.00349523	0.00433402	0.00691088	0.00249213	0.00036569	0.00115925	0.00070463	0.00090496	0.00149753	0.00199415	0.00132247	0.00508753	0.00455371	0.00444078	0.00562425	0.00062225	0.00049926	0.00049860	0.00326995	0.00304802	0.00143082	0.00395540	0.00237267	0.00156482	0.00068712	0.00047105	0.00028101
GBD_Intracerebral hemorrhage prevalence	0.00180679	0.00126249	0.00424617	0.00237493	0.00236568	0.00233134	0.00123900	0.00191829	0.00355247	0.00130254	0.00180744	0.00133113	0.00144253	0.00269104	0.00449449	0.00206849	0.00207825	0.00243291	0.00297985	0.00143770	0.00171498	0.00217663	0.00251864	0.00125372	0.00166355	0.00157412	0.00174376	0.00142367	0.00252231	0.00183631	0.00152721	0.00127387	0.00166022	0.00163466	0.00157283	0.00222954	0.00157843	0.00211893	0.00184461	0.00220884	0.00186099	0.00146911	0.00183103	0.00196266	0.00235133	0.00164493	0.00244792	0.00115846	0.00210787	0.00214820	0.00080184	0.00213891	0.00285375	0.00168805	0.00166226	0.00145579	0.00539731	0.00197530	0.00163051	0.00170905	0.00183114	0.00113464	0.00271880	0.00125928	0.00262337	?	0.00124330	0.00344426	0.00177357	0.00240597	0.00341057	0.00136172	0.00165640	0.00157708	0.00247509	0.00135379	0.00114984	0.00146868	0.00246011	0.00181038	0.00310613	0.00288585	0.00094806	0.00225422	0.00240457	0.00246613	0.00175897	0.00258566	0.00183321	0.00167842	0.00257875	0.00199459	0.00207944	0.00246099	0.00195851	0.00289446	0.00304103	0.00337768	0.00176427	0.00161072	0.00132715	0.00150971	0.00229213	0.00216633	0.00597636	0.00450619	0.00140998	0.00168893	0.00357149	0.00108327	0.00281116	0.00167668	0.00129389	0.00125181	0.00145714	0.00178174	0.00159317	0.00135424	0.00121280	0.00209263	0.00163276	0.00173027	0.00147513	0.00262039	0.00314265	0.00236442	0.00258883	0.00208952	0.00191304	0.00404933	0.00326854	0.00104983	0.00228847	0.00197456	0.00174413	0.00288456	0.00193377	0.00148971	0.00123512	0.00306393	0.00112013	0.00296688	0.00233324	0.00232790	0.00173052	0.00162045	0.00286074	0.00139620	0.00172063	0.00299625	0.00182968	0.00223142	0.00264555	0.00269221	0.00276809	0.00388578	0.00098421	0.00087448	0.00291413	0.00248563	0.00245145	0.00262303	0.00194364	0.00322928	0.00177615	0.00181047	0.00109675	0.00105227
GBD_Ischemic heart disease prevalence	0.01154967	0.00426550	0.03125252	0.01325025	0.01543131	0.03101966	0.02781806	0.03010441	0.02063575	0.00760733	0.03102854	0.00571201	0.00667633	0.01529980	0.05477435	0.01951293	0.01697912	0.04258534	0.04858482	0.01231163	0.00993116	0.01745155	0.00836734	0.01038961	0.01000083	0.00552607	0.02484245	0.02718670	0.01853172	0.00697504	0.00629882	0.00587752	0.00638744	0.01591615	0.01101798	0.01334569	0.01661009	0.02469813	0.02064770	0.05193960	0.03622218	0.00881114	0.03100522	0.01394247	0.02061102	0.01216675	0.01831597	0.00492436	0.02874047	0.05382832	0.00641283	0.03838839	0.01360850	0.02878963	0.00750535	0.03537090	0.03786622	0.00795182	0.00701070	0.00772257	0.00588676	0.00342976	0.03458714	0.00918810	0.01520747	?	0.01032637	0.05147773	0.01165539	0.05604271	0.01337955	0.01220613	0.02355161	0.01666180	0.01907794	0.02299488	0.01926181	0.03613583	0.01877009	0.01664914	0.03094502	0.01989122	0.00812396	0.01192930	0.00839922	0.01416822	0.01824005	0.00818841	0.01855323	0.00819144	0.01891020	0.01813549	0.00999199	0.05603143	0.02298177	0.05416200	0.02743171	0.03953602	0.00730534	0.00972449	0.01575875	0.00523040	0.02813910	0.00983335	0.04074427	0.01511771	0.00672696	0.00892829	0.02128806	0.00863713	0.01693782	0.00876602	0.00492222	0.00607409	0.01139746	0.03703784	0.02587840	0.01263075	0.03142227	0.01431686	0.01136484	0.01452185	0.01140770	0.01200211	0.00920406	0.04387086	0.02599486	0.01318876	0.01368498	0.04897188	0.04374554	0.00591785	0.01568129	0.01135020	0.00835646	0.01851346	0.00831865	0.01297671	0.00631906	0.04761125	0.00593226	0.02022741	0.04087779	0.04709853	0.04066933	0.00948092	0.01944333	0.00636539	0.00757180	0.01819707	0.01042660	0.00876925	0.02744287	0.02670734	0.02546505	0.01839410	0.00651798	0.00471680	0.04802468	0.02004647	0.03124292	0.01532670	0.01457757	0.01334229	0.01039139	0.01270954	0.00587175	0.00857077
GBD_Ischemic stroke prevalence	0.00554602	0.00295845	0.01367879	0.00785014	0.00897426	0.01318652	0.01050973	0.01462668	0.00827852	0.00267007	0.01463494	0.00338548	0.00287019	0.00747938	0.03164111	0.00678180	0.00882906	0.02562777	0.02560178	0.00575453	0.00531816	0.00943283	0.00799279	0.00429591	0.00498393	0.00345382	0.01768922	0.01151714	0.00987281	0.00380751	0.00317677	0.00297063	0.00419337	0.00614541	0.00426859	0.00598196	0.00673006	0.01200715	0.00929823	0.02388884	0.01770851	0.00367809	0.01404200	0.00737183	0.00921816	0.00594750	0.00919629	0.00250154	0.01376106	0.02590876	0.00236109	0.01876988	0.00797816	0.01313701	0.00467334	0.01332063	0.01857805	0.00490398	0.00369237	0.00371661	0.00358759	0.00289077	0.01655105	0.00428267	0.00981874	?	0.00496839	0.02434319	0.00678530	0.02643843	0.00845451	0.00562640	0.01065357	0.00992785	0.00767916	0.01051362	0.00860473	0.01009518	0.00976149	0.00736084	0.02170430	0.01463520	0.00307273	0.00700182	0.00533766	0.01506587	0.00707030	0.00560777	0.00743574	0.00322888	0.00868181	0.00911479	0.00472816	0.03575946	0.01122003	0.03668108	0.01118306	0.01867295	0.00352194	0.00463902	0.00634533	0.00322670	0.01254498	0.00641741	0.01683534	0.00602560	0.00298593	0.00438684	0.01030024	0.00325405	0.00735550	0.00481251	0.00268081	0.00294458	0.00447242	0.01458637	0.01834807	0.00505992	0.01078407	0.00512489	0.00483246	0.00668020	0.00545672	0.00516424	0.00502704	0.02012885	0.01489210	0.00605713	0.00467745	0.02919944	0.02539545	0.00268314	0.00624692	0.00638757	0.00415746	0.01162156	0.00400641	0.00583803	0.00283182	0.02947820	0.00279084	0.01086472	0.02232938	0.01741616	0.01700216	0.00411956	0.00771391	0.00308986	0.00382568	0.00903353	0.00503000	0.00516227	0.01464758	0.01188417	0.01063478	0.01502532	0.00315994	0.00226776	0.02800131	0.01383123	0.02187657	0.00678673	0.00596907	0.00766951	0.00635486	0.00672306	0.00294097	0.00335132
GBD_Myocarditis prevalence	0.00010481	0.00011538	0.00151941	0.00020547	0.00013781	0.00016706	0.00034057	0.00052537	0.00027765	0.00010171	0.00035863	0.00013587	0.00012975	0.00019807	0.00058652	0.00015862	0.00017179	0.00070068	0.00018745	0.00023322	0.00012122	0.00017208	0.00033380	0.00018398	0.00017880	0.00011635	0.00026145	0.00032911	0.00012054	0.00013763	0.00013660	0.00011345	0.00013136	0.00020472	0.00013735	0.00028549	0.00025544	0.00039602	0.00039769	0.00062018	0.00042070	0.00013049	0.00038977	0.00025246	0.00018974	0.00015921	0.00016184	0.00011145	0.00025165	0.00019259	0.00015300	0.00064462	0.00035745	0.00025257	0.00015241	0.00034233	0.00037023	0.00013220	0.00012159	0.00014765	0.00013074	0.00011870	0.00029875	0.00016859	0.00029340	?	0.00015256	0.00109530	0.00016608	0.00044074	0.00023467	0.00016882	0.00032802	0.00019031	0.00024724	0.00038668	0.00029102	0.00043379	0.00024587	0.00017577	0.00082637	0.00021857	0.00011244	0.00022639	0.00017613	0.00039916	0.00024298	0.00017579	0.00017466	0.00013512	0.00017402	0.00036382	0.00015456	0.00019324	0.00054301	0.00019709	0.00016658	0.00018181	0.00010829	0.00019256	0.00018747	0.00012963	0.00084439	0.00017912	0.00040445	0.00029971	8.7812e-05	0.00015635	0.00019273	0.00010838	0.00022398	0.00017254	0.00012285	0.00014848	0.00014847	0.00039254	0.00045255	0.00016303	0.00045676	0.00021247	0.00016803	0.00016464	0.00019045	0.00017175	0.00016039	0.00053663	0.00031644	0.00016112	0.00017684	0.00083802	0.00024185	0.00011247	0.00030373	0.00012227	0.00016528	0.00081487	0.00013301	0.00020521	0.00010480	0.00035412	0.00010489	0.00026623	0.00063853	0.00045683	0.00068629	0.00014413	0.00019063	0.00012544	0.00014243	0.00034620	0.00012404	0.00019160	0.00035042	0.00019989	0.00016185	0.00041018	0.00011642	0.00010218	0.00019438	0.00019463	0.00016177	0.00024491	0.00016446	0.00021497	0.00012620	0.00016004	0.00010803	0.00014229
GBD_Non-rheumatic calcific aortic valve disease prevalence	0.00016193	0.00017652	0.00533205	0.00037253	0.00380655	0.00229131	0.00334511	0.01464910	0.00136844	0.00014352	0.00990620	0.00017034	0.00016030	0.00034847	0.00742194	0.00052867	0.00064202	0.00619200	0.00296653	0.00042472	0.00040793	0.00070554	0.00216014	0.00032712	0.00036208	0.00016142	0.00815277	0.00932798	0.00392431	0.00015983	0.00017909	0.00016738	0.00023440	0.00068449	0.00027878	0.00041781	0.00072524	0.00114061	0.00518155	0.00988733	0.01265958	0.00023504	0.00859168	0.00055530	0.00059207	0.00058537	0.00043333	0.00013523	0.00779531	0.00412690	0.00016100	0.01289064	0.00050641	0.00787054	0.00033483	0.00849339	0.00271612	0.00021354	0.00017201	0.00018658	0.00014569	0.00020621	0.00884066	0.00033322	0.00048988	?	0.00032979	0.00911107	0.00025115	0.00811949	0.00036449	0.00034196	0.00558380	0.00069129	0.00035999	0.00967259	0.00255158	0.00917308	0.00065469	0.00042865	0.01010766	0.00143756	0.00020288	0.00096700	0.00026848	0.00502406	0.00055241	0.00024176	0.00060291	0.00017607	0.00052885	0.00059273	0.00031640	0.00386889	0.00926455	0.00484890	0.00060632	0.00255233	0.00015489	0.00036694	0.00064952	0.00015989	0.00540625	0.00034662	0.00567532	0.00090305	0.00014920	0.00023847	0.00072059	0.00019309	0.00047241	0.00032988	0.00012235	0.00017213	0.00042538	0.00448030	0.00549688	0.00032420	0.00387998	0.00037614	0.00023989	0.00058302	0.00052191	0.00029244	0.00021478	0.00687387	0.00565971	0.00049217	0.00036305	0.01039221	0.00295165	0.00019706	0.00040152	0.00028035	0.00019504	0.00401160	0.00017169	0.00053659	0.00014288	0.00502940	0.00015998	0.00063011	0.00443296	0.01239509	0.00878116	0.00027537	0.00055635	0.00012760	0.00017304	0.00074450	0.00072792	0.00025475	0.00082170	0.00079870	0.00091499	0.00209460	0.00020425	0.00014445	0.00293116	0.00536471	0.00879755	0.00103170	0.00058171	0.00042078	0.00022437	0.00052197	0.00015514	0.00021658
GBD_Non-rheumatic degenerative mitral valve disease prevalence	0.00051371	0.00085152	0.00521117	0.00108770	0.00351802	0.00263424	0.00299620	0.00966883	0.00187108	0.00071670	0.00698669	0.00070983	0.00070667	0.00150290	0.00738467	0.00143386	0.00191365	0.00601327	0.00361199	0.00122691	0.00118929	0.00197955	0.00290958	0.00135443	0.00131783	0.00084413	0.00822865	0.00742067	0.00379271	0.00075115	0.00074404	0.00081685	0.00112420	0.00180998	0.00124652	0.00149566	0.00183962	0.00288542	0.00423357	0.00792664	0.00791456	0.00109040	0.00688789	0.00164495	0.00151703	0.00145705	0.00107433	0.00075041	0.00710341	0.00430237	0.00077015	0.00831635	0.00193510	0.00715347	0.00146223	0.00485931	0.00306714	0.00093255	0.00076240	0.00075964	0.00064894	0.00090489	0.00765496	0.00105955	0.00142924	?	0.00100621	0.00722895	0.00092244	0.00720248	0.00167941	0.00154249	0.00547508	0.00159448	0.00099069	0.00568763	0.00451272	0.00844470	0.00188996	0.00104599	0.00862143	0.00197112	0.00091185	0.00131166	0.00134047	0.00540129	0.00137356	0.00121322	0.00135692	0.00069517	0.00123541	0.00237201	0.00114534	0.00469538	0.00747121	0.00404400	0.00153979	0.00301649	0.00078463	0.00146401	0.00158430	0.00069095	0.00612962	0.00165952	0.00561314	0.00140176	0.00070439	0.00092453	0.00276568	0.00084329	0.00188968	0.00125632	0.00056832	0.00077202	0.00117390	0.00692662	0.00932398	0.00135545	0.00268358	0.00097740	0.00104795	0.00177000	0.00152371	0.00140383	0.00100816	0.00664443	0.00696821	0.00139596	0.00099659	0.00676005	0.00348649	0.00091971	0.00108919	0.00076135	0.00085777	0.00465528	0.00074367	0.00152978	0.00068891	0.00650838	0.00078295	0.00186438	0.00454728	0.00811736	0.00749656	0.00102304	0.00122982	0.00061891	0.00078911	0.00288074	0.00105315	0.00119128	0.00249481	0.00192789	0.00210525	0.00687716	0.00091572	0.00070131	0.00352920	0.00447860	0.00838076	0.00134820	0.00154956	0.00191223	0.00069865	0.00164144	0.00078373	0.00086547
GBD_Non-rheumatic valvular heart disease prevalence	0.00063921	0.00099023	0.01033465	0.00139873	0.00714921	0.00480424	0.00618354	0.02343893	0.00313031	0.00081864	0.01642250	0.00083397	0.00081756	0.00178503	0.01450930	0.00188209	0.00245826	0.01196008	0.00643493	0.00157506	0.00152043	0.00258758	0.00494484	0.00162090	0.00161885	0.00095612	0.01595632	0.01629372	0.00753860	0.00085898	0.00087053	0.00093759	0.00130828	0.00240059	0.00147236	0.00184522	0.00248211	0.00391269	0.00919473	0.01741647	0.01996104	0.00127031	0.01507770	0.00211646	0.00203401	0.00195811	0.00143616	0.00083492	0.01450828	0.00826659	0.00088674	0.02058385	0.00236282	0.01462723	0.00174075	0.01299186	0.00564675	0.00108676	0.00088402	0.00089801	0.00074562	0.00107218	0.01607040	0.00132721	0.00183116	?	0.00127149	0.01599488	0.00111690	0.01499466	0.00196774	0.00181280	0.01078530	0.00220689	0.00129670	0.01490960	0.00690638	0.01716166	0.00245623	0.00141970	0.01829651	0.00330919	0.00106607	0.00219540	0.00154132	0.01020185	0.00185499	0.00139281	0.00189472	0.00082039	0.00170038	0.00286944	0.00140462	0.00840242	0.01622387	0.00872296	0.00206409	0.00542361	0.00089323	0.00176052	0.00214721	0.00080244	0.01129398	0.00192751	0.01104717	0.00221972	0.00081020	0.00111519	0.00336680	0.00099014	0.00227913	0.00153009	0.00064971	0.00090079	0.00152533	0.01114957	0.01444590	0.00161327	0.00639474	0.00129391	0.00123172	0.00227092	0.00196678	0.00162894	0.00117918	0.01323433	0.01233845	0.00181551	0.00129181	0.01675674	0.00629006	0.00106349	0.00143127	0.00098956	0.00099981	0.00847729	0.00086386	0.00198359	0.00079016	0.01131795	0.00090326	0.00239600	0.00880798	0.02001244	0.01584475	0.00124766	0.00175988	0.00070513	0.00090898	0.00351114	0.00171252	0.00138971	0.00320827	0.00263891	0.00292597	0.00880684	0.00107033	0.00080442	0.00631594	0.00960555	0.01665065	0.00229654	0.00204241	0.00224885	0.00087401	0.00209054	0.00089589	0.00103139
GBD_Other cardiomyopathy prevalence	7.8037e-05	0.00041535	0.00137446	0.00042020	0.00109461	0.00045426	0.00141215	0.00367673	0.00093841	0.00024364	0.00185591	0.00038391	0.00036194	0.00036938	0.00053540	0.00069883	0.00053887	0.00205795	0.00055130	0.00050412	0.00013439	0.00115564	0.00100800	0.00034849	0.00095324	0.00040713	0.00151813	0.00107212	0.00101458	0.00040207	0.00040284	0.00040646	0.00052357	0.00054666	0.00051602	0.00093184	0.00094674	0.00086116	0.00111720	0.00176500	0.00114719	0.00043845	0.00069354	0.00030498	0.00033243	0.00024080	0.00023579	0.00027868	0.00204692	0.00155647	0.00059410	0.00120428	0.00024272	0.00213760	0.00071175	0.00085007	0.00051596	0.00048268	0.00029292	0.00046988	0.00035347	0.00042090	0.00193799	0.00012948	0.00037852	?	0.00027322	0.00094364	0.00022311	0.00152090	0.00028478	0.00026167	0.00132761	0.00034556	0.00036350	0.00067337	0.00089816	0.00458092	0.00063377	0.00011837	0.00252367	0.00096104	0.00026988	6.5033e-05	0.00017315	0.00102796	0.00021211	0.00015078	0.00032241	0.00039885	0.00032780	0.00136817	0.00077921	0.00107450	0.00125167	0.00185412	0.00026582	0.00067243	0.00030387	0.00014384	0.00028043	0.00036870	0.00192474	0.00015806	0.00191668	0.00049618	0.00017243	0.00054019	0.00034619	0.00034236	0.00053658	0.00089087	0.00032231	0.00046092	0.00032155	0.00108058	0.00079868	0.00025605	0.00129231	0.00031626	0.00029867	0.00088624	0.00029952	0.00019100	0.00010212	0.00453323	0.00106308	0.00039554	0.00052598	0.00256003	0.00036835	0.00032376	0.00061324	0.00013848	0.00061855	0.00101927	0.00041008	0.00014629	0.00029360	0.00179931	0.00029964	0.00058392	0.00136555	0.00615232	0.00150855	0.00065486	0.00037371	0.00033093	0.00044238	0.00018320	6.9734e-05	0.00019789	0.00066749	0.00037828	0.00040342	0.00076604	0.00036555	0.00027006	0.00044805	0.00162514	0.00170306	0.00012077	0.00039908	0.00031480	0.00012751	0.00128087	0.00028646	0.00041111
GBD_Other cardiovascular and circulatory diseases prevalence	0.00630868	0.00368838	0.04543960	0.00219629	0.01511236	0.01194808	0.01563601	0.02878919	0.01123780	0.00356481	0.04680437	0.00484770	0.00445303	0.01104834	0.05949134	0.01319186	0.00973683	0.05071050	0.01160233	0.01182012	0.00504706	0.00996605	0.00927848	0.00879105	0.00485509	0.00260122	0.02982803	0.02473638	0.01100086	0.00509730	0.00497250	0.00269254	0.00366401	0.01499376	0.00578932	0.01274900	0.01209989	0.01410446	0.01743411	0.05915810	0.03501892	0.00496136	0.02403707	0.01123012	0.01285994	0.00892489	0.00902465	0.00368859	0.02463703	0.00893671	0.00319230	0.02243314	0.01189840	0.04907281	0.00553379	0.02642001	0.01303858	0.00675373	0.00628428	0.00458492	0.00286920	0.00346064	0.02671428	0.01117751	0.00712059	?	0.00710458	0.02870805	0.00705567	0.02720988	0.00801967	0.00707451	0.02240772	0.01261813	0.01057767	0.02476523	0.01521158	0.02573073	0.01172973	0.01036755	0.02366129	0.01003722	0.00520237	0.00554368	0.00603026	0.01640067	0.01176157	0.00578357	0.01171795	0.00429083	0.00953040	0.01243524	0.00409864	0.01945976	0.05739143	0.00538862	0.01191974	0.00578900	0.00506794	0.00610260	0.01237985	0.00531460	0.02563219	0.00560008	0.02709711	0.00673217	0.00443519	0.00640536	0.01064798	0.00394421	0.01911816	0.00520962	0.00495538	0.00492483	0.00785936	0.02413152	0.01311577	0.00835073	0.01092694	0.01909092	0.00860954	0.01311770	0.01462286	0.00362399	0.00424977	0.03105795	0.03269681	0.01154171	0.01058546	0.01894988	0.00608342	0.00404212	0.01350310	0.00842484	0.00437219	0.00977396	0.00621279	0.01667447	0.00457897	0.01924082	0.00479338	0.01012765	0.04946846	0.02840047	0.03002541	0.00323531	0.01125464	0.00503240	0.00487929	0.02520681	0.00360695	0.00628260	0.01301852	0.01529973	0.01980609	0.03257967	0.00366287	0.00460556	0.00563399	0.01977006	0.01613386	0.00596643	0.00592821	0.01007133	0.00739239	0.00407412	0.00355746	0.00648959
GBD_Other non-rheumatic valve diseases prevalence	1.0959e-06	5.8457e-07	1.166e-05	2.5017e-06	7.6154e-07	9.0321e-07	1.4153e-06	9.4206e-06	2.8428e-06	4.2197e-07	2.7462e-06	5.0924e-07	3.7627e-07	1.3991e-06	2.0136e-05	1.8774e-06	2.2027e-06	4.6803e-06	5.4156e-07	2.4791e-06	6.9014e-07	1.4173e-06	6.4752e-07	1.182e-06	2.3345e-06	3.0778e-07	8.2576e-07	1.7304e-06	1.3444e-06	5.1133e-07	4.9024e-07	4.556e-07	6.3118e-07	7.9061e-07	1.376e-06	9.4479e-07	1.0981e-06	1.8053e-06	8.512e-06	9.0949e-06	9.935e-06	1.1623e-06	5.0351e-06	1.0248e-05	4.6158e-06	1.8225e-06	3.0412e-06	6.6531e-07	1.7412e-06	7.8098e-07	4.9246e-07	1.4656e-05	5.8349e-06	5.5642e-07	1.1323e-06	8.0989e-07	1.4933e-05	7.014e-07	6.7591e-07	5.4661e-07	1.9371e-07	5.7706e-07	5.3059e-06	9.1908e-07	8.8402e-07	?	7.6969e-07	1.4207e-05	1.0398e-06	9.8458e-06	1.4455e-06	8.5921e-07	1.8221e-06	5.4416e-06	1.1031e-05	1.4361e-05	4.4971e-06	2.6644e-06	2.3584e-06	4.6186e-06	3.6067e-06	1.1529e-06	1.1883e-06	1.1204e-06	8.1621e-07	3.0815e-06	4.6888e-06	6.8995e-07	7.2119e-06	4.1108e-07	3.8057e-06	1.1622e-05	1.6049e-06	1.9956e-06	3.2756e-06	1.2304e-07	3.8924e-06	1.8105e-07	8.9946e-07	7.4645e-06	2.4979e-06	6.39e-07	5.426e-05	7.05e-07	2.2393e-06	4.3586e-06	6.8106e-07	8.2394e-07	3.3963e-06	8.3564e-07	6.937e-07	2.4017e-06	4.8966e-07	5.756e-07	1.9813e-06	7.2047e-06	7.5106e-06	1.0102e-06	1.5829e-06	5.2523e-06	1.097e-06	2.253e-06	1.8196e-06	4.6161e-07	2.5843e-06	4.9853e-06	6.1843e-06	5.4029e-07	1.1699e-06	3.4811e-06	1.0483e-06	6.6083e-07	2.7795e-06	1.9127e-06	4.6875e-07	8.7292e-07	5.7883e-07	2.9893e-06	6.4265e-07	6.052e-06	7.2395e-07	1.8535e-06	8.2604e-06	6.9384e-06	1.3388e-06	1.1494e-06	6.6773e-05	4.2493e-07	5.0568e-07	4.3126e-07	3.4284e-06	1.2156e-06	1.4756e-06	7.3411e-06	7.3129e-06	8.656e-06	6.9892e-07	7.6448e-07	5.142e-07	1.7669e-06	8.4302e-07	3.6871e-06	8.7813e-07	2.2121e-06	1.7415e-06	2.5578e-06	6.8726e-07	8.0536e-07
GBD_Peripheral artery disease prevalence	0.00451346	0.00507689	0.02039250	0.00644549	0.01769330	0.02087764	0.02002603	0.03242159	0.01234897	0.00479455	0.03279151	0.00528549	0.00552363	0.00918371	0.02948714	0.01102456	0.01269289	0.02559143	0.02353805	0.00860586	0.00869727	0.01379400	0.00878546	0.00708759	0.01054595	0.00526922	0.03918803	0.03156106	0.01828749	0.00571447	0.00540531	0.00538529	0.00750016	0.01344909	0.00895150	0.01291135	0.01514540	0.02140062	0.02744744	0.02744113	0.03934287	0.00741504	0.04491666	0.01155049	0.01213924	0.01094615	0.00861630	0.00451715	0.02788877	0.03083566	0.00497866	0.03613780	0.02024206	0.03229636	0.00928645	0.02923698	0.02369423	0.00715085	0.00612202	0.00620826	0.00502875	0.00485165	0.03699305	0.00895815	0.01090155	?	0.00865602	0.02739843	0.00647120	0.03045355	0.01593973	0.00898169	0.02565483	0.01210474	0.00931542	0.02514116	0.02258208	0.03718408	0.01476967	0.00890172	0.02978751	0.01260420	0.00580941	0.00866593	0.01065387	0.01668220	0.00924705	0.01068027	0.01069802	0.00575401	0.01024061	0.02181347	0.01046511	0.03006801	0.02845405	0.03017150	0.01315953	0.02146126	0.00514455	0.01084047	0.01716917	0.00534854	0.03676530	0.01450775	0.02354305	0.00877439	0.00514789	0.00734749	0.02810554	0.00647712	0.01590203	0.00994613	0.00431646	0.00559243	0.01042658	0.03867411	0.01947902	0.00944772	0.02039487	0.00680072	0.00628857	0.01446648	0.01084665	0.01204231	0.00833089	0.02519504	0.03332234	0.01049991	0.00631247	0.02602523	0.02442437	0.00586575	0.00676218	0.00631198	0.00718071	0.01376578	0.00627030	0.01377898	0.00485801	0.02561958	0.00498623	0.01384587	0.02264254	0.02720604	0.03436415	0.00899263	0.01018957	0.00479413	0.00629709	0.02351613	0.00656795	0.01101290	0.02021077	0.01635579	0.01728988	0.03881627	0.00599983	0.00471893	0.02608325	0.02174427	0.04057224	0.00837177	0.01351482	0.01635861	0.00550196	0.01533836	0.00516467	0.00705640
GBD_Rheumatic heart disease prevalence	0.00613834	0.00871922	0.00844846	0.00895064	0.00859838	0.00950963	0.00011877	9.6563e-05	0.00847682	0.01021384	7.9832e-05	0.00749534	0.00741190	0.00639949	0.00017966	5.1858e-05	0.00849114	0.00016624	0.00029525	0.00755099	0.00716759	0.00828585	8.4334e-05	0.00652447	0.01050093	0.00958722	0.00010405	8.062e-05	0.00012284	0.00829802	0.00776986	0.00894240	0.00992457	9.0409e-05	0.01112663	0.00945129	0.00878907	0.00852008	6.3251e-05	0.00016192	8.4453e-05	0.01114057	5.3329e-05	0.00774915	0.00673413	0.00748270	0.00680859	0.01068717	8.8031e-05	0.00032003	0.00961695	4.9692e-05	0.00930780	7.7519e-05	0.01009031	6.4169e-05	0.00855672	0.00839141	0.00738803	0.00834690	0.00811606	0.00915401	7.1882e-05	0.00732331	0.00795552	?	0.00749229	0.00011235	0.00756393	0.00017498	0.00165225	0.00633736	6.0991e-05	0.00680771	0.00697938	7.7341e-05	6.1477e-05	0.00011710	0.00792797	4.7273e-05	8.8167e-05	0.00015389	0.01018221	0.00788237	0.00753054	7.1006e-05	5.1299e-05	0.00835246	5.4851e-05	0.00836836	0.00771891	9.4633e-05	0.00981007	0.00027980	9.4345e-05	0.00029297	0.00775127	0.00024898	0.01020651	0.00824117	0.00303959	0.00728492	6.6026e-05	0.00863679	0.00015107	0.00882885	0.01092459	0.00783034	0.00856996	0.01099128	0.00909446	0.00942175	0.00679804	0.00749313	0.00792611	7.2592e-05	2.7231e-05	0.00656499	0.00015306	4.8546e-05	0.00656112	0.00775856	0.00739100	0.00666039	0.00954541	0.00021259	9.0499e-05	0.00779696	4.4962e-05	0.00019841	0.00040453	0.01021613	4.909e-05	0.00635346	0.00814995	7.808e-05	0.00828765	0.00796418	0.00999656	0.00012413	0.00940122	0.00767618	0.00018301	0.00014704	5.1257e-05	0.00952984	0.00675233	0.00682603	0.00836659	0.00839543	0.00781246	0.00740236	0.00859480	6.085e-05	5.9802e-05	0.00038311	0.01014956	0.00956443	0.00024746	0.00014145	0.00010506	0.00831511	8.6031e-05	0.00010838	0.00655348	0.01009031	0.00983837	0.00893681
Stroke prevalence	0.00741282	0.00432456	0.01884173	0.01099451	0.01252441	0.01639234	0.01280815	0.01875682	0.01242161	0.00405580	0.01772058	0.00485296	0.00444173	0.01051410	0.03611975	0.00983955	0.01183467	0.02855549	0.02906188	0.00776866	0.00772317	0.01267574	0.01203498	0.00580534	0.00692795	0.00514805	0.02097100	0.01443238	0.01376921	0.00578349	0.00484099	0.00439621	0.00605649	0.00886990	0.00622346	0.00881112	0.00947546	0.01562788	0.01264338	0.02663793	0.02136272	0.00546600	0.01737815	0.01009847	0.01231019	0.00851345	0.01205537	0.00377399	0.01763485	0.02862821	0.00323735	0.02269368	0.01126304	0.01619625	0.00662836	0.01614464	0.02465848	0.00711767	0.00547927	0.00557252	0.00549932	0.00404344	0.02089817	0.00602573	0.01307039	?	0.00671753	0.02815415	0.00894311	0.02914139	0.01227752	0.00728121	0.01369578	0.01235042	0.01042515	0.01335458	0.01091020	0.01291983	0.01307428	0.00958424	0.03056586	0.01776345	0.00420215	0.00966937	0.00802904	0.02016025	0.00968369	0.00840043	0.00984759	0.00507868	0.01188272	0.01184851	0.00702007	0.03793455	0.01440550	0.03935128	0.01489158	0.02275198	0.00544307	0.00661707	0.00855536	0.00486965	0.01663094	0.00891801	0.02334230	0.01095864	0.00445356	0.00631558	0.01468354	0.00440195	0.01061154	0.00672520	0.00406776	0.00436095	0.00660915	0.01792682	0.02215903	0.00667904	0.01297340	0.00766935	0.00662301	0.00945319	0.00788098	0.00813692	0.00832481	0.02291166	0.01890633	0.00890297	0.00717288	0.03305165	0.02902631	0.00392706	0.00912445	0.00857548	0.00612477	0.01726725	0.00608340	0.00813803	0.00413292	0.03253300	0.00401714	0.01466167	0.02517539	0.02071732	0.02040892	0.00587873	0.01118619	0.00453501	0.00577205	0.01301490	0.00717996	0.00755778	0.01825297	0.01560225	0.01444497	0.01967044	0.00428911	0.00318074	0.03131214	0.01771476	0.02553931	0.00981232	0.00882866	0.01150536	0.00831447	0.00894881	0.00407384	0.00456586
GBD_Subarachnoid hemorrhage prevalence	0.00058012	0.00055726	0.00178019	0.00122384	0.00181515	0.00161098	0.00169044	0.00296712	0.00125617	0.00052077	0.00204910	0.00058777	0.00057895	0.00087927	0.00189574	0.00148992	0.00149096	0.00193551	0.00200564	0.00107762	0.00116079	0.00167389	0.00220198	0.00073392	0.00077966	0.00058802	0.00239285	0.00212416	0.00202238	0.00059105	0.00058822	0.00059565	0.00067115	0.00159136	0.00085654	0.00114121	0.00168662	0.00212853	0.00211119	0.00186353	0.00268821	0.00076959	0.00224944	0.00132851	0.00141117	0.00143208	0.00106343	0.00056001	0.00249476	0.00202878	0.00050604	0.00275414	0.00100474	0.00206138	0.00079756	0.00208110	0.00183452	0.00073178	0.00060853	0.00060875	0.00053662	0.00050590	0.00250066	0.00094448	0.00123597	?	0.00097277	0.00174709	0.00090074	0.00171929	0.00103759	0.00077141	0.00203049	0.00153526	0.00091717	0.00214561	0.00178102	0.00189922	0.00149903	0.00104503	0.00703098	0.00120120	0.00063290	0.00100530	0.00081715	0.00349132	0.00138225	0.00074438	0.00120183	0.00060749	0.00122759	0.00132017	0.00072003	0.00199068	0.00188105	0.00213603	0.00139468	0.00173509	0.00061550	0.00084781	0.00138345	0.00057060	0.00247569	0.00088140	0.00167279	0.00101024	0.00051110	0.00072156	0.00142730	0.00052690	0.00104096	0.00072910	0.00051808	0.00062400	0.00115434	0.00234101	0.00330420	0.00074510	0.00158976	0.00095592	0.00065193	0.00157655	0.00143002	0.00089461	0.00064628	0.00150739	0.00216291	0.00130008	0.00104660	0.00166785	0.00190378	0.00062804	0.00111166	0.00076948	0.00069588	0.00354005	0.00060212	0.00130928	0.00052381	0.00185831	0.00054260	0.00150441	0.00178469	0.00187673	0.00254658	0.00061014	0.00123400	0.00050183	0.00067841	0.00155325	0.00087214	0.00072590	0.00170584	0.00177924	0.00176337	0.00153133	0.00059118	0.00047100	0.00196972	0.00220536	0.00236329	0.00101021	0.00142326	0.00116773	0.00072948	0.00096164	0.00048929	0.00059507
WB_Transport services (% of imports)	73.8076	33.9758	11.5072	?	20.6912	24.0081	19.1738	28.4935	22.7715	74.3818	22.9725	74.4638	47.0964	62.8329	38.3475	13.1384	29.0190	39.1953	33.9996	31.5032	25.4875	17.4602	14.6081	22.6902	20.9789	49.7412	21.8346	10.4600	36.1229	47.9580	37.4531	47.4298	65.3848	23.4433	51.2950	?	30.5568	?	26.2834	23.8914	19.8129	67.0058	44.3707	48.9387	32.0018	48.9057	45.7826	27.5083	14.7716	32.5092	66.6204	19.6585	53.6828	20.0144	31.2240	13.6275	57.9381	23.3041	50.2943	77.1659	29.2804	?	62.4034	44.8792	30.9357	22.6190	56.8741	14.7435	72.9219	24.9618	35.5134	16.2825	1.6742	72.4160	30.4335	17.3041	26.1429	21.8226	36.9354	56.1363	19.2919	17.8327	36.2373	?	49.1611	25.2058	12.7270	?	13.7709	43.9397	38.4923	38.3117	13.3033	53.3821	4.8262	31.1528	47.8420	36.9006	49.0046	30.5615	41.1642	55.5470	5.8911	?	41.1329	31.3323	13.1496	40.6731	28.4538	27.5650	26.8466	23.7611	57.3263	20.5680	47.2956	15.5170	23.3554	35.2587	23.7610	38.8334	38.9589	43.0708	29.9393	20.3868	23.5983	23.3796	25.4121	63.1571	37.2516	20.1523	16.4060	47.1828	28.5543	73.8781	55.1325	29.5282	38.3693	37.4161	?	25.5774	66.0643	11.1323	?	19.4036	15.7703	?	46.4097	45.1151	63.7943	34.4921	78.8165	19.5795	26.6493	49.3006	43.8643	?	40.7664	55.9730	16.2620	28.7079	19.8774	46.7309	29.4883	?	54.3028	42.3233	59.2479	24.2558
WB_Transport services (% of exports)	29.0733	4.4211	8.5542	?	12.4916	12.6542	8.2317	23.2629	26.2559	9.1155	21.4097	44.3673	16.5678	24.3246	21.6763	1.7073	2.0666	22.2926	44.5551	4.2984	29.8153	16.9613	55.0180	39.8591	4.8912	50.8606	14.9764	10.5192	32.6744	26.1901	33.2080	20.7758	59.3318	19.9455	5.9043	?	5.5748	?	26.7668	24.7032	20.5842	64.9668	50.6356	7.2390	24.3349	17.8715	38.5956	18.1986	11.2911	30.0508	72.3623	15.1346	32.3640	16.3017	5.8905	10.0097	22.1757	5.9904	1.2019	16.1220	0.6463	?	45.0425	14.2634	2.1533	28.7414	4.5967	8.5177	19.8126	25.0560	13.1861	9.2985	4.2955	49.4473	18.2301	33.7419	8.6294	12.8841	5.9078	19.0078	15.3205	56.6542	42.8758	?	13.1064	28.2909	16.4498	?	7.4354	?	38.5965	29.8132	2.0546	59.2397	5.0599	40.5602	19.6582	30.2247	28.4670	7.6328	7.6496	4.9425	7.3038	?	20.3469	33.0518	61.2793	44.7448	13.0860	17.4960	12.6392	15.9778	7.9215	30.5896	4.8792	20.4886	46.3950	7.2861	13.2037	47.5165	20.7064	56.1302	23.3884	7.0398	16.4173	27.8864	21.7507	35.6404	56.5824	29.7214	34.8164	26.5163	23.7563	27.5539	12.2048	28.4240	17.3061	17.5264	?	21.2164	7.7377	29.4585	?	29.4104	14.0883	?	7.5164	18.4038	39.4747	9.4980	76.2245	2.6666	26.7021	31.0261	36.9092	?	30.6899	11.5591	38.3955	10.0448	11.5233	45.9198	47.3430	?	28.5287	14.1623	5.6412	44.6842
WB_Air transport registered carrier departures per 1K pop	0.6289	0.4266	1.0198	46.1485	3.5803	0	26.1194	14.4698	1.9701	0.07590386	12.1422	0.00082688	0.2048	0.6161	1.6448	33.6683	144.1213	0.02467732	3.3521	316.5873	4.8538	3.9197	25.8735	6.7286	2.8858	0.3148	39.1113	25.4101	7.0494	0.5771	0.2096	0.2084	1.5328	7.0588	1.1522	?	7.8052	0.7710	4.5217	4.7345	11.0151	3.9523	18.8875	0.1079	1.7693	3.0099	1.0226	0.2594	13.7107	0.5956	0.9675	22.7082	26.9380	9.1541	1.0379	18.3177	1.7816	0.4634	0.08397294	0.2593	0.6111	13.9785	13.8142	0.1792	2.4560	32.7214	1.4996	6.6199	0.07023297	18.9957	3.5104	0.8704	189.7305	2.7271	0.5249	160.2449	5.8603	4.2434	0.4105	3.5437	7.9015	4.4402	2.5642	?	0.8615	10.2676	10.8907	?	3.7699	0.4557	1.0800	1.6082	2.1487	0.8716	82.9070	28.7944	2.1738	3.3683	0.3681	49.6366	4.5857	0	47.3509	?	10.9655	2.3756	0.3362	1.2153	11.7490	0.1219	14.7456	5.7327	0.01952732	0.3767	0.06830025	19.0255	59.2044	2.4719	37.5544	15.0497	0.2201	27.6520	4.2823	2.6719	4.6513	3.2735	17.9187	0.5916	68.7613	2.8906	6.0652	1.4269	7.3077	0.07244784	0.06507881	35.7113	0.2694	4.2571	0.00618237	3.2219	?	5.5016	?	8.8719	24.5398	?	0.00960702	0.00439525	1.3992	6.8192	0.4225	?	23.4218	3.5099	9.1729	?	0.8658	0.1060	1.5247	3.1249	29.8619	0.6436	0.8785	2.9177	0.07867940	3.0436	0.04003160	0.2320
WB_Railways, passengers carried (million passenger- per 1K pop	?	?	0.04343229	?	?	0.00837046	0.05887941	1.3352	0.04622204	?	0.9244	?	?	0.06101442	0.2128	?	?	0.00927228	0.6577	?	?	0.07440881	?	?	0.03195069	?	0.04233357	2.0763	0.03852897	0.00478418	9.6988	0.00033050	0.04840009	?	?	?	?	0.1636	?	0.7264	0.9486	0.1469	1.0066	?	0.03540354	?	0.7201	?	0.5968	0.1787	?	0.7709	?	1.4293	0.07834580	0.04273701	0.1496	0.00267617	?	?	?	?	0.07426776	?	?	?	?	0.1841	?	0.5711	0.09387468	0.8339	0.4302	0.1582	0.00248336	?	0.3006	0.6524	?	0.04939247	0.01114568	1.0258	0.00295730	?	0.00271872	0.4487	?	?	?	?	?	0.3460	?	0.1717	0.7087	0.02198410	0.1214	0.01908448	0.00086878	?	?	0.00997243	?	?	0.1067	0.2972	0.00791710	?	?	?	0.06274278	?	?	?	?	1.0819	0.5715	?	?	?	0.1129	?	?	0.00350827	?	0.2501	0.3954	?	?	0.2788	0.8865	?	0.00387297	0.00186262	0.00826207	?	?	?	?	0.04313463	?	?	?	0.3155	0.6280	?	0.07003960	?	?	0.1151	0.00294175	?	?	0.09857576	0.06598444	?	0.00718438	?	0.6400	0.00230364	0.03094935	0.1285	?	0.03641586	?	0.2007	?	?
WB_Logistics performance index: Quality of transport infrastructure	1.8100	1.8600	2.2900	4.0200	2.7700	2.4800	3.9700	4.1800	2.7143	1.9500	3.9800	2.5000	2.4300	2.3900	2.7600	2.7200	2.4100	2.4200	2.4400	?	2.1500	2.9300	2.4600	1.9100	2.9554	1.9300	3.7500	4.0200	3.2100	2.8900	2.5700	2.1200	2.0700	2.6700	2.2500	?	2.4900	2.0400	2.8900	3.4600	4.3700	2.7900	3.9600	2.3600	2.4200	2.7200	2.8200	1.8600	3.8400	3.1000	2.1177	4	2.4000	4	2.0900	4.0300	2.3800	2.4400	1.5600	1.8200	1.7800	1.8800	3.1700	2.2000	2.0900	3.9700	2.4700	3.0100	1.9400	3.2700	2.8900	2.9100	3.2900	2.7700	2.0300	3.1900	3.3300	3.8500	2.3200	2.7200	4.2500	2.5500	2.5500	?	2.1400	3.7300	3.0200	?	2.6400	1.9100	2.2500	2.4900	1.9600	2.7300	3.6300	2.9800	2.4300	2.0200	2.1600	2.7200	2.8500	2.3000	2.9000	?	2.5700	2.1000	2.2380	2.2600	2.8000	2.1800	3.1500	2.7639	2	2.5600	2.4993	4.2100	3.6900	2.1900	3.9900	3.1600	2.2000	3.1300	2.2800	2.7300	1.9700	3.2100	3.2500	2.5500	3.3800	2.9100	2.7800	2.7600	3.1100	2.1800	2.2200	4.0600	1.8200	2.2500	1.8100	2.6000	?	?	?	3.2600	4.2400	?	2.5100	2.3700	2.2300	3.1400	2.1700	?	2.3800	2.1000	3.2100	?	2.8116	2.1900	2.2200	2.4300	4.0500	2.5700	2.1000	3.0100	2.1200	3.1900	2.3000	1.8300
WB_International tourism # arrivals per 1K pop	?	6.6528	1855.4275	2154.4081	153.7166	557.5807	362.9480	3423.1678	259.8817	25.2169	787.1027	24.3930	6.9066	6.2351	1333.7888	7102.9261	4155.9671	320.8052	1217.1562	1231.7722	97.9475	31.1673	635.9708	355.4343	691.4130	22.1883	560.3679	1198.0045	299.5942	74.6637	40.8158	3.9305	28.3350	76.7944	41.3629	?	592.7049	413.5194	3264.4584	990.9975	464.1823	63.8456	2201.6892	606.0662	60.6885	143.8726	109.5899	40.0882	1770.4188	2438.0609	7.4019	581.9460	971.0819	1368.6690	121.1208	535.1852	1192.3011	28.9219	7.5576	229.0193	23.0173	?	2888.9569	99.5743	365.0271	3905.9408	86.0392	4052.6531	39.2427	1816.5530	57.8529	12.6358	2214.8309	86.9479	22.2220	6872.0845	448.0522	1018.1651	835.4400	407.0779	246.5646	468.5577	25.4175	?	371.3394	299.3621	1994.7992	?	287.6481	?	20.6899	109.0350	547.9163	1036.6889	1628.5759	1030.8689	333.2764	39.6561	10.5339	2749.6605	320.7074	0.6932	5887.4298	?	3307.0089	161.5922	87.9927	6.4679	1100.1887	45.6402	798.9988	590.8949	6.5091	25.5995	189.7901	1096.2048	1049.8880	40.3225	736.8905	451.6550	4.3808	414.2647	134.1847	65.4877	15.6741	518.4167	1587.0165	165.7531	632.4093	608.9138	168.2388	72.1217	441.0555	19.1061	81.7227	2509.6981	7.1586	258.7015	?	195.7649	?	474.2473	?	2128.5142	737.0651	?	290.3522	5.3109	69.3623	547.0731	108.7395	56.9819	268.0250	702.8181	543.1611	?	23.1310	30.7442	322.3499	998.9179	241.0382	159.9297	15.0129	159.3374	12.3193	176.7585	58.4658	173.8055
WB_International tourism # departures per 1K pop	?	0.09155199	1881.4868	1913.3200	246.4514	547.7926	447.6202	1320.0124	386.8122	2.9518	1130.5485	?	?	8.8726	963.5556	1691.2571	?	?	88.4697	?	90.9145	50.0295	?	?	?	7.8800	690.2648	1767.1781	200.2355	?	?	4.7480	32.6942	85.9216	?	?	211.9750	78.9253	1198.3770	690.1773	1295.8329	?	1290.8955	47.4224	128.1380	79.5698	60.4918	?	408.8691	1559.7860	1.1595	1705.7660	194.2164	412.3996	106.2621	1037.2714	926.8719	?	?	127.3713	?	?	763.5025	68.6006	?	12308.4587	66.1218	501.0730	?	895.1326	34.6459	19.0708	1752.0395	86.3281	?	1958.5939	921.2196	551.4763	?	147.2347	149.8264	545.3800	?	?	119.4682	559.7507	621.0887	?	?	?	94.7074	68.9527	?	823.4796	3181.9622	724.6807	52.1516	65.4325	1.4118	227.9031	153.3012	?	1510.9333	?	?	?	?	?	232.7776	?	951.4556	?	0.4146	?	147.1780	1290.8716	1496.9394	41.1476	607.3449	657.5595	?	158.0472	93.4647	52.1033	10.3001	338.1783	243.7491	177.6828	?	1093.0834	287.5635	?	628.9370	4.4566	?	1691.4335	14.0661	194.3384	?	?	?	?	?	1533.4922	2103.4094	?	358.4447	3.1743	?	142.8082	3.2569	?	195.1222	212.9880	99.4870	?	2.4843	12.4556	635.6262	560.6495	279.7818	?	37.9366	?	?	?	?	201.2237
WB_International tourism expenditures US$ per 1K pop	5817.4607	23254.2051	608052.0687	1821722.7815	289895.9054	492102.0656	1662471.5929	1583615.0056	242115.4315	1939.7652	1797932.8864	12237.8273	8681.2488	7341.1768	323198.9068	2372359.6221	1364114.1275	111504.9327	122651.1096	125948.0741	92715.6464	104639.3035	1338283.8397	102479.2188	114681.6838	14474.2318	890400.0078	2395777.8260	161549.4593	21392.1917	34548.0464	1287.7724	83006.8759	110647.6717	51847.6187	?	228280.7649	?	1285396.0445	567271.6038	1244043.4751	22599.3281	1810707.5765	88294.3144	14435.5068	59194.9308	28356.7393	?	570440.4679	1244662.5012	5341.7206	1311905.5428	178589.7659	887577.0200	155791.0833	1015195.4965	240615.7357	42850.9135	31757.0391	4314.8568	37988.7551	21451.2485	374989.9179	62674.2061	101749.7135	3536876.5901	52472.7718	422917.2967	52586.9348	339465.2346	42553.5473	18703.8121	1498041.3970	142167.8495	195688.1493	5362677.0578	1061691.1604	622536.1458	169925.7158	146449.9378	222091.4884	152045.3458	4882.2451	?	64614.6166	678211.9859	3357020.9874	?	936613.7320	1525.7199	118457.0855	116182.5687	158349.2072	438528.5697	5263275.7732	412135.6467	81847.8567	108558.4724	11185.5341	802293.1131	109246.8683	10893.4139	1173408.4798	?	116230.9334	251094.1841	4330.6651	8192.6957	568575.0236	7126.3703	409768.3479	27199.2999	4975.1145	64268.5699	52736.2562	1514840.6461	3431701.2633	31556.7708	920213.5103	630079.4018	13146.8327	303329.9689	103758.5778	113963.9152	18473.0388	280265.2374	639669.8033	77052.0368	4085823.8528	264347.5572	265820.1264	29173.7092	515782.3740	297.1047	17661.6819	4335228.4778	7660.9904	75576.0553	?	210181.2147	45875.0259	177416.2732	?	844190.3589	1788769.8225	?	48678.3819	4883.6075	6899.9178	210285.9657	2542.5088	99528.3420	106495.2831	80791.4719	59255.4503	?	13730.8973	7324.2183	189401.1163	376933.8376	563734.8564	81430.7009	102664.4086	60761.6438	1881.3179	107148.8414	26069.6264	22769.8682
WFB_Roads Total (km) per 1K pop	1.0850	1.5695	6.2542	0.4129	5.1233	2.6299	32.3151	14.8405	5.2255	1.0392	13.2935	1.3230	0.7325	0.1293	2.8065	2.4307	6.8715	6.9846	9.1424	7.2294	6.9033	7.4421	?	13.7218	7.6324	4.2050	27.6366	8.2623	4.0709	3.1156	1.9388	?	?	4.0296	1.0139	2.4303	7.6653	5.3728	16.5800	12.2029	7.7004	3.1061	12.8653	1.8180	2.5960	2.4785	?	1.1321	14.6123	44.0359	0.9626	81.9490	3.8397	15.7587	4.1289	5.8126	4.7895	3.5311	3.3855	?	1.7594	2.0593	11.2171	0.9690	10.1368	?	1.4905	6.5636	0.3745	21.0718	1.8172	3.4079	19.4676	?	1.4854	37.7938	2.0186	8.0653	7.4730	0.7065	9.6341	5.1935	2.9979	5.2189	2.6773	?	1.5493	5.4478	1.0208	2.1003	14.5739	5.3300	2.7746	30.8864	4.6378	38.3742	1.5837	2.3179	1.3566	0.1631	2.9317	1.1128	7.0133	0.6322	12.3587	15.0440	0.9730	2.2914	1.6900	0.8096	4.4665	17.3989	0.7856	0.9394	3.6110	8.0926	17.3265	0.3728	18.9724	11.8223	1.1970	3.5130	4.2716	1.9769	1.0467	10.8860	8.1282	4.4995	3.4170	4.3738	?	0.3637	6.3674	0.2720	0.8981	0.5858	1.4192	1.0670	1.3942	5.0627	0.6260	7.3423	10.0503	18.7526	57.4162	3.1005	4.0015	2.4418	1.4105	2.5801	2.9173	?	6.8557	1.6445	4.5780	1.7856	1.4515	0.4386	3.8784	22.3834	19.9085	2.5876	3.3819	2.0096	2.3953	12.6090	2.2063	6.5525
WFB_Roads Per Capita (m)	1.3600	4.9600	5.0800	0.8800	5.8500	2.6200	37.8200	15.2500	6.6500	1.9300	14.7800	2.0300	0.9400	0.1300	2.7500	5.5900	8.6200	4.9600	8.9900	8.9400	8.0900	7.8600	?	14.5800	8.6700	4.1900	30.6300	9.3500	4.6400	4.5500	2.6100	?	?	4.2500	1.4300	2.5400	8.6400	5.4400	17.8500	12.8200	7.8400	6.7900	13	2.2600	3.2900	3.1700	?	0.9700	14.6100	45.5300	1.2300	86.2600	3.9000	16.3500	6.3000	6.4500	4.1500	4.6000	4.9100	?	2.5700	6.0700	10.8800	1.0700	11.4300	?	1.7800	6.4100	0.4700	20.5300	2.0200	3.7500	19.8700	?	1.9200	41.1600	2.4800	8.3900	7.7100	1.1100	9.5900	5.5600	3.6500	6.4300	3.0300	?	2.3700	5.7900	1.8200	3.3500	18.1900	5.3000	3.0900	23.8700	5.7600	33.2500	1.8500	2.5600	1.7600	0.2200	3.2800	1.7700	7.6700	0.6400	11.6400	15.2600	1.4000	3.3200	1.6400	0.9700	5.5200	20.7400	1.1900	1.5000	4.0900	8.2100	19.8800	0.3700	21.9300	19.4900	1.3500	4.4400	4.7600	2.0100	1.5100	10.7300	7.7600	5.0300	11.6900	3.8500	?	0.4000	8.1900	0.3400	1.0400	0.6400	2.0100	1.1400	3.0500	6.0200	0.6600	9.8800	10.0100	19.5300	63.8700	3.2000	3.1500	3.7200	2.0400	2.7900	4.3100	?	7.1100	1.8300	4.8400	1.8200	2.0600	0.5800	3.7800	22.1400	20.9900	3.4900	3.3300	2.1100	3.4400	15.4400	3.5900	8.5500
WFB_Roads Per km^2 (m)	64.6000	41.3000	657	48.8000	84.5000	276.3000	107.2000	1620.4000	640.7000	479.8000	5086.6000	144.6000	55.8000	163.4000	179.9000	5423.7000	269.7000	447.9000	425.8000	125.8000	74.3000	189.2000	?	275.5000	31.6000	32.5000	114.6000	1786.7000	104.5000	257.8000	108.6000	?	?	197.2000	393.7000	334.7000	764.2000	554.2000	2164.9000	1691.5000	1849.9000	132.2000	1755.6000	407.8000	47.7000	157.7000	?	39.7000	1369.1000	1378	110.4000	1494.3000	188.2000	1870	35.6000	1630.3000	274.2000	481.3000	180.5000	?	122.9000	102.7000	895.2000	161.7000	40.5000	?	131.8000	481.6000	154.8000	2272.1000	274.1000	1580.5000	1394.2000	?	136.3000	128.6000	913.2000	1658.1000	2042.4000	81.1000	3343.8000	36.1000	282.7000	177.3000	253.3000	?	370.9000	171.5000	681.3000	110	56.8000	1765.3000	195.7000	1342.8000	1121	1163.7000	130.8000	284.3000	64.4000	295.3000	194.3000	18.4000	9797.5000	52.6000	577	31.7000	38.6000	10.3000	1058.6000	164.2000	439.4000	53.6000	15	212.1000	199.2000	4090.5000	308.5000	75.6000	358.7000	194.6000	342.4000	203.6000	109.9000	725.7000	20.6000	1354.2000	906.3000	80.7000	848.4000	366.2000	?	190.5000	103	6.4000	77.9000	4985.4000	157.8000	333.9000	35.2000	571.1000	10.9000	27.6000	1140.6000	1934.6000	1412.4000	208.9000	380.5000	31.8000	214.3000	352.4000	196.2000	?	1870.5000	125	501.2000	1318	97.6000	101.5000	292.9000	444.1000	720	203.3000	109.1000	630.4000	135	615.1000	54.4000	251.4000
OWD Fruit supply per person (grams per day)	104.7502	187.7448	468.7592	281.8638	257.2038	336.3624	208.1304	235.2016	208.2948	?	231.7218	116.0664	18.0292	75.6788	158.7282	?	411.3288	252.2170	190.0190	406.8900	229.1462	257.2860	209.6374	?	83.4604	119.9572	256.6832	234.5988	144.9186	172.4830	270.3558	?	134.3422	488.1858	?	133.1640	361.5978	418.1788	232.5986	152.5906	186.7858	77.4050	163.9616	797.3674	279.2608	248.2988	284.2750	?	248.3536	198.4034	23.3448	191.7726	86.6388	252.2170	339.2120	245.5040	105.5722	486.1582	245.5588	16.8236	136.1232	?	328.6082	169.0580	284.5216	189.0600	176.9492	190.3752	294.7966	129.4924	171.3322	158.0706	182.7580	325.9504	134.8080	260.8754	308.0582	310.8256	300.4410	125.3002	90.8036	165.6330	118.2584	101.9280	64.0064	161.9888	200.0474	429.3032	235.6400	111.2440	?	115.2992	38.2230	141.0552	243.0928	132.5612	276.7400	109.6822	117.2720	171.1678	313.3464	132.2872	225.8582	129.2184	341.0478	31.1538	78.3092	32.5238	105.8736	316.4152	123.1356	97.4344	70.1440	152.8098	104.3940	254.9844	219.2548	179.4152	162.4272	380.6682	62.0336	238.8732	327.1012	268.9036	?	150.7274	371.5988	199.7734	?	241.8050	153.7140	625.3776	210.8156	196.6772	56.4714	?	92.4202	188.9778	?	157.1116	?	276.8770	133.7942	323.7858	180.2372	249.5866	?	20.0842	22.1940	253.1486	112.2578	44.9634	139.4934	257.1490	351.6242	294.4404	217.8574	334.4992	137.9042	224.3786	246.6000	264.0538	223.7758	230.7902	85.1044	59.0196	19.8650	40.7438
OWD Vegetable supply per person (grams per day)	132.4516	72.0894	813.3964	284.4668	185.1418	921.1332	255.4502	260.8754	437.3314	?	379.4626	164.9754	41.1000	96.1466	247.3398	?	240.6542	632.5564	468.1016	153.9880	98.3386	139.6304	247.2850	?	118.9160	50.6078	278.3018	252.1074	196.7320	99.4346	331.9510	?	85.6798	133.5202	?	190.3752	113.3264	387.6004	277.2880	165.5508	261.2864	230.8724	276.4386	118.3954	509.8592	77.1584	436.5642	?	401.5196	280.4390	36.5790	230.6532	157.1938	264.8484	90.0364	227.1734	136.3698	78.5558	136.9726	47.2924	50.5530	?	410.8356	146.0694	746.5404	355.7890	68.7466	699.0288	49.7584	238.3526	119.8202	218.8164	266.1636	515.0652	102.8322	198.7322	428.0976	358.6112	241.2570	285.6998	249.6140	525.8608	109.4630	505.1190	83.0220	540.1362	489.9668	566.8786	354.6382	65.8422	?	136.5342	71.3496	258.7930	263.1222	319.0456	279.6170	205.8288	43.6482	217.3642	206.9248	247.4768	550.4112	226.8446	297.6188	129.6294	76.7200	99.5990	199.1706	148.5902	182.0730	73.6238	291.8648	216.1860	97.4070	168.7840	200.4584	350.8296	270.2462	423.5766	57.0742	69.6782	183.1964	171.4144	?	344.0344	418.6172	135.9588	?	537.6428	309.7296	108.1204	170.7294	231.5026	190.0738	?	130.9994	230.8450	?	226.1870	?	171.1678	172.0446	251.6142	234.7358	74.9938	?	17.2072	52.7724	109.2986	572.1942	68.1438	98.8866	746.8692	696.2614	322.6350	126.3414	78.9668	442.3456	164.2082	310.7434	751.1710	121.3820	467.2522	53.2656	114.7512	67.5958	42.9906
OWD Animal protein (kilocalories per person per	48.8800	73.6000	237.6800	166.8000	267.7600	173	286.7200	251.4400	120.3200	?	232.4800	57	44.2800	39.6800	165.2000	?	225.7200	121.6800	219.8400	115.8000	119.0400	210.3600	211.8000	?	105.6400	68.5200	218.8000	239.0800	181.0800	54.6800	46.8000	?	89	133.9200	?	?	163.9200	127.0800	180.2000	192.4400	245.9200	60.3600	279.2800	105.6000	99.9600	146.1200	105.3600	?	260.6000	212.9600	30.7600	292.1200	125.4800	277.4000	172.1200	233.1200	115.2800	68.8800	39.7600	56.4000	35.5600	?	236.9600	71.3200	144.2800	377.6400	92.8000	191.9200	40.6000	168.4000	70.8400	47.9600	259.2800	88.8800	52.7200	385.9200	289.8800	232.9600	148.4400	108.7200	193.8400	228.2400	63.6000	140.1600	76.4400	184.5200	214.3200	58.3600	117.2800	32.5600	?	65.2400	51.1200	305.9600	288.4800	203.8800	106.5600	140.9600	40.0800	343.8400	162.6400	94.7600	246.9600	134.8400	252.4400	194.1200	25.4000	135.4800	159.2800	31.1600	181.6000	78.2000	58.9200	39.4000	84.8000	303.0800	263.9600	45.8400	219.2400	182.7600	109.0400	166.6000	108.1600	99.4000	?	213.0800	269.1200	136.7200	?	188.8400	224.7200	22.3600	159.7200	116.8000	61	?	59.4800	101	?	151.2800	?	113.5200	139.8000	207.2400	283.3200	70.3200	?	38.8000	36.1600	99.4000	85.0800	71	172.4400	113.4800	145.2400	173.9600	40.8000	49.5600	172.6000	216	279.1200	116.7600	152.4800	124.2000	55.5200	145.5200	36.9200	47.0400
OWD Plant protein (kilocalories per person per d	184.1200	155.4400	208	251.6800	142.8000	187.1600	138.4000	173.4000	252.2800	?	165.8800	200.7200	273.2400	183.6800	168.9200	?	120.7600	244.8800	155.4400	177.2800	145	169.6000	161.8400	?	153.8000	115.7200	201	133.2400	168.3600	179.3600	233.0400	?	117.6400	123.6000	?	?	136.3600	236.3600	130.2400	157.0400	160.4400	203.0800	156.2400	127.2000	267.8800	99.3200	307.6000	?	158.9200	202.6400	210.8400	178.7600	168.9200	164.6800	174.4000	179.7200	206.8400	189.4000	183.9600	189.8000	140.6000	?	198.2400	183.6000	173.7600	139.0800	166.7200	145.4800	150.2800	147	177.8800	193.0400	180.8000	260.2400	201.8000	148.2400	222.6800	201.0800	159.4400	209.6400	157.0800	157.4000	183.7600	200.4800	186.2000	200.2800	218.6400	217.2400	201.5600	118.0800	?	173.6000	242.9600	192	167.0400	161.6800	285.1600	144.6800	146.6000	145.8800	187.8800	246.0400	194.4800	195.6000	195.8400	129.0400	157.4000	204.3600	194.1600	227.0400	144.7200	152.5600	264.8400	215.6400	193.6800	143.8000	179.6400	230.7600	150.9200	170.2400	152.9200	151.1600	191.5200	140.3200	?	192.8000	174.4000	146.1600	?	223.2400	186.6400	204.8800	206.8000	166.0400	172.9600	?	165.0400	186.6000	?	245.7600	?	138.2400	150.2400	177.5200	147.5600	164.0800	?	212.0800	203	144.1200	168.4400	159.0800	161	280.8800	287.2400	185	190.4000	161.1600	181.8800	153.7600	159.2800	216.9600	139.5600	202.2400	180.2400	195.8000	183.9600	146.3600
OWD Fat (kilocalories per person per day)	301.6800	481.8600	958.7700	785.7000	1048.1400	869.7600	1357.6500	1533.9600	533.4300	?	1460.8800	448.2000	554.4000	269.3700	847.3500	?	908.3700	645.4800	1168.5600	681.1200	478.2600	1059.7500	743.4000	?	594.3600	535.8600	1323.4500	1382.3100	804.2400	533.9700	513.7200	?	422.7300	739.3500	?	?	814.1400	619.2000	1032.5700	1040.4000	1276.8300	541.1700	1210.8600	803.3400	688.9500	852.4800	568.1700	?	1293.3900	816.3900	233.3700	1262.3400	851.1300	1432.8000	536.1300	1245.7800	581.3100	413.6400	557.9100	641.8800	571.5000	?	1319.9400	501.5700	536.8500	1259.2800	656.5500	1066.0500	440.5500	1238.8500	519.3000	470.2500	1132.5600	677.6100	577.6200	1359	1364.2200	1392.6600	705.7800	900.8100	779.4000	1210.6800	431.8200	610.4700	323.6400	920.7900	1052.8200	349.4700	920.7900	538.7400	?	447.3900	290.6100	851.2200	1276.4700	1075.2300	624.3300	770.6700	220.4100	568.0800	841.9500	577.7100	1045.3500	624.7800	1186.7400	813.9600	377.2800	662.9400	830.6100	370.8000	807.6600	442.8900	473.0400	507.8700	567.3600	1130.6700	1342.3500	485.0100	1044.4500	813.1500	674.2800	700.5600	460.3500	460.6200	?	1076.1300	1262.8800	834.6600	?	927.2700	950.6700	213.9300	970.8300	623.2500	643.7700	?	529.5600	560.3400	?	949.0500	?	739.8900	1016.7300	1075.6800	1171.7100	420.6600	?	423.8100	428.3100	527.4900	543.5100	460.0800	833.4000	825.1200	1077.0300	1138.0500	415.2600	419.2200	833.4900	954	1453.8600	658.9800	742.4100	648.9900	430.4700	752.5800	378.4500	514.6200
OWD Carbohydrates (kilocalories per person per d	1555.3200	1762.1000	1788.5500	2075.8200	1770.3000	1698.0800	1493.2300	1809.2000	2211.9700	?	1873.7600	1913.0800	1848.0800	1957.2700	1647.5300	?	1415.1500	2141.9600	1706.1600	1776.8000	1513.7000	1823.2900	1867.9600	?	1472.2000	1158.9000	1750.7500	1636.3700	1825.3200	2030.9900	1877.4400	?	1578.6300	1807.1300	?	?	1733.5800	2426.3600	1305.9900	1771.1200	1815.8100	1802.3900	1720.6200	1577.8600	2239.2100	1246.0800	2540.8700	?	1461.0900	2021.0100	1656.0300	1634.7800	1797.4700	1607.1200	1947.3500	1765.3800	2001.5700	2344.0800	1784.3700	1739.9200	1544.3400	?	1644.8600	1662.5100	1909.1100	1514	1724.9300	1655.5500	1459.5700	1482.7500	2008.9800	1747.7500	2027.3600	2067.2700	1712.8600	1486.8400	1733.2200	1752.3000	1732.3400	1880.8300	1595.6800	1667.6800	1526.8200	1865.8900	1890.7200	2028.4100	2015.2200	1825.9300	1826.3700	1514.6200	?	1852.7700	1944.3100	2067.8200	1807.0100	1733.2100	2386.9500	1657.6900	1644.9100	1674.2000	1879.5300	1971.4900	1891.2100	1615.7800	1855.9800	1372.8800	1722.9200	1873.2200	1880.9500	1738	1782.0200	1497.3500	1750.2000	1937.0900	1792.1600	1650.4500	1699.0500	1911.3900	1722.3900	1976.8500	1503.7600	1714.6800	1939.9700	1869.6600	?	1968.9900	1770.6000	1471.4600	?	2018.6500	1998.9700	1786.8300	1917.6500	1429.9100	1578.2700	?	1649.9200	1729.0600	?	2101.9100	?	1761.3500	1637.2300	1707.5600	1576.4100	1673.9400	?	1435.3100	1786.5300	2012.9900	1403.9700	1440.8400	1885.1600	2129.5200	2196.4900	1499.9900	1561.5400	1500.0600	1950.0300	1726.2400	1789.7400	1767.3000	1596.5500	1769.5700	1556.7700	1928.1000	1330.6700	1401.9800
OWD Miscellaneous (kilocalories per person per day)	1	5	5	8	0	5	17	3	6	?	0	4	3	0	5	?	77	10	9	38	5	0	46	?	21	0	16	0	2	1	2	?	7	2	?	?	6	1	27	0	0	13	0	11	8	5	7	?	0	7	0	31	4	3	21	29	10	1	2	2	4	?	17	4	8	25	13	0	1	0	0	0	0	0	5	28	0	8	12	6	4	10	0	4	4	0	37	6	14	4	?	1	3	3	24	12	5	9	1	20	0	2	6	2	19	12	0	8	13	1	17	10	5	1	20	0	102	1	0	7	0	25	3	2	?	0	2	4	?	6	3	1	25	7	1	?	2	13	?	0	?	28	7	12	11	12	?	1	5	2	?	10	24	2	2	13	1	0	2	9	0	1	9	1	5	0	1	2
OWD Alcoholic Beverages (kilocalories per person per	0	115	73	?	105	13	136	243	154	?	171	17	179	0	191	?	106	232	214	90	41	98	10	?	82	20	106	171	95	51	88	?	53	60	?	?	82	66	95	254	255	15	164	86	7	50	2	?	158	396	20	164	43	130	129	153	66	18	3	28	34	?	100	25	61	50	42	159	71	183	2	14	305	0	5	131	42	101	62	2	131	98	26	44	54	135	0	57	37	34	?	10	33	287	306	184	7	108	10	19	56	6	118	8	83	82	10	0	50	22	11	123	1	77	35	133	119	4	109	5	0	105	75	47	?	184	214	79	?	159	165	29	0	21	3	?	50	48	?	119	?	89	151	133	140	84	?	7	18	124	6	7	59	18	27	81	62	83	162	84	159	38	91	39	1	148	32	76
OWD Animal fats (kilocalories per person per day)	38	12	52	45	57	113	138	392	66	?	421	5	11	8	131	?	107	34	140	145	57	68	40	?	39	18	230	198	92	4	7	?	3	29	?	?	103	20	25	297	273	15	341	34	17	88	45	?	52	54	10	165	135	245	9	114	77	5	7	5	13	?	45	24	12	114	43	135	7	302	9	70	162	57	8	199	32	155	64	16	28	60	20	28	15	66	56	19	39	4	?	3	10	146	102	250	50	103	9	43	59	23	166	30	58	89	8	24	23	18	22	40	26	9	23	98	217	38	293	35	118	118	16	56	?	219	242	94	?	81	129	6	63	22	13	?	11	81	?	219	?	11	279	179	191	15	?	9	5	9	1	12	101	30	76	56	19	9	102	65	101	39	30	48	16	13	7	28
OWD Vegetable Oils (kilocalories per person per day)	90	216	171	215	353	232	550	555	73	?	496	160	169	154	312	?	153	159	446	178	91	434	235	?	272	286	567	449	173	313	236	?	230	363	?	?	346	181	424	270	443	325	220	425	360	383	151	?	668	199	70	235	288	464	150	443	153	176	354	396	343	?	646	183	98	252	289	318	253	488	248	207	341	287	364	209	670	659	248	527	362	515	141	157	68	436	409	48	429	406	?	78	20	186	276	307	290	307	55	55	273	182	202	194	209	163	211	315	473	76	400	160	109	273	230	355	413	235	201	315	263	237	172	117	?	340	473	316	?	315	331	54	485	163	410	?	349	121	?	316	?	387	281	346	395	110	?	75	198	183	238	161	303	455	545	530	166	196	306	294	689	259	399	70	199	313	117	273
OWD Oilcrops (kilocalories per person per day)	9	40	72	83	3	10	38	56	4	?	21	110	186	6	36	?	66	23	12	32	17	70	63	?	19	90	79	22	18	45	145	?	75	21	?	?	29	81	56	3	37	8	19	53	19	15	52	?	40	10	17	22	194	23	141	37	8	103	73	91	35	?	54	37	145	51	10	56	36	12	119	44	25	9	5	31	117	18	63	60	104	15	26	1	102	93	41	67	77	20	?	301	?	17	20	16	5	7	7	14	25	45	41	94	33	1	13	10	44	86	33	10	142	81	41	33	18	6	52	23	15	56	51	20	?	10	11	60	?	14	16	30	16	51	63	?	75	49	?	2	?	51	29	30	33	52	?	243	84	75	7	53	64	49	71	133	132	87	13	37	66	2	3	121	13	24	142	35
OWD Fish & seafood (kilocalories per person per day)	0	25	9	32	13	9	41	32	5	?	46	23	13	33	14	?	52	10	32	23	5	17	75	?	9	15	37	31	21	30	27	?	50	13	?	?	25	10	40	13	37	8	66	15	8	15	40	?	87	24	0	73	79	73	68	38	22	58	16	43	3	?	31	3	48	110	7	37	9	11	57	9	35	20	6	167	43	48	46	10	131	11	8	5	86	110	26	38	19	7	?	58	2	114	55	51	39	26	9	411	20	13	67	95	21	2	14	20	52	14	111	19	5	26	9	48	105	4	44	31	4	34	41	58	?	35	79	7	?	12	54	7	25	2	39	?	60	14	?	6	?	27	16	20	56	3	?	12	21	55	1	12	43	26	11	54	13	24	31	15	35	2	22	52	5	13	11	6
OWD Sugar & Sweeteners (kilocalories per person per d	87	146	197	361	470	326	384	436	185	?	496	78	72	75	271	?	352	178	307	412	270	417	381	?	284	76	434	582	458	102	95	?	172	565	?	?	511	520	312	453	469	330	483	334	265	223	283	?	302	268	64	304	332	374	149	394	337	141	95	258	105	?	279	467	390	300	452	401	170	343	164	228	395	275	179	434	257	308	466	464	254	284	155	268	181	348	374	58	398	54	?	270	155	407	320	371	386	208	68	291	458	100	548	163	330	145	109	352	336	81	411	204	53	105	396	428	314	45	568	330	270	332	225	224	?	430	257	249	?	244	439	51	308	343	175	?	57	400	?	339	?	424	428	234	413	347	?	103	116	389	185	107	573	337	309	284	102	114	430	388	600	98	387	91	273	333	100	268
OWD Starchy Roots I (kilocalories per person per day)	15	729	78	27	86	82	90	110	135	?	172	767	40	94	48	?	30	139	336	33	164	121	45	?	133	587	120	75	122	849	433	?	763	174	?	?	53	270	53	146	115	31	109	74	126	45	86	?	105	154	281	119	287	95	461	181	103	1171	374	22	150	?	133	18	77	39	16	75	281	84	167	60	154	104	36	54	79	66	183	38	60	204	215	182	85	40	110	103	91	404	?	68	104	174	93	214	96	99	384	44	30	72	76	50	218	99	773	17	41	396	31	333	48	616	51	169	98	160	98	50	35	49	385	83	?	191	124	308	?	180	207	724	39	48	42	?	375	62	?	96	?	62	93	98	104	136	?	153	578	63	66	140	76	60	78	27	306	358	249	102	92	96	92	43	22	63	246	54
OWD Meat, Other (kilocalories per person per day)	1	1	0	14	3	0	7	4	1	?	10	2	2	0	4	?	3	0	1	2	6	0	2	?	33	22	0	6	1	25	9	?	26	0	?	?	0	38	7	7	7	4	3	0	1	2	6	?	6	0	4	6	1	12	51	8	0	14	2	2	0	?	8	1	1	12	0	2	4	4	0	0	5	1	0	33	0	18	0	0	0	15	9	4	0	1	3	0	0	6	?	0	8	1	7	1	5	1	1	9	2	10	18	0	0	35	0	30	3	0	0	9	10	3	1	37	4	0	12	12	0	5	4	1	?	0	5	2	?	2	11	4	8	22	3	?	6	0	?	2	?	1	5	1	7	1	?	2	2	0	73	60	1	3	0	0	1	3	2	2	2	1	0	1	1	3	8	7
OWD Mutton & Goat Meat (kilocalories per person per d	31	5	85	51	9	22	67	7	54	?	9	3	11	6	10	?	27	3	1	1	9	4	12	?	14	18	7	9	2	3	7	?	1	1	?	?	0	6	31	2	5	28	6	1	43	2	10	?	13	3	9	4	38	21	5	30	5	7	6	3	5	?	67	1	4	14	0	12	3	1	2	3	26	21	12	135	10	6	7	38	1	64	9	57	0	1	111	1	15	2	?	0	13	1	12	2	24	3	3	5	5	42	7	4	21	295	4	46	23	9	6	8	15	10	0	6	34	9	128	73	13	0	4	2	?	0	15	3	?	21	10	7	43	63	16	?	2	0	?	15	?	1	1	5	9	7	?	16	7	0	42	2	15	29	31	6	6	6	2	48	3	31	1	1	27	25	2	3
OWD Pigmeat (kilocalories per person per day)	?	89	83	?	80	72	111	252	2	?	160	5	16	0	123	?	175	69	195	86	39	92	52	?	6	32	106	314	178	9	12	?	13	39	?	?	33	129	166	227	237	1	186	35	0	48	0	?	215	131	0	355	40	248	72	235	42	9	1	1	77	?	122	16	22	445	33	174	27	189	29	3	164	0	0	208	20	178	13	0	93	59	4	22	64	152	?	92	11	32	?	0	18	263	328	170	0	109	22	10	134	1	161	111	326	3	53	0	29	61	74	33	1	13	12	188	229	7	82	0	0	47	23	174	?	272	172	152	?	111	115	6	?	?	8	?	9	16	?	132	?	81	150	132	205	18	?	0	13	124	9	111	59	0	0	276	3	37	100	80	122	9	30	344	0	42	14	24
OWD Poultry Meat (kilocalories per person per day)	9	58	67	138	166	45	186	66	35	?	43	52	8	6	79	?	186	44	105	121	148	192	214	?	18	5	145	57	153	8	11	?	44	95	?	?	84	69	85	41	65	7	98	95	26	94	56	?	98	85	2	71	71	97	111	112	41	19	6	9	6	?	54	57	154	197	86	30	26	97	26	6	96	89	52	92	217	65	181	117	64	62	2	8	9	58	179	17	71	30	?	17	34	91	75	71	70	61	16	62	114	10	89	83	53	10	5	12	129	5	162	42	4	4	91	82	72	5	140	105	17	106	54	41	?	95	108	23	?	53	92	4	173	4	15	?	12	68	?	35	?	127	53	80	62	21	?	1	23	52	9	19	201	62	63	124	6	5	81	95	197	6	137	46	37	151	11	17
OWD Bovine Meat (kilocalories per person per day)	27	36	101	25	346	114	105	55	77	?	45	16	23	6	12	?	77	54	104	25	94	161	44	?	35	62	95	60	116	9	22	?	18	96	?	?	50	37	29	111	39	53	82	58	25	98	51	?	39	33	22	90	49	76	22	53	31	5	33	11	21	?	46	22	18	95	28	74	27	12	14	3	113	18	16	75	145	100	21	23	29	139	50	90	21	66	56	32	87	3	?	6	31	15	157	26	42	8	37	35	50	43	59	26	74	111	5	33	25	12	24	19	47	12	28	100	56	23	63	76	41	64	15	15	?	8	82	61	?	20	90	13	32	64	30	?	10	22	?	41	?	33	14	57	77	79	?	33	8	10	27	8	23	28	40	18	31	27	54	181	100	173	81	28	34	111	25	34
OWD Eggs (kilocalories per person per day)	5	4	46	31	41	45	32	57	31	?	49	3	9	9	32	?	23	17	61	17	18	33	65	?	7	2	49	40	36	7	1	?	2	38	?	?	38	35	35	61	47	3	63	26	27	29	18	?	51	48	1	37	26	51	4	43	23	4	7	3	2	?	39	52	3	58	18	32	2	48	20	10	35	30	38	32	44	52	9	15	76	32	6	18	5	45	48	8	14	7	?	18	4	51	55	53	23	37	3	41	66	3	45	25	44	9	6	7	21	4	66	6	1	12	17	54	44	5	38	31	11	16	31	16	?	29	34	67	?	50	59	1	21	4	6	?	6	34	?	32	?	14	61	36	53	5	?	1	3	52	6	7	15	26	33	50	2	3	69	47	56	20	20	15	9	28	11	6
OWD Milk (kilocalories per person per day)	100	20	533	217	256	351	339	269	235	?	379	16	61	37	260	?	186	283	176	124	74	252	135	?	205	23	193	398	153	12	28	?	20	179	?	?	295	146	228	181	331	105	329	117	227	228	94	?	242	411	72	508	67	341	54	341	254	13	36	85	37	?	379	76	205	190	144	317	45	217	19	129	358	66	34	541	282	272	162	131	113	475	163	375	6	40	215	7	168	6	?	63	40	289	369	261	73	333	43	203	163	211	311	50	514	244	8	306	145	13	56	110	86	12	139	460	337	109	168	271	321	185	102	18	?	249	252	132	?	431	269	12	140	315	30	?	12	195	?	267	?	75	181	283	391	106	?	38	10	45	97	11	170	170	309	63	59	64	236	326	368	217	146	27	55	85	15	49
OWD Nuts & Seeds (kilocalories per person per day)	12	0	27	114	3	18	48	42	25	?	50	51	9	5	10	?	19	12	22	36	42	4	18	?	4	0	43	65	13	53	19	?	0	1	?	?	8	0	27	10	48	0	41	1	13	1	6	?	37	26	5	15	3	26	0	15	18	9	1	7	43	?	55	8	16	106	3	22	?	2	4	9	23	96	2	18	39	43	9	15	12	32	8	17	2	33	30	0	85	4	?	6	0	14	3	22	26	14	1	91	10	1	29	15	23	12	8	0	5	1	12	1	1	36	0	40	31	16	37	9	5	5	2	8	?	14	21	0	?	9	6	0	17	0	6	?	9	3	?	13	?	4	17	35	32	25	?	0	1	6	5	0	9	46	56	49	3	0	17	2	34	10	2	15	1	2	0	4
OWD Fruit (kilocalories per person per day)	51	128	221	175	85	141	107	186	101	?	83	50	8	29	92	?	215	142	87	140	99	113	73	?	53	72	135	121	82	171	214	?	108	237	?	?	146	173	79	76	111	45	121	329	215	148	170	?	91	90	10	98	36	104	323	140	56	363	139	9	91	?	150	68	73	86	107	135	96	69	74	70	125	205	74	141	182	176	117	80	50	117	82	37	34	74	151	120	141	76	?	68	26	53	149	61	120	74	60	120	105	37	81	61	160	23	34	31	64	109	57	61	48	74	34	176	132	76	136	393	39	102	192	139	?	77	153	65	?	103	85	520	214	130	23	?	46	74	?	79	?	147	67	145	106	80	?	15	11	117	45	27	111	114	160	125	118	272	78	77	119	126	105	86	68	42	11	18
OWD Vegetables (kilocalories per person per day)	17	38	151	65	53	199	76	75	94	?	120	37	13	24	38	?	84	129	106	32	29	36	72	?	31	11	79	73	62	36	65	?	42	33	?	?	41	91	74	40	68	44	76	37	124	19	122	?	83	84	17	60	36	71	32	72	40	32	88	14	13	?	135	41	76	106	29	63	16	62	36	61	86	150	72	55	128	85	66	72	74	119	31	112	23	171	148	124	123	21	?	45	11	75	87	79	95	68	11	76	40	32	138	67	141	39	12	25	53	14	56	28	43	45	11	78	57	75	98	72	21	28	61	49	?	69	101	28	?	116	77	31	76	69	46	?	36	45	?	57	?	54	43	59	68	16	?	5	20	39	112	24	33	147	145	105	30	19	110	47	69	198	34	95	21	38	19	11
OWD Pulses I (kilocalories per person per day)	23	81	50	243	8	0	12	7	9	?	23	82	138	62	22	?	11	68	0	143	41	152	12	?	52	78	115	17	39	23	201	?	31	60	?	?	98	196	30	17	7	121	10	107	79	19	54	?	48	82	149	11	103	17	2	32	0	83	39	12	32	?	45	139	56	11	111	7	187	29	10	137	31	97	28	7	97	52	31	77	13	5	143	50	46	12	79	28	91	13	?	87	69	31	11	0	58	8	37	33	119	181	37	132	65	5	130	129	96	141	29	76	342	106	198	16	45	111	34	45	63	48	81	14	?	17	36	73	?	18	17	334	58	105	30	?	105	161	?	49	?	22	12	19	17	35	?	74	139	32	21	82	93	74	124	25	192	218	14	31	39	0	54	28	60	21	17	36
OWD Cereals, Other (kilocalories per person per day)	3	11	6	0	7	17	14	106	8	?	6	82	852	1	3	?	20	14	301	56	26	19	18	?	222	96	21	24	30	34	272	?	1	2	?	?	10	0	7	154	95	28	146	0	1	19	25	?	8	177	533	189	11	13	1	45	34	90	66	532	175	?	13	13	14	29	30	13	36	14	1	99	33	0	0	35	10	12	9	1	-17	44	29	9	1	2	2	2	1	2	?	3	87	126	61	173	3	13	1	9	14	868	16	20	14	8	93	162	4	40	12	154	1350	447	23	93	70	88	57	38	12	10	11	2	?	273	39	1	?	19	77	94	59	662	285	?	82	148	?	19	?	8	49	32	99	3	?	995	254	0	1	0	23	12	25	16	95	55	115	12	33	7	12	0	176	18	9	58
OWD Barley (kilocalories per person per day)	26	0	1	?	0	0	?	3	0	?	3	0	0	0	4	?	22	21	26	0	0	0	2	?	10	?	3	8	7	0	3	?	23	8	?	?	22	?	0	?	2	0	0	0	94	0	1	?	2	43	125	41	1	7	14	5	58	0	?	?	?	?	3	0	1	0	0	4	?	0	0	4	3	4	41	0	4	2	2	3	5	44	3	9	2	2	0	0	10	0	?	0	2	54	15	150	281	26	0	0	0	0	0	0	0	18	0	3	10	0	0	0	2	0	0	10	48	11	3	0	1	0	35	1	?	34	10	2	?	9	6	0	0	?	0	?	0	0	?	4	?	1	30	13	11	0	?	?	0	0	36	?	1	42	0	10	0	0	19	6	5	16	0	?	0	1	0	2
OWD Maize (kilocalories per person per day)	21	338	13	8	86	0	42	97	99	?	14	351	596	8	198	?	31	631	5	277	290	240	101	?	335	238	113	4	198	191	325	?	34	255	?	?	101	265	28	?	86	9	32	34	129	66	596	?	15	37	398	0	3	77	139	25	243	222	77	123	34	?	14	820	17	34	733	78	217	2	239	52	73	21	3	?	99	33	57	23	61	6	663	195	111	82	54	138	4	0	?	45	1379	6	30	2	273	684	146	7	986	331	40	35	37	0	438	28	27	1125	119	357	33	285	643	16	0	342	37	100	129	174	185	120	?	?	131	551	?	314	3	125	186	4	212	?	40	659	?	174	?	18	0	260	9	642	?	143	572	95	70	580	81	0	194	66	523	415	79	163	92	36	368	82	118	858	999	743
OWD Rice (kilocalories per person per day)	141	82	68	555	90	34	101	36	21	?	90	540	207	1711	26	?	243	18	31	276	286	326	749	?	69	77	135	24	86	577	239	?	164	285	?	?	428	666	50	28	35	429	48	510	30	425	417	?	85	25	22	44	464	52	370	68	27	304	986	601	982	?	60	53	744	425	135	26	426	20	1328	689	30	287	408	39	165	59	259	200	646	72	122	72	1518	928	433	1408	110	952	?	1062	37	30	44	22	11	28	1040	496	59	564	49	1234	22	77	231	481	457	47	762	63	126	285	403	28	43	836	91	558	125	632	519	1174	?	10	152	50	?	25	45	83	385	14	715	?	957	103	?	12	?	637	29	39	59	208	?	108	256	1139	69	579	179	11	97	435	204	45	29	116	72	37	224	1390	177	169	30	101
OWD Wheat (kilocalories per person per day)	1369	286	1056	816	877	1024	584	645	1666	?	792	104	85	150	871	?	339	743	474	435	378	384	444	?	332	40	637	611	830	168	172	?	317	226	?	?	316	395	671	748	654	953	623	215	1424	302	1175	?	685	762	284	674	607	811	472	747	1200	109	146	363	81	?	857	277	465	416	294	796	141	810	183	517	934	1242	1141	624	863	1041	579	1149	387	723	258	1007	22	392	823	15	983	99	?	260	429	950	774	594	1392	348	68	566	255	99	985	47	902	961	111	818	895	88	385	279	37	155	221	558	818	388	617	489	903	323	355	172	?	877	696	224	?	992	1022	85	797	197	273	?	75	252	?	1398	?	418	901	828	597	313	?	69	98	76	1045	100	741	1576	1285	404	121	78	818	790	599	1322	365	80	884	492	97	243
OWD Other (kilocalories per person per day)	15	13	33	65	32	61	68	37	38	?	34	65	12	24	42	?	143	131	68	67	32	17	123	?	62	11	45	32	14	78	33	?	17	23	?	?	29	15	97	22	33	45	101	28	36	25	33	?	44	111	16	83	29	54	48	93	67	57	11	10	10	?	65	18	64	?	31	93	8	38	26	27	48	15	21	120	65	30	92	39	49	69	10	50	16	47	153	50	62	14	?	47	17	36	190	94	34	41	17	92	29	16	95	26	143	79	6	27	60	5	77	36	17	14	32	22	181	48	31	82	19	57	61	19	?	18	70	42	?	60	36	8	110	26	13	?	20	22	?	?	?	57	54	104	45	23	?	8	17	50	30	?	78	34	27	?	9	9	22	42	30	17	27	34	26	29	7	14
OWD Sugar (kilocalories per person per day)	87	146	197	361	470	326	384	436	185	?	496	78	72	77	271	?	352	178	307	412	270	430	381	?	284	76	434	582	458	103	102	?	173	566	?	?	511	520	312	453	469	330	483	334	265	223	312	?	302	268	64	304	332	374	152	394	337	145	95	258	105	?	279	467	390	?	452	401	173	343	164	236	395	275	179	434	257	308	466	464	254	284	178	268	187	348	374	77	398	62	?	294	155	407	320	371	386	208	72	291	458	100	548	164	330	145	110	352	336	81	411	204	53	105	396	428	314	77	568	330	285	332	225	224	?	430	257	249	?	244	439	51	308	350	175	?	57	400	?	?	?	428	428	234	413	347	?	103	116	438	185	?	573	337	309	?	107	117	430	388	600	98	388	100	273	333	100	268
OWD Oils & Fats (kilocalories per person per day)	149	268	322	457	416	373	774	1045	168	?	988	326	375	173	489	?	345	228	620	391	207	576	356	?	334	394	919	734	296	415	407	?	308	414	?	?	486	282	532	580	801	348	621	513	409	487	254	?	797	289	102	437	620	758	300	609	256	293	435	499	434	?	800	252	271	?	345	531	296	804	380	330	551	449	379	457	858	875	384	618	506	622	195	203	187	628	536	134	630	434	?	388	30	363	401	595	371	431	72	203	367	251	438	333	323	265	240	349	545	181	467	211	278	399	294	526	679	295	583	382	401	416	241	201	?	583	747	470	?	419	482	90	581	236	492	?	444	254	?	?	?	453	606	590	651	202	?	327	288	273	251	?	477	580	748	?	320	292	438	398	890	310	434	254	229	352	266	340
OWD Meat (kilocalories per person per day)	68	214	345	260	617	262	517	416	174	?	313	101	73	51	242	?	520	180	438	258	301	466	399	?	115	154	390	477	471	84	88	?	152	244	?	?	192	289	358	401	390	101	441	204	103	259	163	?	458	276	37	599	278	527	329	476	141	112	64	69	112	?	328	100	247	?	154	329	96	314	128	24	439	149	86	710	435	415	268	188	318	350	82	186	180	388	375	180	203	80	?	81	106	485	634	321	180	208	88	532	325	119	401	319	495	456	81	141	261	101	377	130	82	68	141	461	500	48	469	297	75	256	141	291	?	410	461	248	?	219	372	41	281	155	111	?	99	120	?	?	?	270	239	295	416	129	?	64	74	241	161	?	342	148	145	?	60	102	270	421	459	222	271	472	104	345	71	91
OWD Dairy & Eggs (kilocalories per person per day)	105	24	579	248	297	396	371	326	266	?	428	19	70	46	292	?	209	300	237	141	92	285	200	?	212	25	242	438	189	19	29	?	22	217	?	?	333	181	263	242	378	108	392	143	254	257	112	?	293	459	73	545	93	392	58	384	277	17	43	88	39	?	418	128	208	?	162	349	47	265	39	139	393	96	72	573	326	324	171	146	189	507	169	393	11	85	263	15	182	13	?	81	44	340	424	314	96	370	46	244	229	214	356	75	558	253	14	313	166	17	122	116	87	24	156	514	381	114	206	302	332	201	133	34	?	278	286	199	?	481	328	13	161	319	36	?	18	229	?	?	?	89	242	319	444	111	?	39	13	97	103	?	185	196	342	?	61	67	305	373	424	237	166	42	64	113	26	55
OWD Fruits & Vegetables (kilocalories per person per	68	166	372	240	138	340	183	261	195	?	203	87	21	53	130	?	299	271	193	172	128	149	145	?	84	83	214	194	144	207	279	?	150	270	?	?	187	264	153	116	179	89	197	366	339	167	292	?	174	174	27	158	72	175	355	212	96	395	227	23	104	?	285	109	149	?	136	198	112	131	110	131	211	355	146	196	310	261	183	152	124	236	113	149	57	245	299	244	264	97	?	113	37	128	236	140	215	142	71	196	145	69	219	128	301	62	46	56	117	123	113	89	91	119	45	254	189	151	234	465	60	130	253	188	?	146	254	93	?	219	162	551	290	199	69	?	82	119	?	?	?	201	110	204	174	96	?	20	31	156	157	?	144	261	305	?	148	291	188	124	188	324	139	181	89	80	30	29
OWD Starchy Roots II (kilocalories per person per day)	15	729	78	27	86	82	90	110	135	?	172	767	40	94	48	?	30	139	336	33	164	121	45	?	133	587	120	75	122	849	433	?	763	174	?	?	53	270	53	146	115	31	109	74	126	45	86	?	105	154	281	119	287	95	461	181	103	1171	374	22	150	?	133	18	77	?	16	75	281	84	167	60	154	104	36	54	79	66	183	38	60	204	215	182	85	40	110	103	91	404	?	68	104	174	93	214	96	99	384	44	30	72	76	50	218	99	773	17	41	396	31	333	48	616	51	169	98	160	98	50	35	49	385	83	?	191	124	308	?	180	207	724	39	48	42	?	375	62	?	?	?	62	93	98	104	136	?	153	578	63	66	?	76	60	78	?	306	358	249	102	92	96	92	43	22	63	246	54
OWD Pulses II (kilocalories per person per day)	23	81	50	243	8	0	12	7	9	?	23	82	138	62	22	?	11	68	0	143	41	152	12	?	52	78	115	17	39	23	201	?	31	60	?	?	98	196	30	17	7	121	10	107	79	19	54	?	48	82	149	11	103	17	2	32	0	83	39	12	32	?	45	139	56	?	111	7	187	29	10	137	31	97	28	7	97	52	31	77	13	5	143	50	46	12	79	28	91	13	?	87	69	31	11	0	58	8	37	33	119	181	37	132	65	5	130	129	96	141	29	76	342	106	198	16	45	111	34	45	63	48	81	14	?	17	36	73	?	18	17	334	58	105	30	?	105	161	?	?	?	22	12	19	17	35	?	74	139	32	21	?	93	74	124	?	192	218	14	31	39	0	54	28	60	21	17	36
OWD Cereals & Grains (kilocalories per person per day	1560	717	1144	1379	1060	1075	741	887	1794	?	905	1077	1740	1870	1102	?	655	1427	837	1044	980	969	1314	?	968	451	909	671	1151	970	1011	?	539	776	?	?	877	1326	756	930	872	1419	849	759	1678	812	2214	?	795	1044	1362	948	1086	960	996	890	1562	725	1275	1619	1272	?	947	1163	1241	?	1192	917	820	846	1751	1361	1073	1554	1593	698	1141	1147	906	1376	1082	889	1075	1292	1654	1406	1312	1563	1108	1053	?	1370	1934	1166	924	941	1960	1099	1255	1078	1314	1862	1090	1336	975	1064	873	1492	1393	1300	1278	853	1548	1172	1290	705	979	1665	805	1185	1170	1139	1105	1469	?	1194	1028	828	?	1359	1153	387	1427	877	1485	?	1154	1162	?	?	?	1082	1009	1172	775	1166	?	1315	1180	1310	1221	?	1025	1641	1601	?	943	593	1060	1087	801	1418	969	1552	1355	1538	1135	1147
OWD Alcoholic Beverages (kcal/person/day)	0	115	73	?	105	13	136	243	154	?	171	17	179	0	191	?	106	232	214	90	41	98	10	?	82	20	106	171	95	51	88	?	53	60	?	?	82	66	95	254	255	15	164	86	7	50	2	?	158	396	20	164	43	130	129	153	66	18	3	28	34	?	100	25	61	?	42	159	71	183	2	14	305	0	5	131	42	101	62	2	131	98	26	44	54	135	0	57	37	34	?	10	33	287	306	184	7	108	10	19	56	6	118	8	83	82	10	0	50	22	11	123	1	77	35	133	119	4	109	5	0	105	75	47	?	184	214	79	?	159	165	29	0	21	3	?	50	48	?	?	?	89	151	133	140	84	?	7	18	124	6	?	59	18	27	?	62	83	162	84	159	38	91	39	1	148	32	76
OWD Bananas (kg)	2.7000	53.7600	6.2400	38.9400	12.8400	0.7700	14.8500	10.9200	0.9500	?	4.2600	1.7500	0.3000	4.4500	4	?	27.7100	5.8300	7.7800	6.5600	2.5500	28.9900	2.1400	?	0.7400	25.1800	15.1100	9.9400	9.4300	1.5500	48.9600	?	21.0200	10.5600	?	18.1000	0.4600	11.8700	7.5100	7.0200	11.8500	5.0400	14.1900	63.7300	6.3000	35.4900	12.9000	?	6.6100	7.7600	2.8200	13.5800	3.3900	4.6400	9.2300	16.5800	3.4800	2.7600	12.8700	0.06000000	4.4600	?	7.8800	5.2700	5.4900	7.1700	24.4600	11.8700	19.6300	3.1800	19.0200	17.5900	11.3500	8.7300	2.1000	10.2000	17.4600	9.7600	12.6700	6.9100	6.3700	2.5000	26.8000	1.0400	10.4800	6.0500	12.6900	56.7500	14.2600	28.2900	?	?	0.1900	5.8500	7.0900	5.9100	9.6200	2.7400	13.9400	2.5400	12.3100	11.9400	6.7700	?	12.8900	1.0600	13.3400	0.9200	6.5500	21.2500	7.5700	0.1500	0.2300	?	0.3100	6.0500	15.3100	6.5900	12.4800	14.7900	0.1200	13.7600	3.3100	47.6300	?	1.9900	12.8400	4.7900	?	1.8300	9.0300	279.5200	6.3800	19.9500	3.3200	?	?	6.5700	?	6.7700	?	4.8200	6.4200	11.9900	8.1300	4.9500	?	0	2.7200	15.1100	?	0.5400	4.5500	1.6800	4.9300	11.7800	38.0700	14.6000	5.8700	11.1000	11.7300	0.1300	11.9400	18.3900	2.6600	7.0400	0.2000	6.3600
OWD Dates (kg)	0.02000000	0	3.8000	7.4900	0	0.1500	0.2200	0.1700	0.06000000	?	0.2200	0.1200	0.02000000	0	0.1300	?	0.05000000	0.1100	0.07000000	0.01000000	0	0	0.6600	?	0.02000000	0	0.2700	0.2500	0	0.04000000	0.03000000	?	0	0	?	0.03000000	0	0	0.5300	0.01000000	0.10000000	0.8300	0.4600	0	20.9300	0	14.3300	?	0.1600	0.07000000	0.02000000	0.1100	0.07000000	0.2600	0.01000000	0.2600	0.07000000	0	0.01000000	0.10000000	?	?	0.05000000	0.01000000	0.03000000	0.2000	0.02000000	0.03000000	?	0.06000000	0.1200	0.2500	0.05000000	12.1500	6.8100	0.5400	2.3400	0.10000000	0	2.6000	0.01000000	0.5600	0.09000000	0.06000000	0.01000000	0	10.0600	?	1.7600	?	?	0.3600	?	0.1100	0.06000000	0.1100	2.8800	0.02000000	0	1.2300	0.04000000	0	0.1800	0	0.08000000	0	?	5.0300	0.1800	0	0.6000	0.08000000	1.9700	0.03000000	0.03000000	0.06000000	0.1700	0.07000000	0.2500	67.5500	2.2800	0.01000000	0.01000000	0	?	0.04000000	0.03000000	0	?	0.04000000	0.1500	0	34.2500	11.5300	0.1600	?	0	0.01000000	?	0.01000000	?	?	0.1700	0.10000000	0.2400	0.2700	?	1.4100	0	0.01000000	?	?	0.02000000	5.0100	0.6400	0.1800	0.08000000	0	0.10000000	0.02000000	0.1400	0	0	0	3.3100	0.01000000	0	0
OWD Citrus, Other (kg)	1.2900	12.7600	0.2400	0.2300	?	0.4600	0.10000000	0.8100	0.3700	?	0.03000000	0	0.1400	0.05000000	0.7200	?	0.02000000	0	0.06000000	0	0	0	3.0900	?	0.06000000	?	1.2800	0.01000000	0.09000000	0.6500	0	?	0.2100	13.5100	?	0.4000	0.06000000	0.2200	0.2000	?	2.2700	0.5200	0.3600	?	0.2300	1.4600	0.06000000	?	0.08000000	0.4500	0.2700	0.4100	0.3000	0.1100	0.9600	0.3300	0	0	18.3800	0.04000000	?	?	0.03000000	0.5200	0.9000	0.3200	0.09000000	0.3200	0.4100	1.3600	0	0.6000	9.5800	0.5000	?	0.7100	0.3700	0.10000000	0.3700	1.0500	1.7600	0.1500	2.3300	0.02000000	0.03000000	0.02000000	0.8700	?	?	?	?	?	?	0.07000000	1.2400	0.4500	0.2000	0.02000000	0.01000000	2.3800	0.1500	0.01000000	11.3000	?	0	0	0.04000000	0.3200	1.4900	0.4700	0.1700	0.1300	0	18.6100	0.1400	0	0.4200	0.6000	2.6800	2.1700	0	0.6500	1.1700	1.6700	?	0.7000	0.05000000	0	?	0.2600	0.1400	0.01000000	2.9300	0.04000000	0	?	15.4500	0.07000000	?	0.1200	?	4.1800	0.3600	1.9100	1.5300	0.7900	?	?	0.04000000	0.09000000	?	?	4.4400	10.5600	0.03000000	2.7000	0.8000	0.01000000	0.10000000	0	0.1600	0.04000000	0.02000000	?	0.1600	0.1400	0.1200	0.1400
OWD Oranges, Mandarines (kg)	4.7500	0.2800	12.5900	13.6500	21.4300	4.7800	15.6100	25.8200	3.8600	?	7.2700	1.4000	0.2500	0.7800	7.2800	?	60.9500	9.5700	10.4500	88.8400	23.8500	16.5900	16.4800	?	12.2500	5.4800	43.4400	22.8600	5.7400	1.6200	0.08000000	?	2.9600	7.5700	?	13.1400	29.4300	6.9700	18.1600	4.2100	15.5900	3.4900	43.8900	13.3300	28.4700	5.0500	27.7800	?	22.9800	19.8900	0.5100	31.3500	6.5100	48.5600	5.3500	38.3000	20.0900	22.9400	0.03000000	1.1600	3.8100	?	36.9300	15.9900	7.1500	18.4500	19.2700	16.6500	3.5500	10.5500	5.7000	4.6300	95.3300	24.0500	8.0500	36.2400	7.8000	38.5900	29.9000	10.8700	12.0300	7.8400	2.5600	2.6400	4.2400	20.1200	32.1200	11.7500	14.1500	1.9300	?	1.3400	1.2100	15.7900	104.7600	10.2500	25.6000	3.6400	3.6800	42.5100	33.5100	1.6900	22.0500	?	28.9300	14.1800	1.8000	0.1700	8.1800	0.04000000	6.5600	9.6700	0.2100	0.03000000	5.6200	87.3500	52.3000	4.2400	12.3100	42.8600	8.7800	15.1200	18.1300	1.4400	?	9.0900	37.5500	40.4800	?	7.7700	11.3400	0.8300	10.8700	4.8600	3.8300	?	0.05000000	15.8100	?	7.0200	?	30.3300	16	14.4000	57.4200	22.6800	?	0	2.4100	10.5000	0.2500	1.5900	25.7000	12.1100	23.3900	15.0200	7.0300	0.5800	9.3300	23.7300	23.9300	0.1500	15.0700	5.5100	6.6100	7.3200	1.3300	4.9900
OWD Apples (kg)	2.2200	1	24.6000	14.1200	19.7200	24.7900	22.8800	48.3400	14.0600	?	24.0300	1.6500	0.1100	0.9500	6.4500	?	39.9000	22.8700	26.5100	0.8500	2.9200	4.9500	6.5000	?	5.2400	0	21.3300	19.9300	11.1300	0.4000	0.3400	?	0.7800	2.2500	?	10.0800	8.3100	0.3400	8.4500	16.6400	18.6500	0.08000000	24.3700	1.3000	13.8600	4.3100	8.7600	?	10.3600	13.8200	0.07000000	17.5000	4.6600	13.1500	2.7800	26.9100	3.3900	1.5700	0.09000000	0.1600	0.01000000	?	5.7700	1.4100	1.3000	8.3700	3.8200	26.1500	0.07000000	10.6200	0.5600	1.5200	9.8600	18.5600	3.0800	29.6900	17.3600	16.6800	1.5200	10.9400	16.1700	41.9100	0.2600	17.3600	0.3300	3.1500	9.8700	0.1500	13.0800	0.1100	?	0.9700	1.4400	7.6800	26.1400	6.8900	16.1600	4.1200	0.3700	35.4800	8.7900	0.1300	9.7300	0.09000000	20.8800	7.3400	0.08000000	0.9100	17.0600	0.05000000	3.5000	21.3100	0.06000000	0.08000000	14.7100	32.8500	33.9100	3.1300	16.4500	8.7600	3.0900	10.5500	5.5800	1.2200	?	17.3100	26.4600	1.1400	?	21.8600	23.4400	0.1200	10.4600	0.2200	0.7900	?	0.05000000	0.9500	?	4.1900	?	1.2200	10.2000	34.6000	20.4300	4.7400	?	0	0.2100	1.3700	5.0800	0.5200	13.5700	10.1700	33.5100	6.3900	0.2900	0.07000000	10.8800	12.2600	18.4500	22.1100	0.4700	0.8700	2.0300	11.0400	0.8300	1.4800
OWD Lemons & Limes (kg)	?	?	1.5500	7	4.2500	0.3100	1.6600	3.6400	0.5400	?	1.9600	0	0.02000000	0.3600	1.7000	?	33.8400	1.9800	0.8200	?	2.0600	4.5000	1.3600	?	2.8400	0.5100	5.1100	3.4100	6.3300	0.01000000	0	?	1.2700	2.4400	?	0.6800	6.5500	0.4300	5.3100	1.8600	1.5100	2.9500	1.9000	1.6500	1.9100	0.3200	3.1500	?	3.6300	1.3400	0.04000000	1.0600	0.01000000	2.1200	0.04000000	2.1800	1.2600	2.0800	0	0	2.4400	?	5.5600	7.3300	0.7000	2.3600	0.8600	2.6800	1.7400	1.2100	0.02000000	1.7000	1.8800	4.0700	1.6500	1.9800	8.8300	5.6100	9.6400	4.0500	0.4400	0.2800	0.3800	0.10000000	0.1500	0.3100	2.8500	0.5700	15.1500	0	?	0.2500	?	1.8000	2.3000	1.4800	0.3500	0.9500	0.1800	3.7200	10.6900	1.7300	1.7900	?	3.7900	0	0.1300	1.3800	0.6600	0	0.5800	1.6400	0.01000000	?	0.04000000	2.2900	1.4200	1.2000	1.1700	3.1800	0.4500	0.06000000	5.2600	0.03000000	?	2.1600	2.2500	1.3200	?	1.6900	1.4700	1.0600	1.1800	6.3700	2.5200	?	0	0.9400	?	1.5900	?	0.4400	2.2300	0.2100	2.4600	1.1300	?	0	0	1.6100	0.2900	?	1.8700	3.5800	3.6600	0.9900	0.2300	0	1.3900	4.4300	9.3900	0.04000000	2.0100	0	0.9100	0.3800	0.01000000	0.9600
OWD Grapes (kg)	15.8000	0.1100	48.1600	5.6500	1.0500	13.5400	6.5900	8.6800	14.3100	?	7.0900	0.10000000	0.02000000	0.2600	10.9500	?	6.6100	8.2500	1.4900	0.6900	1.8500	4.7500	1.8600	?	0.8700	0	8.8400	6.6400	5.1400	0.06000000	0.09000000	?	0.4500	1.3500	?	1.7000	2.6100	0.2000	2.8700	5.2500	8.7300	2.7300	8.5200	0.8800	13.0600	1.9900	14.9300	?	3.4900	5.9200	0.04000000	4.8900	1.0100	5.2400	0.2500	10.8800	3.8300	0.09000000	0	0.02000000	0	?	25.2000	1.9700	1.1300	3.6600	0.6900	28.2900	0.07000000	5.9900	0.1900	1.6000	7.0100	18.9700	7.2100	10.2300	16.6400	23.3200	1.3900	5.1700	2.0500	6.3000	0.05000000	0.4200	0.1300	6.7100	5.6300	0.06000000	9.2000	0.03000000	?	0.5600	0.1600	3.1100	2.0300	4.8600	11.2600	31.5900	0.02000000	2.4200	2.5200	0.02000000	4.8900	0	11.1700	0.6300	0.03000000	0.04000000	2.6700	0.01000000	2	5.2600	0	0.07000000	0.3200	14.1800	8.6200	0.5100	9.1900	5.7600	0.5100	2.9700	2.6400	0.3800	?	3.8700	4.7100	0.1600	?	8.7400	1.3200	0	6.0500	0.2100	0.1100	?	0.01000000	0.9100	?	3.9100	?	0.3700	11.3300	20.5700	5.1600	0.7500	?	0	0.05000000	2.5800	18.6200	?	5.7400	7.3400	26.2700	5.9300	0.1400	0.01000000	8.0400	1.6100	8.7800	32.1200	1.9000	0.6000	5.9100	2.2000	0.07000000	0.2300
OWD Grapefruit (kg)	?	?	0.1200	2.0900	3.8100	0.5200	0.4500	0.8500	0.09000000	?	1.3900	0	0.02000000	0.3700	1.2400	?	53.7200	0.4100	1.6300	56.4900	0.7700	0.3500	1.1500	?	0.1700	0.9900	2.0300	2.6500	0.04000000	1.2100	0.01000000	?	1.0200	0.01000000	?	0.10000000	4.1700	2.9700	2.9100	0.7500	1.2500	0	1.2500	0.9300	0.07000000	0.2500	0.01000000	?	0.01000000	1.7400	0.04000000	0.7400	0.2800	5.1000	1.5700	3.9300	0.2500	0.02000000	0	0	?	?	0.7200	0.04000000	1.2300	2.5500	3.5400	0.6700	0.6600	0.4200	0.01000000	0.2100	1.4300	1.0200	0.1400	1.0800	4.4800	0.7700	14.5200	1.0200	2.0700	0.3200	0.06000000	0.02000000	0.2200	0.4700	1	0.8300	1.6400	?	?	0	?	2.2700	2.2700	1.6800	0.01000000	0.5100	0.4700	1.0700	2.5400	0	0.4500	?	1.0100	0.03000000	0.3800	0.01000000	1.4100	0.01000000	0.2700	0.6100	0.04000000	?	0.02000000	8.3200	1.5400	0.01000000	0.5200	0.1100	0	0.4700	0.1200	0.3500	?	1.9800	1.0200	1.6500	?	1.1900	1.3300	0.01000000	0.9300	5.2100	0.01000000	?	?	0.04000000	?	0.1700	?	5.8600	1.1400	1.1400	2.2400	22.5500	?	0	0.07000000	4.2700	?	?	2.2000	7.9300	1.0900	3.4400	0.02000000	0	0.8100	0.8000	1.7100	0.08000000	0.2200	4.6400	0	2.5400	0.01000000	0.4400
OWD Pineapples (kg)	0	20.0900	0.05000000	6.2300	0.9700	0.1600	5.2200	2.5800	0.1500	?	2.6800	31.2800	0.2400	1.0700	0.3100	?	3.8600	0.3700	1.1800	2.1000	3.9100	9.7700	5.5700	?	0.2200	3.1000	4.9400	3.7800	2.9200	0.8500	6.7200	?	1.1100	9.9300	?	2.0400	29.1700	6.6300	0.9300	0.07000000	3.3100	0.1700	3.9100	41.6200	0.2600	3.9900	0.08000000	?	4.9900	2.6500	0.08000000	4.0900	7.3600	2.6000	0.8900	3.4100	0.3100	21.9000	9.7000	0	0.2500	?	1.3800	8.2900	6.8400	1.5300	2.2200	0.9600	0.5900	1.2500	5.4500	1.2600	2.6000	0.9300	?	3.5400	0.8400	3.2200	7.0100	0.3200	1.8200	0.5200	1.5400	0.03000000	1.5500	1.8700	4.6300	5.1000	3.5500	1.7900	?	1.7100	0.02000000	1.4700	3.2900	1.6200	0.10000000	0.3100	3.1500	14.0100	5.4100	0.10000000	1.3800	?	0.9200	0.10000000	1.8500	0.2300	10.9900	0	7.2600	0.6900	0.03000000	7.4000	8.8800	4.3200	2.6900	0.3700	3.2700	0.7600	0.03000000	4.3500	12.3600	10.8400	?	0.9700	5.2200	8.4400	?	0.5100	1.1400	6.9200	2.2000	0.2000	0.4600	?	0.02000000	0.4800	?	0.10000000	?	1.1500	0.9200	1.6200	2.2000	18.3900	?	?	0.2200	10.0200	?	0.1400	6.3300	0.1100	0.1900	15.3800	6.5900	0.07000000	0.6100	0.6400	6.3500	0.04000000	12.9200	5.5300	0.6300	0.8100	0.04000000	0.05000000
OWD Plantains (kg)	?	?	0.1700	?	0.09000000	2.5500	0	0.10000000	0	?	1.4600	?	0	?	0.3300	?	1.6100	2.8100	0	5.8700	24.0600	?	4.0800	?	3.0900	7.4300	0.4300	0.1600	0.6700	63.9600	46.8800	?	17.4200	53.1100	?	?	15.9800	44.6500	0.02000000	?	0.02000000	?	0.1400	49.4700	0	23.9700	0.04000000	?	0.4100	0	?	0.01000000	?	0.6000	116.0300	0.3700	0.01000000	127.6800	33.8600	?	24.3900	?	0.01000000	2.7700	15.2000	0	11.5800	0	14.5400	0.4000	?	?	2.4800	?	?	8.2500	?	0.2100	10.1100	4	0	0.3900	0.6200	?	?	?	?	?	2.5400	10.3600	?	25.6900	?	1.0200	1.3400	0.6400	?	0.03000000	?	0.03000000	0.02000000	?	0.8000	15.9600	?	?	?	0	?	20.5000	0	1.8800	?	16.0100	4.3400	1.1100	0.01000000	?	3.9200	1.9100	?	21.8900	43.3100	?	?	0.3600	0.4200	?	?	2.1800	?	?	3.9100	?	0	?	6.9000	12.9200	?	?	?	32.6000	1.5200	0	0.03000000	?	?	?	?	?	?	?	5.9200	0	?	?	10.9700	101.0400	?	0.3600	0.9100	?	14.9900	?	?	1.6200	0	?
OWD Other fruits (kg)	7.2900	2.3300	44.4800	21.3100	12.2500	62.8400	20.5700	52.1900	40.5400	?	20.9800	13.3300	5.2900	15.0500	37.3200	?	50.6300	54.5500	21.8100	8.9100	7.4400	23.3000	33.6300	?	40.6100	3.7500	32.8700	33.9800	22.4300	6.6500	9.1300	?	18.9600	44.7900	?	33.9000	36.6400	64.2800	17.9300	19.8700	25.1900	28.7800	22.5900	88.1800	29.1000	25.6400	20.5600	?	19.4900	27.4100	3.2500	21.5000	19.5500	31.9400	15.2200	24.2500	17.2400	17.1400	11.7400	7.0900	16.7500	?	37.9800	16.3900	16.7400	35.0700	19.8800	20.5800	24.7400	23.3500	27.3000	27.0100	16.9900	44.1600	16.9400	30.6700	42.7200	41.4400	17.6400	10.5800	10.1500	29.9000	20.1000	7.4200	9.1200	28.1700	29.1000	7.1500	30.9400	0.9600	?	5.2900	25.2100	9.9100	50.3000	14.1000	19.1300	11.5700	23.9300	52.5000	31.4700	13.0800	16.8600	23.2600	57.2500	6.7700	8.3900	2.3400	17.7500	19.9900	16.7800	31.3900	25.9100	14.7200	4.6600	19.5700	24.4700	44.4500	36.7600	81.3600	14.0900	19.6400	26.3500	42.1500	?	21.7000	34.7100	15.0700	?	30.1000	22.2700	24.0100	12.3500	30.3800	10.4500	?	15.4500	15	?	33.4800	?	35.4900	7.7700	30.8200	25.1700	11.9700	?	7.1000	3.8300	57.5600	8.9700	14.1300	41.5100	32.1000	33.4500	53.7600	13.1500	1.4100	24.3700	16.3300	22.9800	36.4700	22.1200	32.5200	30.4200	4.8900	7.5900	0.6600
OWD Fruit supply per person (kilograms per y	38.2300	68.5200	171.0800	102.8700	93.8700	122.7600	75.9600	85.8400	76.0200	?	84.5700	42.3600	6.5800	27.6200	57.9300	?	150.1200	92.0500	69.3500	148.5000	83.6300	93.9000	76.5100	?	30.4600	43.7800	93.6800	85.6200	52.8900	62.9500	98.6700	?	49.0300	178.1700	?	48.6000	131.9700	152.6200	84.8900	55.6900	68.1700	28.2500	59.8400	291.0100	101.9200	90.6200	103.7500	?	90.6400	72.4100	8.5200	69.9900	31.6200	92.0500	123.8000	89.6000	38.5300	177.4300	89.6200	6.1400	49.6800	?	119.9300	61.7000	103.8400	69	64.5800	69.4800	107.5900	47.2600	62.5300	57.6900	66.7000	118.9600	49.2000	95.2100	112.4300	113.4400	109.6500	45.7300	33.1400	60.4500	43.1600	37.2000	23.3600	59.1200	73.0100	156.6800	86	40.6000	?	42.0800	13.9500	51.4800	88.7200	48.3800	101	40.0300	42.8000	62.4700	114.3600	48.2800	82.4300	47.1600	124.4700	11.3700	28.5800	11.8700	38.6400	115.4800	44.9400	35.5600	25.6000	55.7700	38.1000	93.0600	80.0200	65.4800	59.2800	138.9300	22.6400	87.1800	119.3800	98.1400	?	55.0100	135.6200	72.9100	?	88.2500	56.1000	228.2400	76.9400	71.7800	20.6100	?	33.7300	68.9700	?	57.3400	?	101.0500	48.8300	118.1700	65.7800	91.0900	?	7.3300	8.1000	92.3900	40.9700	16.4100	50.9100	93.8500	128.3300	107.4600	79.5100	122.0800	50.3300	81.8900	90	96.3700	81.6700	84.2300	31.0600	21.5400	7.2500	14.8700
OWD Oats (kcal/capita/day)	?	0	1	?	4	2	1	18	1	?	1	0	?	0	2	?	10	1	49	11	4	11	6	?	1	0	5	6	16	1	0	?	1	1	?	?	9	0	4	10	13	2	60	0	0	19	0	?	3	25	4	32	3	3	1	41	6	1	0	0	?	?	1	6	0	?	4	1	0	3	0	0	25	0	?	29	8	1	8	0	-21	18	0	1	0	0	?	0	1	2	?	0	1	17	9	28	1	5	0	1	4	0	12	?	0	1	0	0	3	0	4	4	0	0	10	10	26	0	24	3	0	8	0	1	?	8	6	0	?	1	10	0	4	0	0	?	0	2	?	0	?	6	8	2	9	1	?	?	0	0	?	?	?	0	0	?	0	0	26	1	19	0	12	?	0	5	0	0
OWD Rye (kcal/capita/day)	?	?	5	?	0	1	12	88	2	?	4	?	0	?	1	?	2	9	210	?	0	0	0	?	9	0	11	9	2	0	0	?	0	?	?	?	0	0	0	143	76	0	86	?	0	0	0	?	5	149	0	147	0	3	0	3	1	0	?	4	?	?	2	0	?	?	?	5	0	8	0	?	1	0	?	6	0	1	0	0	0	6	?	1	0	0	?	?	0	?	?	0	?	105	8	137	0	7	0	?	0	0	0	?	5	3	0	0	?	0	0	0	0	0	0	74	44	0	0	0	?	0	0	0	?	247	29	0	?	8	56	0	0	?	0	?	0	0	?	18	?	?	41	18	87	0	?	?	?	0	?	?	1	0	25	?	?	?	75	0	2	?	0	?	?	0	0	0
OWD Barley (kcal/capita/day)	26	0	1	?	0	0	?	3	0	?	3	0	0	0	4	?	22	21	26	0	0	0	2	?	10	?	3	8	7	0	3	?	23	8	?	?	22	?	0	?	2	0	0	0	94	0	1	?	2	43	125	41	1	7	14	5	58	0	?	?	?	?	3	0	1	?	0	4	?	0	0	4	3	4	41	0	4	2	2	3	5	44	3	9	2	2	0	0	10	0	?	0	2	54	15	150	281	26	0	0	0	0	0	0	0	18	0	3	10	0	0	0	2	0	0	10	48	11	3	0	1	0	35	1	?	34	10	2	?	9	6	0	0	?	0	?	0	0	?	4	?	1	30	13	11	0	?	?	0	0	36	?	1	42	0	?	0	0	19	6	5	16	0	?	0	1	0	2
OWD Maize (kcal/capita/day)	21	338	13	8	86	0	42	97	99	?	14	351	596	8	198	?	31	631	5	277	290	240	101	?	335	238	113	4	198	191	325	?	34	255	?	?	101	265	28	?	86	9	32	34	129	66	596	?	15	37	398	0	3	77	139	25	243	222	77	123	34	?	14	820	17	?	733	78	217	2	239	52	73	21	3	?	99	33	57	23	61	6	663	195	111	82	54	138	4	0	?	45	1379	6	30	2	273	684	146	7	986	331	40	35	37	0	438	28	27	1125	119	357	33	285	643	16	0	342	37	100	129	174	185	120	?	?	131	551	?	314	3	125	186	4	212	?	40	659	?	174	?	18	0	260	9	642	?	143	572	95	70	580	81	0	194	?	523	415	79	163	92	36	368	82	118	858	999	743
OWD Wheat (kcal/capita/day)	1369	286	1056	816	877	1024	584	645	1666	?	792	104	85	150	871	?	339	743	474	435	378	384	444	?	332	40	637	611	830	168	172	?	317	226	?	?	316	395	671	748	654	953	623	215	1424	302	1175	?	685	762	284	674	607	811	472	747	1200	109	146	363	81	?	857	277	465	?	294	796	141	810	183	517	934	1242	1141	624	863	1041	579	1149	387	723	258	1007	22	392	823	15	983	99	?	260	429	950	774	594	1392	348	68	566	255	99	985	47	902	961	111	818	895	88	385	279	37	155	221	558	818	388	617	489	903	323	355	172	?	877	696	224	?	992	1022	85	797	197	273	?	75	252	?	1398	?	418	901	828	597	313	?	69	98	76	1045	100	741	1576	1285	?	121	78	818	790	599	1322	365	80	884	492	97	243
OWD Rice (kcal/capita/day)	141	82	68	555	90	34	101	36	21	?	90	540	207	1711	26	?	243	18	31	276	286	326	749	?	69	77	135	24	86	577	239	?	164	285	?	?	428	666	50	28	35	429	48	510	30	425	417	?	85	25	22	44	464	52	370	68	27	304	986	601	982	?	60	53	744	?	135	26	426	20	1328	689	30	287	408	39	165	59	259	200	646	72	122	72	1518	928	433	1408	110	952	?	1062	37	30	44	22	11	28	1040	496	59	564	49	1234	22	77	231	481	457	47	762	63	126	285	403	28	43	836	91	558	125	632	519	1174	?	10	152	50	?	25	45	83	385	14	715	?	957	103	?	12	?	637	29	39	59	208	?	108	256	1139	69	579	179	11	97	?	204	45	29	116	72	37	224	1390	177	169	30	101
OWD Per capita rice supply (kg)	19.7700	13.4300	9.8400	56.7000	12.1600	3.2900	15.9500	5.4000	1.9600	?	9.9200	74.8100	35.8800	268.4900	2.4500	?	19.2900	3.1700	2.9000	40.4000	41.1400	48.4800	?	?	12.5300	6.3400	12.7800	2.5800	13.2600	98.0700	36.3900	?	30.6100	55.2200	?	71.6700	63.4600	73.8100	5.1500	?	4.7200	45.8800	4.5800	75.1800	4.2500	60.0900	52.8700	?	11.8400	2.5000	4.6300	4.5500	66.0800	7.8000	50.3600	7.5600	2.3400	40.9200	152.7500	57.9900	136.5400	?	4.0900	8.8900	114.2100	68.4600	21.7300	2.5400	65.4900	6.2700	207.6800	103.2100	4.2100	42.5500	45.7400	3.9900	16.8700	8.6800	38.9200	19.7800	81.6300	10.9900	20.1300	8.1400	238.0300	120.1600	51.9700	267.4400	14.0100	104.4500	?	166.6400	3.8600	3.1200	4.6200	2.7600	1.9300	3.2900	143.0500	49.8500	8.9200	81.4000	4.7800	178.2500	2.0200	8.5000	35.9800	53.1000	56.6200	6.7500	119.6400	8.0800	25.5700	46.3200	68.7300	4.3200	4.6600	139.6200	10.7400	47.2600	17.1000	122.2700	76.4400	180.5800	?	1.6100	20.4600	7.0700	?	4.4300	8.1000	11.5400	51.0700	3.1300	123.8500	?	186.2300	14.6700	?	?	?	103.4100	2.4600	3.4000	6.0600	43.9700	?	16.8200	22.7600	177.7700	11.9300	95.0300	23.1000	1.1800	15.9500	70.6900	38.9700	9.4500	3.7800	16.6500	10.7700	10.9000	33.4100	218.4700	22.7800	24.5700	2.1100	4.2000
OWD Vegetable supply per person (kilograms per y	48.3400	26.3100	296.8600	103.8200	67.5700	336.1800	93.2300	95.2100	159.6100	?	138.4900	60.2100	15	35.0900	90.2700	?	87.8300	230.8600	170.8400	56.2000	35.8900	50.9600	90.2500	?	43.4000	18.4700	101.5700	92.0100	71.8000	36.2900	121.1500	?	31.2700	48.7300	?	69.4800	41.3600	141.4600	101.2000	60.4200	95.3600	84.2600	100.8900	43.2100	186.0800	28.1600	159.3300	?	146.5400	102.3500	13.3500	84.1800	57.3700	96.6600	32.8600	82.9100	49.7700	28.6700	49.9900	17.2600	18.4500	?	149.9400	53.3100	272.4600	129.8500	25.0900	255.1200	18.1600	86.9900	43.7300	79.8600	97.1400	187.9800	37.5300	72.5300	156.2400	130.8800	88.0500	104.2700	91.1000	191.9200	39.9500	184.3500	30.3000	197.1300	178.8200	206.8900	129.4300	24.0300	?	49.8300	26.0400	94.4500	96.0300	116.4400	102.0500	75.1200	15.9300	79.3300	75.5200	90.3200	200.8800	82.7900	108.6200	47.3100	28	36.3500	72.6900	54.2300	66.4500	26.8700	106.5200	78.9000	35.5500	61.6000	73.1600	128.0400	98.6300	154.5900	20.8300	25.4300	66.8600	62.5600	?	125.5600	152.7800	49.6200	?	196.2200	113.0400	39.4600	62.3100	84.4900	69.3700	?	47.8100	84.2500	?	82.5500	?	62.4700	62.7900	91.8300	85.6700	27.3700	?	6.2800	19.2600	39.8900	208.8300	24.8700	36.0900	272.5800	254.1100	117.7500	46.1100	28.8200	161.4400	59.9300	113.4100	274.1500	44.3000	170.5300	19.4400	41.8800	24.6700	15.6900
Logistic Perf Index_Overall Logistic Perf Index score	1.9500	2.0500	2.6600	3.9600	2.8900	2.6100	3.7500	4.0300	?	2.0600	4.0400	2.7500	2.6200	2.5800	3.0300	2.9300	2.5300	2.8100	2.5700	?	2.3600	2.9900	2.7100	2.1700	?	2.1500	3.7300	3.9000	3.3200	3.0800	2.6000	2.4300	2.4900	2.9400	2.5600	?	2.7900	2.2000	3.1500	3.6800	4.2000	2.6300	3.9900	2.6600	2.4500	2.8800	2.8200	2.0900	3.8300	3.3100	?	3.9700	2.3500	3.8400	2.1600	3.9900	2.4400	2.5700	2.2000	2.4000	2.3900	2.3200	3.2000	2.4100	2.3600	3.9200	2.6000	3.1000	2.1100	3.4200	3.1500	3.1800	3.5100	2.8500	2.1800	3.2300	3.3100	3.7400	2.5200	2.6900	4.0300	2.8100	2.8100	2.5500	2.5800	3.6100	2.8600	2.7000	2.7200	2.2300	2.1100	2.6000	2.2800	3.0200	3.6300	2.8100	2.5400	2.4600	2.3900	2.6700	3.0500	2.5900	2.8100	2.3000	2.7500	2.3700	?	2.3300	2.7300	2.5900	3.2200	?	2.0700	2.5300	?	4.0200	3.7000	2.5100	3.8800	3.2000	2.4200	3.2800	2.6900	2.9000	2.1700	3.5400	3.6400	2.7800	3.4700	3.1200	2.7600	2.9700	3.0100	2.4300	2.2500	4	2.0800	2.5800	2.2100	2.8400	?	?	3.0300	3.3100	4.0500	?	2.3000	2.4200	2.4500	3.4100	2.3400	?	2.4200	2.5700	3.1500	3.6000	?	2.5800	2.8300	2.6900	3.8900	2.5800	2.2300	3.2700	2.2700	3.3800	2.5300	2.1200
Logistic Perf Index_Customs	1.7300	1.5700	2.3500	3.6300	2.4200	2.5700	3.8700	3.7100	?	1.6900	3.6600	2.5600	2.4100	2.3000	2.9400	2.6700	2.6800	2.6300	2.3500	?	2.3200	2.4100	2.6200	2.1400	?	2.2400	3.6000	3.6300	3.2700	2.7800	2.4600	2.3700	2.2700	2.6100	2.6300	?	2.6300	2.0300	3.0500	3.2900	4.0900	2.3500	3.9200	2.4100	2.1300	2.8000	2.6000	2.1300	3.6200	3.3200	?	3.8200	2.4100	3.5900	1.9600	3.7700	2.4200	2.4500	2.4500	2.0800	2.0100	1.9100	2.8400	2.1600	2.5500	3.8100	2.2400	2.9800	2.0300	3.3500	2.6700	2.9600	3.3600	2.6300	1.8400	2.7700	3.3200	3.4700	2.4200	2.4900	3.9900	2.6600	2.6500	2.7500	2.3700	3.4000	2.7300	2.6100	2.3800	1.9100	1.9500	2.5800	2.3600	2.8500	3.5300	2.8000	2.3300	2.2500	2.3200	2.4000	2.7700	2.1500	2.7000	2.1700	2.5600	2.2200	?	2.2000	2.7100	2.4300	2.9000	?	1.7700	1.9700	?	3.9200	3.5200	2.2900	3.7100	2.8700	2.1200	2.8700	2.5300	2.5300	2.3200	3.2500	3.1700	2.6400	3	2.5800	2.4200	2.6700	2.6600	2.1400	2.1700	3.8900	1.8200	2.3000	2	2.6000	?	?	2.7900	3.4200	4.0500	?	1.8200	2.1500	2.3100	3.1400	1.9200	?	2.4200	2.3800	2.7100	3.4700	?	2.6100	2.4900	2.5100	3.7800	2.1000	1.7900	2.9500	2.4000	3.1700	2.1800	2
Logistic Perf Index_Infrastructure	1.8100	1.8600	2.2900	4.0200	2.7700	2.4800	3.9700	4.1800	?	1.9500	3.9800	2.5000	2.4300	2.3900	2.7600	2.7200	2.4100	2.4200	2.4400	?	2.1500	2.9300	2.4600	1.9100	?	1.9300	3.7500	4.0200	3.2100	2.8900	2.5700	2.1200	2.0700	2.6700	2.2500	?	2.4900	2.0400	2.8900	3.4600	4.3700	2.7900	3.9600	2.3600	2.4200	2.7200	2.8200	1.8600	3.8400	3.1000	?	4	2.4000	4	2.0900	4.0300	2.3800	2.4400	1.5600	1.8200	1.7800	1.8800	3.1700	2.2000	2.0900	3.9700	2.4700	3.0100	1.9400	3.2700	2.9000	2.9100	3.2900	2.7700	2.0300	3.1900	3.3300	3.8500	2.3200	2.7200	4.2500	2.5500	2.5500	2.3800	2.1400	3.7300	3.0200	2.4400	2.6400	1.9100	2.2500	2.4900	1.9600	2.7300	3.6300	2.9800	2.4300	2.0200	2.1600	2.7200	2.8500	2.3000	2.9000	1.9900	2.5700	2.1000	?	2.2600	2.8000	2.1800	3.1500	?	2	2.5600	?	4.2100	3.6900	2.1900	3.9900	3.1600	2.2000	3.1300	2.2800	2.7300	1.9700	3.2100	3.2500	2.5500	3.3800	2.9100	2.7800	2.7600	3.1100	2.1800	2.2200	4.0600	1.8200	2.2500	1.8100	2.6000	?	?	3	3.2600	4.2400	?	2.5100	2.3700	2.2300	3.1400	2.1700	?	2.3800	2.1000	3.2100	3.7200	?	2.1900	2.2200	2.4300	4.0500	2.5700	2.1000	3.0100	2.1200	3.1900	2.3000	1.8300
Logistic Perf Index_International shipments	2.1000	2.2000	2.8200	3.8500	2.9200	2.6500	3.2500	3.8800	?	2.2100	3.9900	2.7300	2.9200	2.5600	3.2300	3.0200	2.5000	2.8400	2.3100	?	2.5400	2.8800	2.5100	1.8000	?	2.3000	3.3800	3.5100	3.2700	3.2100	2.8700	2.3700	2.8700	3.1900	2.4900	?	2.7800	2.2700	3.1500	3.7500	3.8600	2.4500	3.5300	2.7700	2.3900	2.7500	2.7900	2.0900	3.8300	3.2600	?	3.5600	2.1600	3.5500	2.1000	3.6700	2.3800	2.5300	2.3200	2.7100	2.5300	2.8800	3.3000	2.3300	2.1700	3.7700	2.6600	2.9300	2.0100	3.2200	3.2300	3.2100	3.4200	2.7600	2.3200	2.7900	2.7800	3.5100	2.5300	2.4400	3.5900	2.7300	2.6200	2.2200	2.7900	3.3300	2.6300	2.7200	2.8000	2.0800	1.9900	2.5100	2.2100	2.7900	3.3700	2.7400	2.5800	2.6900	2.1900	2.6600	3.1000	2.7000	2.7000	2.2000	2.6800	2.4900	?	2.1900	2.1200	2.5500	3.3500	?	2	2.5200	?	3.6800	3.4300	2.3600	3.4300	3.3000	2.6300	3.3100	2.8400	3.2900	2.1500	3.6800	3.8300	2.6900	3.7500	3.1800	2.6400	3.3900	2.9900	2.5800	2.3600	3.5800	2.1800	2.7100	2.6100	2.9700	?	?	3.1000	3.1900	3.9200	?	2.3700	2.3700	2.5200	3.4600	2.3100	?	2.5900	2.5000	3.0600	3.4800	?	2.7600	2.8300	2.7300	3.5100	2.4200	2.3800	3.1600	2.2100	3.5100	3.0500	2.0600
Logistic Perf Index_Logistics quality and competence	1.9200	2	2.5600	3.9200	2.7800	2.5000	3.7100	4.0800	?	2.3300	4.1300	2.5000	2.4600	2.4800	2.8800	2.8600	2.2700	2.8000	2.6400	?	2.2100	3.0900	2.7100	2.3500	?	1.9300	3.9000	3.9700	3.1300	3.2300	2.6000	2.4900	2.2800	2.8700	2.2100	?	2.7000	2.2000	3	3.7200	4.3100	2.2500	4.0100	2.4400	2.3900	2.7500	2.8200	2.1700	3.8000	3.1500	?	3.8900	2.3100	3.8400	2.0700	4.0500	2.2600	2.5100	2.0700	2.2100	2.2800	2.2500	3.0600	2.2500	2.2400	3.9300	2.7200	3.1000	2.1900	3.2100	3.1000	3.1300	3.6000	2.8400	1.9100	3.6100	3.3900	3.6600	2.5400	2.5500	4.0900	2.5800	2.8100	2.3600	2.4100	3.5900	2.8000	2.6500	2.4700	2.1400	2.0500	2.4200	2.0300	2.9600	3.7600	2.6900	2.4900	2.3000	2.3300	2.2900	3.0200	2.4500	2.8000	2.2800	2.7200	2.2100	?	2.1900	2.8600	2.6800	3.3000	?	2.1000	2.4000	?	4.0900	3.6900	2.4600	4.0200	3.0500	2.5900	3.3300	2.4200	2.7800	1.8800	3.5800	3.7100	2.7200	3.4200	3.0700	2.7500	2.8500	2.8600	2.5100	2.1100	4.1000	2	2.5600	2.3000	2.7000	?	?	3.1400	3.0500	3.9800	?	2.2900	2.6200	2.2500	3.4100	2.3300	?	2.2700	2.3000	3.0500	3.5700	?	2.5000	2.8400	2.7100	3.8700	2.5900	2.2100	3.4000	2.2600	3.1900	2.4800	2.1600
Logistic Perf Index_Tracking and tracing	1.7000	2	2.6700	3.9600	3.0500	2.5100	3.8200	4.0900	?	2.0100	4.0500	2.7500	2.4000	2.7900	3.0200	3.0100	2.5200	2.8900	2.5400	?	2.1300	3.1100	2.7500	2.3500	?	2.1000	3.8100	4.1000	3.2000	3.1400	2.4700	2.5100	2.3800	3.0800	2.9300	?	2.9600	2.1500	3.1500	3.7000	4.2400	2.8500	4.1800	2.9700	2.6000	3.0700	2.7200	2.1700	3.8300	3.2100	?	4.3200	2.3100	4	2.0700	4.1100	2.2600	2.5700	2.7000	2.8100	2.7800	2.1300	3.1800	2.4200	2.4400	3.9200	2.6800	3.0100	2.0500	3.6700	3.3000	3.3200	3.6200	2.7700	2.1900	3.3500	3.5000	3.8500	2.4800	2.7700	4.0500	2.7800	3.0700	2.6400	2.5200	3.7500	2.6600	2.9100	2.8000	2.0500	1.6400	2.7900	2.3700	3.1200	3.6100	2.7900	2.5100	2.2100	2.6100	2.6000	3	3.0800	2.8000	2.2000	2.5800	2.1000	?	2.4700	3	2.6700	3.1500	?	2.2200	2.6800	?	4.0200	3.9400	2.6500	3.9200	2.9700	2.2700	3.4000	2.5500	3.0600	2.2600	3.5100	3.7200	2.6100	3.5600	3.2600	2.6500	2.7500	3.1700	2.5100	2.1100	4.0800	2.2700	2.4700	2.2300	2.7900	?	?	2.9900	3.2700	3.8800	?	2.3700	2.3700	2.4500	3.4700	2.3300	?	2.2700	2.8600	3.2300	3.6700	?	2.4100	3.1100	2.7800	4.0900	2.7100	2.2900	3.4500	2.1600	3.4100	1.9800	2.2600
Logistic Perf Index_Timeliness	2.3800	2.5900	3.2000	4.3800	3.3700	2.9000	3.9800	4.2500	?	2.1700	4.4100	3.4200	3.0400	2.9200	3.3100	3.2900	2.7500	3.2100	3.1800	?	2.7400	3.5100	3.1700	2.4900	?	2.3300	3.9600	4.2400	3.8000	3.2300	2.5700	2.6900	2.9500	3.1700	2.8000	?	3.1600	2.4600	3.6200	4.1300	4.3900	3.1500	4.4100	2.9800	2.7600	3.1900	3.1900	2.0800	4.0600	3.8000	?	4.2800	2.5400	4.1500	2.6700	4.3300	2.9500	2.8700	2.0400	2.7100	2.8600	2.7500	3.6600	3.1100	2.6500	4.1400	2.8300	3.5900	2.4400	3.7900	3.6700	3.5000	3.7600	3.3600	2.7200	3.7000	3.5900	4.1300	2.7900	3.1800	4.2500	3.5300	3.1800	2.9400	3.1600	3.9200	3.3700	2.8400	3.1800	3.2500	2.7700	2.7900	2.7000	3.6500	3.9000	2.8800	2.8800	3.1700	2.7300	3.3200	3.5300	2.8300	3.0100	2.9100	3.3300	3.0600	?	2.6800	3	2.9800	3.4600	?	2.3300	3.0700	?	4.2500	3.9400	3.1000	4.2600	3.8000	2.6600	3.6000	3.4500	2.9800	2.4400	3.9500	4.1300	3.4500	3.7000	3.6800	3.3100	3.3500	3.3000	2.6200	2.5200	4.3200	2.3400	3.1000	2.2000	3.3300	?	?	3.1400	3.7000	4.2800	?	2.4400	2.6200	2.8800	3.8100	2.9500	?	2.5300	3.2400	3.6300	3.7200	?	2.9000	3.4200	2.9100	4.0800	3.0900	2.5800	3.6700	2.4300	3.7400	3.0500	2.3900
GII Global Innovation Index score	?	?	30.3000	42.2000	31.9000	34	50.3000	50.9000	30.2000	17.6000	50.2000	20.4000	23.3000	23.3000	40.3000	31.1000	?	31.4000	32.1000	?	24.8000	33.8000	32.3000	?	27.4000	?	53.9000	67.2000	36.6000	25.6000	23.9000	?	?	33	?	?	36.1000	?	48.3000	49.4000	58.2000	?	58.4000	28.6000	24	26.6000	27.5000	?	47.9000	50	24.2000	59.8000	?	54.2000	?	61.3000	37	25.3000	19.5000	?	?	?	38.9000	25.1000	?	55.5000	25.5000	37.8000	?	44.5000	29.7000	36.6000	56.1000	34.4000	?	51.5000	57.4000	46.3000	30.8000	29.6000	54.7000	31	31.1000	28.4000	26.6000	56.6000	34.6000	?	28.5000	?	?	28.5000	?	41.5000	53.5000	43.2000	31.6000	35.5000	22.4000	?	36.1000	24	49	?	37.7000	36.3000	22.9000	?	30.6000	23	42.7000	25.9000	18.1000	23.9000	22.5000	61.4000	51.9000	24.9000	49.6000	31	25.4000	31.5000	32.9000	36.2000	?	41.3000	44.6000	27.1000	33.9000	36.8000	37.6000	27.4000	32.9000	?	26.8000	58.4000	?	24.9000	?	35.7000	?	?	42	45.3000	63.7000	?	?	?	18.5000	38.6000	26.4000	?	28.1000	32.8000	36.9000	?	26.6000	25.6000	37.4000	34.3000	61.7000	?	?	38.8000	14.5000	34	20.4000	22.3000
GII Innovation Input Sub-index score	?	?	42.4000	57.6000	42.3000	39.4000	64.3000	62.8000	41.6000	26.5000	60.7000	31.5000	32.3000	31.1000	48.1000	42.9000	?	42.4000	46	?	34.4000	44.7000	51.7000	?	40.9000	?	66.4000	71	48.3000	32.4000	31.7000	?	?	45.1000	?	?	43	?	55.5000	55.4000	65.3000	?	69.3000	37.9000	34.6000	35.4000	33.3000	?	57.3000	56.1000	28.2000	68	?	63.5000	?	68.2000	48.2000	32.8000	27.8000	?	?	?	50.2000	33.3000	?	66.7000	34.5000	47.4000	?	50.3000	38.6000	44.7000	62.1000	39	?	59.1000	63.3000	54.7000	39.5000	37.1000	65	43.7000	38.1000	41.5000	33.5000	65.9000	41.9000	?	37.1000	?	?	36.1000	?	50.6000	57.7000	51.3000	39.9000	40.8000	29.3000	?	44.7000	30.7000	54.6000	?	45.4000	42.2000	30.9000	?	43.3000	30.8000	52.9000	35	28	31.5000	33	65.4000	65.3000	36.7000	63.1000	45.1000	31.6000	41.1000	46.5000	41.7000	?	51	54.7000	35.9000	45.6000	45.5000	49.1000	43.5000	46.4000	?	33.6000	72.2000	?	35.6000	?	44.5000	?	?	48.5000	54.1000	70.4000	?	?	?	29.8000	46.6000	33.1000	?	38.6000	42.1000	45.3000	?	31.5000	35.7000	40.7000	43.3000	70.8000	?	?	43.7000	22.5000	45.7000	28	29.2000
GII Innovation Output Sub-index score	?	?	18.3000	26.7000	21.6000	28.6000	36.3000	39.1000	18.8000	8.8000	39.6000	9.4000	14.3000	15.5000	32.6000	19.3000	?	20.4000	18.1000	?	15.1000	22.9000	13	?	14	?	41.4000	63.5000	25	18.7000	16.1000	?	?	20.9000	?	?	29.3000	?	41.1000	43.4000	51.1000	?	47.5000	19.2000	13.3000	17.7000	21.6000	?	38.4000	43.8000	20.1000	51.6000	?	45	?	54.4000	25.8000	17.7000	11.2000	?	?	?	27.6000	16.8000	?	44.4000	16.5000	28.3000	?	38.7000	20.8000	28.5000	50.1000	29.9000	?	44	51.6000	37.9000	22.1000	22.1000	44.3000	18.3000	24.2000	15.3000	19.7000	47.2000	27.2000	?	20	?	?	20.8000	?	32.3000	49.2000	35.2000	23.3000	30.3000	15.5000	?	27.4000	17.3000	43.4000	?	30	30.3000	14.8000	?	18	15.3000	32.4000	16.7000	8.3000	16.4000	12.1000	57.5000	38.5000	13	36	16.9000	19.1000	21.9000	19.4000	30.7000	?	31.7000	34.6000	18.2000	22.1000	28	26.1000	11.3000	19.5000	?	20.1000	44.6000	?	14.2000	?	26.9000	?	?	35.6000	36.4000	56.9000	?	?	?	7.3000	30.7000	19.7000	?	17.5000	23.5000	28.6000	?	21.8000	15.5000	34.1000	25.3000	52.6000	?	?	33.9000	6.4000	22.3000	12.7000	15.4000
GII Institutions score	?	?	65.8000	78.8000	56.7000	63.2000	88.8000	86	64.5000	45.6000	82	56.6000	56.4000	45.5000	68.3000	66	?	58.9000	57.7000	?	36.8000	58.9000	78.9000	?	65.7000	?	92.3000	89.1000	73	57.5000	49.6000	?	?	64	?	?	61.9000	?	80.3000	78.6000	86.4000	?	91.7000	54.3000	51.1000	44.7000	47.9000	?	78.1000	81.7000	47.5000	93.6000	?	83.2000	?	87.1000	74.3000	48.9000	50.6000	?	?	?	67.2000	48.1000	?	91.1000	46.9000	69.3000	?	71.6000	53.2000	59.5000	85.5000	48.8000	?	86.8000	77.9000	75.3000	71.3000	62.1000	89.9000	68.3000	59.2000	54.6000	49.6000	79.7000	55.6000	?	51.8000	?	?	50.7000	?	76	80.7000	77.2000	61.1000	58.4000	49.9000	?	62.8000	51.4000	75.2000	?	68.9000	59.8000	43.7000	?	63.6000	51.3000	71.6000	61.2000	54.4000	49.3000	52.5000	90.9000	93.9000	49.8000	92.1000	61.5000	53.1000	62.9000	61.2000	56	?	73.6000	81.8000	49.4000	66.2000	67.1000	60.9000	68.1000	51.3000	?	60.4000	94.9000	?	53.9000	?	68.7000	?	?	73.1000	82.3000	90.1000	?	?	?	53.4000	65.8000	46	?	63.4000	61.1000	57.4000	?	53.4000	55.2000	53.9000	69.3000	89.7000	?	?	58.6000	27.5000	65.9000	47.1000	37.6000
GII Political environment score	?	?	56.8000	80.5000	57	50.5000	85.7000	83.9000	51.2000	22.8000	77	42.3000	40.2000	37.2000	58.1000	57.4000	?	44.3000	48.8000	?	41.1000	48.6000	80.5000	?	66	?	92	95.8000	71.7000	40.1000	36.5000	?	?	50.4000	?	?	58.4000	?	72.8000	75.6000	88.1000	?	91.1000	47.5000	38.3000	43.4000	39.7000	?	73.5000	78.3000	37.9000	92.2000	?	80.4000	?	80.2000	64.2000	52	33.4000	?	?	?	59.5000	38.2000	?	93.4000	40.9000	66.7000	?	67.4000	53.9000	53	81.7000	46.7000	?	85.5000	78.6000	63.7000	62.9000	54.5000	88.2000	54.6000	45.9000	37	45	77.2000	49.4000	?	37.3000	?	?	52.6000	?	75.5000	90.4000	72.5000	50.7000	43.2000	31.9000	?	51.1000	31.7000	75.9000	?	58.7000	52.5000	35.9000	?	76	40.7000	72.6000	59.4000	38.3000	30.7000	38.8000	91.4000	94.7000	35.5000	91.7000	61.3000	39.7000	55.7000	50.6000	49.9000	?	68.2000	81.2000	39	67.6000	51.6000	50.2000	59.8000	53.2000	?	49.3000	100	?	45.6000	?	58.7000	?	?	71.6000	78	91.1000	?	?	?	34.5000	60.6000	31.6000	?	59.8000	51.6000	53.8000	?	40.2000	41.5000	38.8000	65.8000	84.2000	?	?	58.6000	0	57.2000	43.2000	27.6000
GII Political and operational stability score	?	?	73.7000	80.7000	70.2000	63.2000	89.5000	87.7000	68.4000	40.4000	80.7000	64.9000	56.1000	54.4000	68.4000	70.2000	?	63.2000	70.2000	?	49.1000	66.7000	93	?	84.2000	?	93	94.7000	80.7000	63.2000	56.1000	?	?	61.4000	?	?	70.2000	?	80.7000	84.2000	87.7000	?	93	66.7000	50.9000	52.6000	56.1000	?	77.2000	87.7000	54.4000	89.5000	?	82.5000	?	78.9000	71.9000	68.4000	57.9000	?	?	?	70.2000	52.6000	?	94.7000	54.4000	78.9000	?	84.2000	66.7000	61.4000	89.5000	56.1000	?	93	75.4000	73.7000	71.9000	64.9000	93	70.2000	59.6000	52.6000	73.7000	86	63.2000	?	43.9000	?	?	71.9000	?	86	96.5000	80.7000	66.7000	61.4000	57.9000	?	61.4000	47.4000	86	?	75.4000	77.2000	57.9000	?	91.2000	61.4000	84.2000	75.4000	54.4000	45.6000	54.4000	91.2000	94.7000	56.1000	96.5000	80.7000	54.4000	73.7000	64.9000	59.6000	?	80.7000	86	63.2000	73.7000	70.2000	61.4000	73.7000	54.4000	?	70.2000	100	?	61.4000	?	73.7000	?	?	82.5000	84.2000	91.2000	?	?	?	64.9000	70.2000	56.1000	?	73.7000	64.9000	64.9000	?	57.9000	59.6000	45.6000	84.2000	84.2000	?	?	82.5000	0	64.9000	66.7000	47.4000
GII Government effectiveness score	?	?	48.4000	80.4000	50.4000	44.2000	83.8000	82	42.6000	14.1000	75.2000	30.9000	32.3000	28.7000	52.9000	51	?	34.9000	38.1000	?	37.1000	39.6000	74.3000	?	56.8000	?	91.5000	96.4000	67.2000	28.6000	26.7000	?	?	44.9000	?	?	52.5000	?	68.8000	71.3000	88.2000	?	90.1000	38	32.1000	38.8000	31.5000	?	71.6000	73.6000	29.6000	93.5000	?	79.3000	?	80.8000	60.4000	43.8000	21.2000	?	?	?	54.1000	31	?	92.7000	34.1000	60.5000	?	59	47.5000	48.8000	77.8000	41.9000	?	81.7000	80.1000	58.7000	58.4000	49.4000	85.7000	46.8000	39	29.2000	30.7000	72.8000	42.5000	?	34.1000	?	?	42.9000	?	70.3000	87.3000	68.5000	42.7000	34.2000	19	?	45.9000	23.8000	70.9000	?	50.3000	40.2000	24.9000	?	68.3000	30.3000	66.9000	51.4000	30.2000	23.3000	31.1000	91.4000	94.6000	25.2000	89.4000	51.6000	32.4000	46.7000	43.4000	45	?	61.9000	78.8000	26.8000	64.5000	42.3000	44.7000	52.9000	52.5000	?	38.8000	100	?	37.7000	?	51.2000	?	?	66.1000	74.9000	91.1000	?	?	?	19.3000	55.9000	19.4000	?	52.8000	44.9000	48.2000	?	31.3000	32.4000	35.4000	56.6000	84.2000	?	?	46.6000	0	53.3000	31.5000	17.7000
GII Regulatory environment score	?	?	61.1000	84.2000	51.5000	69.1000	93.1000	93.7000	62.4000	51.2000	80.4000	62	64.5000	44.7000	75.5000	73.5000	?	68.7000	51.3000	?	16.1000	63.8000	81.2000	?	69	?	95.1000	95.9000	72.9000	61.6000	50.8000	?	?	65.4000	?	?	69.9000	?	84.8000	78.4000	84.4000	?	95.3000	54.9000	51.2000	42.6000	40.8000	?	77.9000	87.8000	53.8000	96.1000	?	85.5000	?	93.7000	80.8000	40.2000	56.8000	?	?	?	68.2000	48.9000	?	98	45.2000	71.7000	?	75.8000	31.1000	64.5000	87.3000	48	?	88.5000	72.6000	79	67.4000	74.5000	91.7000	70	61.9000	56.5000	53.1000	72.4000	57	?	64.1000	?	?	33.1000	?	82.6000	84.5000	82.2000	59.7000	57.1000	56.7000	?	59	58.8000	88.2000	?	71.7000	68.8000	38	?	33.3000	58	67.3000	71.1000	58.5000	60.4000	58	91.9000	97.1000	48.2000	98.8000	55.5000	48.7000	67.2000	69	54.6000	?	72.9000	78.8000	49.9000	68.1000	77.9000	56.5000	70.1000	60.7000	?	64.9000	98.3000	?	54.1000	?	70.9000	?	?	73.2000	80.7000	92	?	?	?	58.1000	52	45.6000	?	62	59.4000	54.1000	?	64.2000	68.1000	61.4000	70.6000	93.9000	?	?	57.3000	36	72.6000	34.4000	39.3000
GII Regulatory quality score	?	?	47.9000	69.1000	34.1000	49.5000	93.7000	80.5000	35.4000	19.5000	75.3000	29.3000	30	20.3000	58.7000	53.1000	?	37.9000	22.2000	?	17.8000	38.9000	61.1000	?	54.4000	?	92.6000	92.5000	77.8000	32.2000	19.9000	?	?	51.1000	?	?	54	?	69.6000	75	89.8000	?	85.5000	39.8000	9.8000	15.1000	18.8000	?	67.2000	86	15	90.8000	?	73	?	88	70.2000	38.3000	19.5000	?	?	?	48.3000	35.1000	?	100	30.2000	53.3000	?	59.4000	39.1000	35.1000	84.5000	9.8000	?	80.4000	76.1000	60.8000	45.8000	44.5000	78.8000	46.5000	35.7000	32.6000	28.5000	71.6000	40.3000	?	33.7000	?	?	38.4000	?	73	87.3000	72.9000	35.8000	40.9000	23.3000	?	47.2000	26.6000	76.4000	?	50	38.8000	22.4000	?	68.7000	21.9000	60.3000	36.9000	23.7000	18.2000	23.9000	96.9000	90.6000	22.7000	98	53.2000	26	52.3000	53.2000	42.5000	?	65.6000	66.3000	35.7000	53.2000	55	29.2000	45.9000	41.9000	?	38	98.7000	?	37.9000	?	42.2000	?	?	64.1000	57.5000	90.2000	?	?	?	20.8000	45.7000	13.5000	?	42.6000	30.9000	42.9000	?	26.4000	36	33.3000	59.6000	85.6000	?	?	31.3000	3	48.2000	29.4000	0
GII Rule of law score	?	?	35.7000	67.5000	39.9000	42.3000	90.9000	94.3000	31.7000	9.5000	81.9000	29.8000	35.7000	28.6000	45.3000	58.2000	?	40.8000	24.7000	?	14.4000	38.9000	63.5000	?	60	?	94	97.4000	73.1000	29.7000	19.3000	?	?	36.9000	?	?	58.4000	?	69.8000	75.9000	88.9000	?	95.7000	35.3000	23.5000	27.8000	32.2000	?	73.1000	80.3000	34.4000	100	?	84.4000	?	90.8000	55.1000	49.8000	13.9000	?	?	?	48.6000	18.3000	?	91.8000	18.7000	55.2000	?	60.4000	37.2000	46.5000	84.2000	28.3000	?	88.9000	73.4000	55	42.2000	53.3000	87.8000	35.5000	35.5000	21.9000	18.4000	77.2000	49.1000	?	24.6000	?	?	47.8000	?	72.6000	92.3000	71	41.7000	35.4000	23.7000	?	31.4000	25.8000	76.6000	?	46.7000	38.4000	19.8000	?	64.4000	36.6000	57.3000	52.7000	28.5000	23.5000	29.3000	94.8000	99.8000	28.5000	97.2000	57.8000	27.2000	47.4000	33.1000	35.4000	?	58.9000	76.3000	29.2000	65.5000	56.6000	25.4000	49.8000	49	?	42.4000	94.6000	?	23.7000	?	41.3000	?	?	61.5000	73.5000	97.6000	?	?	?	27.5000	47.5000	10.5000	?	43.5000	48.3000	39.8000	?	34.6000	38.5000	27.6000	61.9000	89.9000	?	?	48.2000	0	46.1000	37.7000	9.9000
GII Cost of redundancy dismissal score	?	?	80.5000	100	66	92.4000	93.9000	100	91.3000	88	82.2000	94.5000	96.2000	64.9000	99.1000	91.5000	?	98.1000	79.2000	?	?	88.7000	100	?	80.8000	?	97	96.8000	70.4000	92.3000	81.9000	?	?	86.8000	?	?	83.7000	?	100	81.4000	79.3000	?	100	72.3000	85.8000	63.8000	56.1000	?	85.7000	92.5000	83	96.8000	?	92.4000	?	98	99.1000	36.3000	96.9000	?	?	?	88	71.1000	?	100	66	89.2000	?	91.8000	24.1000	88.2000	90.3000	77	?	92.4000	70.4000	100	90.9000	100	100	99	88.2000	85.8000	82.7000	70.4000	69.3000	?	99	?	?	23	?	92.4000	79.2000	92.4000	80.7000	76.1000	89.8000	?	78.7000	91.4000	100	?	95.1000	99	55	?	0	86.8000	75.8000	97.5000	90.8000	100	89.4000	88	99	70.8000	100	?	70.8000	84.6000	94.8000	70.4000	?	83.6000	86.3000	67.4000	76.8000	100	85.8000	92.5000	76	?	89.6000	100	?	77.4000	?	100	?	?	83.6000	95.9000	90.2000	?	?	?	92.2000	57.3000	79.2000	?	80.9000	79.3000	66.8000	?	98	99	92.4000	80.5000	100	?	?	74.8000	70.4000	98	35.1000	73.7000
GII Business environment score	?	?	79.5000	71.9000	61.6000	70.1000	87.7000	80.3000	80	62.7000	88.5000	65.6000	64.5000	54.5000	71.5000	67.1000	?	63.7000	73	?	53.3000	64.4000	75	?	62.1000	?	89.8000	75.5000	74.5000	70.8000	61.4000	?	?	76.4000	?	?	57.2000	?	83.3000	81.8000	86.8000	?	88.8000	60.5000	63.7000	48	63.2000	?	83	78.9000	50.7000	92.6000	?	83.7000	?	87.4000	77.7000	54.6000	61.5000	?	?	?	73.9000	57.1000	?	81.9000	54.6000	69.4000	?	71.5000	74.6000	60.9000	87.5000	51.7000	?	86.3000	82.5000	83.4000	83.6000	57.4000	89.8000	80.4000	69.9000	70.3000	50.6000	89.4000	60.3000	?	54.1000	?	?	66.5000	?	70	67.1000	76.9000	72.9000	74.8000	61.2000	?	78.4000	63.8000	61.5000	?	76.3000	58.1000	57.2000	?	81.7000	55.2000	75	53	66.6000	56.7000	60.5000	89.3000	89.9000	65.8000	85.9000	67.6000	70.9000	65.8000	64.1000	63.6000	?	79.7000	85.5000	59.4000	62.9000	71.9000	75.8000	74.3000	40	?	67.1000	86.3000	?	62	?	76.7000	?	?	74.5000	88.3000	87.1000	?	?	?	67.7000	84.7000	60.8000	?	68.5000	72.2000	64.5000	?	55.8000	56.1000	61.4000	71.4000	91.1000	?	?	59.9000	46.5000	67.9000	63.7000	45.9000
GII Ease of starting a business score	?	?	91.6000	94.1000	82	96.2000	96.5000	83.2000	96.1000	94.8000	93	90.6000	88.2000	80.8000	85.4000	89.6000	?	59.6000	93.4000	?	64.3000	80.2000	94.9000	?	76.2000	?	98.2000	88.4000	89.1000	93.7000	86.3000	?	?	85.3000	?	?	79.9000	?	91.2000	83.6000	83.6000	?	92.5000	83.4000	78.1000	70.6000	84.1000	?	86.9000	95.3000	70.8000	92.4000	?	93.3000	?	94.6000	99.3000	84.3000	83.9000	?	?	?	92.4000	86.7000	?	98.2000	77.1000	82.6000	?	87.9000	81.2000	81	95.9000	67.8000	?	90.7000	92.3000	89.5000	97.3000	84.4000	86.1000	93	82.4000	93	52.8000	95.8000	81.4000	?	78.6000	?	?	87.9000	?	93.2000	88.7000	94.1000	93	95.5000	88.1000	?	85.9000	84	84.9000	?	86.7000	86.9000	67.6000	?	94.3000	77.2000	82.8000	69.1000	93.7000	83	79.8000	94.3000	94.3000	84.4000	100	92.9000	81.9000	92.1000	82.4000	72	?	82.8000	90.9000	77.5000	87.7000	83.9000	93	91.4000	80.1000	?	89.9000	98.2000	?	78.4000	?	92.6000	?	?	82	92.9000	94.7000	?	?	?	88.7000	92.7000	90.7000	?	88.6000	90.2000	88.2000	?	72.7000	72.3000	91.1000	89.8000	91.2000	?	?	84.8000	67	81.2000	85.1000	66.5000
GII Ease of resolving insolvency score	?	?	67.4000	49.7000	41.2000	44	78.9000	77.5000	63.8000	30.6000	83.9000	40.7000	40.9000	28.2000	57.5000	44.6000	?	67.8000	52.6000	?	42.3000	48.5000	55.1000	?	48	?	81.5000	62.7000	59.9000	48	36.6000	?	?	67.4000	?	?	34.5000	?	75.5000	80	90.1000	?	85.1000	37.5000	49.2000	25.4000	42.3000	?	79.1000	62.5000	30.5000	92.8000	?	74.1000	?	80.3000	56	24.9000	39.1000	?	?	?	55.4000	27.6000	?	65.7000	32.1000	56.2000	?	55	67.9000	40.8000	79.1000	35.6000	?	81.8000	72.7000	77.3000	69.8000	30.3000	93.5000	67.8000	57.4000	47.6000	48.4000	83	39.3000	?	29.6000	?	?	45	?	46.9000	45.5000	59.6000	52.8000	54.1000	34.2000	?	70.8000	43.5000	38.1000	?	66	29.4000	46.9000	?	69.1000	33.3000	67.2000	37	39.4000	30.4000	41.1000	84.3000	85.4000	47.2000	71.8000	42.3000	59.9000	39.6000	45.7000	55.2000	?	76.5000	80	41.3000	38.1000	59.9000	58.6000	57.2000	0	?	44.3000	74.3000	?	45.6000	?	60.8000	?	?	66.9000	83.7000	79.5000	?	?	?	46.6000	76.6000	30.9000	?	48.5000	54.2000	40.7000	?	39	39.9000	31.7000	53	90.9000	?	?	34.9000	25.9000	54.5000	42.4000	25.3000
GII Human capital and research score	?	?	22.7000	52.4000	38.7000	16.9000	57.7000	60.2000	17	17.7000	55	21.1000	14.4000	8.8000	30.6000	24.4000	?	42	41.6000	?	26.5000	36	33.3000	?	28.2000	?	50.9000	61.9000	32.5000	13.6000	18.8000	?	?	27	?	?	28.5000	?	35.8000	43.4000	63.2000	?	63.1000	18	27.9000	21.1000	19.7000	?	47	42.1000	10.6000	63.4000	?	55.8000	?	59.3000	30.5000	19.2000	6.5000	?	?	?	49.5000	11.1000	?	46.1000	18.3000	35.6000	?	41	21.3000	33.5000	48.4000	37.6000	?	45.4000	54.5000	45.4000	24.4000	29.4000	49.1000	29.8000	17.5000	31.7000	11.2000	66.5000	25.5000	?	25.3000	?	?	14	?	36.3000	41.7000	36.9000	27.8000	30.4000	15.3000	?	33.4000	10.7000	36.6000	?	33	24.6000	17.4000	?	27.1000	10.8000	44.2000	13.9000	9.9000	11.3000	11.7000	52.4000	53.9000	12.9000	52.6000	43.3000	12.5000	20.2000	30.4000	24.6000	?	41.2000	47.7000	22	28.9000	29.1000	48.3000	17.8000	45.5000	?	20.6000	63	?	18.3000	?	32.4000	?	?	32.4000	46.6000	62.1000	?	?	?	16	34.7000	24	?	20.5000	44.4000	36.3000	?	10	13.4000	35.6000	28.7000	55.7000	?	?	31.1000	12.5000	30.4000	1.4000	27.8000
GII Education score	?	?	40.1000	61.9000	57.9000	26.9000	61	60.7000	21.1000	38.7000	68.6000	36.8000	29.4000	15.9000	47	40.5000	?	92.2000	60.8000	?	51.7000	50.1000	50.2000	?	67.5000	?	51.9000	58.8000	49.8000	33.7000	34.5000	?	?	38.8000	?	?	57.5000	?	63.4000	59.7000	57.8000	?	73.5000	37.3000	37.7000	37.3000	37	?	54.3000	56.9000	22.7000	69.9000	?	57.8000	?	57.7000	51.5000	43.6000	13.8000	?	?	?	61.9000	26.2000	?	53.6000	42.1000	59.1000	?	51.8000	33.9000	28	49.7000	41	?	64.4000	55.6000	53.6000	52.4000	37.3000	57.3000	44.3000	33.8000	64.1000	17.8000	60.8000	48.2000	?	26.5000	?	?	32.3000	?	51.7000	48.3000	59	54	57.2000	23.5000	?	43.5000	27.1000	60	?	49.3000	41.9000	48.9000	?	56.5000	30.1000	46.1000	23.5000	19.2000	26.4000	22.8000	60.1000	70.1000	32.3000	63	64.4000	21.6000	31.7000	39.7000	33.3000	?	57	59.4000	37.7000	31.9000	40.5000	57.6000	43.9000	63.2000	?	36.8000	50.3000	?	29.7000	?	43.3000	?	?	48.9000	60	67.8000	?	?	?	36.9000	40.6000	46.3000	?	40.4000	66.9000	44	?	24.5000	18.1000	55.1000	54.8000	54.5000	?	?	61.2000	26	44.4000	0	51.4000
GII Expenditure on education score	?	?	33.5000	?	52.4000	19.4000	49.5000	51	21.1000	38	63.9000	33.9000	35.9000	5.1000	34.7000	14.5000	?	?	43.6000	?	72.5000	60.3000	39	?	100	?	48.9000	47.2000	49.8000	38.3000	23.2000	?	?	38.7000	?	?	74.2000	?	61.8000	55	43.5000	?	76.6000	?	37.9000	45.7000	31.2000	?	37.2000	48.2000	42.6000	70.2000	?	51.1000	?	52.1000	32	40	13	?	?	?	?	19.9000	?	25.9000	56.9000	40.6000	?	40.8000	29.1000	32.2000	31.3000	31.5000	?	77.5000	56	34.9000	48.8000	29.3000	27.7000	20.8000	48.5000	71.6000	9.5000	48.7000	?	?	16.2000	?	?	20	?	36.5000	33	49.7000	48.8000	65.4000	19.9000	?	48.5000	23.3000	48.8000	?	?	34.8000	63.1000	?	46	34.4000	42.7000	23.5000	28.6000	?	38.1000	50.4000	75.6000	46.8000	61	65.3000	19.5000	24.1000	33.1000	18.2000	?	43.5000	44.3000	40.1000	20.5000	23.5000	31.9000	24.7000	47.3000	?	59.7000	21.1000	?	31.1000	?	32.4000	?	?	41.6000	44.7000	75.6000	?	?	?	46.4000	35.4000	48.4000	?	?	64.4000	37.4000	?	27.9000	18.1000	45.9000	38.2000	45.6000	?	?	53.3000	47.5000	58.9000	0	75.4000
GII Government funding per secondary student score	?	?	9.9000	?	35	19.8000	25.3000	46.5000	?	48.1000	40.7000	12	26.2000	10.7000	34.9000	26	?	?	64.5000	?	27.2000	34.8000	39.2000	?	65.7000	?	27.7000	40.6000	27.5000	38.5000	25.9000	?	?	25.9000	?	?	39.4000	?	71.9000	38.9000	37.6000	?	54.6000	29.3000	?	0.5000	18.6000	?	28.1000	27.3000	24.2000	43.5000	?	44.7000	?	29.2000	?	44.1000	7.6000	?	?	?	36.6000	0	?	35.8000	31.3000	?	?	33.8000	11.4000	24.6000	23.8000	26.4000	?	33	28.6000	37.3000	45.3000	24.9000	?	31.6000	?	?	?	49.1000	26.3000	?	1.5000	?	?	11	?	25.1000	29.6000	41.4000	65.7000	65.4000	6.9000	?	22.1000	31.8000	51.9000	?	?	21.5000	81.4000	?	56.3000	42.2000	37.5000	?	22.8000	?	4.7000	37.3000	44.6000	12.4000	32.9000	62.4000	12.1000	8.6000	21.3000	?	?	35.6000	47.3000	21.8000	11.3000	23.3000	?	68.9000	?	?	21.2000	24.3000	?	21	?	14.2000	?	?	29.5000	39.3000	38.8000	?	?	?	22.7000	27	?	?	?	100	13.5000	?	15.4000	?	43.1000	?	36.5000	?	?	?	14.4000	30.3000	?	54.2000
GII School life expectancy score	?	?	56	45.9000	71.4000	41.5000	100	62.8000	?	30.9000	84.6000	39.3000	15.6000	30.3000	53.3000	56.2000	?	?	56.9000	?	?	56.4000	50.6000	?	36.9000	?	61.5000	62.3000	64.4000	20.2000	40.2000	?	?	52	?	?	57	?	51.8000	66.3000	68	?	80.6000	49.6000	50.2000	56.9000	42.3000	?	73	61.4000	12.5000	82.2000	?	57.7000	?	80.3000	57.3000	32.3000	16.8000	?	?	?	73.2000	27.4000	?	64.2000	24	54.3000	?	55.3000	44	37.6000	78.8000	53.9000	?	81.3000	60.9000	62.5000	?	?	56	56.3000	25.7000	44.1000	26.1000	63.5000	45.5000	?	30.8000	?	?	47.9000	?	64.1000	49.6000	62	44.8000	32.9000	25.2000	?	50.1000	5.5000	60.3000	?	54.8000	51.9000	21	?	54.4000	25.2000	44.8000	?	0	14.1000	?	74	74.1000	36.6000	79.1000	52.4000	12.8000	39.8000	51.9000	39.9000	?	63.7000	62.9000	37.4000	34.8000	49.8000	58	30	66.9000	?	16	63.1000	?	33.4000	?	53.1000	?	?	51.6000	70.1000	79.1000	?	?	?	39	57.3000	30.4000	?	?	55.2000	72.1000	?	8	?	54.5000	63.2000	62.7000	?	?	?	16	46	?	23.8000
GII Assessment in reading, mathematics, and science score	?	?	36.7000	64.1000	61.7000	?	77.1000	72.4000	?	?	77.2000	?	?	?	48	?	?	?	?	?	?	27.4000	?	?	?	?	86.9000	79	49.5000	?	?	?	?	34.4000	?	?	37	?	47.1000	71.8000	79.8000	?	78	1.4000	11.9000	?	?	?	72.1000	87.3000	?	86.6000	?	74.1000	?	76	32.2000	?	?	?	?	?	56.8000	?	?	91.2000	?	64.7000	?	64.2000	27.6000	0	80.3000	?	?	67.2000	62.9000	69.1000	?	29.2000	89.5000	37.3000	?	?	?	84.9000	?	?	18.7000	?	?	?	?	64.7000	68.3000	69.9000	?	39.6000	?	?	36.9000	?	59.1000	?	38.4000	?	?	?	?	?	35.6000	?	?	?	?	79.7000	78.1000	?	78.8000	?	?	?	26.7000	?	?	77.9000	74.6000	?	33.1000	47.1000	72.2000	?	?	?	?	100	?	?	?	51.3000	?	?	58.8000	80.4000	74.1000	?	?	?	?	36.8000	?	?	40.4000	16.4000	41.2000	?	?	?	?	43.6000	70.3000	?	?	77	?	?	?	?
GII Pupil-teacher ratio, secondary score	?	?	85.5000	91.6000	83.6000	?	?	92.3000	?	36.6000	92.8000	87.3000	50.6000	18.9000	82.4000	89.8000	?	92.2000	95.7000	?	58.8000	70.6000	94.1000	?	?	?	?	91	65.4000	41.7000	62.7000	?	?	42.7000	?	?	82.2000	?	89.2000	85.7000	84.3000	?	86.4000	64.6000	?	54.7000	74.8000	?	85.5000	93.9000	0	80.6000	?	81.5000	?	62.2000	98	72.4000	21.5000	?	?	?	95	88.8000	?	85.8000	70.5000	100	?	90.2000	74.4000	35.3000	?	63.5000	?	?	91	90.1000	73.9000	86	86.7000	99.3000	20.5000	89	?	78.8000	97.5000	?	96.6000	?	?	68.1000	?	97.2000	93.8000	95.9000	59.7000	90.5000	60.4000	?	69.9000	68.2000	98.6000	?	?	76.9000	11.3000	?	82.4000	7.3000	83.5000	?	31.6000	51	28.3000	77.2000	94.1000	34.3000	79.5000	90.4000	62.4000	76.9000	77.8000	50.1000	?	92.7000	91.3000	65.3000	89	84	94	60.3000	87.4000	?	63.9000	85.3000	?	37.3000	?	96	?	?	86.9000	91.2000	81.7000	?	?	?	42	48.1000	74.1000	?	?	79.5000	65.1000	?	69.1000	?	98.6000	82.4000	76.3000	?	?	?	?	40.2000	?	53.1000
GII Tertiary education score	?	?	26.7000	57.5000	29.7000	22.1000	50.6000	61.7000	27.5000	13.8000	37.2000	26.4000	12.6000	6.6000	33.1000	30.1000	?	29.7000	54.8000	?	?	22.3000	39.8000	?	13.8000	?	41.2000	49.2000	34.3000	7.2000	21.9000	?	?	32.5000	?	?	19.6000	?	37.5000	43.2000	58.6000	?	42.6000	16.9000	40.6000	19.1000	11.4000	?	41.2000	46	5.8000	53	?	44.8000	?	52.4000	34.3000	11.8000	5.8000	?	?	?	54.8000	6.9000	?	50	12.6000	36.4000	?	36.8000	21.5000	38.4000	45.4000	62.6000	?	30	29.7000	37	20.8000	43.2000	13.6000	34.5000	13.4000	30.4000	15.2000	49.4000	25.3000	?	35.7000	?	?	8	?	38.4000	41.1000	40.4000	21.5000	30.3000	22.2000	?	30.7000	3.4000	29.9000	?	45.7000	31.1000	1.5000	?	23.5000	2	47.8000	15.9000	10.4000	7.5000	?	32.8000	35.8000	4.4000	51.3000	61.4000	7.4000	27.6000	45.8000	34.5000	?	35.5000	44.9000	27.3000	47.5000	41.4000	50.3000	9.5000	36.1000	?	19.4000	77.1000	?	24.4000	?	41.7000	?	?	31.8000	40.7000	43.1000	?	?	?	9.6000	37.1000	24.9000	?	?	57.3000	37.3000	?	2.5000	21.2000	40.6000	24.1000	34.6000	?	?	24.7000	11.4000	21	2.6000	31.6000
GII Tertiary enrolment score	?	?	44.7000	?	70.3000	41	90	68.1000	20.9000	4.3000	59.8000	9.7000	4.2000	13.4000	56.1000	35.6000	?	?	68.4000	?	?	39.6000	25.6000	?	17.7000	?	52.8000	45.5000	72.2000	6.7000	14.6000	?	?	47.5000	?	?	43.7000	?	47.2000	50.1000	53.8000	?	63.9000	47.1000	37.4000	35.6000	26.8000	?	72	56.2000	5.8000	68.6000	?	50.7000	?	46.7000	45.2000	12.3000	8.3000	?	?	?	100	16.7000	?	58.1000	15.9000	53.1000	?	37.6000	28.3000	21.3000	61.1000	54.2000	?	58	49.3000	49.6000	20.8000	24.6000	?	41.8000	8.7000	34.1000	9.8000	74	25.3000	?	29.7000	?	?	14.5000	?	56	15	69.5000	26.3000	32.1000	3.2000	?	29.8000	3.8000	38.3000	?	45.7000	51	4.9000	?	30.3000	0	32.8000	15.8000	2.6000	7.5000	?	63.4000	64.6000	8.8000	64.7000	34.9000	7.4000	37	54.8000	27.5000	?	52.4000	49.5000	27.3000	12.5000	37.6000	64.5000	5.5000	54.3000	?	8.3000	66.2000	?	22.2000	?	52.3000	?	?	37.4000	61.2000	50	?	?	?	9.6000	38.6000	24	?	?	24.9000	82	?	2.5000	3.1000	65.8000	49	70.1000	?	?	21.9000	7.3000	15.7000	2.6000	6.1000
GII Graduates in science and engineering score	?	?	28.3000	36.2000	19.9000	15.9000	24.1000	59.4000	40.8000	20.1000	22.4000	32.6000	17.9000	6.3000	29.7000	18.3000	?	31.5000	67.6000	?	?	24.3000	60	?	?	?	34.3000	43.3000	32	?	34.4000	?	?	40.9000	?	?	15	?	19.2000	40.3000	75.5000	?	33.4000	7	61.6000	19	6.2000	?	41.5000	51.5000	?	57.3000	?	46.2000	?	48.3000	35.9000	12.2000	?	?	?	?	53.5000	2	?	?	15.9000	45.5000	?	38.5000	28.9000	66	45.3000	97.3000	?	18.7000	?	39.8000	?	48.4000	?	44.2000	20.8000	31.9000	17.9000	58.3000	?	?	40.2000	?	?	?	?	41.3000	24.8000	32.1000	26.3000	37.1000	39.9000	?	46	?	25.1000	?	?	35	0	?	?	?	64.5000	11	11.7000	?	?	14.3000	32	?	33.9000	100	?	22.9000	41.2000	55.1000	?	38.6000	55.9000	?	38.8000	55.2000	61.1000	13.2000	36	?	?	71.2000	?	37	?	49.2000	?	?	33.8000	44.7000	49.1000	?	?	?	?	52.6000	36.3000	?	?	98	31.2000	?	?	?	42.4000	11.7000	24.8000	?	?	38.1000	?	26.4000	?	59.2000
GII Tertiary level inbound mobility score	?	?	5.5000	100	9	15.7000	64.2000	60	7.5000	10.6000	44.1000	30.6000	10.6000	0.3000	16.7000	48.2000	?	26.1000	15.3000	?	?	0.8000	13.7000	?	9.8000	?	43.6000	64.6000	1.3000	7.7000	4.1000	?	?	0.6000	?	?	4.7000	?	64.4000	42.2000	29.4000	?	39.6000	6.2000	1.9000	2.8000	6.6000	?	9.9000	24.9000	?	28.6000	?	36.3000	?	66.4000	20.3000	10.6000	3.3000	?	?	?	12.2000	?	?	42	2.7000	1.5000	?	32.5000	0.2000	0.4000	30	1.5000	?	24.8000	10.1000	18.7000	?	51.2000	13.6000	8	3.2000	23.4000	?	7	?	?	32.6000	?	?	1.6000	?	15	100	28.1000	7.2000	15.1000	6	?	1	3	30.9000	?	?	3.5000	1	?	16.6000	4.1000	29.6000	25.9000	15.8000	?	?	39.4000	14.3000	0	72.8000	10.7000	?	?	?	0.3000	?	12.5000	18.3000	?	100	17.6000	14.4000	6.3000	18	?	30.5000	100	?	1.3000	?	16.2000	?	?	22	12.1000	24.1000	?	?	?	?	4.7000	3	?	?	8.2000	4.7000	?	?	39.4000	11.5000	?	18.4000	?	?	0.8000	15.6000	15.7000	?	1.6000
GII Research and development (R&D) score	?	?	1.2000	37.7000	28.6000	1.6000	61.4000	58.1000	2.5000	0.8000	59.2000	0	1.2000	4	11.7000	2.7000	?	4.1000	9.1000	?	1.2000	35.6000	9.8000	?	3.4000	?	59.5000	77.9000	13.3000	0	0	?	?	9.8000	?	?	8.3000	?	6.5000	27.3000	73.4000	?	73.3000	0	5.3000	6.9000	10.7000	?	45.5000	23.4000	3.3000	67.3000	?	64.6000	?	67.8000	5.6000	2.1000	0	?	?	?	31.7000	0.10000000	?	34.7000	0	11.5000	?	34.4000	8.4000	34.2000	50	9.1000	?	41.7000	78.2000	45.5000	0	7.8000	76.3000	10.7000	5.5000	0.7000	0.6000	89.3000	2.9000	?	13.8000	?	?	1.6000	?	18.9000	35.6000	11.4000	7.9000	3.7000	0.10000000	?	25.8000	1.6000	19.8000	?	3.8000	0.9000	1.9000	?	1.4000	0.10000000	38.6000	2.2000	0	0	0.7000	64.4000	55.8000	2.1000	43.4000	4	8.6000	1.2000	5.7000	6.2000	?	31	38.8000	1.1000	7.2000	5.3000	36.9000	0	37.3000	?	5.7000	61.6000	?	0.9000	?	12	?	?	16.7000	39.3000	75.3000	?	?	?	1.5000	26.4000	0.7000	?	0.6000	9.1000	27.7000	?	2.8000	0.9000	11.2000	7.1000	77.9000	?	?	7.4000	0	25.8000	1.5000	0.3000
GII Researchers score	?	?	1.7000	29.1000	14.8000	?	55	65.9000	?	?	59.4000	?	0.4000	?	25.7000	4.3000	?	5.5000	?	?	1.9000	10.5000	?	?	2	?	51.7000	63.7000	5.9000	?	?	?	?	0.9000	?	?	6.3000	?	14.1000	44.6000	61	?	96	?	9.8000	4.7000	8	?	34.7000	43.2000	0.4000	81.3000	?	53.8000	?	53	16.1000	0.3000	?	?	?	?	38.1000	0.10000000	?	41.3000	0.10000000	22.5000	?	35.3000	0.9000	2.5000	51.9000	8	?	74.1000	100	27.7000	?	7.1000	64.2000	8.2000	2.6000	?	0.2000	91.1000	5.8000	?	?	?	?	1.1000	?	36.4000	56.7000	21.5000	12.8000	8.6000	0.2000	?	2.8000	0.2000	25	?	8.5000	?	0.4000	?	2.1000	0.4000	28.5000	1.6000	?	?	?	60.6000	77.6000	?	49	2.8000	3.4000	0.3000	?	2.1000	?	36.3000	52.7000	1.3000	7.2000	10.7000	34.5000	0	?	?	6.5000	81.5000	?	0.6000	?	25.1000	?	?	33.8000	54.1000	88.1000	?	?	?	0.3000	14.5000	?	?	?	23.7000	16.7000	?	0.10000000	0.2000	13.4000	8	51.5000	?	?	8.4000	?	5.6000	0.3000	0.9000
GII Gross expenditure on R&D (GERD) score	?	?	3.1000	20.8000	11.4000	4.7000	41.8000	68.9000	3.7000	2.3000	56.5000	?	4.5000	?	16.6000	1.9000	?	4.1000	12.6000	?	3.1000	27.4000	?	?	11.5000	?	36.7000	73.7000	7.6000	?	?	?	?	5	?	?	9.7000	?	12.1000	39	66.2000	?	67.5000	?	11.4000	9.4000	13	?	26.2000	28.7000	12.9000	60.2000	?	47.7000	?	36.4000	6.3000	7.9000	?	?	?	?	24.8000	0.3000	?	17.2000	0	18.8000	?	29.4000	1.5000	13.3000	22.6000	5.2000	?	46.9000	100	29.5000	?	7	69.9000	2.8000	16.9000	2.1000	2.3000	99.5000	1.5000	?	?	?	?	2.1000	?	19.2000	27.2000	10.9000	15.3000	6.3000	0	?	10.3000	6.1000	11.7000	?	6.8000	2.6000	7.1000	?	3.6000	?	31.2000	7.1000	?	?	2.1000	43.6000	45.6000	6.3000	26.6000	4.5000	5.1000	1	2.3000	2.7000	?	22.4000	29	3	10.9000	10.7000	24	?	17.6000	?	16.2000	47	?	2.9000	?	20.1000	?	?	19	40.3000	73.8000	?	?	?	5.6000	16.8000	2.2000	?	1.7000	12.8000	20.8000	?	11.3000	3.4000	9.5000	8.6000	61.1000	?	?	11.2000	?	17.2000	5.8000	?
GII Global R&D companies, average expenditure top 3 score	?	?	0	69.7000	46.3000	0	68.1000	55.4000	0	0	66.8000	0	0	0	0	0	?	0	0	?	0	61.5000	0	?	0	?	69.6000	92.6000	0	0	0	?	?	0	?	?	0	?	0	0	97.2000	?	72.8000	0	0	0	0	?	74.2000	0	0	79.7000	?	87.8000	?	86.8000	0	0	0	?	?	?	41.8000	0	?	0	0	0	?	52.5000	0	73.9000	78.4000	0	?	45.8000	70	77.2000	0	0	92	0	0	0	0	92.6000	0	?	0	?	?	0	?	0	58.7000	0	0	0	0	?	49	0	42.5000	?	0	0	0	?	0	0	44.3000	0	0	0	0	85.4000	57.2000	0	47.8000	0	0	0	0	0	?	39.9000	43.1000	0	0	0	42.3000	0	53.4000	?	0	48.8000	?	0	?	0	?	?	0	52.3000	80.2000	?	?	?	0	46	0	?	0	0	48.5000	?	0	0	0	0	100	?	?	0	0	46.6000	0	0
GII QS university ranking average score top 3 universities score	?	?	0	31.2000	41.9000	0	80.9000	42	3.7000	0	54.2000	0	0	8	4.7000	4.5000	?	7	14.8000	?	0	43	19.6000	?	0	?	80.2000	81.6000	39.5000	0	0	?	?	33.2000	?	?	17.1000	?	0	25.4000	69.1000	?	57.1000	0	0	13.6000	21.9000	?	47	21.6000	0	48	?	69.3000	?	95.2000	0	0	0	?	?	?	21.9000	0	?	80.1000	0	4.7000	?	20.5000	31.3000	47.3000	47	23.4000	?	0	42.6000	47.6000	0	17.1000	79.2000	31.7000	2.5000	0	0	74.1000	4.5000	?	27.6000	?	?	3.2000	?	19.8000	0	13.1000	3.5000	0	0	?	41.2000	0	0	?	0	0	0	?	0	0	50.6000	0	0	0	0	68.1000	42.9000	0	50.1000	8.6000	25.7000	3.4000	14.8000	19.9000	?	25.4000	30.3000	0	10.7000	0	46.7000	0	40.9000	?	0	68.9000	?	0	?	2.9000	?	?	13.8000	10.5000	59.1000	?	?	?	0	28	0	?	0	0	24.8000	?	0	0	22	12	99	?	?	9.9000	0	33.6000	0	0
GII Infrastructure score	?	?	46.2000	59.4000	45.8000	40.2000	60.9000	61.4000	45.3000	14	57.2000	27.7000	31.2000	40	53.7000	51.6000	?	35.3000	48.2000	?	35.1000	46.8000	50.4000	?	35.2000	?	58.5000	68.2000	51	28.1000	29.9000	?	?	51.3000	?	?	47	?	55.9000	56.4000	62	?	65.8000	44.6000	42.1000	43.4000	36.8000	?	63.1000	61.5000	35.6000	62.1000	?	62.3000	?	64.4000	44.7000	35	27	?	?	?	51.7000	30.6000	?	67.9000	32.5000	51.6000	?	52.7000	44.2000	43	66.3000	46	?	59.2000	56.1000	59.4000	33.7000	38.2000	64	46.1000	29.6000	38.8000	26.5000	61.6000	50.2000	?	37.1000	?	?	48.5000	?	51.7000	58.7000	50.5000	48	39.4000	22.6000	?	48.3000	27.5000	61.1000	?	48.8000	41	33.6000	?	44.2000	23.5000	51.8000	34.9000	25.5000	26.6000	33.6000	61.8000	69.9000	42.2000	60.9000	51.3000	27.3000	57.2000	46.7000	48.5000	?	53.8000	56.8000	38.4000	58	54.5000	47.1000	40	48.9000	?	31.1000	65.4000	?	35.7000	?	49.9000	?	?	54.2000	53.9000	69.1000	?	?	?	29.8000	43.6000	29.8000	?	37.5000	44.2000	52.2000	?	33.2000	36.6000	36	51	59.2000	?	?	42	21.5000	41.1000	36.6000	21.7000
GII Information and communication technologies (ICTs) score	?	?	63.8000	88.7000	68.1000	60.1000	89	82.3000	65.9000	22.9000	77.1000	31.1000	40.8000	53.3000	74.9000	78.8000	?	50.1000	77.9000	?	51.1000	77.9000	69.9000	?	32.4000	?	85	86.5000	76.1000	27.4000	31.7000	?	?	71.4000	?	?	68.7000	?	79.9000	67.3000	88.2000	?	93.1000	55.8000	35.3000	58.4000	49.4000	?	87.4000	85.7000	38.5000	87.5000	?	89.6000	?	93	64.3000	54.5000	27.1000	?	?	?	78.2000	49	?	87.3000	41.7000	71.1000	?	71.5000	53.7000	62.5000	83.8000	59.6000	?	80.7000	80.6000	82.6000	38.5000	54.2000	90.3000	76.2000	43.3000	55	29.5000	94	73.7000	?	53	?	?	50.3000	?	75.4000	90.7000	71.3000	62.5000	72.3000	23.3000	?	72.8000	25.2000	84.6000	?	68.3000	55.6000	30.8000	?	66.3000	20.4000	79.4000	40.5000	18.7000	36.7000	36	91.1000	89.6000	53.6000	90.5000	75.8000	38.5000	61.7000	65.2000	68.5000	?	81.5000	82.5000	49.2000	75	67.6000	80.7000	48.7000	71.7000	?	39	89.6000	?	52.2000	?	73.2000	?	?	74.4000	76.9000	89.5000	?	?	?	41.3000	60.8000	36.4000	?	62.7000	65.4000	73.3000	?	38.3000	40.5000	58	81.7000	89.7000	?	?	57.5000	10.8000	66.3000	35.8000	29.9000
GII ICT access score	?	?	53.1000	84.8000	73.1000	76.7000	80.4000	85.2000	67	24	81.5000	31.4000	32.4000	35.7000	70.3000	82.5000	?	65.8000	80.8000	?	48.4000	61.9000	76.6000	?	52.5000	?	80	87.1000	72.8000	37	34.6000	?	?	61.3000	?	?	65.6000	?	79.7000	71.9000	90.3000	?	82.5000	46.1000	53.1000	51	55.6000	?	80.5000	81.6000	22.5000	73.9000	?	83.4000	?	92.9000	72.1000	45.6000	29.8000	?	?	?	79.8000	48.7000	?	91.4000	40.7000	75.8000	?	77.9000	51.4000	38.5000	81.3000	72.7000	?	92.9000	80.3000	74.3000	53.6000	61.5000	86.3000	75.4000	39.6000	47.1000	41.6000	90	78.3000	?	65.3000	?	?	49.7000	?	73.7000	94.2000	74.5000	63.6000	72.8000	22.3000	?	54.9000	35.7000	91.3000	?	74.4000	49.1000	20.8000	?	74.3000	22.6000	75	45.4000	?	29.9000	43.6000	87.5000	77.6000	42	86.2000	76.6000	35.1000	63.5000	50.8000	47.5000	?	74	80.3000	43.5000	78.9000	71.4000	74	27.8000	74.8000	?	38.4000	87.2000	?	48.3000	?	76.6000	?	?	73.9000	80.6000	82.7000	?	?	?	33.5000	56.8000	?	?	74.6000	57.1000	65.1000	?	26	26.9000	66.5000	75.1000	84.8000	?	?	48.8000	?	53.8000	31.1000	36
GII ICT use score	?	?	52.8000	81.3000	61.8000	50.7000	80.2000	74.7000	55.5000	6.1000	75.6000	8.9000	14.9000	18.7000	65.8000	73.2000	?	48.1000	68.8000	?	42	60.2000	70.3000	?	36.8000	?	76.1000	89.7000	66.3000	32.9000	13.7000	?	?	44.2000	?	?	64.8000	?	79.6000	70	77.2000	?	90	43	46.3000	42.4000	34.7000	?	77.2000	79.9000	10.9000	79.7000	?	80.3000	?	82.7000	53.3000	40	12	?	?	?	63.2000	20.8000	?	83.2000	20.3000	63.4000	?	63.6000	44.8000	20.8000	77.9000	49.8000	?	88.2000	76.2000	65.3000	37.1000	57.5000	81.3000	58.9000	17.6000	39.7000	34.1000	88.1000	68.2000	?	55	?	?	22.1000	?	67.8000	82.4000	75.4000	42.2000	53.4000	7.6000	?	49.6000	14.6000	78.1000	?	58.1000	40	15.6000	?	49	13.1000	64.8000	32.3000	?	15.9000	21.3000	84.8000	88.1000	25.5000	82.3000	62.2000	13.9000	45.6000	41.6000	44.7000	?	69.8000	66.8000	40.3000	70.7000	62.4000	64.9000	19	61.6000	?	19.2000	75.8000	?	33	?	61	?	?	69.1000	65.7000	87.1000	?	?	?	21.6000	57.2000	?	?	54.4000	44	53.3000	?	9	15.9000	39.9000	71.4000	77.2000	?	?	38.7000	?	43.1000	24.5000	23.4000
GII Government's online service score	?	?	73.6000	94.4000	75	56.3000	97.2000	86.8000	72.9000	30.6000	75.7000	47.2000	53.5000	78.5000	76.4000	79.9000	?	43.1000	73.6000	?	56.3000	92.4000	72.2000	?	20.8000	?	93.1000	84.7000	83.3000	22.2000	45.8000	?	?	88.2000	?	?	67.4000	?	78.5000	65.3000	93.1000	?	100	66	21.5000	72.9000	53.5000	?	93.8000	90.3000	63.2000	96.5000	?	97.9000	?	97.9000	69.4000	69.4000	31.3000	?	?	?	81.9000	64.6000	?	?	51.4000	68.1000	?	73.6000	56.9000	95.1000	82.6000	63.2000	?	72.9000	82.6000	95.1000	31.9000	49.3000	95.1000	86.8000	62.5000	64.6000	25	97.9000	79.2000	?	47.2000	?	?	66.7000	?	79.9000	92.4000	66.7000	66.7000	77.1000	30.6000	?	92.4000	26.4000	84	?	66.7000	59.7000	42.4000	?	72.9000	25.7000	88.9000	45.1000	16	52.8000	40.3000	93.1000	95.1000	68.8000	95.1000	81.3000	54.9000	66	81.9000	88.2000	?	93.1000	93.1000	55.6000	79.2000	66	91.7000	72.2000	79.2000	?	47.9000	98.6000	?	62.5000	?	73.6000	?	?	73.6000	79.9000	94.4000	?	?	?	55.6000	63.9000	34	?	63.9000	80.6000	88.9000	?	56.3000	56.9000	56.9000	88.9000	98.6000	?	?	73.6000	9.7000	83.3000	47.9000	32.6000
GII Online e-participation score	?	?	75.8000	94.4000	62.4000	56.7000	98.3000	82.6000	68	30.9000	75.8000	37.1000	62.4000	80.3000	87.1000	79.8000	?	43.3000	88.2000	?	57.9000	97.2000	60.7000	?	19.7000	?	91	84.3000	82	17.4000	32.6000	?	?	92.1000	?	?	77	?	82	61.8000	92.1000	?	100	68	20.2000	67.4000	53.9000	?	98.3000	91	57.3000	100	?	96.6000	?	98.3000	62.4000	62.9000	35.4000	?	?	?	87.6000	61.8000	?	?	54.5000	77	?	70.8000	61.8000	95.5000	93.3000	52.8000	?	68.5000	83.2000	95.5000	31.5000	48.3000	98.3000	83.7000	53.4000	68.5000	17.4000	100	69.1000	?	44.4000	?	?	62.9000	?	80.3000	93.8000	68.5000	77.5000	86	32.6000	?	94.4000	24.2000	84.8000	?	74.2000	73.6000	44.4000	?	69.1000	20.2000	88.8000	39.3000	21.4000	48.3000	38.8000	98.9000	97.8000	78.1000	98.3000	83.2000	50	71.9000	86.5000	93.8000	?	89.3000	89.9000	57.3000	71.3000	70.8000	92.1000	75.8000	71.3000	?	50.6000	96.6000	?	65.2000	?	81.5000	?	?	80.9000	81.5000	93.8000	?	?	?	54.5000	65.2000	38.8000	?	57.9000	79.8000	86	?	61.8000	62.4000	68.5000	91.6000	98.3000	?	?	69.1000	11.8000	84.8000	39.9000	27.5000
GII General infrastructure score	?	?	26.6000	52.7000	32.1000	26.7000	49.1000	51.3000	30.8000	0.2000	50.5000	32.5000	23.8000	36.6000	33.9000	47.7000	?	25.5000	31.7000	?	21.2000	24.4000	41.9000	?	34	?	55.4000	47.6000	36.5000	31.7000	31.8000	?	?	28.7000	?	?	23.4000	?	29.9000	48.6000	47.8000	?	44.1000	28.7000	54.8000	32.2000	21.1000	?	43.2000	45.8000	48.9000	51.7000	?	47.5000	?	39.3000	39.2000	14.9000	22.4000	?	?	?	25.5000	11.6000	?	44.1000	27	30.7000	?	37.8000	43.5000	41.9000	45.7000	48.6000	?	57.3000	37.9000	37.2000	23.1000	23.9000	50.7000	35.4000	20.9000	34.6000	23.9000	55.4000	42.5000	?	20.8000	?	?	40.5000	?	25.8000	32.2000	31.1000	37.5000	21.2000	21.4000	?	31.9000	27.8000	25.8000	?	39	36.8000	50.4000	?	20.8000	16.7000	38.1000	24.5000	35.6000	14.1000	33.1000	45.7000	68.5000	55.4000	50.4000	48	16.2000	57.6000	26.7000	34.2000	?	38.2000	35.9000	31.6000	62.3000	35.4000	31.5000	42	43.2000	?	24.2000	54.7000	?	17.9000	?	30.8000	?	?	34.7000	37.2000	59.8000	?	?	?	28.9000	37.3000	23.4000	?	22.1000	26.2000	43	?	35.9000	38.9000	26.2000	23.6000	49.4000	?	?	39.3000	2.5000	32.6000	48	15
GII Electricity output score	?	?	9.5000	49.7000	11.8000	8.8000	37.1000	27.2000	9	?	26.6000	0	?	1.3000	22.2000	71	?	17.9000	12.5000	?	3	9.8000	36.2000	?	4.2000	?	65.4000	25.2000	15.1000	1.5000	1.2000	?	?	5.5000	?	?	7.9000	?	20.4000	28.8000	27.9000	?	18.7000	6.4000	6.1000	5.8000	7.1000	?	20.8000	35.4000	0.3000	43.5000	?	29.1000	?	17.9000	11	1.6000	?	?	?	?	19.4000	2.6000	?	18.5000	3.3000	10.7000	?	11.9000	3.3000	3.9000	22.7000	12.7000	?	100	27.7000	17.2000	5.1000	7.3000	30.2000	21.3000	0.6000	7.7000	1.2000	38.8000	61.6000	?	11	?	?	2.3000	?	4.5000	5.2000	13.7000	3.1000	5.8000	?	?	9.1000	?	6.8000	?	18	6.6000	2.2000	?	8.5000	?	17.8000	2	0	0.5000	2.6000	24.2000	100	0.4000	31.8000	27.4000	2	9.5000	5.7000	3	?	15.7000	19.8000	33.7000	58.6000	11.6000	26.8000	?	38	?	0.9000	32.7000	?	3.3000	?	19.4000	?	?	17.2000	27.4000	56.6000	?	?	?	0	9.8000	6.9000	?	27.8000	6.1000	13.3000	?	0.4000	?	12.8000	13.6000	46.3000	?	?	6.2000	0.6000	15.8000	2.4000	1.5000
GII Logistics performance score	?	?	27.9000	88.5000	38.5000	25.4000	79	91.8000	?	0	92.4000	32.1000	26.1000	24	45.4000	40.8000	?	34.8000	23.9000	?	13.8000	43.1000	30.1000	?	?	?	77.8000	86	58.6000	47.6000	24.9000	?	?	41.1000	?	?	34.1000	?	50.9000	75.6000	100	?	90.2000	28	18	38.3000	35.6000	?	82.7000	58.4000	?	89.1000	?	83.3000	?	90	17.7000	23.5000	6.4000	?	?	?	53.4000	16.4000	?	86.8000	25.3000	48.7000	?	63.4000	50.8000	52.1000	67.7000	36.9000	?	54.3000	58.2000	78.4000	21.3000	29.2000	91.8000	34.9000	35.1000	22.6000	24.1000	72.4000	37.3000	?	30.6000	?	?	25	?	44.6000	73.3000	34.9000	22.3000	18.4000	15.2000	?	46.2000	24.6000	35.1000	?	31.9000	14.5000	?	?	31.3000	24.4000	54.1000	?	0.3000	21.9000	?	91.5000	76.4000	21	84.8000	53	16.6000	56.7000	29.5000	39.3000	?	69	73.9000	33.6000	66	49.3000	32.4000	42.6000	44.3000	?	8.8000	90.4000	?	23.9000	?	36.4000	?	?	45.1000	58.5000	93.1000	?	?	?	18	63	12.9000	?	16.5000	23.7000	50.6000	?	?	23.9000	35.9000	29.1000	85.2000	?	?	56.6000	9.4000	61.4000	21.6000	2.6000
GII Gross capital formation score	?	?	34.5000	36.2000	38.9000	36.3000	40.3000	43.1000	41.7000	0.3000	41.4000	49	22.7000	60.6000	34.1000	39.6000	?	24.7000	45.2000	?	34.1000	22.2000	50.7000	?	49	?	39.1000	39.6000	36.1000	38.9000	50.6000	?	?	34.2000	?	?	25.9000	?	24.2000	45	31.6000	?	33.8000	40.1000	97.5000	42.3000	20.9000	?	34.6000	44.8000	73.2000	37.1000	?	38.8000	?	24.7000	64	17.2000	30.4000	?	?	?	14.7000	13.7000	?	35.6000	39.7000	31.8000	?	37.9000	60	55.8000	46.2000	72.4000	?	37.5000	32.8000	26.6000	32.9000	29.6000	40.5000	42.8000	23.9000	54.1000	35.2000	55.2000	35.6000	?	?	?	?	67.4000	?	27	25.1000	37.9000	62.3000	30.3000	24.4000	?	36.2000	29.4000	30.6000	?	53	63	74.5000	?	21.7000	12.9000	40.2000	35.8000	71.1000	16.9000	48.4000	33.6000	48.7000	100	42.5000	55.9000	23	82	35.9000	47.1000	?	34.1000	25	29.5000	?	40.3000	33.4000	41.7000	45.2000	?	43.6000	47.9000	?	22.2000	?	33.7000	?	?	38.4000	31.4000	44.8000	?	?	?	48.7000	38.2000	36.9000	?	?	37.5000	54	?	53.6000	46.4000	28.1000	25.9000	33.2000	?	?	47.1000	0	26.7000	84	28
GII Ecological sustainability score	?	?	48.2000	36.8000	37.3000	33.9000	44.5000	50.5000	39.3000	18.9000	44.1000	19.5000	29	30	52.2000	28.2000	?	30.4000	35.2000	?	32.9000	38.2000	39.3000	?	39.2000	?	35.1000	70.5000	40.3000	25.3000	26.3000	?	?	53.8000	?	?	49	?	57.8000	53.4000	50.1000	?	60.1000	49.4000	36.1000	39.6000	39.9000	?	58.8000	53.1000	19.4000	47	?	49.9000	?	61	30.5000	35.7000	31.4000	?	?	?	51.5000	31.2000	?	72.2000	28.8000	52.9000	?	48.9000	35.4000	24.7000	69.6000	29.8000	?	39.5000	50	58.3000	39.4000	36.6000	50.9000	26.7000	24.5000	26.7000	26	35.4000	34.4000	?	37.6000	?	?	54.7000	?	53.7000	53.3000	49.1000	43.9000	24.8000	23	?	40.1000	29.6000	72.8000	?	39	30.6000	19.6000	?	45.4000	33.2000	37.9000	39.6000	22.3000	29.1000	31.7000	48.5000	51.5000	17.6000	41.8000	30	27.4000	52.3000	48.1000	42.8000	?	41.5000	52	34.4000	36.8000	60.6000	29.2000	29.1000	31.9000	?	30.1000	52.1000	?	36.8000	?	45.6000	?	?	53.5000	47.5000	58.1000	?	?	?	19.2000	32.7000	29.5000	?	27.7000	41.2000	40.4000	?	25.5000	30.2000	23.9000	47.7000	38.4000	?	?	29.2000	51.2000	24.4000	25.9000	20.2000
GII GDP per unit of energy use score	?	?	47.8000	24.1000	28	22.3000	25.5000	37.4000	34.4000	?	25.5000	10.4000	?	44.8000	18.6000	8.2000	?	13.8000	16	?	23.8000	31.3000	31.7000	?	44.8000	?	13	68.6000	31.7000	16.7000	24.3000	?	?	54	?	?	49.4000	?	40.2000	22.5000	37.9000	?	54	58.2000	32.6000	37.9000	36.3000	?	41.4000	18.4000	3.6000	16.5000	?	32.6000	?	50.3000	19.4000	38.4000	?	?	?	?	36.3000	25.2000	?	100	18.1000	31.7000	?	29	39	28	84.8000	14.7000	?	2	39.6000	45.5000	23	26.1000	36.3000	11.2000	12.6000	11.5000	19.4000	16.4000	21.8000	?	31.3000	?	?	73.3000	?	33.5000	47	30.9000	44.1000	9.2000	?	?	37.9000	?	94.4000	?	30.5000	18.4000	0.7000	?	54	?	26.7000	39	16.5000	17.7000	22.8000	34.8000	38.4000	11.5000	23	19.4000	29.8000	67.1000	54	44.8000	?	30.2000	40.8000	30.9000	19.4000	43.4000	8.5000	?	21.6000	?	24.6000	57.1000	?	36.8000	?	15.3000	?	?	29.8000	27.7000	30.2000	?	?	?	2.9000	21.8000	24.1000	?	0	34.8000	44.8000	?	11.8000	?	4.7000	43.4000	23.8000	?	?	17.9000	76.8000	10.3000	12.5000	1.8000
GII Environmental performance score	?	?	65.5000	58.9000	59.3000	62.1000	74.1000	79	62.3000	27.4000	77.4000	38.2000	42.8000	29.6000	67.8000	55.1000	?	41.8000	65	?	56	60.7000	63.6000	?	51.7000	?	72.2000	87.4000	57.5000	45.3000	40.8000	?	?	65.2000	?	?	67.8000	?	72.6000	67.7000	78.4000	?	81.6000	64.7000	57.2000	57.4000	61.2000	?	78.4000	64.3000	44.8000	78.6000	?	84	?	79.9000	55.7000	49.7000	46.6000	?	?	?	73.6000	52.3000	?	?	51.5000	65.5000	?	65	46.9000	30.6000	78.8000	58.2000	?	78.6000	75	77	58.6000	62.2000	74.7000	54.6000	47.3000	54.9000	43.2000	62.3000	62.3000	?	61.1000	?	?	60.6000	?	69.3000	79.1000	66.1000	63.5000	52	33.7000	?	59.7000	43.7000	80.9000	?	61.3000	57.5000	46.4000	?	56.6000	49.2000	59.2000	58.5000	35.7000	54.8000	55	75.5000	77.5000	31.4000	76	51.3000	37.5000	62.7000	61.9000	57.6000	?	64.1000	71.9000	53.9000	67.8000	64.8000	63.8000	43.7000	57.5000	?	49.5000	64.2000	?	53.9000	?	57.5000	?	?	70.6000	67.6000	80.5000	?	?	?	41.8000	49.9000	47.9000	?	67.4000	62.4000	53	?	50.8000	44.3000	52.9000	64.7000	71.2000	?	?	47	?	44.7000	51	43.4000
GII ISO 14001 environmental certificates score	?	?	14.4000	18.2000	11.7000	1	23.4000	19.6000	2.9000	1.9000	14.9000	0.6000	1.2000	1.5000	87.9000	14.1000	?	40.8000	13.9000	?	4.9000	6.7000	6.1000	?	2.8000	?	4.9000	40.5000	23.3000	2.6000	1.4000	?	?	30.8000	?	?	10.5000	?	63.2000	86.8000	18	?	29	1.1000	0.9000	7.4000	4.4000	?	54.4000	100	0.2000	44.8000	?	16.4000	?	44.5000	2.4000	2.2000	1.1000	?	?	?	37.6000	1	?	16.6000	4.6000	70.1000	?	56.2000	5	6.2000	20.7000	3.2000	?	36.7000	20.6000	46.6000	33.8000	6.4000	32.5000	2.2000	2.9000	0.6000	4.8000	19.5000	4	?	3.3000	?	?	5.7000	?	63.1000	14.2000	51.2000	4.4000	1.6000	1.7000	?	5.1000	1.3000	13.5000	?	11.4000	0.9000	3.6000	?	5.8000	1.3000	17.9000	3.1000	7.1000	0.6000	3.1000	22	25.6000	2	11.1000	8.8000	2.4000	2.1000	8.6000	8.9000	?	19	34.8000	2.2000	9.4000	86.6000	1.5000	0	1.7000	?	2	17.6000	?	2.8000	?	82.4000	?	?	66.6000	46.8000	69.1000	?	?	?	6.9000	20.4000	3.6000	?	3.8000	11.6000	6.8000	?	2.1000	2.2000	4.5000	22.5000	2	?	?	16.5000	0	11.9000	2.7000	10.8000
GII Market sophistication score	?	?	53.4000	56.1000	37.9000	50.1000	68.3000	52.8000	56.5000	26.1000	55.3000	32.1000	36.2000	41.1000	47.5000	45.3000	?	49.3000	50	?	49.7000	44.2000	60.1000	?	49	?	80.4000	68.4000	51.7000	36.7000	36.4000	?	?	50.4000	?	?	44.2000	?	58.2000	52.4000	58.6000	?	66.9000	46.1000	34.1000	43.3000	41	?	59.5000	52.6000	27.3000	57.3000	?	62.9000	?	76	62.1000	34.3000	31.4000	?	?	?	50.3000	43.2000	?	77.3000	45.7000	46	?	45.7000	48.8000	56.3000	54.6000	40	?	56	61.4000	51.4000	36.4000	38.9000	65.8000	46.3000	51.8000	55.6000	56.8000	64.3000	53.5000	?	41.8000	?	?	38.7000	?	50.9000	46.9000	54.4000	42.9000	49.5000	40.3000	?	49.9000	33.9000	45.2000	?	44.4000	62.2000	34.8000	?	53.4000	38.8000	57.8000	40.2000	27.3000	43.4000	39.1000	58.2000	58.6000	45.9000	68.5000	45.5000	39.6000	45.9000	57.6000	38.3000	?	47.9000	49.8000	43.2000	44.7000	43.2000	49.4000	55.2000	51.9000	?	35.6000	73.6000	?	44.8000	?	39.6000	?	?	47.4000	43.6000	62.1000	?	?	?	30.6000	56.5000	43.7000	?	45.6000	39.6000	50.8000	?	35.7000	45.8000	43.3000	39.9000	87	?	?	57	35	58.6000	37.7000	38.4000
GII Credit score	?	?	30.9000	53.5000	20.1000	31.2000	79.5000	47.3000	29.5000	6.1000	47.8000	25.7000	24.9000	32.7000	31.8000	39.7000	?	34.3000	21.8000	?	54.9000	25.8000	58.5000	?	34	?	85	72.8000	41.4000	31.2000	22.4000	?	?	39.7000	?	?	37.8000	?	78.8000	46.6000	53.2000	?	75.3000	19.2000	9.8000	24.7000	25.8000	?	55.3000	50.3000	7.7000	54.9000	?	49.2000	?	70.4000	47.1000	25.8000	11.8000	?	?	?	48.9000	32.3000	?	87.5000	38.7000	40.6000	?	44.5000	29	38.7000	44.8000	40.2000	?	51.2000	47.7000	41.7000	33.8000	25.5000	68.5000	26.8000	58.1000	51.2000	73.6000	67.6000	41.1000	?	30.9000	?	?	22.5000	?	44	32.8000	56.3000	26.8000	29.8000	23.2000	?	37.3000	18.3000	36.2000	?	36.5000	68	11.8000	?	56.9000	32	44.8000	29.9000	12.5000	34.2000	29	49.3000	63	34.3000	87.2000	35	20.1000	42.3000	64.5000	8.8000	?	33.5000	47.4000	31.3000	38.1000	30.2000	34.6000	67.6000	34.7000	?	20.7000	68.4000	?	36.7000	?	28	?	?	48.7000	32.4000	59.4000	?	?	?	31.2000	46.6000	15.4000	?	27.5000	33	36	?	23.6000	32.6000	30.5000	23.5000	94.6000	?	?	68.6000	0.4000	44	32.7000	27.6000
GII Ease of getting credit score	?	?	70	70	55	70	90	55	80	10	65	30	30	25	65	45	?	65	55	?	35	50	100	?	55	?	85	60	55	70	60	?	?	95	?	?	85	?	60	70	70	?	70	45	10	45	65	?	60	70	15	65	?	50	?	75	85	60	30	?	?	?	50	80	?	75	85	55	?	75	70	80	70	50	?	60	65	45	85	35	55	65	90	75	80	65	35	?	40	?	?	40	?	70	15	85	45	70	40	?	90	30	35	?	85	80	25	?	65	90	75	60	30	85	50	45	55	50	100	35	45	80	75	5	?	75	45	40	40	80	80	95	45	?	30	75	?	80	?	65	?	?	70	45	55	?	?	?	30	70	40	?	65	50	75	?	65	60	75	60	95	?	?	75	0	60	95	55
GII Domestic credit to private sector score	?	?	14.8000	36.9000	5.3000	23.1000	69.1000	39.6000	8.3000	5	30.6000	8.6000	13	21.2000	22.7000	34.4000	?	24.6000	10.5000	?	29.7000	27.3000	17.1000	?	13	?	?	85.6000	54	10.5000	4.5000	?	?	22.1000	?	?	28.4000	?	97.6000	23.2000	36.4000	?	80.6000	11.6000	9.7000	13.5000	11.5000	?	50.5000	30.7000	?	44.9000	?	48.4000	?	65.9000	28.7000	4.1000	2	?	?	?	47.8000	14	?	100	26.1000	26.1000	?	14	16.7000	22.2000	19.6000	30.5000	?	42.5000	30.5000	38.4000	13.3000	35.1000	82	12.2000	11.9000	8.2000	40.9000	70.2000	47.2000	?	50.4000	?	?	20.2000	?	18	50.6000	27.5000	28.9000	10.8000	4	?	15.1000	10.8000	37.3000	?	21.8000	23.9000	10.1000	?	48.8000	2.4000	57.1000	29.3000	5.1000	4.3000	18.7000	53.6000	71	37.4000	74.3000	35	5.8000	41.1000	18.5000	21.3000	?	23.6000	49.7000	17.3000	36.2000	10.5000	23.7000	7.7000	24.5000	?	12	61.9000	?	23.3000	?	18.8000	?	?	27.4000	19.8000	63.8000	?	?	?	17.2000	69.7000	4.1000	?	17.6000	40.7000	33	?	4.4000	4.7000	16.5000	10.4000	94.1000	?	?	63.1000	0	71.7000	2.8000	?
GII Microfinance institutions' gross loan portfolio score	?	?	7.9000	?	0	0.5000	?	?	0.2000	3.4000	?	38.5000	31.7000	52	7.7000	?	?	13.3000	0	?	100	0.10000000	?	?	?	?	?	?	15.2000	13	2.7000	?	?	2.1000	?	?	0.10000000	?	?	?	?	?	?	1	?	15.8000	1	?	?	?	0.3000	?	?	?	?	?	27.7000	13.3000	3.3000	?	?	?	?	3	?	?	4.9000	?	?	?	0.4000	13.9000	?	?	?	?	?	?	3.1000	6.4000	?	3	72.3000	70.4000	100	?	?	?	2.3000	?	?	7.3000	?	?	?	?	6.4000	8.7000	25.7000	?	6.8000	14	?	?	2.5000	100	0.2000	?	?	3.6000	2.2000	0.5000	2.4000	13.1000	18.3000	?	?	15.6000	?	?	9.5000	5.9000	100	0	?	2	?	36.6000	?	0.10000000	0.10000000	100	?	?	20	?	?	6.9000	?	0.2000	?	?	?	?	?	?	?	?	46.4000	0	2.2000	?	0	8.4000	0	?	1.5000	33	0	0.2000	?	?	?	67.8000	1.1000	0.2000	0.2000	0.10000000
GII Investment score	?	?	71.7000	46.2000	32.2000	63.3000	46.4000	38.8000	81.7000	43.3000	45	40	40	31	47.1000	43.9000	?	58.3000	63.3000	?	40	36.8000	65	?	56.7000	?	77.7000	59.9000	40.3000	28.2000	41.7000	?	?	41.2000	?	?	32.2000	?	38	39.2000	39.7000	?	57.1000	56.7000	35	46.7000	30.8000	?	44.6000	47.3000	28.3000	51.7000	?	57.5000	?	75.4000	81.7000	26.7000	40	?	?	?	34.2000	31.7000	?	67.7000	41.7000	38.3000	?	27.1000	36.8000	50.8000	50.1000	25.2000	?	64.2000	66.5000	34	32.9000	31.3000	42.9000	44.9000	46.3000	66.7000	50	48.7000	58.3000	?	33.3000	?	?	36.5000	?	45.3000	47.2000	46.6000	36.3000	68.3000	51.7000	?	32.8000	40	44	?	52.8000	68.3000	41.7000	?	46.4000	36.8000	55.9000	36.7000	40	34.8000	35	48.8000	45.3000	58.3000	51.5000	36.6000	38.8000	37.3000	36.2000	30.9000	?	35.3000	33.5000	41.7000	31.6000	30.4000	34.7000	54.2000	47	?	41.7000	76.7000	?	38.3000	?	38.8000	?	?	27	36.7000	54.6000	?	?	?	40	48.9000	66.7000	?	61.7000	33.2000	37.9000	?	30.4000	50	31.6000	43.3000	73.7000	?	?	33.1000	53.3000	62.7000	26.8000	?
GII Ease of protecting minority investors score	?	?	71.7000	75	61.7000	63.3000	60	68.3000	81.7000	43.3000	61.7000	40	40	55	68.3000	66.7000	?	58.3000	63.3000	?	40	65	65	?	56.7000	?	78.3000	50	60	40	41.7000	?	?	75	?	?	48.3000	?	66.7000	58.3000	58.3000	?	66.7000	56.7000	35	46.7000	58.3000	?	70	56.7000	28.3000	58.3000	?	66.7000	?	75	81.7000	51.7000	40	?	?	?	63.3000	31.7000	?	78.3000	41.7000	66.7000	?	50	63.3000	80	75	33.3000	?	70	73.3000	58.3000	55	46.7000	60	85	78.3000	66.7000	50	73.3000	58.3000	?	41.7000	?	?	66.7000	?	66.7000	48.3000	63.3000	60	68.3000	51.7000	?	58.3000	40	61.7000	?	61.7000	68.3000	41.7000	?	75	50	81.7000	51.7000	40	66.7000	35	58.3000	75	58.3000	81.7000	46.7000	71.7000	51.7000	63.3000	43.3000	?	61.7000	60	41.7000	28.3000	60	61.7000	76.7000	80	?	41.7000	80	?	38.3000	?	56.7000	?	?	53.3000	70	68.3000	?	?	?	40	75	66.7000	?	61.7000	56.7000	71.7000	?	45	50	58.3000	43.3000	64.7000	?	?	55	53.3000	73.3000	50	?
GII Market capitalization score	?	?	?	25	3.6000	?	43.9000	11.7000	?	?	37	?	?	13.4000	4.7000	25.4000	?	?	?	?	?	15.3000	?	?	?	?	54.1000	100	38.2000	?	?	?	?	13.6000	?	?	0	?	3.7000	?	22.1000	?	?	?	?	?	4.9000	?	26.4000	?	?	?	?	39.8000	?	?	?	1.9000	?	?	?	?	7.8000	?	?	100	?	15.5000	?	6.2000	18.6000	32.4000	17	8.9000	?	?	30.1000	9.8000	12.3000	26.5000	48.7000	9.3000	11.4000	?	?	41.8000	?	?	8.1000	?	?	8.4000	?	?	42.1000	?	22.2000	?	?	?	13.4000	?	16.2000	?	35	?	?	?	27.4000	?	57.1000	6.8000	?	2	?	47.8000	25.5000	?	17.4000	16.5000	11	8.7000	15.7000	35.8000	?	12.4000	11.8000	?	38.1000	1.5000	15.4000	?	27.8000	?	?	96.8000	?	?	?	3.1000	?	?	0.2000	3.7000	?	?	?	?	?	44.7000	?	?	?	7.3000	8.2000	?	?	?	7.9000	?	65.4000	?	?	14.5000	?	100	4	?
GII Venture capital deals score	?	?	?	9.9000	2	?	21.6000	6.9000	?	?	19.7000	?	?	0.8000	?	16.7000	?	?	?	?	?	1.8000	?	?	?	?	100	39.5000	3	4.6000	?	?	?	1.1000	?	?	?	?	14.9000	1.1000	20	?	38	?	?	?	1.5000	?	11.8000	28.6000	?	38.4000	?	56.9000	?	76.3000	?	1.5000	?	?	?	?	2.2000	?	?	14	?	4.5000	?	2.3000	2	10.7000	33.5000	?	?	52.6000	89.3000	9.3000	9.2000	5.3000	3	0.3000	17	?	?	6.3000	?	?	41.7000	?	?	4.1000	?	2.4000	49.9000	13.1000	3	?	?	?	1.1000	?	36.5000	?	?	?	?	?	8.3000	10.5000	3.3000	?	?	3.7000	?	30.7000	5.5000	?	25.4000	?	0.9000	?	2.6000	1.1000	?	5.3000	2.1000	?	?	0.3000	0.10000000	9.2000	0.3000	?	?	50.2000	?	?	?	?	?	?	1.1000	3.1000	27	?	?	?	?	0.9000	?	?	?	12.2000	0	?	1.2000	?	1.7000	?	100	?	?	8.1000	?	4	3.3000	?
GII Trade, competition, & market scale score	?	?	57.6000	68.6000	61.3000	55.9000	78.9000	72.4000	58.4000	28.8000	73.2000	30.7000	43.7000	59.5000	63.7000	52.4000	?	55.1000	64.8000	?	54.1000	70.1000	56.7000	?	56.3000	?	78.6000	72.6000	73.3000	50.8000	45.1000	?	?	70.2000	?	?	62.4000	?	57.7000	71.5000	82.9000	?	68.2000	62.3000	57.6000	58.5000	66.4000	?	78.6000	60.2000	45.8000	65.2000	?	81.9000	?	82	57.4000	50.3000	42.3000	?	?	?	67.7000	65.5000	?	76.8000	56.9000	59.2000	?	65.5000	80.6000	79.4000	69	54.7000	?	52.6000	69.8000	78.7000	42.5000	59.8000	85.9000	67.3000	51.2000	49	46.7000	76.7000	61	?	61.3000	?	?	57	?	63.4000	60.7000	60.4000	65.6000	50.2000	46.1000	?	79.5000	43.3000	55.5000	?	43.9000	50.4000	50.9000	?	56.8000	47.4000	72.6000	54.1000	29.4000	61.2000	53.3000	76.5000	67.4000	45	66.7000	65	60	58	72.1000	75.2000	?	75	68.5000	56.7000	64.4000	68.9000	78.8000	44	74	?	44.3000	75.6000	?	59.2000	?	52	?	?	66.6000	61.6000	72.3000	?	?	?	20.7000	74	48.9000	?	47.5000	52.4000	78.5000	?	53.1000	55	67.8000	52.8000	92.7000	?	?	69.3000	51.2000	69.2000	53.5000	49.2000
GII Applied tariff rate, weighted mean score	?	?	95.2000	73.4000	55.5000	87.6000	95	90	70.9000	66.9000	90	0	49.1000	39.9000	90	56.1000	?	85.8000	91.5000	?	65.8000	51.8000	99.8000	?	93.7000	?	91.5000	90.6000	97.3000	42.4000	28.8000	?	?	75.3000	?	?	90	?	90	90	90	?	90	76.5000	47.4000	60.6000	58.5000	?	90	90	32	90	?	90	?	90	96.2000	40.5000	31.3000	?	?	?	90	92.2000	?	100	84.4000	89	?	90	88.5000	67.6000	90	14.6000	?	91.2000	89.6000	90	39.2000	75.3000	85.9000	86.6000	31.3000	83.6000	45.2000	71.7000	75.7000	?	78.9000	?	?	51.1000	?	90	90	90	82.1000	80.2000	67.8000	?	93	43.7000	90	?	82.8000	69.1000	80.1000	?	95.1000	73.3000	77.5000	94.9000	33.2000	36.9000	86.9000	90	82.5000	30.8000	92.4000	90.3000	43.4000	69.7000	95.5000	90.7000	?	90	90	73.1000	76.3000	90	79.8000	58.9000	72.8000	?	31.1000	99.6000	?	88.4000	?	?	?	?	90	90	90	?	?	?	24.7000	80.3000	72.1000	?	51.6000	47.6000	80.7000	?	51.7000	58.9000	89.3000	64.7000	90.7000	?	?	84.9000	71.8000	74.2000	65.1000	72
GII Intensity of local competition score	?	?	67.4000	71	55.4000	73.6000	79.2000	78.8000	61.3000	48.5000	78.6000	63.2000	57.7000	67.5000	65.1000	70.1000	?	61.9000	?	?	63.8000	68.2000	61.2000	?	61.7000	?	74.5000	75.5000	74.5000	70.2000	63.2000	?	?	75	?	?	72.9000	?	76	78.2000	76.3000	?	70.9000	70.3000	55	69.8000	65.7000	?	75.8000	79.7000	45.6000	61.7000	?	80	?	79.9000	62.7000	63.4000	75.9000	?	?	?	67.9000	72.8000	?	85.6000	69.5000	57.1000	?	59.3000	73.2000	67.6000	69.4000	58	?	70	75.4000	71.4000	72.1000	76	87.2000	60	72	56.5000	59.6000	83.9000	56	?	79	?	?	65.3000	?	75.1000	72.4000	74.3000	67.2000	63.8000	?	?	70.1000	58.3000	80.4000	?	62.9000	61.9000	54.9000	?	70.5000	61.1000	76.7000	62	?	68.7000	60.3000	80.5000	69.3000	63.1000	70.8000	66.2000	57.7000	70.7000	72.5000	75	?	70.2000	70.3000	65.6000	65.6000	62.9000	70.9000	57.9000	74.8000	?	68	78.4000	?	72.8000	?	64.1000	?	?	73.7000	73	75.1000	?	?	?	?	74.2000	61.2000	?	66.9000	65	80.5000	?	59.4000	72.4000	64.4000	61.5000	84.3000	?	?	63.2000	50.4000	71.2000	66.4000	58.4000
GII Domestic market scale score	?	?	33.9000	65	67.2000	31.2000	70.8000	60.4000	50.7000	0	62.1000	29.7000	34.1000	65.3000	49.8000	41.6000	?	36.4000	51.4000	?	43.5000	80.1000	33	?	34.9000	?	74.2000	62.1000	60.8000	45.4000	44.1000	?	?	65.2000	?	?	43.4000	?	32.4000	58.8000	82.7000	?	56	51.3000	63.9000	51.9000	70.6000	?	74.3000	35.6000	52.9000	54.5000	?	78.8000	?	79.1000	35.3000	48.6000	31	?	?	?	56.4000	48.6000	?	60.8000	36.8000	45.4000	?	56.3000	80.5000	91.2000	58.4000	73	?	24.6000	57.2000	76.7000	29.4000	43.9000	85.2000	61.3000	50.7000	28	40.9000	75.6000	56.1000	?	43.7000	?	?	55.8000	?	44.4000	40.2000	38.6000	56.5000	28.5000	35.2000	?	77.4000	35.6000	25.8000	?	15	35.3000	34.2000	?	30.9000	27.6000	68.1000	29.7000	27.6000	69.6000	33.1000	67.8000	58.9000	43.1000	51.9000	51.8000	69.4000	45.8000	60.3000	67.6000	?	69.9000	56.9000	44.1000	57.8000	61.4000	82.2000	29.5000	74.2000	?	39.1000	62.2000	?	37.9000	?	45.9000	?	?	51.4000	41.8000	62	?	?	?	18.8000	70.8000	31.1000	?	35.6000	48.5000	76.4000	?	50.6000	44.3000	58.7000	42.5000	97.9000	?	?	64.6000	41.3000	65.7000	41.3000	33.3000
GII Business sophistication score	?	?	24	41.5000	32.6000	26.3000	46.1000	53.8000	24.5000	29.3000	54.1000	19.9000	23.3000	20	40.3000	27.1000	?	26.5000	32.6000	?	24.1000	37.6000	36	?	26.2000	?	49.9000	67.5000	33.1000	26.1000	23.9000	?	?	32.6000	?	?	33.2000	?	47.6000	46.3000	56.1000	?	59.1000	26.3000	18.1000	24.6000	21.2000	?	38.7000	42.6000	20.2000	63.9000	?	53.3000	?	54.3000	29.5000	26.6000	23.3000	?	?	?	32.4000	33.7000	?	51.1000	28.9000	34.3000	?	40.8000	25.7000	31	55.8000	22.6000	?	48	66.5000	42.2000	31.5000	16.9000	56.5000	28.1000	32.2000	26.7000	23.5000	57.6000	24.7000	?	29.3000	?	?	28.5000	?	38	60.7000	37.4000	19.8000	26.1000	18.4000	?	29.4000	30.1000	54.9000	?	32.2000	23.5000	25.1000	?	27.9000	29.5000	39.3000	24.7000	22.8000	26.7000	27.9000	63.7000	50.2000	32.8000	41.4000	23.8000	25.5000	19.1000	36.6000	40.9000	?	38.4000	37.3000	26.6000	30.2000	33.6000	40	36.2000	34.3000	?	20.2000	63.9000	?	25.5000	?	31.9000	?	?	35.6000	44.1000	68.8000	?	?	?	19	32.3000	22.2000	?	26.2000	21.3000	29.5000	?	25.1000	27.3000	34.8000	27.7000	62.7000	?	?	30	16.3000	32.7000	17.1000	20.6000
GII Knowledge workers score	?	?	24.5000	40.7000	41.2000	36.5000	67.5000	65	29.4000	16	73.1000	15.2000	18.1000	15.7000	48.9000	26	?	37.8000	61.3000	?	34.7000	46.3000	60.1000	?	34.4000	?	56.4000	77.4000	44.4000	28.8000	26.3000	?	?	46.8000	?	?	37	?	49.9000	55.2000	67.1000	?	71.6000	27.1000	19	37.4000	21.1000	?	52.1000	57.4000	8.5000	74	?	66.2000	?	67.5000	32.1000	20.7000	16.6000	?	?	?	46.1000	27.2000	?	51.9000	33.5000	52.3000	?	42.1000	10.9000	24.1000	62.1000	26.3000	?	66.8000	63.4000	50.7000	33.6000	0	63.1000	41.2000	26.3000	37.3000	13.2000	75.3000	26.6000	?	30.6000	?	?	26.2000	?	56.2000	66.1000	44.8000	20.9000	33.6000	7.6000	?	35.7000	8.1000	53.8000	?	39.9000	42.4000	2.5000	?	27.9000	17.8000	38.1000	22.9000	21.2000	37.2000	41.3000	64.6000	69.4000	37.6000	43.8000	28.7000	23.6000	21.7000	56.8000	46.1000	?	52.3000	50	29	17.3000	40.4000	58	34.8000	37.3000	?	9.1000	71	?	33	?	36.4000	?	?	47.3000	63.3000	81.8000	?	?	?	22.2000	32.2000	24.4000	?	34.7000	26.7000	34.6000	?	13.5000	19	45.4000	33.3000	76.4000	?	?	22.8000	6.7000	33.9000	12.9000	15.5000
GII Employment in knowledge-intensive services score	?	?	29.7000	31.6000	30.1000	51.6000	81.6000	73.6000	40.5000	2.3000	84.7000	?	?	13.2000	55.1000	38	?	38.2000	69.3000	?	26.8000	40	71.9000	?	30.4000	?	77.5000	94.2000	46	?	17.8000	?	?	28.5000	?	?	42.4000	?	62.2000	67.1000	79.3000	?	82.3000	27.1000	30.5000	22.4000	53.1000	?	58.4000	80.8000	6.3000	84.1000	?	80	?	86.5000	44.1000	19.2000	?	?	?	?	52.3000	14.5000	?	69	20.2000	64.1000	?	60.4000	17.9000	23.9000	75.4000	32	?	88.9000	86.1000	63.7000	37.5000	?	43.8000	58.7000	?	31.6000	7.7000	69.1000	39.3000	?	?	?	?	35.1000	?	74.1000	99.6000	74.6000	10.6000	46.3000	4.2000	?	34.2000	4.8000	75.2000	?	66.3000	41.2000	5.1000	?	41.8000	4.9000	47.7000	32.1000	?	49.7000	23.2000	83.1000	93.4000	?	?	31.7000	19.1000	42.9000	42.4000	43.9000	?	68.2000	63.7000	30.2000	31	40.4000	78.6000	13	47.7000	?	9.7000	100	?	17.4000	?	49.8000	?	?	56.2000	76.3000	93	?	?	?	12	24	27.3000	?	52.3000	36.2000	36.2000	?	4.2000	16.4000	65.1000	38.4000	84.1000	?	?	0.2000	1	40.2000	1.7000	0
GII Firms offering formal training score	?	?	26.9000	?	79.4000	16.9000	?	?	22.2000	37.7000	?	21.9000	28.2000	24.4000	51.8000	?	?	64.6000	62.9000	?	61.3000	51.2000	?	?	64	?	?	?	71.4000	42.3000	45.1000	?	?	81.4000	?	?	67.7000	?	?	68.2000	?	?	?	26.4000	?	92.7000	8.7000	?	?	42	23	?	?	?	?	?	9.4000	48.4000	16.6000	?	?	?	?	64	?	?	58.4000	60.6000	?	16.4000	5.7000	42.9000	?	?	?	?	20.1000	?	29.7000	0	?	32.8000	49.1000	78.2000	24.8000	?	?	?	30.6000	?	?	19.8000	?	50.9000	?	28.8000	30.2000	38.3000	12.3000	?	62.5000	18.9000	?	?	26.8000	75.9000	?	?	29.3000	38.9000	19.9000	29	31.8000	36	71.1000	?	?	37.6000	?	?	37.7000	10	74.8000	74.4000	?	41.2000	?	56.7000	?	49.2000	56.5000	68.6000	?	?	18.5000	?	?	66.5000	?	45.4000	?	?	52.9000	50.3000	88.3000	?	?	?	40	19.3000	39.2000	?	32.5000	33.6000	33	?	36	41.3000	25.3000	59.6000	?	?	?	24.8000	14.4000	?	32.7000	30.3000
GII GERD performed by business enterprise score	?	?	?	18.7000	3.2000	?	26.1000	56.3000	0.3000	?	44.8000	?	?	?	13.7000	0.5000	?	1.7000	10.1000	?	?	?	?	?	2.4000	?	20.8000	60.8000	3.5000	?	?	?	?	3	?	?	3.8000	?	5.2000	28.6000	53.4000	?	50.8000	?	0.9000	4.7000	0.8000	?	16.8000	15.8000	0.2000	45.7000	?	36.1000	?	28.7000	?	0	?	?	?	?	14.2000	0	?	9	?	10.7000	?	25.1000	0.5000	6.9000	18.7000	1.7000	?	35.2000	100	21.2000	?	?	64.1000	1.6000	1.7000	0.8000	0.4000	91.8000	?	?	?	?	?	0.9000	?	8.1000	17.2000	3.5000	5.4000	1.4000	?	?	3.8000	?	8.7000	?	1.3000	0.10000000	0	?	?	?	20.6000	1	?	?	?	29.9000	28	?	16	2.1000	?	0	?	1.2000	?	17	17.1000	0	2.2000	7.2000	16.9000	?	?	?	0	33.5000	?	1.5000	?	8.7000	?	?	12.1000	35.1000	61.2000	?	?	?	?	14.5000	?	?	0	3.1000	13.9000	?	?	0.2000	6.6000	0.5000	52	?	?	9.8000	?	8.7000	0.10000000	?
GII GERD financed by business enterprise score	?	?	4.1000	94.9000	23.2000	?	79.1000	69	40.9000	?	74.8000	?	15.2000	?	55.7000	27.7000	?	37.1000	54.9000	?	6.6000	57.5000	?	?	22.5000	?	52.3000	81.1000	45.7000	?	?	?	?	63	?	?	3.5000	?	44.5000	50.2000	83.3000	?	74.7000	?	8.5000	0	6.8000	?	59.6000	61.5000	0.9000	72.8000	?	69	?	66.1000	?	0	?	?	?	?	57.2000	?	?	63.8000	?	54.8000	?	72	?	?	62.6000	39.4000	?	46.5000	44.3000	66.5000	?	?	100	50.6000	5.5000	8.1000	24.8000	97.4000	1.1000	?	?	?	?	43.9000	?	49.8000	60.1000	27.5000	38.2000	22.8000	?	?	26.3000	1	69.6000	?	38	5.8000	0.5000	?	0.2000	?	72.6000	14.1000	?	?	?	66.4000	55.2000	?	55.9000	49.2000	?	13.8000	?	47	?	67.8000	56.7000	0.5000	8.9000	63.1000	38.5000	?	?	?	2.6000	69.1000	?	51.4000	?	12.7000	?	?	59	88.4000	73.2000	?	?	?	?	96.1000	2	?	?	24.1000	63.1000	?	0	4.3000	38.4000	5.8000	81.2000	?	?	81.9000	?	49.6000	4	?
GII Females employed with advanced degrees score	?	?	29.9000	26.6000	43.3000	45.4000	69.2000	52.5000	39.1000	0.10000000	76.4000	1.7000	0.7000	3.2000	58.7000	?	?	20.5000	100	?	25.5000	37.9000	36.5000	?	27.4000	?	53.8000	56.4000	26.5000	1.8000	5.5000	?	?	41.7000	?	?	31.8000	?	75.4000	37	40.1000	?	68	28.4000	24.3000	26.4000	16.2000	?	67.5000	79.2000	0.2000	83.5000	?	66	?	69.6000	53.7000	9.9000	?	?	?	?	54.5000	6.2000	?	48.5000	10	51.2000	?	43.8000	17.7000	4.1000	78.4000	?	?	74.6000	87	38.3000	?	?	64	53.5000	?	32.7000	2.5000	49.4000	?	?	?	?	?	29	?	85.5000	54	75.8000	?	41.7000	5.3000	?	26.5000	0.3000	40.4000	?	53.5000	56.6000	1.6000	?	25.3000	1.2000	37.9000	23	0	14.7000	18.1000	60.3000	77.2000	?	59.7000	?	4.1000	31.8000	49.5000	37.5000	?	62.4000	49	28.8000	13.2000	33.4000	80.5000	10.8000	16.4000	?	5	52.2000	?	10	?	43.1000	?	?	42.1000	66.5000	75.9000	?	?	?	7.1000	28.6000	11.6000	?	38.7000	19.9000	26.9000	?	0.4000	13.4000	91.6000	30.5000	80.6000	?	?	18.2000	2.5000	30.7000	17.2000	16.8000
GII Innovation linkages score	?	?	17.9000	41.9000	18	20	34.6000	50.8000	21.4000	38.7000	46	19.5000	18.1000	21	36.3000	37.7000	?	21.9000	11.4000	?	12.3000	25	21.7000	?	24.3000	?	48.4000	63	18.7000	17.4000	18.3000	?	?	17.7000	?	?	18.8000	?	36.4000	34.5000	53.9000	?	56.4000	25.2000	13.8000	14.9000	17.5000	?	26.5000	30.3000	17.4000	62.6000	?	41.6000	?	50.1000	25	36.1000	33.5000	?	?	?	21.5000	39.4000	?	44.7000	21.8000	18.5000	?	27.3000	29.4000	33.6000	46.2000	20.3000	?	47.7000	82.5000	37.6000	28.8000	26.7000	50.2000	15.6000	45	13.9000	36.9000	46.1000	19.6000	?	25.6000	?	?	21.8000	?	29.2000	56.8000	32	16.9000	14.8000	10.1000	?	20	41.3000	55.8000	?	21.1000	13.8000	44.4000	?	24.2000	33	30.2000	26.1000	0	18.4000	15.9000	59	38.3000	29.6000	40.2000	24.9000	20.4000	18.3000	18.8000	22.6000	?	21.7000	27.7000	18.5000	27.6000	19.2000	19.1000	44.4000	30.3000	?	21.5000	49.3000	?	12.4000	?	26.5000	?	?	23.4000	27.4000	66.1000	?	?	?	11.3000	21	18.2000	?	20.3000	16	18.5000	?	38	41.7000	27.4000	18.3000	54.3000	?	?	20	15.8000	29.9000	17.4000	19.3000
GII University/industry research collaboration score	?	?	38.8000	55.7000	37.6000	36.3000	53.1000	65.2000	54.2000	33.8000	68.7000	30.8000	31.9000	26.5000	40.2000	45.4000	?	27.2000	?	?	27	42.5000	37.3000	?	34.7000	?	63	79.1000	43.8000	22.1000	38.4000	?	?	41.9000	?	?	45.1000	?	39.2000	50.9000	72.8000	?	64	31.8000	26.9000	34.5000	30	?	42.2000	46.4000	43.9000	74.7000	?	54.6000	?	72.7000	32	47.3000	67.2000	?	?	?	25.6000	41.6000	?	66.4000	37.9000	27.7000	?	44.4000	53.8000	60.1000	69.9000	33.6000	?	59.7000	79.4000	49.5000	47.1000	40.6000	64.5000	40.5000	55.1000	27.6000	37.4000	56.5000	40.2000	?	41.1000	?	?	37.9000	?	51.4000	68.2000	38.3000	31.2000	29.1000	?	?	43.7000	39.8000	48.8000	?	41.6000	26.6000	37.2000	?	35.7000	28.7000	72	37.5000	?	23.7000	27.1000	75.5000	61.7000	30.1000	62.7000	51	44.5000	35.5000	31.9000	57.5000	?	35.1000	54.5000	26.4000	64.8000	38.7000	49.6000	41.5000	48	?	39.8000	70	?	27.6000	?	38.5000	?	?	38.3000	47.1000	71.8000	?	?	?	?	52.2000	46.5000	?	29.7000	38.2000	37	?	45.7000	42.6000	41.3000	34.9000	80.9000	?	?	38.6000	19.5000	54.2000	31.6000	26.7000
GII State of cluster development score	?	?	34.3000	69.1000	39.1000	46	53.8000	66.7000	55.7000	35.1000	64.9000	33.4000	33.3000	46.8000	46.8000	60.3000	?	37.4000	?	?	31.1000	49.7000	41.5000	?	34.5000	?	62	74.8000	44.1000	32.5000	35.3000	?	?	45.1000	?	?	49.6000	?	46.3000	50.5000	75.4000	?	63.9000	46.9000	40.6000	36.5000	53.9000	?	54.4000	45.6000	42.7000	64.9000	?	63.2000	?	69.8000	34.8000	52.9000	50.3000	?	?	?	32.3000	42.9000	?	72.6000	46	30.4000	?	46.8000	60	60.4000	60.8000	43.9000	?	52.6000	58.5000	74.5000	48.2000	57.7000	72.3000	34.4000	55.4000	29.1000	52.2000	59.6000	49.9000	?	47.4000	?	?	47.1000	?	41.3000	67	46	45.9000	28.2000	?	?	53.8000	46.5000	53.8000	?	41.8000	30.2000	36.5000	?	51.2000	35.2000	71.1000	42.2000	?	41.5000	33.7000	72.8000	64.6000	38	55.2000	60.5000	49.2000	46.6000	39.5000	50	?	46.6000	54.4000	34.3000	65.4000	34.5000	41.4000	45.8000	62.1000	?	40.3000	68.6000	?	29.7000	?	42.9000	?	?	46.6000	47.3000	67.6000	?	?	?	?	48.8000	40.2000	?	43.3000	37	44.4000	?	48.7000	43.1000	37.3000	37	79.5000	?	?	45.2000	29.9000	56.4000	42.1000	26.6000
GII GERD financed by abroad score	?	?	14	?	12	3.2000	3	30.5000	0.10000000	76.2000	31.5000	?	2.8000	?	65.3000	23.7000	?	31.2000	26.8000	?	3.5000	?	?	?	41.3000	?	20.7000	19.4000	3.5000	?	?	?	?	0.8000	?	?	2.4000	?	35.5000	47.7000	11.2000	?	16.9000	?	0	4.7000	0	?	15.4000	25.9000	4.1000	23.1000	?	14.5000	?	29.7000	28	59.6000	?	?	?	?	28.4000	93.5000	?	8.4000	?	20.6000	?	31.6000	?	?	45.1000	?	?	46.7000	95.1000	18.7000	?	?	1.2000	2.9000	90	5.9000	66.7000	2.3000	2.2000	?	?	?	?	2.8000	?	36.6000	6.4000	53	3.2000	7.1000	20.2000	?	1	95.8000	20.4000	?	11.2000	4	76.1000	?	12.2000	?	1.7000	30.1000	?	?	?	26.5000	18.1000	?	14.8000	0.10000000	5	0.4000	?	3.5000	?	10.5000	15.2000	24.7000	3.5000	18.9000	4.9000	?	?	?	15	13	?	5.7000	?	37.9000	?	?	20.4000	19.4000	12.7000	?	?	?	10.5000	1.6000	0.4000	?	?	7.5000	6.6000	?	80.2000	100	46.5000	14.1000	11.7000	?	?	8.5000	?	24.8000	3	?
GII Joint venture/strategic alliance deals score	?	?	7.9000	56.2000	2.4000	?	82.5000	21.6000	4.6000	?	27.5000	?	4.2000	5.7000	19.7000	87	?	11.1000	1.4000	?	2.6000	4.9000	9.8000	?	8.3000	?	100	64.5000	4.3000	?	0.9000	?	?	5.9000	?	?	0.10000000	?	40.3000	9.5000	20.9000	?	64.2000	?	2.5000	2.2000	2	?	12.3000	30	2	69.4000	?	24.7000	?	65.2000	38	15.9000	?	?	?	?	17.3000	1.1000	?	97.6000	0.6000	15.3000	?	6.1000	2.9000	14.9000	38.2000	0	?	16.2000	81.3000	9.7000	28.5000	3.4000	18.3000	6	13.4000	?	20.4000	16.5000	11.8000	?	15.6000	?	?	36.3000	?	16.9000	68	8.6000	5	?	?	?	4.9000	5.7000	100	?	?	?	4.2000	?	25.8000	?	19.7000	26.2000	?	3.6000	1	30.9000	32.5000	12.3000	58.6000	26.7000	10.5000	15.2000	0.9000	15.8000	?	12.4000	8.8000	3.3000	17	6.8000	6.9000	?	6.5000	?	?	100	?	0.5000	?	8.9000	?	?	6.5000	8.5000	96.2000	?	?	?	12.7000	12.4000	?	?	5.7000	0.7000	2.5000	?	0.3000	4.7000	3.7000	5.1000	80.2000	?	?	13.8000	?	15.3000	?	34.9000
GII Patent families filed in at least two offices score	?	?	0	0.7000	0.9000	2.7000	13.6000	62.5000	0.3000	7.1000	39.5000	0	?	0	3.2000	0.4000	?	0	1	?	0	1.4000	0	?	0	?	29.6000	85.9000	3.4000	0	0	?	?	1.1000	?	?	0.6000	?	24.3000	9.5000	82	?	80.7000	0.2000	0	0.2000	0.10000000	?	8.9000	11.4000	0	90.6000	?	49.2000	?	32	2.3000	0.2000	0	?	?	?	4	0	?	15.8000	0	1.3000	?	5.6000	0	2.7000	24.8000	0.4000	?	53.8000	96.1000	27.6000	0.6000	0.5000	85.9000	1.7000	0.4000	0	0	85.9000	0.2000	?	1	?	?	0.4000	?	4.8000	85.9000	5.4000	0.3000	2	0	?	0.9000	0	74.5000	?	0	0.8000	?	?	2.7000	?	2.3000	0	0	0	0	83.4000	23.6000	?	30.3000	0.2000	0	0.8000	0.5000	0.4000	?	6	9.4000	0	0.6000	0.8000	1.9000	?	1.7000	?	0	30.6000	?	0	?	1.3000	?	?	4.4000	15.1000	100	?	?	?	?	1.2000	0	?	0	0.10000000	3.3000	?	0	0	3.4000	2.3000	45.5000	?	?	0.2000	0	3.8000	0	0.4000
GII Knowledge absorption score	?	?	29.5000	42	38.4000	22.4000	36.2000	45.6000	22.9000	33.1000	43.2000	24.9000	33.8000	23.3000	35.7000	17.7000	?	19.8000	25.1000	?	25.3000	41.7000	26.3000	?	19.8000	?	44.9000	62.2000	36.3000	32.1000	27	?	?	33.1000	?	?	43.8000	?	56.3000	49.1000	47.5000	?	49.3000	26.5000	21.4000	21.6000	24.9000	?	37.5000	40	34.7000	54.9000	?	52.1000	?	45.4000	31.4000	23	19.8000	?	?	?	29.5000	34.4000	?	56.6000	31.5000	32.2000	?	53	36.7000	35.4000	59.1000	21.1000	?	29.5000	53.7000	38.2000	32.2000	23.9000	56.2000	27.6000	25.2000	28.9000	20.4000	51.5000	28.1000	?	31.6000	?	?	37.4000	?	28.6000	59.1000	35.5000	21.5000	30	37.6000	?	32.6000	41.1000	55.1000	?	35.5000	14.4000	28.5000	?	31.6000	37.7000	49.5000	25.1000	47.1000	24.6000	26.5000	67.6000	42.7000	31.1000	40	18	32.5000	17.4000	34.2000	54.1000	?	41.2000	34.3000	32.3000	45.7000	41.1000	42.7000	29.4000	35.4000	?	29.9000	71.3000	?	31.1000	?	32.9000	?	?	35.9000	41.7000	58.4000	?	?	?	23.7000	43.8000	23.9000	?	23.5000	21.3000	35.4000	?	23.8000	21.2000	31.7000	31.4000	57.3000	?	?	47.1000	26.3000	34.4000	21.1000	27.1000
GII Intellectual property payments score	?	?	10.8000	16.9000	67.2000	0	29.7000	17.8000	1.3000	0.3000	19.2000	0.2000	0.2000	1.8000	12.4000	?	?	2.7000	9.7000	?	21.9000	53.6000	10.5000	?	3.4000	?	51.4000	72.3000	50.6000	0.6000	1.3000	?	?	20.4000	?	?	65.4000	?	23.5000	18.6000	17.5000	?	22.5000	12.1000	8.7000	5.4000	9.6000	?	28	6.5000	0.9000	23.3000	?	43.5000	?	34.3000	4.7000	?	0.5000	?	?	?	10.6000	28.4000	?	7.1000	16.3000	25.9000	?	35.6000	23.6000	27.4000	100	3.9000	?	25.6000	11.5000	19.7000	21	2.6000	55.7000	6.6000	28.5000	4	1.8000	37.7000	?	?	2.8000	?	?	?	?	4.2000	100	5.3000	6.5000	12.2000	9.3000	?	1.5000	1.3000	84.3000	?	4.9000	7.5000	7.1000	?	6.8000	4.8000	17.1000	1.8000	0.8000	11.8000	0.6000	100	9.9000	?	38.5000	?	12.1000	4.4000	16	16.3000	?	25.8000	21.6000	3.6000	?	24.1000	38.4000	2.4000	?	?	3	76.4000	?	29.7000	?	22.7000	?	?	17.6000	15.6000	39.2000	?	?	?	1.1000	36.7000	0	?	13.6000	2.2000	8.1000	?	0.6000	6.8000	17.2000	17.9000	42.5000	?	?	?	36.4000	46.8000	0.6000	4.8000
GII High-tech imports score	?	?	0	31.3000	42.2000	13	35.9000	26.5000	4.9000	29.8000	23.4000	8.4000	11.6000	25.8000	20.6000	12.6000	?	13.9000	14.1000	?	30.4000	34.4000	18.3000	?	8.4000	?	33.9000	18.4000	27.8000	16.4000	15.5000	?	?	46.7000	?	?	30.2000	?	12.4000	63.6000	32.3000	?	16.8000	19.9000	27.1000	26.4000	21.2000	?	21.2000	32.4000	81.1000	24.5000	?	36.9000	?	41.3000	24	8.8000	1.6000	?	?	?	15.6000	33.5000	?	100	23.7000	18.3000	?	46.7000	27.9000	34.9000	26.3000	13.6000	?	14.1000	29.8000	20.8000	11.6000	20.3000	49	19.9000	30.2000	22.2000	4.5000	54.5000	20.8000	?	8.8000	?	?	24.2000	?	19.9000	1.5000	41.4000	19.7000	23.5000	10.2000	?	62	20.2000	27.6000	?	15.6000	11.2000	8.8000	?	15.8000	36	99.4000	23.5000	22.6000	10	26.1000	39.8000	20.3000	39.8000	34	13.6000	36.2000	5.3000	27.6000	86.9000	?	30.9000	21.5000	60.8000	20.2000	33.2000	31	33	24.1000	?	17.6000	78.6000	?	28.7000	?	15.6000	?	?	47.4000	15.4000	25.2000	?	?	?	11.1000	55.3000	?	?	19.1000	28.5000	33.3000	?	22.8000	19.6000	29.2000	22.2000	62.7000	?	?	100	19.1000	33.4000	16.8000	21
GII ICT services imports score	?	?	35.2000	21.8000	36.5000	12.5000	24.3000	54.9000	11.3000	37.2000	53.9000	27	52.2000	4.9000	26.1000	8.2000	?	12.8000	15.5000	?	21	38.8000	18	?	24.6000	?	21.3000	100	17	44.6000	25.8000	?	?	32.8000	?	?	33.1000	?	100	31.6000	49.7000	?	71	11.3000	15.9000	0.4000	25.1000	?	37.1000	51.2000	16.7000	87.2000	?	52.2000	?	43.6000	16.6000	?	5.1000	?	?	?	25	21.5000	?	6.8000	19.8000	35.1000	?	31	31.7000	27.2000	34.5000	12.2000	?	54.9000	49.9000	41.3000	31	5.3000	39.3000	14.1000	6	14.7000	14.4000	11.8000	15.5000	?	43.2000	?	?	48.5000	?	19.4000	72.7000	40.3000	12.4000	45.4000	60.4000	?	0.6000	74	27.4000	?	60.6000	26	34.6000	?	38.7000	34.3000	33.5000	21.3000	84.2000	20.4000	5.7000	55.2000	65.5000	4.8000	33.5000	6.5000	22	6.6000	28.7000	19.5000	?	31.1000	26.3000	0	91.7000	55.6000	34.5000	14.7000	32.5000	?	62.4000	64.8000	?	13.4000	?	48.7000	?	?	23	36.1000	78	?	?	?	17.6000	4.5000	4.7000	?	10.5000	9.6000	4	?	6.5000	14.2000	20.7000	60.3000	36.3000	?	?	0.5000	10.1000	28.1000	15.3000	20.4000
GII Foreign direct investment, net inflows score	?	?	62.7000	53.3000	50.9000	52.8000	54.5000	40.3000	63.2000	48.8000	42.9000	51.6000	54.5000	50.2000	55.8000	49.5000	?	52.5000	53.3000	?	51.1000	55.8000	50.6000	?	53.3000	?	53.3000	65.5000	58	51.2000	52.5000	?	?	56.6000	?	?	57.5000	?	98.8000	55.1000	51.7000	?	50.5000	55.5000	48.6000	49.7000	53.2000	?	52	52.7000	57.2000	57.4000	?	51.7000	?	57	66.9000	59.3000	62.4000	?	?	?	50.5000	51.3000	?	100	58.6000	53.2000	?	69.3000	51.3000	51.8000	91.5000	49.5000	?	0	56.2000	49.3000	59.7000	56.6000	48.5000	59.4000	49.4000	62.4000	67	49.3000	47.9000	?	57	?	?	50.3000	?	52.8000	91.8000	53.2000	53.3000	52.6000	56.3000	?	54.2000	52.3000	82.6000	?	66.5000	9.5000	81.1000	?	52.7000	59.3000	55.2000	58.9000	57.7000	49.6000	60.5000	84.4000	44.1000	48.7000	49.2000	50.9000	49.4000	63.4000	55.3000	53.3000	?	54.1000	54.9000	50.6000	48.9000	53.8000	51.3000	54.1000	49.6000	?	53	79	?	51.7000	?	59.8000	?	?	56.5000	54.3000	54.1000	?	?	?	53.5000	51.2000	54.9000	?	45.9000	51.9000	51.3000	?	53.8000	53.4000	54.4000	49.3000	52.9000	?	?	59.4000	44.6000	48.8000	56.9000	51.2000
GII Research talent in business enterprise score	?	?	?	74.3000	9.6000	?	33.2000	74.3000	?	?	64.6000	?	?	?	51.8000	0.4000	?	8.5000	?	?	0.3000	31.7000	?	?	1.2000	?	67.7000	59.8000	35.2000	?	?	?	?	2.8000	?	?	?	?	30.5000	61.6000	71.3000	?	72.3000	?	0.4000	17.8000	7.7000	?	44.4000	40.5000	0.5000	66.2000	?	72	?	45.3000	?	1.1000	?	?	?	?	36.2000	?	?	44.5000	?	25.4000	?	73.7000	42.4000	31.5000	63.6000	17.8000	?	51	100	50.8000	?	?	88.1000	?	13.6000	?	5.1000	97.2000	?	?	?	?	?	26.8000	?	34.5000	50.1000	22.1000	8.2000	7.5000	?	?	29.2000	37.5000	68.1000	?	14.6000	?	0.3000	?	?	?	26.1000	8.2000	?	?	?	74.9000	57.4000	?	44	0.8000	?	0.9000	?	75.5000	?	56.2000	40.9000	?	22.2000	30.4000	56.2000	?	?	?	0	60.3000	?	?	?	12.6000	?	?	26.1000	73.8000	86	?	?	?	?	67.9000	?	?	?	4.6000	66.5000	?	?	4.6000	29.9000	0.7000	84.8000	?	?	28.7000	?	21.1000	5.7000	?
GII Knowledge and technology outputs score	?	?	12.2000	22.2000	19.2000	25	31.6000	36.7000	14.9000	4.8000	40.8000	5.6000	15.1000	16.1000	31.4000	15.9000	?	21.8000	25.5000	?	14.5000	23	8.9000	?	13.7000	?	41.3000	70.3000	22.9000	19.7000	15.7000	?	?	19.5000	?	?	24.3000	?	41.2000	43.8000	52.7000	?	46.4000	15.6000	12.3000	15	22.1000	?	37.2000	36	17	55.1000	?	45	?	56.6000	22.5000	16.6000	2.9000	?	?	?	25.1000	12.5000	?	32.9000	12.9000	25.6000	?	42.8000	17.6000	33.5000	56.9000	27.2000	?	37.6000	56.9000	38.9000	15.7000	17.4000	50.8000	18.2000	20.1000	17.3000	19.6000	50.2000	25.2000	?	13.5000	?	?	19.9000	?	24.4000	42.2000	27.5000	20.7000	28.7000	15.4000	?	25.5000	20.5000	31.9000	?	18.5000	17.2000	14.7000	?	11	15	32.1000	6	16.1000	14	7.9000	61.8000	33.7000	10.4000	29.8000	12.3000	20.6000	10.6000	15.3000	33.7000	?	30.9000	29.8000	6.4000	18.4000	30.3000	27.1000	5.7000	17	?	19.4000	50.9000	?	7.9000	?	26.7000	?	?	34	30.7000	61.8000	?	?	?	10.1000	31.3000	21.4000	?	14.9000	23	23	?	14.9000	13.6000	34.6000	21.5000	59.7000	?	?	35.6000	3.8000	23.9000	12.1000	17.5000
GII Knowledge creation score	?	?	2.2000	6.4000	13.2000	22.6000	38	41.3000	3.9000	3.8000	49.1000	6.2000	4.9000	6.7000	17.8000	2.1000	?	8.2000	17.5000	?	3.8000	19.8000	2.7000	?	4.1000	?	50.5000	84.7000	14.6000	3.3000	6.5000	?	?	8.6000	?	?	5.9000	?	24.6000	35.1000	66.6000	?	52	0.9000	6	5.8000	11.1000	?	34.2000	26	9	58.5000	?	42.7000	?	66.9000	16.1000	4.4000	1.1000	?	?	?	19.9000	1.3000	?	21.5000	1.8000	17.9000	?	20.3000	4.6000	20.9000	28.7000	27.9000	?	40	56.7000	38	5.7000	14.4000	56.1000	10.6000	11.3000	10.3000	3.6000	63.1000	6.8000	?	14.3000	?	?	5.9000	?	16.7000	43.5000	13	8.4000	33.2000	3.7000	?	11	3.8000	21	?	12.9000	34	3.9000	?	4	8.3000	9.9000	5.4000	3.2000	5	1.7000	65	38	7.3000	39.1000	4.2000	13.3000	8.5000	7.1000	11.5000	?	24.3000	25.3000	2.2000	5.1000	10.5000	29.9000	4.6000	12.8000	?	5.1000	33.4000	?	0.9000	?	21	?	?	20.2000	31.8000	73.5000	?	?	?	2.5000	16.7000	20	?	2.5000	18.7000	22.2000	?	5.1000	6.8000	42.5000	9.4000	72.3000	?	?	8.1000	2.1000	19.3000	3.9000	6.8000
GII Patent applications by origin score	?	?	3.5000	0.7000	2.4000	22.2000	11.4000	55.8000	6.3000	?	34.1000	0.6000	0.9000	0.5000	8.7000	1	?	11.1000	17.9000	?	4	9.6000	1.3000	?	0.4000	?	13	94.4000	5.3000	1.2000	1.9000	?	?	4.7000	?	?	1.3000	?	10.8000	15.1000	100	?	71.8000	0.6000	1.3000	0.4000	4.6000	?	12.3000	12.5000	?	75.2000	?	50.2000	?	36.4000	10.7000	0.6000	0.2000	?	?	?	11.4000	0.10000000	?	4	0.5000	8.8000	?	11.7000	4	9	12.8000	53.3000	?	28.9000	25.9000	32.1000	2.4000	1.6000	100	13.6000	4.7000	34.6000	0.2000	100	?	?	7.6000	?	?	5.7000	?	6.5000	66	11.1000	3.8000	17.6000	1.3000	?	3.1000	1.2000	30	?	5.5000	17.8000	2.4000	?	0.2000	0.8000	7.1000	2.1000	1.9000	0.3000	0.10000000	57.4000	25.3000	1.4000	30.7000	0.2000	1	1.8000	1.3000	2.1000	?	22.3000	14.4000	1.7000	0.4000	13.6000	32.9000	0.7000	3.9000	?	2.4000	17.4000	?	0.4000	?	9.8000	?	?	7.1000	58.3000	63.8000	?	?	?	0.8000	4.5000	0.4000	?	0.4000	7.1000	23.8000	?	0	1.1000	35.3000	1.6000	86.4000	?	?	5.2000	1.1000	5.4000	1	1.4000
GII PCT international applications by origin score	?	?	0	2.1000	?	3.3000	23.3000	53.6000	1.4000	?	39.7000	0	?	?	6.2000	0.2000	?	1.4000	2	?	?	3.1000	0.5000	?	0	?	22.1000	100	8.6000	0	0.2000	?	?	3.7000	?	?	2.5000	?	20	7.7000	76.6000	?	81	0.4000	0.4000	2.6000	0.6000	?	12.7000	18.3000	?	100	?	45	?	31.4000	2.4000	0	0	?	?	?	6.2000	0.10000000	?	?	0	6.3000	?	8.4000	0	3.3000	27.6000	1.8000	?	42.8000	95.3000	23.5000	?	?	100	0.6000	0.8000	0	?	100	?	?	?	?	?	1	?	6.4000	100	9.1000	2.6000	3.3000	0.4000	?	1.8000	?	36.4000	?	11.5000	0.8000	0	?	?	0	2.4000	1.8000	0.7000	0	0.5000	71.8000	32.4000	?	23.5000	1.2000	?	28	1.4000	0.3000	?	4.7000	12.8000	?	0.7000	0.9000	3.9000	0.6000	6	?	1.1000	28.2000	?	0.3000	?	3	?	?	4.4000	25.7000	100	?	?	?	0	1.3000	?	?	1.9000	0.8000	11.5000	?	0.2000	0.2000	6.7000	?	46.2000	?	?	0.5000	?	5.8000	0.5000	0.5000
GII Utility model applications by origin score	?	?	0.2000	?	3.1000	21.3000	12.9000	15.7000	1.4000	?	?	?	1.9000	?	26.7000	?	?	?	34.6000	?	1.8000	13.5000	?	?	1.8000	?	?	?	3.3000	?	?	?	?	4	?	?	2	?	?	49.8000	35	?	5.2000	0.6000	?	2.9000	?	?	20.1000	19.7000	?	30.8000	?	0.7000	?	?	21	0.6000	?	?	?	?	0.4000	0.6000	?	16.3000	2.8000	7.6000	?	11	1.1000	?	?	?	?	?	?	12.5000	?	?	12.9000	24.4000	14.3000	13.3000	?	49.3000	?	?	?	?	?	?	?	?	?	?	?	92	?	?	3.2000	?	?	?	?	100	2.9000	?	?	?	2	?	?	?	?	?	?	?	?	?	?	0.10000000	9	24.6000	?	13	3.4000	?	?	1	39.3000	5.5000	?	?	?	?	?	1	?	10	?	?	29.6000	2.2000	?	?	?	?	?	29.3000	58.1000	?	0.10000000	?	23.1000	?	?	?	100	4.8000	?	?	?	6.4000	0	?	?	?
GII Scientific and technical publications score	?	?	8.3000	7.9000	18.4000	70.5000	75.3000	61.5000	9	11.3000	64.6000	23.5000	14.8000	5.4000	27.6000	4.4000	?	21.9000	14.2000	?	3.7000	26.7000	7.9000	?	15.8000	?	57.5000	95.7000	36.5000	4.5000	18.4000	?	?	11.9000	?	?	13.5000	?	71.7000	65.5000	43.6000	?	100	0	12.1000	15.8000	19.2000	?	55.7000	80.5000	12.9000	86.6000	?	43.8000	?	66.5000	39	14	2.4000	?	?	?	57.2000	0.6000	?	?	3.5000	63.4000	?	43.8000	0.8000	14.3000	36.6000	49.1000	?	91.3000	67.8000	46.9000	12.1000	39.1000	25.2000	4.2000	16.2000	8.2000	5.6000	56.9000	5.2000	?	28.2000	?	?	5.4000	?	47.9000	33.4000	27.9000	15.5000	18.1000	9.4000	?	11.3000	5.8000	27.6000	?	46.6000	11.7000	11	?	10.9000	26.5000	21.7000	15.9000	8.4000	4.4000	2.2000	58	53.9000	15.4000	73.7000	7.5000	23.3000	8.1000	3.8000	1.9000	?	45.9000	82	1	11.2000	29.2000	18.8000	14.7000	16.6000	?	10.5000	48.6000	?	0.7000	?	92.8000	?	?	37.8000	99.4000	84.7000	?	?	?	10	11.8000	3.6000	?	6.9000	66.5000	21.2000	?	7.9000	13.6000	25.1000	25.3000	28.8000	?	?	15.2000	7.9000	28.4000	6.8000	19
GII Citable documents H index score	?	?	1.5000	10.5000	26.2000	9.8000	65.2000	43.4000	3.9000	0	53.4000	3.5000	4.8000	10.4000	14.4000	2.4000	?	3.3000	9.7000	?	5.8000	36.3000	1.9000	?	4.5000	?	80	66.6000	22.5000	5.3000	6	?	?	15.8000	?	?	10.1000	?	10.4000	28.8000	87.9000	?	50.2000	2	8	8	15.5000	?	59.3000	15.8000	7	42.9000	?	79.2000	?	100	9.4000	7.3000	1.4000	?	?	?	31.9000	3.6000	?	35.5000	1.6000	15.9000	?	28.3000	12.7000	38.9000	33.2000	17.6000	?	18.6000	47.1000	69.2000	4.2000	8.4000	71	3.5000	14.3000	1.4000	4.3000	43.3000	7.6000	?	10.6000	?	?	8.7000	?	11.3000	9.1000	8.4000	10	4.7000	3.8000	?	27.4000	4	5.4000	?	0.6000	3.7000	4.1000	?	2.4000	7	17	3.7000	2.6000	10.3000	2.9000	68.8000	39.3000	6.3000	33.9000	6.1000	14.4000	10.9000	12.6000	13.4000	?	35.5000	30.4000	3.1000	6.6000	13.9000	37.4000	2.6000	18.7000	?	5.9000	36.5000	?	1.4000	?	10.8000	?	?	16.3000	17.5000	59.5000	?	?	?	0.7000	20.2000	0	?	4	9.6000	26.5000	?	8.6000	9.5000	15	9.9000	100	?	?	11.7000	1.9000	28.4000	5.7000	6.5000
GII Knowledge impact score	?	?	23.3000	34.9000	28	35.3000	44.1000	43.6000	21.4000	3.6000	43.1000	3.9000	31.1000	32.9000	54.9000	35.7000	?	42	40.1000	?	30.3000	31.9000	6.2000	?	25.9000	?	41.5000	57.7000	38.3000	45.8000	29.9000	?	?	37.5000	?	?	36.9000	?	48.2000	54.5000	48.7000	?	48.9000	31.8000	24.5000	29.7000	43.7000	?	48.5000	53.7000	39.8000	44.9000	?	44.7000	?	55.2000	38.3000	33.2000	1.6000	?	?	?	42.3000	24.7000	?	50.1000	15.1000	40.4000	?	49.6000	36.7000	43.4000	58.6000	46.3000	?	39.6000	48	55.7000	28.5000	30.5000	39.7000	29.5000	30.4000	28.3000	46	43.8000	33.4000	?	9.2000	?	?	32	?	36.9000	34.9000	41.9000	36.2000	35	28.2000	?	36.7000	38.9000	43.2000	?	33.3000	10.6000	33	?	17.8000	22.1000	46.3000	5.3000	28.1000	26.9000	4.6000	45.4000	41	3.7000	36.8000	20.1000	36.1000	7	31.6000	43.2000	?	43.2000	47	7.5000	32.3000	55.2000	33.9000	3.9000	26.5000	?	34.7000	53.9000	?	5.1000	?	37.8000	?	?	51.5000	41.1000	48	?	?	?	3.5000	43.6000	31.2000	?	35.2000	34.5000	38.1000	?	33.5000	26.6000	40.1000	36.3000	60.4000	?	?	56.5000	0.6000	37.9000	23.6000	38.7000
GII Growth rate of GDP per person engaged score	?	?	52.5000	69.6000	54.3000	94.9000	63.2000	65.7000	52.2000	?	62.2000	?	74.4000	85.3000	76.6000	64.2000	?	80.9000	74.4000	?	71	59.1000	?	?	?	?	64.7000	65.5000	64.8000	88.6000	66.3000	?	?	69	?	?	73.4000	?	61.4000	70.1000	64.1000	?	62.6000	74.9000	69.1000	50	74.7000	?	63.5000	75.3000	90.9000	68	?	64.6000	?	63.4000	88.2000	80.4000	?	?	?	?	60.1000	58.4000	?	72.6000	?	68.7000	?	68.4000	73.7000	93.4000	76.3000	79.6000	?	68	67.5000	61.3000	50.6000	59.7000	60.9000	77.8000	72.2000	77	88	72.4000	52.7000	?	?	?	?	73.1000	?	74.5000	56.1000	79.5000	73.4000	84.1000	67.1000	?	62.6000	76.2000	63.1000	?	61.1000	?	63.1000	?	?	58.6000	78.7000	?	67	60.7000	?	64.4000	64.2000	?	57.6000	40.2000	76.6000	?	68.3000	87.5000	?	80.5000	60.3000	?	51.2000	86.7000	66.3000	?	39	?	79.5000	74.6000	?	?	?	60.9000	?	?	67.8000	69.3000	62.9000	?	?	?	?	82.3000	88.9000	?	49.9000	68.8000	70.3000	?	77.7000	63.4000	78.3000	72	65.9000	?	?	93.6000	0	58.9000	60.9000	59.4000
GII New business density score	?	?	4.9000	9.6000	1.6000	6.4000	56.7000	2.2000	3.8000	?	13.6000	?	0.5000	0.3000	39.8000	?	?	4.1000	4	?	2	0.5000	9.1000	?	67.2000	?	0.2000	15.8000	32.7000	?	?	?	?	8.3000	?	?	7.7000	?	60.6000	14.6000	4.8000	?	36.2000	5.4000	2.1000	?	?	?	11.8000	75.9000	?	14.4000	?	6.7000	?	57.6000	30.6000	3.3000	0.5000	?	?	?	2.8000	2	?	100	?	18.1000	?	12.4000	1.2000	0.4000	24.5000	?	?	44.4000	12.6000	9.7000	4.8000	2.2000	0.5000	8.2000	3.1000	4.6000	?	9.4000	?	?	?	?	?	1.9000	?	12.2000	56.1000	29.4000	6	6.4000	0.3000	?	2	?	65.4000	?	24.5000	23.1000	?	?	35.8000	0.3000	8.3000	3.1000	0	2.8000	?	22.2000	29.8000	3.6000	53	7.7000	0.2000	3.1000	13.3000	1.2000	?	6.1000	18.3000	0.5000	6.2000	20.5000	15.9000	7.1000	1.6000	?	1.5000	31.5000	?	1.9000	?	6.4000	?	?	17.2000	11.4000	29.6000	?	?	?	1	3.6000	0.7000	?	?	6.1000	4.3000	?	?	2.6000	5.6000	7.6000	?	?	?	?	?	37.4000	4.1000	?
GII Total computer software spending score	?	?	9	24.2000	13.2000	9.7000	23.1000	53.1000	6.3000	6.2000	58.9000	4.1000	2.5000	14.6000	22.7000	26.9000	?	7.3000	3.6000	?	23.6000	15	?	?	9.5000	?	61.7000	68.5000	25.8000	1.1000	14.2000	?	?	15.1000	?	?	24.8000	?	15.7000	27.8000	49	?	55.2000	1.7000	0.6000	20.1000	38.3000	?	61.6000	12.5000	0	49.3000	?	55.4000	?	63.7000	8.3000	0.9000	3.6000	?	?	?	53.4000	1	?	32	21.6000	4.6000	?	27.5000	28.9000	20	72.1000	21.7000	?	25.6000	22.3000	53.4000	33	24.4000	24.7000	1.4000	13.6000	8.2000	2.3000	21.1000	32.8000	?	4	?	?	29.5000	?	6.2000	16.1000	9.3000	21.7000	9.1000	2.1000	?	19.6000	2.5000	30.9000	?	34.3000	11.9000	1.9000	?	15.1000	3.1000	30.9000	10	2.8000	9.9000	5.3000	56.7000	51.8000	1.6000	22.5000	4	23.4000	16	18.5000	22.7000	?	25.8000	56.7000	3.7000	29.7000	25.5000	20.6000	3.8000	31	?	26.4000	26.2000	?	3.7000	?	3.5000	?	?	27.5000	7.6000	55.4000	?	?	?	6.6000	21.3000	6.9000	?	?	28.3000	44.7000	?	0.5000	0.9000	47.3000	17.5000	100	?	?	27	3	24.7000	2.5000	36.9000
GII ISO 9001 quality certificates score	?	?	18.5000	14.2000	16.4000	2.2000	23	19.9000	2.8000	1.1000	13.9000	3.6000	3.7000	1.4000	83.7000	13.5000	?	60.3000	52.6000	?	6.6000	12.7000	7.5000	?	1	?	7.9000	46.6000	22.3000	4.9000	1.5000	?	?	38.2000	?	?	8.5000	?	70.1000	70.5000	36.5000	?	21.8000	2.3000	1.6000	14.3000	4.1000	?	42.6000	59.7000	0.6000	25.5000	?	18	?	30.3000	7.8000	1.2000	0.8000	?	?	?	61	3.6000	?	13.4000	8.6000	55.3000	?	48.7000	5.2000	9	17.2000	3.4000	?	17.3000	64.2000	100	3.5000	9.8000	20.9000	1.8000	8.5000	0.7000	5.7000	14.6000	3.4000	?	14.4000	?	?	5.7000	?	33.4000	7.9000	42.2000	6.7000	10.8000	4.4000	?	6.8000	0.5000	23.5000	?	10.8000	1.7000	3.7000	?	17	1.9000	26.3000	3.6000	3.8000	0.5000	3.9000	25.8000	15.3000	2.1000	12.9000	8.2000	3.9000	4.3000	7.6000	10.4000	?	24.9000	54	8.5000	5.4000	59.7000	2	0.8000	2.9000	?	2.2000	16.6000	?	9.5000	?	64	?	?	51.2000	57.2000	18.7000	?	?	?	3	17.4000	0.2000	?	5.9000	18	6.6000	?	2	2.5000	8.3000	34.5000	3.5000	?	?	19.7000	0	13.1000	1.4000	10.2000
GII High-tech and medium high-tech output score	?	?	2.7000	22.3000	?	3.7000	35.5000	55.3000	11.4000	3.6000	47.4000	?	?	10.6000	29.7000	9.7000	?	18.4000	31.9000	?	8	44.7000	2	?	?	?	49.8000	84.3000	19.5000	?	1	?	?	25.5000	?	?	33.3000	?	20.2000	74.2000	73.8000	?	55.2000	?	4.7000	14.1000	26.7000	?	47.8000	23.5000	16.4000	44.3000	?	58.9000	?	52.8000	7.1000	?	?	?	?	?	16.6000	?	?	9.9000	?	26.8000	?	72.5000	37.7000	44.4000	85.1000	47.3000	?	14.4000	54.1000	48.6000	?	27.1000	70.5000	9.9000	13	2.1000	?	72.5000	25.4000	?	?	?	?	9.1000	?	20.7000	17	11.3000	36.1000	15.7000	?	?	66.8000	?	13.4000	?	8.1000	5.7000	?	?	3.2000	9.9000	54.8000	4.7000	?	?	?	38.8000	20.8000	7.4000	17.2000	20.2000	?	4.7000	13.4000	49.7000	?	41.6000	32.7000	17.2000	49.8000	51.7000	32.4000	?	45.3000	?	19	100	?	?	?	31.2000	?	?	77.4000	31.7000	58.6000	?	?	?	?	54.6000	1.4000	?	?	17.2000	32.3000	?	9.5000	?	23.2000	14.7000	66.8000	?	?	48.4000	0	34.6000	11.9000	27.3000
GII Knowledge diffusion score	?	?	10.9000	25.2000	16.3000	17.2000	12.6000	25.1000	19.4000	7.1000	30.2000	6.6000	9.3000	8.6000	21.7000	9.8000	?	15.3000	18.7000	?	9.2000	17.4000	17.7000	?	11	?	32	68.6000	15.8000	10.1000	10.6000	?	?	12.5000	?	?	30.2000	?	50.6000	41.7000	42.7000	?	38.4000	14.1000	6.4000	9.5000	11.6000	?	28.9000	28.3000	2.1000	61.9000	?	47.7000	?	47.7000	12.9000	12.3000	5.9000	?	?	?	13.2000	11.6000	?	27	21.6000	18.5000	?	58.4000	11.5000	36.1000	83.4000	7.5000	?	33.2000	65.9000	23.1000	12.7000	7.3000	56.4000	14.7000	18.5000	13.2000	9.1000	43.8000	35.4000	?	17.2000	?	?	21.6000	?	19.6000	48	27.8000	17.6000	17.9000	14.4000	?	28.7000	18.8000	31.5000	?	9.3000	7.2000	7.3000	?	11.2000	14.8000	40	7.1000	16.9000	10.1000	17.5000	75	22.1000	20.3000	13.6000	12.6000	12.3000	16.3000	7.3000	46.5000	?	25.1000	17.1000	9.4000	17.9000	25.1000	17.6000	8.6000	11.8000	?	18.3000	65.2000	?	17.9000	?	21.1000	?	?	30.3000	19.3000	63.9000	?	?	?	24.4000	33.8000	13	?	6.9000	15.8000	8.8000	?	6.2000	7.5000	21.3000	18.7000	46.5000	?	?	42.1000	8.8000	14.4000	8.8000	7
GII Intellectual property receipts score	?	?	3	28	6.4000	0	8.6000	15.8000	0	0.10000000	23.6000	0	0.5000	0	4.1000	?	?	4.4000	2.3000	?	6.3000	7.6000	?	?	0.2000	?	22	100	1.7000	0.2000	0.2000	?	?	2.8000	?	?	0.6000	?	0.5000	8	32.3000	?	47.4000	?	0.10000000	?	?	?	13.2000	2.1000	0	89.5000	?	53.3000	?	70.4000	0.2000	?	0	?	?	?	2.9000	1	?	3	?	5.5000	?	42.6000	0.8000	3.1000	75.6000	0.4000	?	64.4000	45.2000	18	2.5000	3.5000	100	0.10000000	15.3000	1.2000	0.2000	30.7000	?	?	2.1000	?	?	?	?	2.2000	54.9000	1.1000	0.3000	4	5.9000	?	0	0.10000000	66.8000	?	0.7000	0.9000	0.10000000	?	0.6000	?	2.2000	0.2000	0	?	?	100	9.7000	?	17.7000	?	0.8000	0.5000	0.8000	0.4000	?	5.2000	3.5000	?	?	2.6000	5.4000	0.4000	?	?	2.2000	43.2000	?	14.7000	?	6	?	?	0.9000	5.3000	100	?	?	?	0	0.9000	0.4000	?	0.4000	3	0.10000000	?	0	1.1000	4.1000	6.8000	100	?	?	?	6.1000	3.1000	?	1.1000
GII High-tech exports score	?	?	0.10000000	0.7000	10.6000	3.3000	9.6000	43.6000	0.4000	0.2000	47.2000	0.7000	0.7000	1.3000	22.2000	0.5000	?	13.8000	10.5000	?	1	26.4000	17.9000	?	4.8000	?	28.8000	42.3000	4.7000	6.5000	1.2000	?	?	7.4000	?	?	33.3000	?	2	100	67.2000	?	30.3000	12.7000	0.10000000	2.4000	0.4000	?	22.6000	50.5000	0.4000	25.7000	?	74.6000	?	52.5000	1.7000	1.1000	0.6000	?	?	?	11.5000	8.4000	?	0.7000	2.9000	18.3000	?	72.8000	18.1000	16.4000	58	1.5000	?	9	69.5000	30.7000	0.10000000	2.5000	70.5000	21.1000	1.9000	13.6000	6.5000	100	2	?	6.1000	?	?	1.4000	?	34.5000	3.3000	43.3000	8.8000	4.1000	0.4000	?	87.4000	0.4000	22.3000	?	1.1000	0.3000	2.7000	?	0.10000000	2.6000	100	0.2000	0.7000	0.2000	1.1000	65.3000	17.5000	0.5000	6	0.6000	4.6000	21.3000	2.4000	100	?	38	15.8000	2.7000	0	24.4000	15.3000	1.3000	3.7000	?	1.8000	100	?	15.8000	?	9.4000	?	?	53.7000	26	42.6000	?	?	?	0.10000000	87.5000	?	?	0.2000	21.4000	8.2000	?	1	0.7000	11.7000	5.3000	33.8000	?	?	100	0.3000	11.4000	2.3000	1.1000
GII ICT services exports score	?	?	18.9000	17.8000	24.3000	41.1000	9.3000	29	3.5000	6	28.9000	1.4000	11.8000	10.8000	29.1000	29	?	17.8000	38.5000	?	6.2000	9	0	?	3.1000	?	14.9000	32.1000	4.4000	11.2000	18.7000	?	?	6.3000	?	?	59.2000	?	100	22.5000	22.4000	?	25.9000	7	3.1000	1.8000	11.9000	?	28	35	5.9000	78.2000	?	21	?	31.2000	10.4000	?	0.10000000	?	?	?	15.7000	14.3000	?	4.2000	29.2000	26.6000	?	18	5.1000	100	100	6.1000	?	26.1000	100	15.2000	20.1000	1.3000	5.7000	2.3000	32.1000	10.1000	3.8000	6.6000	37.8000	?	24.3000	?	?	40.2000	?	10.1000	33.9000	36.5000	33.2000	40.1000	21.9000	?	0.2000	47.9000	5.2000	?	23.2000	3.7000	3	?	19.5000	20.3000	12.1000	7	41.1000	5.5000	25.4000	34.9000	16.1000	40.2000	10.8000	3.3000	21.5000	10.5000	2.9000	53.2000	?	22.3000	16.8000	1.1000	8.2000	47.6000	12.2000	7.8000	1.6000	?	42.8000	23.1000	?	21.4000	?	41.8000	?	?	16.5000	15.6000	59.8000	?	?	?	19.5000	1.6000	2.7000	?	1.4000	14.6000	1.4000	?	1.7000	6.3000	46.3000	29.2000	15.6000	?	?	0.7000	6.6000	6.4000	3.9000	2.4000
GII Foreign direct investment, net outflows score	?	?	21.9000	54.3000	23.8000	24.7000	23	12.1000	73.7000	22.1000	21	24.3000	24.4000	22.3000	31.3000	0	?	25	23.6000	?	23.3000	26.8000	35.1000	?	36.1000	?	62.3000	100	52.5000	22.6000	22.4000	?	?	33.4000	?	?	27.7000	?	100	36.2000	48.6000	?	50.1000	22.6000	22.3000	24.3000	22.6000	?	51.6000	25.5000	?	54.2000	?	41.7000	?	36.9000	39.5000	23.4000	22.9000	?	?	?	22.5000	22.8000	?	100	32.8000	23.6000	?	100	22.1000	24.8000	100	22.2000	?	?	49.1000	28.4000	28.2000	22.1000	49.4000	35.3000	24.5000	28.1000	25.8000	38	66.3000	?	36.2000	?	?	23.2000	?	31.7000	100	30.3000	27.9000	23.2000	29.2000	?	27.3000	26.6000	?	?	12.1000	23.8000	23.5000	?	24.7000	21.4000	45.8000	21	25.8000	24.6000	25.9000	100	45.1000	?	19.9000	33.8000	22.2000	33	23	32.3000	?	34.9000	32.2000	24.3000	45.6000	25.9000	37.4000	25.1000	30.2000	?	26.2000	94.6000	?	19.7000	?	27.3000	?	?	50	30.3000	53.4000	?	?	?	78	45.2000	35.9000	?	25.6000	24.2000	25.5000	?	22	22	23.2000	33.7000	36.4000	?	?	25.5000	22.1000	36.6000	20.4000	23.2000
GII Creative outputs score	?	?	24.4000	31.2000	24	32.2000	41.1000	41.4000	22.8000	12.7000	38.5000	13.1000	13.5000	15	33.8000	22.8000	?	19	10.8000	?	15.7000	22.8000	17	?	14.3000	?	41.4000	56.6000	27.2000	17.6000	16.5000	?	?	22.3000	?	?	34.3000	?	41.1000	43.1000	49.6000	?	48.6000	22.9000	14.3000	20.4000	21.1000	?	39.7000	51.7000	23.2000	48.1000	?	45	?	52.2000	29.1000	18.9000	19.6000	?	?	?	30.1000	21.1000	?	55.9000	20.2000	31	?	34.6000	24	23.5000	43.3000	32.5000	?	50.4000	46.3000	36.8000	28.6000	26.8000	37.9000	18.4000	28.3000	13.3000	19.8000	44.1000	29.2000	?	26.5000	?	?	21.8000	?	40.3000	56.2000	42.8000	26	31.8000	15.5000	?	29.2000	14.2000	55	?	41.4000	43.5000	14.9000	?	24.9000	15.5000	32.8000	27.5000	0.4000	18.8000	16.3000	53.2000	43.2000	15.5000	42.2000	21.5000	17.6000	33.3000	23.4000	27.7000	?	32.4000	39.4000	30.1000	25.8000	25.8000	25.1000	16.9000	21.9000	?	20.8000	38.3000	?	20.4000	?	27.2000	?	?	37.1000	42.1000	51.9000	?	?	?	4.5000	30	18.1000	?	20.2000	24.1000	34.2000	?	28.7000	17.5000	33.5000	29.2000	45.5000	?	?	32.3000	9	20.8000	13.4000	13.3000
GII Intangible assets score	?	?	30.1000	40.5000	37.9000	43.2000	48.7000	51.2000	38.7000	24	49.1000	26	26.3000	29.4000	49.9000	36.1000	?	27.2000	8	?	25	38.9000	30.4000	?	27.4000	?	50.7000	62.2000	45.4000	34.5000	27.6000	?	?	36.8000	?	?	48.6000	?	44.2000	50	63.8000	?	54.3000	36.4000	27.8000	35.9000	35.8000	?	56.7000	58.7000	39.4000	55.3000	?	58.8000	?	58.3000	44.7000	35	38.6000	?	?	?	42.9000	39.8000	?	50.2000	38.7000	40.6000	?	43	40	37.8000	60.5000	62.6000	?	54	49.1000	53	50.3000	37.7000	54.5000	31.5000	41.1000	23.1000	37.1000	65.8000	53.7000	?	30.3000	?	?	33.5000	?	48.4000	59.4000	48	48.3000	53.4000	23.8000	?	41.4000	27.2000	64.2000	?	45.3000	68.5000	28.8000	?	36	25.9000	44.4000	51.7000	0	32	30.8000	56.1000	48	28.3000	53.4000	38.8000	33.5000	40.3000	36.7000	41.3000	?	42.6000	58.2000	55	43.6000	38.6000	39.4000	33	36.9000	?	36.9000	47.3000	?	38	?	36	?	?	46.6000	55.3000	56.7000	?	?	?	3.8000	41.5000	27.6000	?	36.1000	42.1000	55.1000	?	50.3000	32.6000	55.8000	41.7000	50.3000	?	?	43.7000	17.9000	36.3000	25.4000	24.4000
GII Trademark application class count by origin score	?	?	13.3000	2.5000	26.2000	39	26.1000	21.4000	5.9000	1.6000	18.2000	1.8000	1.2000	4.5000	40.6000	0.3000	?	5.8000	9.3000	?	16.5000	19.6000	1	?	3.8000	?	23.6000	32.9000	28.5000	2.8000	1.3000	?	?	13	?	?	38.7000	?	39.9000	25	26.4000	?	17.8000	18.6000	4.3000	16.9000	3.6000	?	21.2000	33.2000	?	17.7000	?	40.3000	?	22.6000	28	1.7000	2.4000	?	?	?	?	17.9000	?	26.3000	19.8000	18.6000	?	16	5.6000	9.7000	?	83.9000	?	38.6000	3.8000	18.8000	43.7000	13.5000	37.4000	6.8000	12.6000	8.3000	8.7000	36.6000	?	?	5.2000	?	?	10	?	21.5000	42.4000	29.5000	22.9000	52.7000	24.4000	?	17.5000	1	49.6000	?	?	95.9000	14.4000	?	14.3000	8.8000	7.6000	53.4000	0	7.2000	15.9000	21.6000	13.2000	20.2000	37.2000	24	11	16.3000	20	11.8000	?	15	40.5000	92.3000	0.2000	17.1000	23.4000	3.2000	0.6000	?	3.6000	7.3000	?	40.4000	?	11.1000	?	?	22.4000	46	22.4000	?	?	?	3.6000	9.5000	1.4000	?	4.7000	?	40.5000	?	?	5.3000	53.3000	18.9000	8.1000	?	?	35	15.7000	7.7000	5.4000	0.8000
GII Industrial designs by origin score	?	?	2.3000	0.7000	5.7000	10.4000	12.6000	40.6000	0.6000	?	13.1000	0.7000	2.6000	12.6000	44.8000	1.9000	?	13.3000	5.3000	?	0.9000	5.9000	0	?	1.7000	?	2.4000	45.7000	0.8000	8.1000	1.5000	?	?	1.9000	?	?	0.2000	?	18.8000	36.2000	80.8000	?	37.8000	1	10.3000	5.4000	9.4000	?	79.1000	35.7000	?	21.8000	?	34.7000	?	43.8000	65.8000	30.4000	9.4000	?	?	?	19.8000	0.2000	?	14.7000	0.3000	26.9000	?	17.5000	3.8000	4.3000	7.7000	60.3000	?	4.4000	18.7000	92.3000	27.2000	4.3000	24.8000	1.1000	4.6000	2.5000	0.8000	100	?	?	?	?	?	5.6000	?	19.2000	25.6000	19.4000	69.1000	67.9000	22.6000	?	3.5000	1.1000	69	?	4.1000	99.5000	4.4000	?	2.3000	?	2.9000	?	0.10000000	4.6000	0	21.3000	8.3000	0.9000	9.9000	0.6000	1.9000	0	1	4.6000	?	?	39.9000	11.1000	?	14.1000	5.1000	1.1000	1.3000	?	4.4000	6.2000	?	0.9000	?	10.7000	?	?	17.4000	35.4000	22.8000	?	?	?	4.1000	16.5000	0.10000000	?	38	5.9000	100	?	?	?	74.3000	3.6000	6.6000	?	?	15	1.7000	7.2000	2.3000	?
GII ICTs and business model creation score	?	?	51.3000	71.7000	53	54.2000	70.7000	72.6000	65.9000	37.3000	74.9000	49.9000	50	50.2000	58	66.8000	?	44	?	?	39	61.1000	58	?	49.4000	?	75.7000	84.7000	72.1000	63.7000	52	?	?	60.3000	?	?	68.3000	?	58.1000	65.7000	78.4000	?	74.4000	59.3000	46.7000	53.3000	61	?	74.3000	75.2000	40.6000	84.4000	?	77.2000	?	80.4000	52.1000	56	68.2000	?	?	?	52.7000	64.4000	?	74.6000	60.3000	57.9000	?	65.5000	67.1000	61.1000	76.5000	57.6000	?	72.8000	81.5000	66	63.6000	63.5000	73.2000	54.7000	68.9000	36.5000	60.1000	79.7000	56.6000	?	43.2000	?	?	56.9000	?	69.8000	80.3000	66.1000	60.4000	52.1000	?	?	67.6000	48.6000	76.1000	?	58.6000	51.3000	48.4000	?	57.4000	40	74.4000	55	?	55.1000	48.9000	84	73.2000	40.4000	73.5000	59.2000	53.8000	67.5000	59.3000	68.9000	?	60.8000	78.6000	52.8000	66.7000	60.8000	53.3000	60.8000	66.5000	?	65.3000	80.4000	?	49.3000	?	57.7000	?	?	66.9000	68	81.9000	?	?	?	?	67.3000	50.7000	?	52.7000	59.6000	58.2000	?	53.3000	49.8000	49.1000	66.8000	81	?	?	56.1000	24.3000	57.2000	45.2000	42.7000
GII ICTs and organizational model creation score	?	?	39.5000	67.3000	50.6000	52.8000	67.3000	64.9000	63.4000	33.3000	72.2000	39.2000	39.5000	42.1000	53.7000	58.2000	?	39	?	?	31.7000	52.6000	47.5000	?	41.9000	?	77	77.4000	57.8000	50.3000	42.4000	?	?	54.5000	?	?	63	?	47.3000	66.3000	78	?	78.9000	48.9000	41.3000	52.9000	56	?	63.4000	79.3000	38.2000	80.4000	?	70.9000	?	79.1000	43.6000	49.7000	60	?	?	?	44.6000	57	?	67.6000	55.3000	51.9000	?	60.3000	65.4000	59.6000	70.8000	47.4000	?	75.5000	77	54.6000	55.2000	52.6000	67.8000	48.2000	60	34.8000	60.6000	64	50.9000	?	42.4000	?	?	47.5000	?	68.4000	72.2000	62.7000	51.3000	48.3000	?	?	57.9000	45	64.4000	?	52.6000	42.8000	35.8000	?	53.2000	28.7000	71.9000	46.7000	?	47.5000	43	80.2000	77.4000	37.9000	71.3000	52.5000	51.6000	57.4000	48.6000	61.7000	?	51.9000	64.8000	41.8000	63.9000	50	58.4000	51	61.5000	?	58.1000	74.6000	?	42.7000	?	51.7000	?	?	65	61.9000	82.7000	?	?	?	?	60.3000	44.4000	?	49.8000	42.7000	44.2000	?	47.2000	42.7000	55.6000	58.4000	83.7000	?	?	54.4000	21.7000	58.7000	37.3000	29.7000
GII Creative goods and services score	?	?	30.7000	35.9000	14.6000	22.4000	27.5000	27.1000	8.7000	2.6000	30.9000	0.10000000	1.2000	0.8000	19.3000	14.8000	?	13.2000	5	?	11.7000	7	3.3000	?	1.6000	?	24.7000	45.5000	10.9000	1.1000	10.4000	?	?	9.9000	?	?	34.8000	?	22.4000	42.2000	26.3000	?	30.7000	16.9000	1	8.1000	12.1000	?	21.2000	38.6000	14.2000	24.7000	?	26.6000	?	40.4000	16.9000	5.1000	1.2000	?	?	?	22.5000	2.9000	?	70.5000	2.4000	30.1000	?	31.6000	13.9000	15.2000	18.4000	1.4000	?	30.9000	28.4000	21.7000	12.4000	23.1000	30.9000	6.8000	30.6000	5.5000	4.4000	25.7000	4.6000	?	34.6000	?	?	18.8000	?	20.8000	38.6000	46.9000	5.6000	10.5000	14.3000	?	32.1000	0.2000	54.2000	?	35.8000	33.4000	1.9000	?	21.3000	10	37.1000	2.8000	1.3000	10.8000	2.1000	37.1000	28.5000	4	24.8000	6.2000	2	32.2000	17.5000	26.6000	?	27.2000	21.4000	9.1000	13.1000	14.7000	9.8000	1.5000	11.7000	?	9	32.2000	?	4	?	22.7000	?	?	41	27.3000	31.8000	?	?	?	9.9000	33.5000	16.5000	?	4.9000	10.5000	17.8000	?	13.9000	4.5000	8.8000	16.6000	43.8000	?	?	28.8000	0	6.9000	2.5000	4
GII Cultural and creative services exports score	?	?	29.3000	?	28.6000	15.9000	10	29.2000	3.6000	6.7000	35.8000	0.2000	3.2000	2.2000	35.3000	?	?	0.9000	6	?	2	12.2000	0	?	0.4000	?	21.4000	19.9000	6.8000	1.5000	7.7000	?	?	6.5000	?	?	100	?	2.1000	12.7000	23	?	14.8000	4	0.4000	2.2000	3.1000	?	25.3000	39.9000	0.7000	24.2000	?	32.7000	?	51.5000	11.8000	?	1.8000	?	?	?	18.3000	1.1000	?	3.5000	0.4000	48.9000	?	20.3000	0.7000	17.2000	4.9000	?	?	16.2000	62.3000	9	32.6000	7	10	1.7000	0.7000	9	0.2000	10.5000	0.2000	?	43.1000	?	?	?	?	15	100	38.6000	10.6000	23.6000	2.9000	?	0	0.5000	100	?	37.7000	4.1000	0.5000	?	3.2000	3.1000	6.7000	1	2.2000	?	0.9000	42	14.3000	?	11.4000	?	3.2000	12.4000	2.3000	1.5000	?	28.5000	15.5000	0.10000000	7.2000	37.5000	25.4000	0.4000	0.10000000	?	23.7000	48.7000	?	0.10000000	?	35.8000	?	?	9.9000	23.5000	27.5000	?	?	?	36.9000	0	0.6000	?	0.6000	0.2000	13	?	0.10000000	2.8000	9.4000	39.3000	62.1000	?	?	?	?	5.1000	7	5.1000
GII National feature films produced score	?	?	12.1000	40.1000	27.7000	47.3000	11.7000	26.8000	27.2000	2.6000	41.1000	?	1.6000	0.7000	17.7000	?	?	27.3000	0.10000000	?	2.8000	3.6000	?	?	?	?	12.8000	73.6000	13.7000	?	6.8000	?	?	4.9000	?	?	13.6000	?	25.4000	26.6000	15.2000	?	51	13	1.3000	7.8000	2	?	27.6000	75.1000	?	40.3000	?	25.6000	?	23.5000	24.9000	?	2.8000	?	?	?	42.3000	4.1000	?	39.1000	7.9000	7.2000	?	19.4000	1.5000	8	33.4000	5.9000	?	100	21.2000	15.5000	?	?	26.3000	22.6000	?	0.6000	11.8000	32.8000	6.9000	?	13.5000	?	?	3.6000	?	20.4000	100	58.2000	5.4000	0.8000	2.7000	?	7.1000	0	62.1000	?	50.1000	100	7.1000	?	35.1000	?	13.9000	?	2.4000	42.5000	0.7000	28.7000	38	?	23.4000	3.8000	0.10000000	1.2000	3.6000	2.8000	?	6.5000	19.6000	4.5000	?	7.3000	4.2000	?	?	?	0.5000	10.7000	?	0.6000	?	21.2000	?	?	24.8000	53.6000	38	?	?	?	2.2000	3.3000	6.3000	?	?	4.8000	9.6000	?	?	?	1.8000	17.5000	10.5000	?	?	4.1000	?	2.5000	?	?
GII Entertainment and media market score	?	?	?	19.5000	10.2000	?	67	65.3000	?	?	53.9000	?	?	?	?	9.3000	?	?	?	?	?	8.5000	?	?	?	?	59.4000	94.1000	13.5000	?	?	?	?	5.5000	?	?	?	?	?	22.2000	58.7000	?	78	?	1.3000	?	0.5000	?	28.2000	?	?	57.5000	?	52.3000	?	62	?	?	?	?	?	?	19.7000	?	?	50.9000	?	?	?	14.1000	2.2000	0.5000	49.6000	1.7000	?	?	35.8000	29.4000	?	1.9000	67.1000	?	2.4000	?	?	47.8000	11.3000	?	3.3000	?	?	?	?	?	?	?	0.8000	?	?	?	7.5000	?	12.1000	?	?	?	?	?	?	?	9.7000	?	?	0.6000	?	50.4000	92.3000	?	59	5.4000	0.4000	?	7.4000	2.6000	?	11.5000	35.5000	?	25.7000	5.9000	6.5000	?	13.9000	?	?	42.3000	?	?	?	?	?	?	?	?	71.8000	?	?	?	?	5.9000	?	?	?	0.9000	5.8000	?	?	?	?	?	100	?	?	1.3000	0	8.8000	?	?
GII Printing, publications & other media output score	?	?	69.4000	29	16.8000	28.9000	44.8000	23.6000	10.6000	?	24.6000	?	?	0.2000	22.2000	?	?	21.7000	7.4000	?	18	9.7000	6.4000	?	?	?	28.6000	21.8000	19.4000	?	23.8000	?	?	23.5000	?	?	43.5000	?	47.7000	17.1000	18.3000	?	16.6000	?	1.9000	18.8000	26.7000	?	23.7000	42.3000	34.8000	19.4000	?	18.5000	?	39.2000	31.1000	9.9000	?	?	?	?	26	?	?	100	?	53.6000	?	13.1000	12.5000	8.7000	6.2000	0	?	33.9000	19.7000	23.3000	?	47.6000	33.1000	6.8000	87.1000	10.7000	?	2.4000	4.1000	?	84.9000	?	?	41	?	22	14.7000	56.3000	10.2000	16.8000	38.5000	?	5	?	100	?	62.1000	48.1000	?	?	34.7000	22.7000	14.9000	?	?	?	?	21.7000	21.7000	5.3000	34.5000	8	1.9000	61.1000	51.2000	9.2000	?	21.6000	22.9000	24.8000	21	17.9000	12.3000	?	24.1000	?	13.8000	11.3000	?	?	?	31.3000	?	?	7.2000	32.4000	22.3000	?	?	?	?	12.5000	29.5000	?	10.4000	?	14.9000	?	33.3000	?	18.4000	20.6000	29.5000	?	?	15.6000	?	?	?	?
GII Creative goods exports score	?	?	1.9000	48.9000	1.2000	6.8000	7.2000	10.6000	0.10000000	0.5000	18	0	0.10000000	0.6000	9.1000	17.6000	?	4	4.6000	?	14.5000	2.8000	1.8000	?	2.2000	?	11.2000	43.6000	1.9000	0.8000	0.10000000	?	?	2.7000	?	?	4.1000	?	5.8000	100	25.2000	?	18.8000	25.3000	0	0.5000	12.8000	?	10.1000	15.9000	0.3000	6.2000	?	19.2000	?	33.9000	1.3000	0.2000	0.10000000	?	?	?	12.6000	3.2000	?	100	0.6000	8.7000	?	70.8000	33.9000	31.7000	14.4000	0.5000	?	0.8000	19.9000	25.9000	2.3000	17.3000	23.4000	1.5000	3.1000	1.2000	2.9000	41.9000	2.8000	?	6.2000	?	?	4.2000	?	22.6000	1.1000	36.1000	1.1000	2.4000	1.5000	?	100	0.10000000	2.5000	?	1.5000	0	0	?	10	0.8000	100	3.7000	0.3000	0	3.5000	47.7000	5.7000	2.6000	5.4000	6.1000	3.4000	28.7000	3.5000	80.4000	?	50.5000	16.8000	0.3000	2	8.3000	3.9000	2.1000	4	?	1	50.6000	?	7.6000	?	8.4000	?	?	98.3000	11	20.5000	?	?	?	0.3000	100	?	?	1.6000	23.3000	33.2000	?	1.4000	5.4000	2.5000	0.7000	37.6000	?	?	68.2000	0.10000000	9.2000	0.2000	3.4000
GII Online creativity score	?	?	6.6000	7.9000	5.4000	19.8000	39.5000	36.2000	5	0.10000000	24.9000	0.4000	0	0.4000	16	4	?	8.3000	22.1000	?	1.2000	6.4000	4	?	0.8000	?	39.4000	56.4000	6.9000	0.3000	0.5000	?	?	6	?	?	5.1000	?	53.6000	30.1000	44.4000	?	55.3000	1.9000	0.8000	1.7000	0.7000	?	24	50.6000	0	57.3000	?	35.7000	?	51.6000	9.9000	0.3000	0	?	?	?	12	1.8000	?	52.8000	0.7000	12.6000	?	20.6000	2	3.2000	33.7000	3.2000	?	62.5000	58.8000	19.4000	1.4000	8.9000	11.6000	3.8000	0.6000	1.5000	0.6000	19	4.9000	?	10.7000	?	?	1.5000	?	43.5000	67.6000	28.3000	1.6000	9.9000	0.2000	?	2.2000	2.3000	37.3000	?	39.3000	3.4000	0.10000000	?	6.5000	0.10000000	5.2000	3.9000	0.3000	0.3000	1.6000	63.3000	48.4000	1.7000	37.1000	1.9000	1.5000	20.2000	2.6000	1.4000	?	17.4000	19.8000	1.5000	3	11.2000	12.1000	0.10000000	2	?	0.4000	26.4000	?	1.6000	?	14.2000	?	?	14.4000	30.3000	62.5000	?	?	?	0.3000	3.5000	0.7000	?	3.7000	1.6000	8.9000	?	0.10000000	0.2000	13.6000	16.7000	37.5000	?	?	13	0.4000	3.7000	0.10000000	0.4000
GII Generic top-level domains (gTLDs) score	?	?	6.6000	10.8000	3	3	63.1000	36	1	0	21.2000	0.6000	0.10000000	0.4000	22.9000	4.7000	?	2.7000	1.7000	?	1.8000	1.5000	7.5000	?	1.1000	?	76.5000	59.2000	2.2000	0.5000	0.2000	?	?	2.8000	?	?	11.3000	?	75.2000	17.1000	52.9000	?	48.7000	2.5000	0.5000	2.1000	1.2000	?	28	9.8000	0	29.2000	?	40.9000	?	60.7000	1.8000	0.6000	0	?	?	?	12	4.1000	?	71.9000	0.6000	14.2000	?	10.4000	1.5000	0.9000	61	1.8000	?	100	22.4000	23.2000	1.8000	5.2000	15.4000	0.3000	1	0.2000	0.8000	8.1000	7.6000	?	6.5000	?	?	0.8000	?	13.1000	90.8000	9.5000	1.6000	2	0.10000000	?	2.5000	0.10000000	93.7000	?	1.5000	0.6000	0	?	13.2000	0.2000	6.2000	8.5000	1	0.5000	2.8000	78.9000	50.7000	0.5000	32.5000	1.7000	0.6000	66.4000	5.2000	1.1000	?	6.9000	18.8000	1.7000	3.7000	4.6000	3.5000	0.10000000	2.8000	?	1	25.6000	?	2.5000	?	1.4000	?	?	3	21	43.2000	?	?	?	0.6000	5.4000	0.10000000	?	4.3000	2.7000	11.7000	?	0.10000000	0.2000	4.5000	6.4000	100	?	?	2.4000	0.4000	3	0.10000000	0.4000
GII Country-code top-level domains (ccTLDs) score	?	?	2.4000	7.3000	4.5000	4.6000	50.9000	57.9000	1.2000	0.10000000	56	0	0	0.10000000	3.3000	0.4000	?	2.3000	5.2000	?	0.5000	7.2000	0.8000	?	1.2000	?	29.4000	100	12.2000	0.2000	1.3000	?	?	17.4000	?	?	1.4000	?	4.7000	48.5000	77.6000	?	91.9000	1.1000	0.10000000	1.1000	0	?	16.4000	36.6000	0	34	?	20.7000	?	73.1000	3.4000	0	0	?	?	?	16.3000	0.5000	?	12.3000	0.4000	9.7000	?	29.1000	0.4000	0.6000	22.1000	4.7000	?	78.2000	12.7000	21.5000	1	0.2000	5.1000	3.2000	0.8000	0.8000	0	9.6000	0.3000	?	0.3000	?	?	0.6000	?	26.3000	63.3000	25.6000	0.8000	2	0.10000000	?	3.3000	6.7000	15.6000	?	100	2.2000	0.10000000	?	2.2000	0.3000	4	0.7000	0	0.3000	0.5000	100	56.5000	0.9000	59.7000	0.2000	0.2000	1.1000	1.3000	0.3000	?	25.7000	41.7000	1.3000	2.4000	15.8000	13.3000	0.10000000	0.6000	?	0.10000000	11.2000	?	0.5000	?	4.5000	?	?	26.6000	24.5000	70.9000	?	?	?	0.10000000	0.4000	0.3000	?	1.4000	1.4000	1.9000	?	0.10000000	0.10000000	4.7000	9.8000	2.4000	?	?	1.8000	0	8.6000	0.10000000	0.7000
GII Wikipedia yearly edits score	?	?	10.7000	6.6000	8.1000	69	31.8000	36.5000	17.6000	0	20.7000	0.6000	0	0.7000	31.1000	10.9000	?	28.1000	15	?	2.4000	4.2000	3.8000	?	0.2000	?	33	31.9000	10.9000	0.3000	0.10000000	?	?	3.2000	?	?	7.4000	?	34.5000	37.8000	35.1000	?	32.3000	3.9000	2.5000	3.3000	1.7000	?	39.6000	89.9000	0	66.1000	?	43.6000	?	46.7000	30	?	0	?	?	?	16.4000	2.6000	?	56.7000	1.9000	22.3000	?	36.2000	1.3000	0.7000	33.4000	6.3000	?	70.6000	100	29.7000	1.5000	14.6000	12.6000	11.6000	0.7000	4.9000	1.2000	11.9000	11	?	5	?	?	4.1000	?	36.6000	59.1000	67.2000	3.5000	11.5000	0.3000	?	2.3000	0	28.2000	?	16.3000	10.6000	0.10000000	?	4	0	6.3000	2.4000	0	0.2000	?	58.1000	70.3000	4.1000	40.2000	3.9000	1	9.8000	3.9000	2.5000	?	23.1000	15.8000	2.9000	5.7000	8.4000	13.3000	0.10000000	4.1000	?	0.10000000	16	?	3.2000	?	27.1000	?	?	18	55.9000	71.8000	?	?	?	0.10000000	3.8000	1.7000	?	5.4000	2	3	?	0.10000000	0.4000	21	45.9000	17.6000	?	?	4.8000	0.7000	2.8000	0.10000000	0.2000
GII Mobile app creation score	?	?	?	6.7000	5.8000	2.5000	12.1000	14.4000	0	?	1.8000	?	?	0.5000	7	0.10000000	?	0.10000000	66.5000	?	0.10000000	12.7000	?	?	?	?	18.8000	34.4000	2.4000	?	?	?	?	0.4000	?	?	0.4000	?	100	17.2000	11.9000	?	48.5000	0	0	0.4000	0.10000000	?	12	66	0	100	?	37.7000	?	25.9000	4.3000	?	?	?	?	?	3.4000	0	?	70.2000	0.10000000	4.3000	?	6.7000	4.8000	10.7000	18.3000	0	?	1.2000	100	3.4000	?	15.6000	13.2000	0	0	0.10000000	0.3000	46.6000	0.7000	?	31.1000	?	?	0.5000	?	98	57.2000	10.9000	0.4000	24.3000	?	?	0.7000	?	11.9000	?	?	0.10000000	?	?	?	?	4.2000	?	?	0.10000000	?	16.3000	16	1.2000	15.9000	?	4.2000	3.5000	0.10000000	1.4000	?	13.8000	2.8000	0	0.3000	16.1000	18.1000	?	0.3000	?	?	52.9000	?	0	?	23.6000	?	?	10.1000	19.9000	64.2000	?	?	?	?	4.4000	?	?	?	0.2000	19	?	?	?	24.3000	4.6000	30.1000	?	?	42.9000	0.3000	0.3000	?	?
Num Stadiums per 1K pop	5.1482e-05	0.00036621	0.00208475	0.00192304	0.00197073	0.00067504	0.00349366	0.00133301	0.00088832	8.4338e-05	0.00207155	0.00024806	0.00014389	0.00012154	0.00345206	0.00294850	0.00254499	0.00152329	0.00074077	0	0.00197267	0.00089439	0.00228766	0	0.00127803	0.00020737	0.00095454	0.00184984	0.00130873	0.00018998	0.00049085	0.00010078	0.00108981	0.00064913	?	0.00180026	0.00137519	0.00132425	0.00497252	0.00140090	0.00181466	0.00101342	0.00362660	0.00064583	0.00073091	0.00170263	0.00032301	0.00028231	0.00213888	0.00150777	9.5902e-05	0.00162454	0.00446474	0.00170084	0.00180105	0.00241685	0.00125321	0.00029019	0.00015268	0.00082978	0.00050923	0.00214512	0.00201401	0.00055909	0.00254374	0.00080086	0.00070773	0.00194781	8.7791e-05	0.00155243	0.00034763	0.00013199	0.00587865	0.00079856	0.00044843	0.00293203	0.00152214	0.00128992	0.00101347	0.00039236	0.00116990	0.00063974	0.00018635	0.00046049	0.00011977	0.00347211	0.00234462	0.00068810	0.00131814	0.00039629	0.00072852	0.00065402	0.00046711	0.00073394	0	0.00105947	0.00086784	0.00049570	0.00021719	0.00185287	0.00060550	0.00019806	0.00226527	?	0.00159220	0.00030547	0.00012832	0.00021560	0.00078641	0.00020960	0.00111350	0.00078839	0.00020730	0.00022366	0.00030221	0.00169276	0.00406075	0.00010313	0.00439815	0.00137400	0.00017233	0.00092832	0.00115389	0.00011877	0.00033587	0.00118891	0.00333366	0.00098245	0.00521417	0.00213016	0.00058933	0.00030954	0.00048898	0.00022854	0.00035922	0.00051313	0.00037677	0.00107966	0.00018926	0.00217389	0.00017885	0	0.00128218	0.00288612	0.00257577	0.00172540	0.00120264	0.00018314	0.00121051	0.00044422	0.00063037	?	0.00357367	0.00084687	0.00070019	0.00146976	0.00023500	8.7715e-05	0.00075422	0.00460729	0.00245131	0.00053848	0.00137120	0.00027759	0.00026876	0.00129969	0.00049085	0.00047157
Total Capacity per 1K pop	0.7207	7.8658	30.9071	51.1128	51.5461	23.3482	89.9260	30.9626	19.2172	0.8434	43.3295	5.9535	4.0768	2.5337	68.7060	79.0197	38.2334	26.3718	10.8666	?	43.0120	20.5749	64.0546	?	29.6076	4.1473	25.6512	33.3842	26.3167	6.1555	12.1247	2.8219	26.4826	14.9062	?	27.0039	27.7198	25.3020	56.2251	19.9192	45.3284	10.1342	51.6215	10.2481	17.9188	32.4562	8.1555	2.8231	53.9977	19.8543	2.4599	34.0801	75.9007	38.9573	47.5028	66.4834	33.1706	6.2727	5.7254	16.5956	10.1847	43.5818	45.1632	11.1710	57.2342	29.0955	13.6818	35.6991	9.2181	33.9217	7.0782	3.0799	153.2752	15.5899	11.3103	29.3203	22.7726	31.9753	25.5395	5.4931	36.6511	10.3069	3.3542	6.9074	7.4855	72.3613	49.3542	11.5600	24.9861	8.9165	17.4334	13.8419	9.3421	9.3265	?	11.4746	17.2824	5.7367	3.3303	23.1609	14.9417	5.4467	38.5027	?	17.9346	3.8183	3.5928	4.3119	12.5826	6.1884	32.7266	13.9150	2.9022	4.2584	5.2887	40.7175	76.5820	1.3750	96.6450	23.9469	3.1248	24.1364	26.8022	1.9822	6.1577	24.6202	83.1289	26.5758	125.1735	37.0402	12.8868	6.3455	12.8328	4.2052	8.0825	16.5911	8.9797	21.7320	3.7851	36.1313	2.2356	?	17.8231	50.3830	51.7896	25.8810	23.7780	2.4906	15.1314	9.4173	10.6533	?	55.7492	21.1597	18.1898	28.2825	4.3308	2.5306	16.7902	104.4904	42.7440	9.2787	28.5708	5.7589	6.0471	34.1071	10.3788	12.4628
WHO_Mean BMI (kg/m^2)(age-std)F AGE18-PLUS	24.1000	24.3000	26.3000	29.4000	27.6000	27	26.7000	24.6000	27.9000	21.6000	25.6000	24.5000	22.1000	22	25.7000	24.8000	28.8000	25.1000	26.6000	30.5000	27.7000	26.8000	27.2000	24.5000	26.1000	23.7000	26.6000	23.7000	28.1000	24.2000	25.1000	22.6000	24.1000	26.6000	25.6000	25.3000	27.9000	26	26	26.2000	25.8000	24.6000	24.4000	27.4000	26.4000	27.9000	31.4000	21.1000	24.8000	25.9000	21.1000	25.5000	28.8000	24.2000	26.5000	27	27.6000	25.2000	23.4000	24.5000	24	25.9000	26.7000	27.3000	27.7000	?	27.6000	26.8000	24.2000	26.4000	23.8000	21.9000	27	27	29.7000	25.5000	26.9000	24.7000	29.6000	29.8000	21.8000	26.4000	24.5000	27.2000	22.3000	23.1000	30.4000	23.1000	27.4000	25.1000	29.2000	23.7000	27	25.8000	25.6000	26.2000	26.5000	27.3000	21.1000	26.3000	28.4000	23.1000	26.3000	23	26.1000	26.6000	23.4000	26.6000	25.9000	23.2000	26.1000	25.3000	22.3000	23.9000	27.9000	25.1000	26.1000	22.5000	28	26.3000	24.6000	27.7000	27.1000	23.5000	26	25.9000	25.1000	26.9000	30.1000	26.8000	26.4000	22.8000	29.2000	?	24	23	23.5000	28.3000	23.9000	25.5000	?	27.7000	25.5000	26.5000	25.4000	28.9000	29.2000	21.9000	24.5000	25	26.3000	21.3000	28.6000	27.1000	28.6000	?	24.1000	23.3000	26.2000	27.3000	28.9000	27.4000	26.8000	21.9000	24.1000	29.3000	23.7000	25.3000
WHO_Mean BMI (kg/m^2)(age-std)M AGE18-PLUS	22.6000	22.3000	27	28	27.8000	25.6000	27.6000	26.5000	26.1000	21.8000	26.6000	22.6000	22.2000	21.3000	27.1000	24.8000	27.1000	26.4000	26.4000	27.5000	25.3000	26.3000	27.2000	23.5000	22.5000	22	27.3000	26.7000	27.8000	23.4000	23.6000	21.3000	22.3000	25.8000	23.3000	23.7000	26.8000	25.2000	27.5000	27.9000	27.3000	23.4000	26.2000	25.5000	24.7000	26.6000	27.8000	20.2000	27	26.9000	20.1000	26.4000	26.6000	25.9000	24	27.3000	27.5000	22.5000	22.4000	23.4000	22.8000	22.3000	27.5000	25.7000	25.1000	?	25.9000	28	26.5000	28.2000	22.5000	21.7000	27.9000	25.2000	27.8000	27	27.6000	26.5000	25.8000	28.3000	23.6000	26.3000	22.1000	25.9000	22.1000	24.4000	29	22.7000	27.9000	23.1000	26.9000	22.5000	22.7000	27	27	27	25.4000	26.6000	21.5000	24.6000	27.5000	22.9000	27.7000	22.2000	27	25.9000	22	23.2000	24.6000	22.6000	25.3000	22.9000	21.4000	22.5000	26.5000	26	27.3000	22.5000	28.1000	26.4000	23.3000	26.2000	26.2000	22.8000	25.3000	27.4000	26.1000	26.5000	28.8000	27	25.8000	21.3000	28	?	21.8000	24.3000	21.9000	26.8000	22.5000	26.6000	?	25.4000	27.3000	26.6000	26.7000	24.5000	27.4000	21.9000	22.5000	23.9000	25.8000	21.3000	26.6000	25.5000	27.1000	?	22.3000	21.6000	26.9000	27.3000	28.8000	26.3000	26.6000	21.9000	23.6000	25	21.3000	22.2000
WHO_Mean BMI (kg/m^2)(age-std)MF AGE18-PLUS	23.4000	23.3000	26.7000	28.4000	27.7000	26.3000	27.1000	25.6000	27.1000	21.7000	26.1000	23.5000	22.2000	21.7000	26.4000	24.8000	28	25.8000	26.6000	29.1000	26.6000	26.6000	27.2000	23.9000	24.3000	22.9000	26.9000	25.2000	28	23.8000	24.3000	22	23.2000	26.2000	24.5000	24.5000	27.3000	25.6000	26.8000	27.1000	26.6000	24	25.3000	26.5000	25.5000	27.3000	29.6000	20.7000	25.9000	26.4000	20.6000	25.9000	27.7000	25	25.2000	27.1000	27.6000	23.9000	22.9000	24	23.4000	24	27.1000	26.6000	26.4000	?	26.8000	27.4000	25.3000	27.3000	23.1000	21.8000	27.5000	26.1000	28.8000	26.2000	27.3000	25.6000	27.8000	29	22.7000	26.4000	23.3000	26.6000	22.2000	23.8000	29.6000	22.9000	27.6000	24.1000	28.1000	23.1000	24.9000	26.4000	26.3000	26.7000	26	27	21.3000	25.5000	28	23	27.1000	22.6000	26.5000	26.2000	22.8000	24.9000	25.2000	22.9000	25.7000	24.2000	21.8000	23.2000	27.2000	25.6000	26.7000	22.5000	28	26.3000	23.9000	26.9000	26.7000	23.2000	25.6000	26.7000	25.6000	26.7000	29.2000	26.9000	26.2000	22.1000	28.5000	?	23	23.6000	22.7000	27.7000	23.2000	26.1000	?	26.5000	26.4000	26.6000	26	26.8000	28.3000	21.9000	23.6000	24.4000	26.1000	21.3000	27.6000	26.3000	27.9000	?	23.2000	22.5000	26.6000	27.4000	28.9000	26.9000	26.7000	21.9000	23.8000	27.3000	22.6000	23.8000
WHO_Mean BMI (kg/m^2)(crude)F AGE05-09	15.0974	15.3399	16.4719	18.3347	17.8910	15.7907	17.3603	16.4644	15.4806	13.5823	16.8132	16.8060	15.8428	14.1512	16.9402	17.6474	20.1055	15.4974	16.0742	18.4001	17.4838	17.5522	17.4698	15.4256	15.3196	15.3119	16.9402	16.3914	19.6027	15.6216	15.4459	15.5499	14.7642	16.3649	16.3026	15.6041	17.8063	12.9848	16.9331	16.2910	16.7873	15.8937	16.3033	16.6387	17.0235	17.3716	18.3759	14.5418	17.6090	16.3017	13.4345	17.1639	16.5032	16.9357	15.9698	17.1803	16.4688	15.0529	15.7457	14.5997	15.0061	15.3068	18.7505	17.5530	16.2858	?	16.3330	17.1525	14.9693	16.9590	15.7297	14.4743	16.8644	15.8880	16.9925	16.7799	18.3833	17.3641	16.4026	16.1905	16.0802	15.7505	14.4842	15.3882	14.0672	16.9408	18.1299	14.6598	16.0655	15.3130	17.1153	15.3828	15.1738	16.6345	16.5208	16.6239	16.2324	15.9631	14.7465	16.3524	17.5168	15.1717	17.6030	14.2717	16.2305	15.5603	15.8002	16.0429	16.0308	14.7336	16.6087	14.0270	13.7160	15.4509	17.6767	16.2857	16.8322	14.9236	18.0023	17.6160	14.7985	16.9518	17.2859	15.1257	18.1755	16.8184	17.3309	17.2131	17.9917	16.4441	16.4040	14.0078	16.8259	?	14.1531	16.3000	15.6003	17.1814	15.3898	17.1599	?	17.1116	15.9315	16.9966	16.5885	16.9214	16.6003	14.9068	15.4773	16.1288	15.7946	14.5142	17.2110	16.1831	16.8111	?	14.2464	14.7739	16.0538	17.3889	18.1040	17.1763	17.4479	14.7338	15.3909	17.8929	15.1962	14.7884
WHO_Mean BMI (kg/m^2)(crude)F AGE05-19	18.0992	18.0293	19.6615	20.7364	20.2285	18.7556	20.4488	19.7537	18.5736	16.8634	19.6158	19.3552	18.0125	17.3758	19.5501	21.0105	22.6931	18.6244	18.8257	21.2757	20.3991	20.3763	20.1967	18.8299	18.3210	18.1932	19.9905	19.6379	22.3418	18.5514	18.5888	18.1553	17.4301	19.4317	19.0203	18.7625	20.6774	17.5418	19.8067	18.5935	20.0411	18.7461	18.9990	19.7253	19.7346	20.5777	21.5185	17.2068	19.9135	19.2185	16.6577	19.7228	19.9440	19.5174	18.8206	20.2695	18.9781	18.1947	18.3818	17.4986	17.9799	18.0789	20.9546	20.2839	19.2028	?	19.4849	19.6134	17.9740	19.9674	18.3143	16.9674	19.5592	18.8615	20.4993	19.7492	20.4353	20.1163	20.4781	19.5400	18.7708	18.4739	17.8157	18.0939	17.0436	19.7979	21.5172	17.6228	19.5885	18.2021	19.9915	17.9288	19.0155	19.0462	19.3742	19.1916	19.1829	18.5953	17.2699	18.2558	20.9554	17.8345	20.7751	17.4679	18.8252	18.5228	18.4729	18.7954	19.0885	17.8417	19.8863	17.4730	16.7359	17.9155	20.4908	19.1482	19.3468	17.9907	21.4496	20.0746	17.5650	20.0307	20.3646	17.7365	21.4089	19.2687	19.8555	20.1900	20.8179	18.9808	18.6919	18.0287	19.7495	?	16.9912	19.2123	18.4518	20.4449	18.1333	19.6378	?	19.9734	18.6802	19.6746	19.0896	20.2756	19.5912	17.5148	18.4387	19.2092	18.4365	17.1188	20.1456	19.2885	19.6257	?	17.5367	18.0061	18.8867	20.3209	21.6429	19.7898	20.4469	17.1013	17.8996	20.7561	18.0757	18.2773
WHO_Mean BMI (kg/m^2)(crude)F AGE10-19	19.7583	19.7694	20.8999	22.7893	21.4223	20.4343	22.0644	21.3051	20.2734	19.1247	21.1293	20.8734	19.3571	18.8957	20.9554	22.9563	23.9946	19.6590	20.4083	22.7812	21.9264	21.6045	21.4948	20.4879	19.8716	19.7945	21.5288	21.1918	23.6594	20.2723	20.4944	19.7727	19.1200	20.9928	20.6910	20.2244	21.9843	19.4138	21.1514	20.0313	21.5172	20.3981	20.2886	21.3343	21.5839	22.2367	23.3038	18.9341	21.2194	20.8804	18.4170	21.0470	21.8741	20.8147	20.5322	21.9785	20.6335	20.0400	19.9663	19.3410	19.7684	19.7955	22.1399	21.8192	20.6447	?	21.1546	20.8209	19.5537	21.4858	19.6712	18.2040	21.1031	20.6441	22.5077	21.3425	21.6441	21.4870	22.3169	21.5939	20.0326	20.2634	19.8690	19.7897	18.7130	20.9949	23.5898	19.2942	20.8892	19.9380	21.6057	19.3247	20.9783	20.3487	20.7034	20.7149	20.7679	20.1671	18.7306	19.2872	22.6171	19.6019	22.2138	19.0112	20.1137	20.4232	20.1134	20.4286	20.3299	19.8237	21.3474	19.2495	18.7949	19.5123	21.9601	20.4545	20.6127	19.3966	23.2864	21.6758	19.0445	21.6033	21.9014	19.0693	23.1884	20.5935	21.0138	21.7401	22.5659	20.2726	20.0542	20.3662	21.8787	?	18.7619	20.4314	20.0973	21.9738	19.8849	20.7496	?	21.2671	20.1584	21.1863	20.4692	22.1119	21.1421	19.1826	20.2615	20.5846	20.0892	18.5564	21.7613	21.0270	21.0099	?	19.6827	20.0826	20.6600	21.7316	23.3747	21.2090	22.0038	18.3410	19.2386	22.3564	19.8792	20.2606
WHO_Mean BMI (kg/m^2)(crude)F AGE18-PLUS	23.7000	23.9000	26.5000	29.3000	27.7000	27.5000	27.1000	25.2000	27.9000	21.7000	26.3000	24.3000	22.1000	22	26.7000	24.9000	29	25.8000	27.7000	30.4000	27.5000	26.9000	27.4000	24.4000	25.4000	23.4000	27	24.3000	28.3000	24	24.9000	22.4000	23.9000	26.6000	25.5000	25	27.9000	26.3000	26.5000	27.4000	26.9000	24.4000	24.9000	27.2000	26.5000	27.8000	31.2000	20.9000	25.7000	26.8000	21	26.4000	28.8000	24.9000	26.1000	27.4000	28.4000	25	23.2000	24.1000	23.8000	25.8000	27.6000	27	27.5000	?	27.3000	27.8000	24.1000	27.3000	23.9000	21.9000	27.4000	27	29.2000	25.8000	27.2000	25.7000	29.5000	29.1000	22.1000	26.6000	24.3000	26.8000	22.2000	23.4000	30	22.9000	27	24.9000	29	23.8000	26.5000	26.8000	26.1000	27.5000	26.5000	28	21.1000	25.9000	28.3000	23	27.2000	23.1000	26.5000	26.5000	23.3000	26.3000	26.1000	23.1000	26.1000	25	22.3000	23.7000	27.6000	25.8000	26.6000	22.4000	28.2000	26.2000	24.4000	27.6000	27	23.4000	26.1000	26.8000	26	26.7000	29.9000	27.4000	27.2000	23	29.1000	?	23.6000	23.3000	23.5000	28	23.5000	26.2000	?	27.7000	26.3000	27	25.8000	28.1000	28.6000	21.7000	24.3000	25.2000	25.7000	21.1000	29	27.2000	28.7000	?	23.9000	23.2000	26.7000	27.8000	29.2000	27	26.7000	21.9000	23.6000	29.2000	23.4000	24.7000
WHO_Mean BMI (kg/m^2)(crude)F AGEGROUP_AGE20-PLUS	21.1000	23.5000	25.7000	29.6000	27.7000	27.5000	27.3000	25.8000	27.6000	21.2000	25.8000	23.7000	21.8000	20.7000	26.1000	29.1000	29.3000	26.9000	26.9000	29.8000	26.8000	26	22.8000	23	25.6000	22.5000	27.1000	24.6000	28.1000	23.8000	25	21.7000	23.1000	26.2000	22.7000	24.8000	27	27	26.5000	27.3000	26.5000	24.2000	25.6000	27	26.2000	27.1000	30	20.9000	26.9000	25.5000	20.8000	26.3000	29.3000	25.3000	25.9000	27.3000	26.8000	24.3000	22.5000	24.9000	22.8000	24.5000	25.6000	26.7000	26.8000	?	26.6000	25.9000	23.5000	26.6000	23.1000	21.3000	26.8000	27	28.1000	26.4000	27.5000	25.4000	27.3000	28.5000	22.2000	26.8000	23	25.4000	21.6000	23.6000	31.1000	22	27.7000	23.2000	28.7000	23.2000	26.4000	26.6000	26.7000	26.3000	26.1000	27.3000	20.8000	25.4000	28.8000	23.1000	27.6000	22.5000	25.9000	25.4000	23.3000	26.2000	26.2000	23	25.5000	24.9000	22	23.6000	27.4000	26.1000	26.1000	20.8000	27.7000	26.6000	23.3000	27.8000	25.9000	23.5000	26.1000	26.4000	26.8000	25.8000	29	25.6000	27.6000	22.4000	29.3000	23.1000	24	23.1000	24.1000	27.8000	22.5000	26.3000	?	27.8000	26.5000	26.9000	25.5000	27.8000	28.1000	21.9000	22.8000	24.5000	23.6000	21.5000	28.4000	27.8000	28.1000	?	23.1000	22.6000	26.5000	27	28.6000	25.2000	28.2000	21.2000	25.7000	29.3000	23	24.2000
WHO_Mean BMI (kg/m^2)(crude)M AGE05-09	14.1898	14.9933	16.9811	18.9086	18.5931	16.7176	17.4205	16.9607	17.1173	14.6009	16.4616	15.8902	15.6016	14.0465	17.0634	17.8158	19.3727	17.0149	17.1254	18.8432	17.5124	17.9848	17.6257	14.4932	14.7368	14.9303	16.9425	16.6771	19.2739	15.7326	15.1404	14.5432	16.3864	16.8154	14.9288	15.2907	18.0078	17.7178	17.6183	16.5706	16.8249	15.8115	17.6975	16.7494	17.3238	17.5764	18.1045	14.2689	17.4998	16.7607	12.8577	17.5329	16.7598	16.7256	16.0212	17.0058	17.0813	14.4256	14.1737	15.1847	15.0213	14.9288	18.6254	17.8108	16.4550	?	16.7229	17.4159	17.9047	17.0751	15.9841	14.9690	16.8517	15.9523	17.5145	17.3528	17.5498	17.6265	17.0766	15.7619	16.2729	16.0386	14.6161	16.3775	14.1744	17.6359	18.6827	15.4499	17.7055	14.5888	17.4956	15.0961	14.6477	16.9413	17.0030	16.8207	15.2633	16.4803	15.0289	16.2942	17.5888	14.9512	17.3709	13.9288	17.1837	15.8522	16.3132	15.2310	16.2835	14.8216	17.1637	14.7538	14.2216	15.8651	17.2195	16.0788	16.5980	14.6712	17.9060	17.8827	14.8195	17.0667	17.4611	15.4970	18.3794	17.2703	17.1717	17.5131	19.5937	16.3200	17.3336	14.2535	17.1434	?	13.4503	17.2153	15.1416	17.3165	15.1005	17.4118	?	17.5852	16.9276	17.0346	16.5227	16.0114	17.3899	14.5087	15.5108	16.6367	16.1255	14.4640	17.2368	17.1015	16.9317	?	14.9530	14.3136	16.9769	18.0642	17.9288	17.0740	17.7682	15.9823	15.6171	17.3753	15.1481	14.3602
WHO_Mean BMI (kg/m^2)(crude)M AGE05-19	16.7175	17.3521	19.9861	21.3407	21.0658	19.1245	20.3901	20.4608	19.7991	16.8855	19.0214	18.2926	17.4748	16.7385	19.7302	20.7752	21.9011	20.1523	19.7172	21.4223	19.5690	20.3956	20.6068	17.2073	17.3480	17.4731	20.0478	19.7486	21.8817	18.3765	17.8316	16.8887	18.2033	19.1376	17.3223	18.0752	20.7787	20.0816	20.8556	18.8872	19.9896	18.3209	20.2800	19.2939	19.7023	20.0873	20.5930	16.5283	20.0061	19.5879	15.3902	20.0131	19.4984	19.5012	18.2565	19.7749	19.5203	17.0197	16.9066	17.5630	17.4752	17.3661	21.2362	20.2107	19.1081	?	19.1476	20.1659	20.4936	20.0695	18.1395	16.9935	19.4026	18.4977	20.0907	19.9487	20.0770	20.0595	20.3834	18.8721	18.8122	18.3890	16.9615	18.8402	16.7339	20.6096	22.0961	17.9282	21.0064	17.0641	20.0051	17.5521	17.3438	19.5182	19.5957	19.2881	17.9537	19.0525	17.5134	18.3074	20.6475	17.3116	20.3556	16.7466	19.8874	18.1483	18.2310	17.7461	19.0341	17.1985	19.9757	17.2113	16.3758	17.5965	19.8458	18.6914	18.9912	17.2472	20.9696	20.2297	16.9679	19.7030	19.9747	17.7274	20.8926	19.7866	19.7908	20.1326	22.4645	18.6384	19.3544	17.0126	20.4314	?	15.8745	19.9206	17.6105	20.1119	17.4942	20.3904	?	20.3639	19.7321	19.9777	19.3228	18.4959	19.9925	16.8789	17.8803	19.1309	18.6376	17.2152	19.9569	19.3007	19.6240	?	17.2967	16.8692	19.4476	20.6235	21.3658	19.5127	20.3927	17.8289	17.6916	19.2291	17.5297	16.9552
WHO_Mean BMI (kg/m^2)(crude)M AGE10-19	18.1150	18.8848	21.1693	23.2552	22.3319	20.4573	21.9543	22.1135	21.2667	18.4913	20.4131	19.7363	18.6329	18.0105	21.1618	22.4926	23.1895	21.2118	21.2135	22.7729	20.6467	21.4479	22.0142	18.5361	18.7002	18.8939	21.6157	21.2315	23.1383	19.9225	19.4651	18.3419	19.3581	20.3237	18.7999	19.3564	22.0345	21.0551	22.3843	20.3218	21.4299	19.7741	21.5275	20.6390	21.3281	21.3923	22.0113	18.0041	21.4266	21.1873	16.7774	21.2853	21.0227	20.8854	19.6021	21.3119	21.0727	18.5397	18.5459	19.0919	18.9491	18.8825	22.6442	21.5802	20.3228	?	20.4337	21.5181	21.8761	21.5838	19.2636	18.0011	20.8735	20.0385	21.5755	21.3753	21.5521	21.2713	21.9353	20.8071	20.0073	19.9380	18.4103	20.3881	18.1770	21.8320	24.1695	19.3362	22.3107	18.5579	21.4258	18.9058	18.7147	20.8971	20.7870	20.7353	19.3882	20.6350	18.9708	19.4083	22.1335	18.8687	21.6916	18.1134	21.2490	19.6247	19.4156	19.2376	20.1445	18.7212	21.2764	18.4866	17.8707	18.7152	21.2314	19.8859	20.2059	18.4592	22.6224	21.5618	18.1133	21.0531	21.2344	18.8682	22.2835	21.1512	20.9984	21.5001	23.8737	19.8193	20.5591	18.6281	22.3353	?	17.3953	21.0468	19.0292	21.4340	19.0303	21.7291	?	21.6791	21.2348	21.6383	20.8765	19.8596	21.3320	18.3978	19.3317	20.2626	20.2086	18.7362	21.4597	20.5255	20.9535	?	18.8307	18.5177	20.9966	21.8618	23.0506	20.8340	21.7583	18.8287	18.8009	20.2758	19.0371	18.4354
WHO_Mean BMI (kg/m^2)(crude)M AGE18-PLUS	22.3000	22.1000	27	28.3000	27.8000	25.6000	27.8000	26.8000	26.1000	21.6000	27	22.4000	22.2000	21.3000	27.5000	25	27.2000	26.6000	26.7000	27.5000	25.1000	26.3000	27.4000	23.4000	22.2000	21.7000	27.6000	27.1000	27.9000	23.2000	23.3000	21	22.1000	25.8000	23.2000	23.6000	26.8000	25.4000	27.7000	28.5000	27.9000	23.3000	26.5000	25.5000	24.7000	26.5000	27.6000	20.1000	27.4000	27.2000	19.9000	26.8000	26.6000	26.3000	23.7000	27.6000	27.7000	22.4000	22.3000	23.1000	22.6000	22.2000	27.8000	25.5000	25	?	25.7000	28.4000	26.2000	28.6000	22.6000	21.7000	28.2000	25.2000	27.3000	27.2000	27.7000	26.9000	25.8000	27.9000	23.6000	26.2000	22.1000	25.6000	22	24.5000	29.2000	22.5000	27.9000	23.1000	26.8000	22.6000	22.3000	27.3000	27.4000	27.3000	25.3000	26.8000	21.4000	24.3000	27.4000	22.7000	28.1000	22.2000	27.2000	25.7000	21.9000	23	24.7000	22.5000	25.3000	22.5000	21.2000	22.4000	26.2000	26.4000	27.5000	22.4000	28.3000	26.2000	23.1000	26.2000	26.1000	22.8000	25.4000	27.8000	26.5000	26.3000	29	27.6000	26	21.4000	28	?	21.4000	24.4000	21.9000	26.6000	22.2000	26.9000	?	25.4000	27.7000	27	27	23.9000	27	21.3000	22.4000	24	25.5000	21.1000	26.8000	25.6000	27	?	22.1000	21.6000	27.1000	27.4000	29	26	26.6000	21.9000	23.2000	24.7000	21	21.9000
WHO_Mean BMI (kg/m^2)(crude)M AGEGROUP_AGE20-PLUS	20.6000	22.3000	26.5000	28.2000	27.6000	25.5000	27.8000	26.8000	25.7000	21.4000	27.2000	22.4000	21.2000	20.5000	26.8000	28.1000	27.4000	26.9000	26.4000	27.1000	24.5000	25.9000	24.1000	22.8000	22	21	27.7000	26.7000	27.2000	22.5000	23.6000	19.7000	21.8000	25	22	23.5000	26.5000	25.2000	27.7000	28.4000	27.7000	23.4000	26.5000	25.3000	24.5000	25.6000	26.7000	20.8000	27.9000	26.6000	20.2000	27.2000	26.6000	26.4000	24	27.7000	25.8000	22.9000	22.5000	21.7000	21.6000	23.7000	26.8000	25.2000	23.9000	?	25.1000	26.9000	23.6000	27.5000	22	21	27.8000	25.2000	26.6000	27.5000	27.3000	26.8000	24	27.1000	23.6000	26.4000	21.5000	24.7000	21.3000	24.1000	29.4000	21	27.3000	21.8000	26.4000	22.1000	21.9000	27.2000	27.8000	26.8000	25.6000	24.3000	21.4000	23.3000	27.5000	21.7000	27.9000	21.6000	26.7000	24.8000	21.9000	22.5000	25.4000	22.2000	24.9000	22.5000	21.3000	23	25.7000	26.5000	27.2000	20.8000	28	26.3000	22.3000	26.4000	24.8000	23	25.2000	26.9000	27	25.5000	28.4000	25.7000	26.3000	22.4000	27.9000	22.4000	21.7000	24	22.7000	26.4000	22	26.8000	?	25.6000	27.1000	27.7000	26.7000	23	26.6000	21.2000	21.8000	23.2000	23.7000	20.7000	26.4000	25.2000	26.7000	?	22.3000	22.2000	25.7000	26.6000	28.6000	25.1000	27.6000	21.1000	24.3000	26.9000	20.5000	21.9000
WHO_Mean BMI (kg/m^2)(crude)MF AGE05-09	14.6332	15.1660	16.7386	18.6261	18.2485	16.3154	17.3911	16.7188	16.3547	14.0913	16.6333	16.3433	15.7201	14.0976	17.0036	17.7351	19.7305	16.2792	16.6150	18.6243	17.4984	17.7729	17.5498	14.9519	15.0258	15.1221	16.9414	16.5391	19.4352	15.6774	15.2922	15.0462	15.5804	16.5949	15.6024	15.4467	17.9096	15.4229	17.2878	16.4341	16.8066	15.8521	17.0189	16.6952	17.1769	17.4761	18.2371	14.4024	17.5528	16.5373	13.1429	17.3521	16.6354	16.8285	15.9957	17.0909	16.7903	14.7328	14.9527	14.8947	15.0137	15.1167	18.6860	17.6842	16.3735	?	16.5320	17.2877	16.4649	17.0185	15.8602	14.7348	16.8578	15.9209	17.2608	17.0739	17.9559	17.4990	16.7481	15.9707	16.1791	15.8982	14.5505	15.8927	14.1224	17.2987	18.4120	15.0635	16.9007	14.9433	17.3096	15.2373	14.9089	16.7910	16.7675	16.7241	15.7357	16.2292	14.8888	16.3224	17.5537	15.0594	17.4839	14.0992	16.7282	15.7079	16.0573	15.6308	16.1581	14.7781	16.8831	14.3922	13.9742	15.6631	17.4432	16.1796	16.7120	14.7942	17.9529	17.7515	14.8094	17.0105	17.3752	15.3158	18.2813	17.0506	17.2490	17.3658	18.8315	16.3803	16.8802	14.1306	16.9914	?	13.7975	16.7662	15.3710	17.2505	15.2442	17.2891	?	17.3571	16.4418	17.0161	16.5547	16.4636	17.0038	14.7061	15.4941	16.3886	15.9637	14.4886	17.2241	16.6526	16.8726	?	14.6023	14.5423	16.5281	17.7344	18.0146	17.1243	17.6115	15.3887	15.5063	17.6324	15.1721	14.5736
WHO_Mean BMI (kg/m^2)(crude)MF AGE05-19	17.3927	17.6900	19.8307	21.0501	20.6545	18.9658	20.4188	20.1160	19.2290	16.8744	19.3123	18.8197	17.7388	17.0500	19.6428	20.8880	22.2895	19.4056	19.2838	21.3499	19.9760	20.3862	20.4077	18.0069	17.8309	17.8358	20.0199	19.6949	22.1076	18.4633	18.2079	17.5211	17.8189	19.2818	18.1560	18.4166	20.7294	18.8489	20.3481	18.7442	20.0147	18.5308	19.6544	19.5063	19.7181	20.3278	21.0457	16.8610	19.9611	19.4085	16.0175	19.8713	19.7139	19.5091	18.5360	20.0165	19.2657	17.5947	17.6372	17.5309	17.7277	17.7209	21.0996	20.2468	19.1525	?	19.3128	19.8968	19.2513	20.0197	18.2245	16.9811	19.4789	18.6759	20.2897	19.8508	20.2511	20.0871	20.4302	19.1991	18.7920	18.4304	17.3868	18.4742	16.8845	20.2186	21.8133	17.7784	20.2932	17.6220	19.9984	17.7380	18.1724	19.2877	19.4880	19.2409	18.5513	18.8283	17.3921	18.2823	20.7980	17.5678	20.5588	17.1056	19.3773	18.3335	18.3519	18.2627	19.0610	17.5169	19.9300	17.3417	16.5529	17.7519	20.1626	18.9141	19.1648	17.6131	21.2044	20.1567	17.2546	19.8635	20.1661	17.7319	21.1415	19.5346	19.8223	20.1608	21.7419	18.8049	19.0312	17.5222	20.1285	?	16.4271	19.5738	18.0307	20.2752	17.8123	20.0235	?	20.1728	19.2197	19.8304	19.2090	19.3809	19.7968	17.1944	18.1590	19.1694	18.5392	17.1680	20.0500	19.2948	19.6248	?	17.4159	17.4348	19.1747	20.4754	21.5015	19.6489	20.4193	17.4790	17.7935	19.9899	17.8030	17.6149
WHO_Mean BMI (kg/m^2)(crude)MF AGE10-19	18.9181	19.3266	21.0400	23.0355	21.8849	20.4475	22.0082	21.7192	20.8049	18.8113	20.7641	20.3014	18.9884	18.4434	21.0617	22.7151	23.5853	20.4510	20.8218	22.7770	21.2741	21.5248	21.7623	19.4988	19.2818	19.3480	21.5734	21.2123	23.3943	20.0960	19.9767	19.0560	19.2396	20.6519	19.7292	19.7871	22.0101	20.2582	21.7868	20.1806	21.4724	20.0822	20.9215	20.9822	21.4533	21.8067	22.6439	18.4608	21.3259	21.0385	17.5894	21.1691	21.4338	20.8509	20.0633	21.6377	20.8680	19.2735	19.2490	19.2161	19.3589	19.3374	22.3995	21.6985	20.4717	?	20.7869	21.1785	20.7279	21.5360	19.4614	18.0973	20.9855	20.3357	22.0300	21.3591	21.5967	21.3762	22.1251	21.1934	20.0197	20.0968	19.1369	20.0945	18.4379	21.4299	23.8867	19.3156	21.5890	19.2350	21.5142	19.1127	19.8359	20.6297	20.7464	20.7253	20.0581	20.4043	18.8509	19.3493	22.3701	19.2274	21.9441	18.5606	20.7025	20.0199	19.7648	19.8239	20.2362	19.2675	21.3129	18.8674	18.3270	19.1034	21.5900	20.1631	20.4047	18.9223	22.9479	21.6140	18.5602	21.3227	21.5621	18.9665	22.7202	20.8797	21.0059	21.6181	23.3261	20.0398	20.3127	19.5009	22.1426	?	18.0723	20.7457	19.5623	21.6992	19.4560	21.2515	?	21.4759	20.7108	21.4186	20.6776	20.9801	21.2395	18.7872	19.7954	20.4211	20.1502	18.6481	21.6087	20.7700	20.9811	?	19.2542	19.2968	20.8328	21.7981	23.2094	21.0182	21.8786	18.5927	19.0155	21.3144	19.4596	19.3467
WHO_Mean BMI (kg/m^2)(crude)MF AGE18-PLUS	23	23	26.8000	28.6000	27.8000	26.5000	27.4000	26	27	21.7000	26.7000	23.4000	22.2000	21.7000	27.1000	25	28.1000	26.2000	27.2000	28.9000	26.3000	26.6000	27.4000	23.9000	23.8000	22.6000	27.3000	25.7000	28.1000	23.6000	24.1000	21.8000	23	26.2000	24.4000	24.3000	27.3000	25.9000	27.1000	27.9000	27.4000	23.8000	25.7000	26.4000	25.6000	27.1000	29.4000	20.5000	26.6000	27	20.5000	26.6000	27.7000	25.6000	24.9000	27.5000	28.1000	23.8000	22.7000	23.6000	23.2000	24	27.7000	26.3000	26.3000	?	26.5000	28.1000	25.1000	27.9000	23.2000	21.8000	27.8000	26.1000	28.3000	26.5000	27.4000	26.3000	27.7000	28.5000	22.8000	26.4000	23.2000	26.2000	22.1000	23.9000	29.5000	22.7000	27.5000	24	27.9000	23.2000	24.5000	27	26.8000	27.4000	25.9000	27.4000	21.2000	25.1000	27.9000	22.9000	27.7000	22.7000	26.9000	26.1000	22.6000	24.6000	25.4000	22.8000	25.7000	23.8000	21.8000	23	26.9000	26.1000	27.1000	22.4000	28.2000	26.2000	23.8000	26.9000	26.6000	23.1000	25.8000	27.3000	26.2000	26.5000	29.2000	27.5000	26.7000	22.2000	28.5000	?	22.5000	23.8000	22.7000	27.4000	22.9000	26.5000	?	26.6000	27	27	26.4000	26.1000	27.8000	21.5000	23.4000	24.6000	25.6000	21.1000	27.9000	26.4000	27.9000	?	23	22.4000	26.9000	27.6000	29.1000	26.5000	26.7000	21.9000	23.4000	27	22.2000	23.4000
WHO_Overweight BMI>1stdev abv median (crude)F AGE05-09	10.7000	15.6000	23	35.8000	36.6000	21.2000	34	24.8000	20.2000	15	25.7000	16.5000	10	9.4000	25.2000	35.3000	38.4000	19.4000	20.1000	31	31.6000	29.9000	24.1000	10.2000	27	15.4000	31.6000	21.8000	35.6000	17.6000	17.4000	15.1000	13.2000	26.3000	17.9000	17.5000	35.5000	32.3000	32.7000	24.2000	26.6000	22.9000	25.2000	35.1000	32.5000	30.8000	40.2000	16.1000	34.8000	19.9000	13.5000	26.3000	41.2000	30.7000	20.6000	32.2000	20.3000	16.1000	14.2000	16.2000	15.4000	15.4000	36.5000	32.4000	27.9000	?	31.6000	26.3000	27.3000	26.3000	15.8000	6.8000	32.8000	24.6000	34	27.8000	34.3000	39.2000	33	32	15.2000	20.3000	17	17.1000	9.5000	25.2000	39.4000	13	33.2000	15.1000	33.8000	12.8000	25.9000	19.5000	26.5000	19.8000	29.4000	16.5000	14.8000	15.5000	36.6000	15.6000	36.4000	11	21.4000	20	18.3000	18.5000	19.9000	15.6000	24.6000	22.7000	12.1000	10.2000	34	25.3000	27.2000	8.7000	40.7000	32.5000	9.3000	34.3000	28.7000	11.8000	39.3000	23.1000	37	29	37.6000	22.2000	21.2000	17.3000	32.8000	?	14.2000	19.5000	16	35.4000	18.3000	25.5000	?	32.8000	21	26.1000	23.3000	26.4000	30	12.6000	14.9000	21.7000	16.4000	12	27.4000	26.1000	31.2000	?	17	16.5000	19.5000	33.5000	40.1000	18.1000	37.5000	8.8000	23.3000	24.9000	17.9000	23.6000
WHO_Overweight BMI>1stdev abv median (crude)F AGE05-19	9.9000	14.9000	20.5000	33.7000	31.8000	20.1000	32.6000	23.5000	19	14.3000	24.3000	15.6000	10.2000	8.7000	23.1000	33.8000	35.4000	17.5000	18.7000	28.7000	30	26.3000	21.7000	9.4000	24.6000	14.6000	30	20.7000	33.5000	16.9000	17.4000	14.1000	13.7000	26.2000	17	16.2000	33	29	29.8000	22.1000	24.6000	21.4000	22.9000	32.6000	30.3000	29.1000	37.4000	15.3000	31	18.2000	12.5000	23.9000	39.6000	28.8000	19.6000	31.4000	19.1000	15.2000	13.5000	15.2000	14.6000	14.7000	33.1000	30.7000	25.9000	?	29.6000	22.5000	24.6000	23.8000	14.2000	6.1000	30.2000	24.9000	31.8000	26	32.2000	34	30.7000	30.7000	11.8000	19.1000	16.3000	16.1000	8.7000	20.5000	39.9000	11.6000	29.9000	14.3000	31.5000	11.8000	24.7000	17.8000	24.2000	18.5000	27.1000	15.4000	13.5000	14.2000	35.1000	14.8000	33.7000	9.9000	19.5000	18.9000	17.2000	17.5000	18.3000	14.9000	23.2000	20.8000	11.4000	10.3000	32	23.9000	25.9000	7.7000	38.9000	30.4000	9.1000	32	27.9000	10.9000	37.8000	20	31.7000	26.9000	35.4000	19.7000	18.1000	16.9000	32.3000	?	13.5000	17.9000	15.2000	33.3000	17.3000	21.9000	?	30	18.6000	23.3000	22.1000	25	27.8000	11.9000	14.1000	19.2000	15.4000	10.8000	25.3000	25.9000	28.6000	?	16.3000	16.1000	18.2000	31	39.4000	16.9000	35.1000	7.6000	20.7000	29.2000	16.8000	22.4000
WHO_Overweight BMI>1stdev abv median (crude)F AGE10-19	9.4000	14.4000	19.5000	32	29.4000	19.4000	31.8000	22.9000	18.3000	13.9000	23.6000	15	10.2000	8.4000	22	32.9000	33.9000	16.8000	17.9000	27.5000	29.1000	24.8000	20.5000	9.1000	23.4000	14.2000	29.2000	20.1000	32.4000	16.6000	17.4000	13.5000	14.1000	26.2000	16.5000	15.7000	31.8000	27.6000	28.4000	20.8000	23.6000	20.5000	21.8000	31.2000	28.8000	28.3000	35.8000	14.8000	28.8000	17.2000	12	22.7000	38.7000	27.9000	19	31	18.3000	14.7000	13	14.6000	14	14.2000	31.3000	29.7000	24.9000	?	28.6000	20.6000	23.1000	22.6000	13.3000	5.8000	28.8000	25.2000	30.5000	25	30.9000	31.5000	29.7000	29.8000	10.2000	18.3000	16	15.6000	8.2000	18.5000	40.1000	10.8000	28.7000	13.8000	30.2000	11.2000	24	16.9000	23.2000	17.7000	25.9000	14.8000	12.8000	13.5000	34.4000	14.2000	32.5000	9.3000	18.6000	18.2000	16.5000	16.9000	17.6000	14.4000	22.6000	19.9000	11	10.4000	30.9000	23.2000	25.3000	7.3000	38	29	9	30.8000	27.5000	10.5000	36.9000	18.3000	29.2000	25.9000	34.1000	18.4000	16.2000	16.7000	31.9000	?	13	17.2000	14.8000	32.3000	16.7000	20.3000	?	28.8000	17.4000	21.7000	21.5000	24.3000	26.6000	11.5000	13.6000	18.1000	14.7000	10.1000	24.1000	25.7000	27.3000	?	15.8000	15.8000	17.4000	29.8000	39.1000	16.2000	33.8000	7.1000	19.3000	31.6000	16.2000	21.7000
WHO_Overweight BMI>1stdev abv median (crude)M AGE05-09	10.5000	7.9000	33	41.2000	45.4000	20.9000	37.9000	31.3000	20.9000	7	25.4000	7.9000	5.6000	11	37	40.1000	40.5000	28.6000	29.3000	31.8000	29.3000	34.8000	36.3000	12.7000	12.2000	7.5000	36.1000	24.1000	40.9000	10.1000	8.8000	7	9	25	8.3000	9.9000	33.7000	35.2000	40.2000	35.4000	30.8000	14.9000	29.8000	36.9000	35	30.7000	40.1000	7.1000	40.8000	25.5000	5.4000	32.7000	32.5000	34	13.3000	32.9000	23.2000	7.2000	6.2000	9.3000	8.1000	7.5000	45.2000	29.3000	27.1000	?	27.9000	37.2000	34	36.2000	19.3000	9	34.9000	28.2000	35.7000	33.8000	40.9000	44.7000	33	33.8000	19.6000	22.4000	7.1000	18	15.8000	38	44.4000	18.3000	40.5000	7	37.4000	16.2000	7.2000	26.2000	31.4000	27	30.3000	21.5000	9	22.8000	38.6000	7.5000	43.3000	15.8000	33.1000	19	8.8000	10.2000	13	7	33.7000	11.4000	5.5000	7.7000	29.7000	28.3000	31.1000	8.3000	42.9000	38.2000	11.7000	30	29.7000	17	28.4000	35.5000	37.2000	32.1000	45.3000	32	29.9000	5.9000	39.9000	?	6.5000	30.7000	7.1000	31.1000	9.6000	36.7000	?	35.9000	31.1000	34.7000	27	9.6000	32.4000	6.1000	7.4000	29.7000	15.7000	16.6000	27.8000	26.7000	34.2000	?	8.5000	5.2000	27	39.4000	45.7000	18.4000	36.6000	14.8000	22.7000	20.9000	9.6000	7.5000
WHO_Overweight BMI>1stdev abv median (crude)M AGE05-19	9	7.1000	29.2000	37.7000	40.9000	18.6000	35.5000	29.4000	18.6000	6.3000	23.6000	7.1000	5.2000	9.3000	33.7000	36.7000	36.2000	25.2000	26.5000	28.4000	26.3000	29.7000	31.7000	10.7000	10.4000	6.7000	34	22.8000	37.3000	8.9000	8	6.2000	8	22.5000	7.5000	8.5000	30.1000	31	36.2000	32.5000	28.1000	13.1000	26.9000	33.1000	31.6000	27.5000	36	6.4000	37	22.9000	4.7000	29.5000	29.4000	31.2000	11.7000	30.8000	20.9000	6.4000	5.6000	8.3000	7.3000	6.7000	41.3000	26.5000	24	?	25	32.8000	30.5000	32.7000	16.5000	7.4000	31.8000	26.2000	32.2000	30.7000	37.8000	39.4000	28.8000	31.4000	16.6000	20.2000	6.3000	16.1000	13.7000	32.8000	44.8000	15.6000	35.9000	6.2000	33.8000	14	6.2000	23.1000	27.9000	24.4000	26.9000	19.4000	8	19.4000	35.7000	6.9000	39.5000	13.3000	29.8000	16.7000	8	9.1000	11	6.4000	30	9.8000	5.1000	6.7000	26.7000	25.4000	28.8000	7.2000	40	33.9000	10.1000	26.9000	26.2000	14.7000	26	31	33.1000	28.9000	41.3000	29.1000	24.3000	5.2000	38.3000	?	5.8000	26.7000	6.4000	27.7000	8.6000	32.5000	?	32.1000	27.8000	31	25.2000	8.3000	28.9000	5.5000	6.6000	24.9000	14.2000	14.1000	24.4000	24.1000	30.3000	?	7.7000	4.7000	24.4000	35.7000	44.1000	16.3000	33.1000	11.7000	19.3000	20.3000	8.6000	6.6000
WHO_Overweight BMI>1stdev abv median (crude)M AGE10-19	8.2000	6.5000	27.7000	34.9000	38.6000	17.4000	34.3000	28.6000	17.4000	5.9000	22.7000	6.6000	4.9000	8.5000	31.9000	34.7000	34.1000	24.1000	24.9000	26.6000	24.8000	27.5000	29.5000	9.8000	9.5000	6.2000	32.9000	22.1000	35.5000	8.2000	7.5000	5.7000	7.3000	21.1000	7	7.9000	28.4000	29.2000	34.4000	30.7000	26.9000	12	25.6000	31.1000	29.3000	25.8000	33.7000	6	34.9000	21.4000	4.3000	27.8000	27.8000	29.8000	10.7000	29.7000	19.5000	6	5.2000	7.6000	6.7000	6.2000	39.2000	24.9000	22.6000	?	23.5000	30.6000	28.7000	31	15	6.7000	30	25	30.2000	28.9000	35.9000	36.7000	26.9000	29.9000	15.2000	18.7000	5.9000	15	12.5000	30.7000	45	14.1000	34.1000	5.7000	31.8000	12.8000	5.6000	21.4000	26.3000	23	25.1000	18.1000	7.4000	17.6000	34.3000	6.4000	37.8000	12.1000	28.2000	15.2000	7.5000	8.5000	10.2000	6	28.2000	9	4.8000	6	25.1000	24.1000	27.6000	6.7000	38.4000	31.5000	9.3000	25.3000	24.4000	13.5000	24.7000	28.6000	31.2000	27.2000	39.3000	27.7000	21	4.9000	37.4000	?	5.4000	25.1000	6	26.1000	7.9000	30.7000	?	30.3000	26	29	24.2000	7.6000	27.1000	5.2000	6.1000	22.7000	13.2000	12.7000	22.6000	22.6000	28.4000	?	7.1000	4.3000	22.7000	34	43.3000	15.2000	31.4000	10	17.5000	19.9000	7.9000	6.1000
WHO_Overweight BMI>1stdev abv median (crude)MF AGE05-09	10.6000	11.7000	28.2000	38.5000	41.1000	21	36	28.1000	20.6000	11	25.5000	12.2000	7.8000	10.2000	31.2000	37.8000	39.5000	24.2000	24.8000	31.4000	30.4000	32.4000	30.4000	11.5000	19.5000	11.5000	33.9000	23	38.3000	13.8000	13.1000	11.1000	11.1000	25.6000	13	13.7000	34.6000	33.8000	36.6000	30	28.7000	18.8000	27.6000	36	33.8000	30.7000	40.2000	11.5000	37.9000	22.8000	9.4000	29.5000	36.7000	32.4000	16.9000	32.5000	21.8000	11.5000	10.2000	12.7000	11.8000	11.5000	41	30.8000	27.5000	?	29.7000	31.9000	30.7000	31.4000	17.6000	8	33.9000	26.4000	34.9000	30.9000	37.7000	42	33	32.9000	17.5000	21.4000	12	17.6000	12.7000	31.8000	41.9000	15.7000	36.9000	10.9000	35.6000	14.5000	16.5000	22.9000	29	23.5000	29.9000	19.1000	11.9000	19.3000	37.7000	11.5000	39.9000	13.4000	27.5000	19.5000	13.5000	14.3000	16.4000	11.2000	29.1000	17	8.7000	8.9000	31.8000	26.9000	29.2000	8.5000	41.8000	35.4000	10.5000	32.1000	29.2000	14.4000	33.7000	29.5000	37.1000	30.6000	41.7000	27.2000	25.7000	11.6000	36.5000	?	10.3000	25.2000	11.6000	33.2000	13.9000	31.2000	?	34.4000	26.2000	30.5000	25.2000	18	31.2000	9.3000	11.1000	25.8000	16.1000	14.4000	27.6000	26.4000	32.7000	?	12.7000	10.8000	23.4000	36.5000	43	18.3000	37	11.9000	23	22.9000	13.7000	15.5000
WHO_Overweight BMI>1stdev abv median (crude)MF AGE05-19	9.4000	11	25	35.8000	36.5000	19.3000	34.1000	26.5000	18.8000	10.4000	24	11.3000	7.6000	9	28.5000	35.3000	35.8000	21.4000	22.7000	28.5000	28.1000	28	26.8000	10.1000	17.5000	10.7000	32.1000	21.8000	35.4000	12.9000	12.7000	10.2000	10.8000	24.3000	12.2000	12.3000	31.5000	30	33.1000	27.5000	26.4000	17.2000	25	32.8000	31	28.3000	36.7000	10.8000	34.1000	20.6000	8.6000	26.8000	34.4000	30	15.6000	31.1000	20.1000	10.7000	9.5000	11.7000	10.9000	10.7000	37.3000	28.6000	24.9000	?	27.3000	27.7000	27.6000	28.4000	15.4000	6.8000	31	25.6000	32	28.4000	35	36.8000	29.8000	31	14.2000	19.7000	11.3000	16.1000	11.3000	26.9000	42.4000	13.6000	32.9000	10.1000	32.7000	12.9000	15.3000	20.5000	26.1000	21.5000	27	17.5000	10.7000	16.9000	35.4000	10.7000	36.7000	11.6000	24.9000	17.8000	12.6000	13.2000	14.6000	10.6000	26.5000	15.3000	8.2000	8.4000	29.3000	24.7000	27.4000	7.5000	39.5000	32.3000	9.7000	29.4000	27	12.8000	31.7000	25.7000	32.4000	27.9000	38.7000	24.5000	21.3000	11.1000	35.6000	?	9.6000	22.4000	10.8000	30.4000	12.9000	27.4000	?	31.1000	23.3000	27.3000	23.7000	16.6000	28.3000	8.7000	10.3000	22.1000	14.8000	12.5000	24.9000	25	29.5000	?	11.9000	10.3000	21.4000	33.4000	41.8000	16.6000	34.1000	9.7000	20	24.7000	12.7000	14.5000
WHO_Overweight BMI>1stdev abv median (crude)MF AGE10-19	8.8000	10.5000	23.8000	33.5000	34.1000	18.3000	33.1000	25.8000	17.8000	9.9000	23.1000	10.8000	7.5000	8.4000	27.1000	33.8000	34	20.5000	21.5000	27	26.9000	26.2000	25.1000	9.4000	16.4000	10.2000	31.1000	21.2000	34	12.4000	12.4000	9.6000	10.7000	23.6000	11.6000	11.7000	30.1000	28.4000	31.5000	25.9000	25.3000	16.2000	23.8000	31.2000	29.1000	27	34.7000	10.3000	31.9000	19.4000	8.1000	25.4000	33	28.9000	14.8000	30.3000	19	10.2000	9.1000	11.1000	10.4000	10.2000	35.3000	27.3000	23.7000	?	26	25.7000	25.9000	26.9000	14.2000	6.3000	29.4000	25.1000	30.4000	27	33.5000	34.2000	28.3000	29.9000	12.7000	18.5000	10.9000	15.3000	10.4000	24.9000	42.6000	12.5000	31.4000	9.7000	31	12	14.7000	19.2000	24.8000	20.4000	25.5000	16.5000	10.1000	15.6000	34.4000	10.2000	35.2000	10.7000	23.5000	16.7000	12	12.6000	13.9000	10.2000	25.3000	14.4000	7.8000	8.1000	27.9000	23.7000	26.5000	7	38.2000	30.3000	9.2000	28	25.9000	12	30.6000	23.6000	30.2000	26.6000	37.1000	23.1000	18.6000	10.8000	35.1000	?	9.1000	21.2000	10.4000	29.1000	12.3000	25.6000	?	29.6000	21.8000	25.4000	22.9000	15.9000	26.8000	8.3000	9.9000	20.4000	13.9000	11.4000	23.3000	24.1000	27.9000	?	11.4000	10	20.1000	31.9000	41.2000	15.7000	32.5000	8.6000	18.4000	25.8000	12.1000	13.9000
WHO_obesity BMI>2stdev above median (crude)F AGE05-09	4.2000	4	7.9000	18.1000	17.8000	5.8000	12.9000	7.8000	5.8000	3.4000	7.4000	5.1000	1.5000	3.2000	10.2000	18.3000	20.3000	6.3000	6.4000	14.7000	10.8000	12.4000	12.5000	3.5000	11.6000	3.9000	11.5000	6	15.8000	5.4000	5.3000	4.2000	2	7.4000	5.1000	5.5000	15	14	12	8.8000	9	7.7000	6.6000	17.4000	15.4000	10.5000	23.2000	4	12.1000	6.5000	2.3000	7.8000	13.9000	8.9000	6	10.2000	6	4.4000	3.4000	4.6000	4.2000	3.9000	14.2000	12.2000	12.7000	?	12.3000	11.6000	10.6000	11.2000	7.1000	2.6000	11.3000	9.8000	17.1000	9.4000	11.9000	14.9000	16.1000	14.4000	2.9000	6.2000	4.4000	3.8000	1.9000	7.1000	21.2000	4.4000	15.4000	3.6000	16.4000	5.7000	10.9000	6.5000	8.4000	6.5000	12.7000	4.5000	2.6000	6.9000	15	5	14.2000	3.4000	7.3000	4.7000	4.3000	6.8000	7.1000	3.8000	12.4000	9	2.8000	2.7000	14.2000	7.1000	9.3000	2.8000	16.7000	16.1000	3.4000	14.2000	8.9000	3.9000	12.4000	8	14.4000	11.7000	19.2000	8.2000	6.8000	3.8000	15.4000	?	3.6000	6.1000	5.1000	15.3000	5.1000	10.4000	?	15.6000	7.7000	10.3000	6.1000	11.5000	13.5000	2.9000	3.6000	11.3000	3.5000	4.1000	13.5000	10.1000	13.8000	?	4.4000	3.9000	6.3000	14.4000	20.3000	4.4000	16.2000	2.3000	10.9000	12	4.8000	8.5000
WHO_obesity BMI>2stdev above median (crude)F AGE05-19	3.1000	3	5.5000	15.4000	12.9000	4.2000	11.2000	6	4.4000	2.5000	5.8000	3.9000	1.2000	2.2000	7.8000	15.9000	16.7000	4.3000	4.8000	11.9000	8.5000	9.2000	9.8000	2.4000	9.1000	2.9000	9.9000	4.6000	12.9000	4.3000	4.1000	3.1000	1.7000	6.4000	3.9000	4	11.9000	10.3000	8.7000	6.6000	6.8000	6	4.9000	14.2000	12.7000	8.3000	19.3000	3	8.4000	4.7000	1.4000	5.6000	11.5000	7.2000	4.6000	9.4000	4.6000	3.2000	2.4000	3.5000	3.1000	2.9000	10.7000	9.8000	10.3000	?	9.8000	7.9000	7.7000	8.4000	5	1.6000	9.1000	8.7000	14.4000	7.2000	9.5000	10.4000	13.2000	12.7000	1.7000	4.9000	3.3000	2.7000	1.2000	4.4000	20.3000	3.1000	11.4000	2.6000	13.4000	4.5000	8.7000	4.8000	6.2000	5	10	3.3000	1.7000	5.4000	12.8000	3.9000	11.1000	2.3000	5.3000	3.4000	3.1000	5.4000	5.3000	2.9000	10.3000	6.8000	2.1000	2.1000	11.4000	5.6000	7.7000	1.8000	15	13.6000	2.5000	11.4000	6.8000	2.6000	10.2000	5.3000	10.2000	9.3000	16.3000	5.4000	4.4000	2.8000	14.4000	?	2.6000	4.3000	3.9000	12.5000	3.9000	7	?	12.2000	5.7000	7.5000	4.7000	9.4000	10.8000	2.1000	2.6000	8.5000	2.5000	2.9000	10.9000	8.8000	10.9000	?	3.3000	2.9000	4.8000	11.4000	19.4000	3.1000	13.2000	1.3000	7.5000	12.8000	3.6000	6.6000
WHO_obesity BMI>2stdev above median (crude)F AGE10-19	2.5000	2.4000	4.6000	13.1000	10.4000	3.4000	10.4000	5.1000	3.6000	1.9000	4.9000	3.1000	1.1000	1.8000	6.6000	14.5000	14.9000	3.7000	3.9000	10.4000	7.3000	7.8000	8.6000	1.9000	7.8000	2.3000	9.1000	3.9000	11.5000	3.6000	3.4000	2.4000	1.6000	6	3.2000	3.3000	10.5000	8.7000	7.2000	5.3000	5.7000	5	4	12.5000	10.9000	7.2000	17.1000	2.4000	6.3000	3.7000	1	4.5000	10.2000	6.4000	3.8000	9	3.8000	2.5000	1.8000	2.8000	2.4000	2.3000	8.8000	8.5000	9	?	8.6000	6.1000	6.1000	7.1000	3.9000	1.1000	7.8000	8.1000	12.8000	6.1000	8	8.1000	11.9000	11.6000	1.1000	4.1000	2.6000	2.1000	0.8000	3.3000	19.7000	2.3000	10	2	11.8000	3.8000	7.6000	3.8000	5.1000	4.1000	8.5000	2.5000	1.2000	4.5000	11.7000	3.2000	9.6000	1.7000	4.3000	2.6000	2.4000	4.6000	4.5000	2.3000	9.3000	5.7000	1.6000	1.8000	10	5	6.9000	1.4000	14.1000	11.9000	2	10	5.8000	1.9000	8.9000	3.8000	8.2000	8	14.5000	4	3	2.2000	13.6000	?	2	3.6000	3.3000	11.1000	3.2000	5.4000	?	10.7000	4.6000	6	3.9000	8.2000	9.4000	1.6000	2	7.3000	1.9000	2.2000	9.4000	8.1000	9.4000	?	2.6000	2.2000	4	10	19	2.4000	11.6000	0.7000	5.7000	13.2000	2.8000	5.5000
WHO_obesity BMI>2stdev above median (crude)M AGE05-09	4.2000	2.5000	13.3000	22.7000	25.6000	7.4000	16.1000	13	7.4000	1.7000	9.8000	2.1000	1.1000	4.4000	17.1000	22	22.2000	9.6000	13	16	12.7000	17.6000	22.9000	5.8000	5	2.3000	16.8000	8.2000	21.4000	3.6000	2.2000	1.9000	3	9.8000	2.4000	3.3000	16.2000	16.7000	19.6000	15.7000	13.7000	6.2000	11.9000	19.7000	17.6000	13.8000	20.5000	1.8000	17.5000	10.3000	1.2000	15.6000	14.5000	11.7000	5.2000	12.7000	10.9000	1.7000	1.4000	3	2.3000	2.3000	21.2000	12.9000	12.8000	?	12.2000	18.3000	17.6000	17.3000	9.8000	3.7000	13.6000	13.1000	18.1000	15.7000	17.6000	20.5000	16.8000	15.4000	7	10.2000	1.8000	6.6000	7	17.4000	24.8000	8.6000	20.9000	1.9000	19.3000	7.1000	2.1000	11.7000	13.8000	11.5000	13.5000	7	2.8000	12.4000	19.9000	1.9000	19.7000	7.3000	13	7.1000	2	3.5000	5.3000	1.6000	19	4.4000	1	2.5000	13.2000	11.1000	12.7000	2.4000	20.6000	20.2000	4.9000	12.7000	12.3000	8.2000	12	16.8000	15	14.9000	26.2000	13.5000	14.9000	0.9000	21.3000	?	1.5000	12.8000	1.7000	14.2000	3	16.9000	?	19.5000	13.6000	14.6000	10.3000	3.9000	15.5000	1.4000	2	18.6000	4.8000	7.6000	14.6000	10.7000	16	?	2.4000	0.8000	11.6000	20	25.1000	6.7000	18.5000	6.4000	9.5000	10.7000	3	2.2000
WHO_obesity BMI>2stdev above median (crude)M AGE05-19	3	1.8000	9.5000	19.1000	20.7000	5.3000	13.5000	11.2000	5.3000	1.2000	8.2000	1.4000	0.8000	3	13.6000	18.5000	17.9000	6.5000	10.3000	12.6000	9.8000	12.4000	18.2000	4	3.5000	1.6000	14.7000	6.9000	17.5000	2.6000	1.6000	1.3000	2.2000	7.5000	1.7000	2.2000	12.6000	12.4000	15.5000	12.6000	11	4.6000	9.4000	15.8000	14.3000	10.5000	15.9000	1.2000	13.1000	7.8000	0.8000	12.4000	11.4000	8.9000	3.7000	10.9000	8.7000	1.1000	0.9000	2.2000	1.7000	1.6000	16.8000	10	9.8000	?	9.3000	13.8000	14	13.7000	7.2000	2.4000	10.4000	10.8000	14.5000	12.5000	14.2000	14.5000	12.8000	13.1000	4.9000	8.1000	1.3000	4.9000	5.2000	12.2000	25.3000	6.2000	16.3000	1.3000	15.7000	5.1000	1.4000	8.7000	10.4000	9	10.3000	5.1000	1.9000	9.3000	16.7000	1.3000	15.7000	5.2000	9.7000	5.1000	1.4000	2.6000	3.6000	1.1000	15.3000	3	0.7000	1.8000	10.3000	8.4000	10.4000	1.5000	17.5000	16	3.6000	9.6000	8.8000	6	9.5000	12.7000	10.7000	11.7000	22	10.7000	9.5000	0.6000	19.8000	?	1	9.1000	1.1000	11	2.2000	12.4000	?	15.6000	10.4000	10.7000	8.6000	2.7000	12.1000	1	1.4000	13.9000	3.4000	5.5000	11.2000	8.3000	12.1000	?	1.8000	0.5000	9.1000	16.1000	23.2000	4.9000	14.9000	3.8000	6.6000	9.9000	2.2000	1.5000
WHO_obesity BMI>2stdev above median (crude)M AGE10-19	2.3000	1.4000	8	16.3000	18.3000	4.2000	12.2000	10.3000	4.2000	0.9000	7.2000	1.1000	0.6000	2.3000	11.8000	16.4000	15.7000	5.4000	8.7000	10.8000	8.2000	10.1000	16	3.2000	2.7000	1.2000	13.6000	6.3000	15.6000	2	1.2000	1	1.7000	6.3000	1.3000	1.7000	11	10.7000	13.6000	10.7000	9.8000	3.6000	8.2000	13.7000	12	8.9000	13.2000	0.9000	10.6000	6.3000	0.5000	10.8000	9.7000	7.4000	2.8000	9.9000	7.4000	0.8000	0.7000	1.7000	1.2000	1.2000	14.4000	8.4000	8.4000	?	7.8000	11.6000	12.1000	11.9000	5.8000	1.8000	8.6000	9.3000	12.4000	10.8000	12.2000	11.5000	11	11.7000	3.9000	6.6000	0.9000	3.9000	4.1000	10.1000	25.7000	4.9000	14.5000	0.9000	13.6000	4	1	7.1000	8.8000	7.5000	8.7000	4	1.4000	7.6000	15.2000	1	13.9000	4.1000	8.1000	3.8000	1	2	2.9000	0.8000	13.5000	2.2000	0.5000	1.3000	8.7000	7.1000	9.2000	1.1000	15.8000	13.6000	2.9000	8	7	4.9000	8.1000	10.4000	8.7000	10	19.9000	9.2000	6.4000	0.4000	19	?	0.7000	7.6000	0.8000	9.4000	1.6000	10.4000	?	13.8000	8.7000	8.5000	7.7000	2.1000	10.3000	0.7000	1	11.8000	2.6000	4.3000	9.4000	6.9000	10.2000	?	1.3000	0.4000	7.5000	14.2000	22.3000	3.9000	13	2.3000	5	9.4000	1.7000	1
WHO_obesity BMI>2stdev above median (crude)MF AGE05-09	4.2000	3.2000	10.7000	20.4000	21.7000	6.7000	14.5000	10.5000	6.7000	2.5000	8.7000	3.6000	1.3000	3.8000	13.7000	20.2000	21.3000	8	9.8000	15.4000	11.8000	15.1000	17.8000	4.6000	8.3000	3.1000	14.2000	7.1000	18.7000	4.5000	3.8000	3	2.5000	8.6000	3.7000	4.4000	15.6000	15.4000	15.9000	12.3000	11.4000	7	9.3000	18.6000	16.5000	12.2000	21.8000	2.9000	14.9000	8.5000	1.7000	11.7000	14.2000	10.4000	5.6000	11.5000	8.5000	3	2.4000	3.8000	3.3000	3.1000	17.8000	12.6000	12.8000	?	12.2000	15	14.1000	14.3000	8.5000	3.2000	12.5000	11.5000	17.6000	12.6000	14.8000	17.8000	16.5000	14.9000	5	8.2000	3.1000	5.2000	4.5000	12.4000	23.1000	6.6000	18.2000	2.7000	17.9000	6.4000	6.5000	9.1000	11.1000	9.1000	13.1000	5.8000	2.7000	9.7000	17.5000	3.4000	17	5.3000	10.3000	5.9000	3.2000	5.1000	6.2000	2.6000	15.7000	6.7000	1.9000	2.6000	13.7000	9.2000	11.1000	2.6000	18.7000	18.2000	4.2000	13.4000	10.6000	6.1000	12.2000	12.5000	14.7000	13.3000	22.9000	10.9000	10.9000	2.4000	18.5000	?	2.6000	9.5000	3.4000	14.8000	4.1000	13.7000	?	17.6000	10.7000	12.5000	8.3000	7.7000	14.6000	2.1000	2.8000	15	4.2000	5.9000	14.1000	10.4000	14.9000	?	3.4000	2.4000	9	17.2000	22.7000	5.5000	17.4000	4.5000	10.2000	11.4000	3.9000	5.4000
WHO_obesity BMI>2stdev above median (crude)MF AGE05-19	3.1000	2.4000	7.6000	17.3000	16.9000	4.8000	12.4000	8.6000	4.9000	1.9000	7	2.6000	1	2.6000	10.8000	17.2000	17.3000	5.4000	7.6000	12.2000	9.1000	10.8000	14.1000	3.3000	6.3000	2.2000	12.3000	5.8000	15.2000	3.4000	2.8000	2.2000	2	7	2.8000	3.1000	12.3000	11.4000	12.2000	9.7000	8.9000	5.3000	7.2000	15	13.5000	9.4000	17.6000	2.1000	10.8000	6.3000	1.1000	9.1000	11.5000	8.1000	4.2000	10.2000	6.8000	2.1000	1.7000	2.8000	2.4000	2.3000	13.8000	9.9000	10	?	9.6000	10.9000	10.9000	11.1000	6.1000	2	9.8000	9.8000	14.4000	9.9000	11.9000	12.5000	13	12.9000	3.3000	6.5000	2.3000	3.9000	3.2000	8.5000	22.9000	4.7000	13.9000	1.9000	14.6000	4.8000	5	6.8000	8.3000	7	10.2000	4.2000	1.8000	7.4000	14.8000	2.6000	13.4000	3.7000	7.6000	4.3000	2.3000	4	4.4000	2	12.7000	4.9000	1.4000	1.9000	10.8000	7	9.1000	1.7000	16.3000	14.9000	3.1000	10.5000	7.8000	4.3000	9.8000	9.1000	10.4000	10.5000	19.5000	8.1000	7.1000	1.7000	17.4000	?	1.8000	6.8000	2.5000	11.7000	3	9.8000	?	13.9000	8.1000	9.2000	6.7000	6	11.5000	1.5000	2	11.3000	3	4.2000	11.1000	8.5000	11.5000	?	2.5000	1.7000	7	13.8000	21.4000	4	14.1000	2.6000	7	11.3000	2.9000	4
WHO_obesity BMI>2stdev above median (crude)MF AGE10-19	2.4000	1.9000	6.4000	14.8000	14.4000	3.8000	11.3000	7.8000	3.9000	1.4000	6.1000	2.1000	0.8000	2.1000	9.2000	15.5000	15.3000	4.6000	6.4000	10.6000	7.8000	9	12.4000	2.6000	5.2000	1.8000	11.4000	5.2000	13.6000	2.8000	2.2000	1.7000	1.7000	6.1000	2.2000	2.5000	10.8000	9.7000	10.5000	8.1000	7.8000	4.3000	6.2000	13.1000	11.4000	8	15.1000	1.6000	8.5000	5	0.8000	7.8000	9.9000	6.9000	3.3000	9.4000	5.7000	1.6000	1.3000	2.2000	1.8000	1.8000	11.7000	8.4000	8.7000	?	8.2000	8.9000	9.2000	9.5000	4.9000	1.5000	8.2000	8.7000	12.6000	8.5000	10.2000	9.8000	11.4000	11.7000	2.5000	5.4000	1.7000	3	2.5000	6.8000	22.8000	3.6000	12.2000	1.4000	12.7000	3.9000	4.2000	5.5000	7	5.9000	8.6000	3.3000	1.3000	6.1000	13.5000	2.1000	11.8000	2.9000	6.3000	3.2000	1.7000	3.3000	3.7000	1.6000	11.3000	4	1	1.5000	9.3000	6.1000	8.1000	1.2000	15	12.8000	2.5000	9	6.4000	3.4000	8.5000	7.2000	8.5000	9.1000	17.6000	6.7000	4.7000	1.3000	16.7000	?	1.4000	5.7000	2.1000	10.3000	2.4000	8	?	12.3000	6.7000	7.3000	5.8000	5.1000	9.9000	1.1000	1.5000	9.6000	2.3000	3.3000	9.4000	7.5000	9.8000	?	2	1.3000	5.8000	12.2000	20.7000	3.2000	12.4000	1.6000	5.3000	11.3000	2.2000	3.3000
WHO_obesity BMI>30(age-std) AdultF	7.6000	12.1000	21.8000	41	29	23	28.4000	18.3000	23.6000	8.6000	21	14.2000	8.1000	5	24.3000	36.8000	38.1000	18.4000	26.3000	31.5000	25.6000	25.4000	15.7000	8.5000	29.3000	10.9000	29.3000	16.9000	31	15.2000	16.4000	9.7000	13.5000	26.6000	12.2000	16.3000	30.4000	30.3000	21.6000	25.4000	20.4000	18.3000	17	34.1000	34.9000	24.7000	41.1000	7.6000	22.8000	21.8000	6.9000	20.6000	35.3000	21.1000	20.3000	28.6000	23.8000	16.6000	11.5000	14.8000	13.7000	12.6000	25.4000	26.4000	27.1000	?	26.9000	24.5000	26.9000	24.6000	8.9000	5.1000	25.5000	32.2000	37	19.4000	26.2000	19.5000	33.4000	43.1000	3.7000	22.7000	11.1000	18.6000	4.8000	4.8000	45.6000	6.7000	37	14.2000	39.6000	7.3000	26.7000	27.8000	20.7000	25.1000	32.2000	21.1000	7.5000	11.4000	32.8000	12.4000	28.5000	7.3000	23.1000	23.2000	10.5000	18.5000	15.7000	9.1000	17.9000	25.4000	8.7000	13.1000	29	20	22.5000	5.4000	31.4000	33.7000	11.3000	27.6000	24.2000	7.5000	25.8000	22.2000	21.2000	23.4000	43.1000	21.6000	26.9000	9.3000	42.3000	?	12.9000	6.3000	13.3000	28.9000	12.3000	21.8000	?	33.7000	19.9000	21	18.1000	26.2000	34.8000	8.9000	12.5000	12.7000	16.7000	4.9000	26	34.3000	39.2000	?	12.7000	8.6000	25.7000	30.6000	37	19	28.6000	2.6000	22	39.6000	12.4000	25.3000
WHO_obesity BMI>30(age-std) AdultM	3.2000	4	21.6000	27.5000	27.3000	17.1000	29.6000	21.9000	15.8000	2.1000	23.1000	4.7000	2.6000	2.3000	25.5000	25.5000	24.4000	17.1000	22.1000	16.5000	14.5000	18.5000	12.5000	4.7000	8.1000	3.7000	29.5000	22.2000	24.9000	5.8000	6.1000	3.6000	5.5000	17.6000	3.3000	6.9000	21.1000	18.9000	21.9000	26.4000	24.2000	8.6000	22.3000	21	19.9000	14.9000	22.7000	2	24.6000	20.3000	1.9000	23.7000	25.1000	22	9.6000	26.9000	19.2000	4.5000	3.7000	5.6000	5	3.8000	24.2000	15.1000	12.7000	?	15.6000	24.1000	17.9000	28.2000	4.8000	2.7000	25.1000	19.3000	23.4000	24.2000	25.9000	20.1000	15.3000	28.2000	4.8000	18.9000	2.8000	14	2.7000	4.4000	33.3000	3.7000	27.4000	5.5000	25	2.9000	4.6000	24.2000	24.5000	21.6000	19.4000	16.2000	3	5.8000	24.3000	4.6000	29.2000	4	23.3000	17.5000	3.3000	6.6000	5.6000	2.2000	13	7.5000	2.5000	4.6000	17.9000	20.8000	23.6000	2.7000	30.1000	22.9000	6	17.8000	15.2000	5.2000	16.6000	23.7000	20.3000	17.1000	32.5000	23.4000	18.1000	1.9000	30.8000	?	4	5.8000	3.8000	18.9000	3.9000	21.1000	?	18.9000	21	19.4000	23.1000	5.4000	20.9000	3.1000	3.9000	7	11.6000	2.6000	10.8000	19.1000	24.4000	?	4	1.8000	22	24.9000	35.5000	13.8000	22.4000	1.6000	12	15.4000	3.6000	4.7000
WHO_obesity BMI>30(age-std) AdultMF	5.5000	8.2000	21.7000	31.7000	28.3000	20.2000	29	20.1000	19.9000	5.4000	22.1000	9.6000	5.6000	3.6000	25	29.8000	31.6000	17.9000	24.5000	24.1000	20.2000	22.1000	14.1000	6.4000	18.9000	7.5000	29.4000	19.5000	28	10.3000	11.4000	6.7000	9.6000	22.3000	7.8000	11.8000	25.7000	24.6000	21.8000	26	22.3000	13.5000	19.7000	27.6000	27.4000	19.9000	32	5	23.8000	21.2000	4.5000	22.2000	30.2000	21.6000	15	27.8000	21.7000	10.9000	7.7000	10.3000	9.5000	8	24.9000	21.2000	20.2000	?	21.4000	24.4000	22.7000	26.4000	6.9000	3.9000	25.3000	25.8000	30.4000	21.9000	26.1000	19.9000	24.7000	35.5000	4.3000	21	7.1000	16.6000	3.9000	4.7000	37.9000	5.3000	32	9.9000	32.5000	5.2000	16.6000	26.3000	22.6000	23.6000	26.1000	18.9000	5.3000	8.6000	28.9000	8.6000	28.9000	5.8000	23.3000	20.6000	7.2000	12.7000	10.8000	5.8000	15.6000	17.2000	5.5000	8.9000	23.7000	20.4000	23.1000	4.1000	30.8000	27	8.6000	22.7000	19.7000	6.4000	21.3000	23.1000	20.8000	20.3000	35.1000	22.5000	23.1000	5.8000	35.4000	?	8.8000	6.1000	8.7000	24.6000	8.3000	21.5000	?	26.4000	20.5000	20.2000	20.6000	16.5000	27.8000	6.1000	8.4000	10	14.2000	3.8000	18.6000	26.9000	32.1000	?	8.4000	5.3000	24.1000	27.9000	36.2000	16.6000	25.6000	2.1000	17.1000	28.3000	8.1000	15.5000
WHO_obesity BMI>30(crude) AdultF	6.2000	10	22.8000	38.8000	29.6000	24.5000	30.1000	20.6000	23.9000	7	23.9000	12.2000	6.8000	4.6000	27.4000	36.1000	39	20.6000	29.1000	29.4000	23.9000	25.9000	16.4000	7.4000	25.5000	9.3000	31.5000	18.8000	32.1000	13.1000	13.9000	8	11.8000	26.7000	10.8000	14.9000	30.4000	33	22.8000	28.6000	24.9000	16.5000	18.9000	33.2000	34	24.1000	40	6.3000	27.2000	25.3000	5.6000	24.2000	35.3000	23	18.2000	30.4000	26	15	9.9000	12.4000	11.8000	11.4000	28.7000	23.8000	26.1000	?	24.5000	28.2000	24.3000	27.5000	9	4.9000	27.3000	31.8000	33.8000	20.9000	27.2000	23.3000	33.2000	40.4000	4.1000	23.4000	9.4000	17.5000	4.5000	5.3000	43.9000	5.7000	35.3000	12.3000	38.7000	7.7000	22.8000	30.9000	22.4000	28	31.9000	23	6.3000	10.3000	32.6000	10.4000	31.2000	7.3000	25.2000	22.4000	8.9000	16.6000	16.8000	7.5000	17.6000	22.7000	7.2000	11.5000	26.8000	23.4000	24.8000	4.8000	32.9000	30.8000	10.1000	27.5000	23.5000	7	23.7000	25.7000	24.2000	21.9000	41.8000	24.2000	30.8000	7.7000	41.2000	?	11	7	11.6000	27.4000	10.3000	24.5000	?	33.9000	22.3000	23.6000	20	22.2000	32.4000	7	10.7000	13.8000	14.6000	3.8000	27.7000	34.9000	39.7000	?	10.7000	6.8000	28.4000	32.1000	38.2000	17.7000	28.3000	2.6000	18.2000	38.5000	10	20.5000
WHO_obesity BMI>30(crude) AdultM	2.7000	3.5000	21.9000	26.7000	27.4000	17.2000	30.7000	23.4000	15.7000	1.8000	25.1000	4.2000	2.2000	2.2000	27.5000	24.9000	24.8000	18.1000	23.5000	15.4000	13.4000	18.5000	13	4.5000	7	3.2000	31.2000	23.7000	25.5000	5.2000	5.2000	3.1000	4.9000	17.3000	3	6.3000	21	20.4000	22.4000	28.5000	26.6000	7.9000	23.7000	20.4000	19.4000	14.4000	22	1.8000	27.1000	21.9000	1.6000	25.7000	24.9000	23.5000	8.6000	28.6000	20	4.1000	3.3000	4.8000	4.5000	3.6000	26	13.1000	12.2000	?	14.1000	26	16.4000	29.9000	4.9000	2.7000	26.5000	19.1000	21	25.3000	26.1000	22.5000	15	26.6000	4.6000	18.8000	2.5000	13.1000	2.5000	4.6000	33	3.2000	27.4000	4.9000	24.5000	3	3.7000	25.3000	26	22.9000	19	16.9000	2.6000	5.4000	23.7000	3.9000	30.9000	4	24.5000	16.7000	2.8000	6	5.9000	1.9000	12.9000	6.5000	2.3000	4.1000	16.5000	22.7000	25.1000	2.5000	31	19.5000	5.5000	17.6000	14.7000	5	15.2000	25.4000	22.1000	16.1000	31.9000	24.9000	19.4000	1.6000	31	?	3.3000	6.2000	3.4000	17.1000	3.4000	22.5000	?	19	22.5000	21.4000	24.2000	4.4000	19.3000	2.6000	3.4000	7.5000	10.4000	2.1000	11.4000	19.3000	24.2000	?	3.4000	1.5000	23.2000	25.3000	36.5000	12.9000	22.1000	1.6000	9.9000	14.5000	3	3.7000
WHO_obesity BMI>30(crude) AdultMF	4.5000	6.8000	22.3000	29.9000	28.5000	20.9000	30.4000	21.9000	19.9000	4.4000	24.5000	8.2000	4.5000	3.4000	27.4000	28.7000	32.1000	19.4000	26.6000	22.4000	18.7000	22.3000	14.7000	5.8000	16.1000	6.3000	31.3000	21.2000	28.8000	9	9.5000	5.6000	8.4000	22.1000	6.9000	10.6000	25.7000	26.7000	22.6000	28.5000	25.7000	12.2000	21.3000	26.9000	26.6000	19.3000	31.1000	4.1000	27.1000	23.8000	3.6000	24.9000	30	23.2000	13.4000	29.5000	23.3000	9.7000	6.6000	8.7000	8.2000	7.4000	27.4000	18.8000	19.2000	?	19.4000	27.1000	20.5000	28.6000	6.9000	3.8000	26.9000	25.5000	27.4000	23.1000	26.7000	22.9000	24.4000	33.4000	4.4000	21.3000	6	15.4000	3.5000	4.9000	37	4.5000	31.3000	8.6000	31.8000	5.4000	13.5000	28.4000	24.2000	25.7000	25.6000	20.1000	4.5000	7.9000	28.4000	7.1000	31	5.7000	24.9000	19.6000	6	11.3000	11.5000	4.7000	15.3000	15	4.7000	7.8000	21.8000	23.1000	25	3.8000	32	22.9000	7.8000	22.5000	19.1000	6	19.4000	25.6000	23.2000	19	33.9000	24.5000	25.7000	4.8000	35	?	7.4000	6.6000	7.5000	22.7000	6.9000	23.5000	?	26.5000	22.4000	22.5000	22.1000	13.5000	25.8000	4.8000	7.1000	10.8000	12.6000	2.9000	19.7000	27.3000	32.2000	?	7.1000	4.1000	26.1000	28.9000	37.3000	15.3000	25.2000	2.1000	14.1000	27	6.5000	12.3000
WHO_overweight BMI>25 (crude) AdultF	22.2000	30.4000	52.8000	67.7000	60.5000	56.9000	61.3000	51.3000	54.4000	25.9000	57.2000	33.3000	25.6000	20.8000	60.2000	67.2000	69.3000	51.2000	61.1000	58	57.1000	56.2000	42.5000	26.7000	50.7000	29.6000	62.3000	49.9000	63.2000	35.2000	37.1000	28.1000	33.9000	61.3000	32.6000	38.8000	63.3000	66.7000	54.8000	60.3000	56.2000	41.2000	51.6000	64	64.8000	58.3000	68.1000	24.8000	61	58.4000	24.3000	56.1000	67.5000	56.5000	42.8000	62.7000	57.7000	37.9000	30.6000	33.9000	33.5000	32.8000	62	55.7000	54.9000	?	55.7000	59.1000	54.2000	59	31.2000	21.1000	58.3000	64.6000	63.4000	53.3000	59.5000	58.6000	62.9000	68.8000	25.1000	53.8000	30.5000	46.6000	23	28.9000	72.8000	24.9000	66.9000	34.6000	68.7000	28.7000	47.9000	61.3000	54	60.1000	63.5000	53.4000	26.1000	31.8000	65.7000	30.9000	63.9000	27.7000	56.2000	54	29.9000	39	41.9000	27.3000	42.1000	47.6000	25.9000	32.6000	58.2000	56.1000	55.5000	21	63.5000	60.8000	28.6000	61.2000	59	27.4000	54.6000	56.7000	57.6000	50.7000	71.3000	55.8000	61.3000	29.5000	70.2000	?	32	29.4000	32.3000	60	31.5000	55	?	64.5000	53.3000	55	52.8000	46.5000	61.9000	25.2000	32	38.3000	42.4000	20.3000	57.1000	66.7000	70	?	31.4000	26.2000	60.3000	63.3000	65.8000	46.5000	63.2000	20.5000	46.3000	64	31	45.5000
WHO_overweight BMI>25 (crude) AdultM	17.1000	17.2000	64.9000	65.2000	66.4000	54.6000	73.3000	65.3000	52.4000	12.4000	71.4000	19.1000	14	17.3000	73	62.9000	60.8000	62	65.2000	45.4000	49.2000	57.6000	42	24.3000	26.5000	16.5000	73	66.2000	65.7000	22.4000	22.2000	16	22.2000	55.7000	16.9000	25.5000	59.7000	57.6000	66.6000	73.3000	69.7000	30.1000	67	55.6000	56.7000	51.4000	55.6000	13.2000	73.6000	62.8000	11.8000	69.3000	59.4000	70	31	71.8000	56.6000	20.3000	16.9000	21.6000	20.2000	18	72.4000	46.5000	39.9000	?	48	70	47.7000	72.8000	25.3000	17.5000	69	57.1000	56.2000	69.6000	71.4000	70.1000	46.6000	64.2000	34	54.1000	14.5000	45	17.4000	35.5000	71.6000	20.2000	66.8000	21.1000	62.5000	19.2000	17.9000	64.8000	69.6000	63.7000	55.2000	55	16	25.3000	62.3000	17.9000	76.2000	21.3000	68.7000	53.9000	15.6000	24	25.4000	12.8000	41.3000	24.4000	13.4000	19.7000	51.3000	69.3000	68	18.1000	72.7000	54	23.9000	55.8000	53.5000	24.7000	44.2000	68.8000	67.3000	51.2000	70.1000	67.6000	60.8000	13.8000	68.3000	?	17.1000	37.9000	17.4000	53	17.8000	66.7000	?	53.4000	66.7000	66.5000	67.3000	18.8000	54	13.8000	17.6000	30.9000	40.9000	15.6000	38.7000	57.4000	63.7000	?	17.4000	11.8000	63.9000	65.9000	74.8000	44.9000	62	15.9000	38.3000	38.6000	16.7000	18.8000
WHO_overweight BMI>25 (crude) AdultMF	19.7000	23.9000	58.7000	65.9000	63.4000	55.7000	67.2000	58.1000	53.5000	19.3000	64.1000	26.3000	20	19	66.3000	64.4000	65.2000	56.4000	62.9000	51.8000	53.2000	56.9000	42.2000	25.4000	38.4000	23.2000	67.5000	57.9000	64.4000	28.7000	29.7000	22.1000	28.1000	58.6000	24.8000	32.1000	61.5000	62.2000	60.8000	66.7000	62.8000	35.7000	59.2000	59.9000	60.7000	54.9000	61.9000	19.2000	67.2000	60.4000	18.1000	62.5000	63.4000	62.9000	36.9000	67.2000	57.2000	29.3000	23.8000	27.9000	26.9000	25.1000	67.1000	51.4000	47.5000	?	51.9000	64.3000	51.1000	65.4000	28.3000	19.3000	63.6000	60.9000	59.8000	61.5000	65.3000	64.1000	55	66.5000	29.4000	53.9000	22.6000	45.8000	20.3000	32.1000	72.1000	22.6000	66.9000	27.8000	65.7000	24.2000	33.2000	62.9000	61.7000	61.7000	59.5000	54.1000	21.1000	28.5000	64.1000	24.4000	70	24.6000	62.3000	53.9000	23.1000	31.5000	33.8000	20.1000	41.7000	36.6000	19.7000	26	54.8000	62.6000	61.7000	19.6000	68	56	26.2000	58.5000	56.3000	26.1000	49.3000	62.4000	62.3000	50.9000	70.3000	61.4000	61.1000	22	69	?	24.9000	33.6000	24.9000	56.8000	24.7000	60.7000	?	59	59.7000	60.7000	59.9000	33	57.9000	19.5000	25	34.7000	41.7000	17.9000	48.1000	62.2000	66.9000	?	24.5000	19	61.9000	64.5000	70.2000	45.7000	62.6000	18.3000	42.3000	51.9000	23.9000	32.4000
WHO_overweight BMI>25(age-std) AdultF	26.1000	34.9000	51.1000	71.1000	59.3000	54.4000	58.1000	46.8000	54.1000	30.1000	51.4000	37.3000	29.2000	22.2000	54.4000	68.5000	68.1000	47	56.3000	61.2000	59.8000	55.4000	41.4000	29.6000	56.5000	33.2000	58.5000	45.9000	61.4000	39.5000	41.7000	32	37.4000	61.2000	35.7000	41.4000	63.3000	62.5000	52.7000	55	48.5000	44.6000	47.3000	65.3000	66.1000	59.2000	69.5000	28.3000	54.1000	51.9000	28	50	67.7000	52.2000	46.4000	58.9000	53.5000	41	34.2000	38.9000	37.2000	35.5000	56.2000	59.9000	56.6000	?	59.5000	53	58.3000	53.8000	31.2000	21.6000	55.2000	65.4000	68	50.5000	57.8000	51.5000	63.2000	72.2000	21.8000	52.6000	34.3000	48.8000	24.2000	26.4000	75.1000	27.9000	69.1000	38.3000	70	27.4000	53.7000	56.5000	50.6000	54.9000	64	50.1000	29.6000	34.2000	66	35.1000	59.6000	27.8000	52.5000	55.5000	33.6000	42.3000	39.8000	31.5000	43	51.9000	29.7000	36.1000	61.4000	50.2000	51.4000	22.8000	60.8000	65.7000	31.3000	61.3000	60.1000	28.9000	58.1000	51.1000	52	53.3000	73.3000	51.1000	55.7000	33.5000	71.8000	?	35.9000	27.4000	36	62.3000	35.9000	50.5000	?	64.2000	48.8000	49.9000	48.5000	52.6000	65.4000	29.8000	35.8000	35.6000	46.3000	24.3000	54.5000	65.8000	69.3000	?	35.5000	30.9000	55.5000	60.8000	63.2000	48.9000	63.8000	20.5000	53.3000	65.4000	36.3000	52.8000
WHO_overweight BMI>25(age-std) AdultM	19.7000	19.5000	64.4000	66.3000	66.2000	54.2000	70.9000	61.8000	52.9000	13.9000	67.6000	21.2000	16.1000	18	68.9000	64	60.3000	59.7000	62.6000	48.1000	52.2000	57.6000	41	25.2000	29.7000	18.3000	69.8000	62.6000	64.7000	24.5000	25.2000	18	24.2000	56.6000	18.2000	27.5000	59.9000	54.5000	65.2000	69.5000	64.9000	32.3000	63.6000	56.9000	57.8000	52.6000	57.2000	14.7000	68.9000	59.6000	13.4000	65.6000	59.9000	66.9000	33.7000	68.6000	54.6000	22.1000	18.7000	24.5000	22.2000	18.7000	68.2000	51.4000	41.5000	?	51.8000	66.2000	51.1000	69.6000	25	17.8000	66.1000	57.7000	61	67.5000	70.9000	65.3000	47.4000	67	32.5000	54.3000	16.1000	47.4000	18.6000	34	72.4000	22.5000	66.9000	23.2000	63.4000	18.7000	21.1000	62.6000	66.8000	60.9000	56.4000	53.5000	17.7000	26.9000	63.6000	20.3000	73	21.2000	66.3000	55.5000	18	26	24.3000	14.8000	42	27.2000	14.6000	21.7000	54.7000	65.4000	65	19.1000	70.6000	60.6000	25.7000	56.2000	54.8000	26.1000	47.4000	65.6000	63.1000	53.7000	71	64.3000	58.2000	15.6000	68.3000	?	19.5000	36.3000	19.1000	57	20.3000	63.8000	?	53.4000	63.6000	62.1000	64.2000	22.2000	57.3000	16	19.6000	29.2000	44.2000	18.7000	37.1000	57.1000	64	?	19.6000	13.7000	61.4000	64.9000	72.7000	47.3000	62.9000	15.8000	44.1000	40.5000	19	22.2000
WHO_overweight BMI>25(age-std) AdultMF	23	27.5000	57.7000	67.8000	62.7000	54.4000	64.5000	54.3000	53.6000	22.2000	59.5000	29.5000	23.2000	20	61.7000	65.8000	64.4000	53.3000	59.4000	54.8000	56.1000	56.5000	41.2000	27.1000	43.4000	26.2000	64.1000	54.3000	63.1000	31.6000	33.6000	25.3000	30.9000	59	27.1000	34.8000	61.6000	58.5000	59.1000	62.3000	56.8000	38.6000	55.4000	61.2000	62	56	63.5000	22	61.6000	55.8000	20.9000	57.9000	63.8000	59.5000	40.2000	63.7000	54.2000	32	26.6000	31.9000	29.9000	26.7000	62.3000	55.9000	49.4000	?	55.8000	59.6000	54.9000	61.6000	28.2000	19.7000	60.6000	61.6000	64.6000	59.1000	64.3000	58.5000	55.5000	69.6000	27.2000	53.6000	25.5000	48.3000	21.7000	30.3000	73.4000	25.4000	67.9000	30.9000	66.8000	23.3000	38.7000	59.6000	58.7000	57.8000	60.4000	51.8000	23.9000	30.6000	64.9000	28.1000	66.4000	24.8000	59.4000	55.6000	26.4000	34.4000	32.3000	23.4000	42.5000	40.6000	22	28.9000	58.2000	57.8000	58.3000	21	65.6000	62.6000	28.4000	58.8000	57.5000	27.6000	52.9000	58.3000	57.5000	53.5000	71.7000	57.7000	57.1000	25.1000	69.7000	?	28.4000	31.8000	27.7000	59.9000	28.4000	57.1000	?	58.9000	56.2000	56.1000	56.4000	38.4000	61.4000	23.1000	28.1000	32.6000	45.3000	21.6000	46	61.6000	66.8000	?	27.7000	22.4000	58.4000	62.9000	67.9000	48.2000	63.4000	18.3000	48.8000	53.8000	27.8000	38.2000
WHO_thinness BMI<2 stdev below median(crude)F AGE05-09	12.2000	5.8000	1.6000	5.1000	1	2.3000	0.5000	2	3.1000	5.4000	0.7000	4.4000	6.1000	15.1000	2.2000	6.3000	2.8000	2.5000	2.3000	3.8000	0.8000	2.6000	5.3000	12.9000	3.2000	5.8000	0.4000	0.3000	0.9000	3.3000	3.6000	6.4000	5.4000	1.9000	4.5000	4.6000	1.6000	3.6000	1.1000	2.1000	0.9000	4	0.9000	3.7000	5.5000	1	2.3000	6.6000	0.4000	2.2000	8	0.7000	3.5000	0.6000	3.8000	0.4000	3.5000	3.7000	5.3000	5.5000	4.7000	5.9000	0.8000	1.2000	5.9000	?	2.1000	1.7000	4.8000	1.7000	9.4000	24.5000	0.2000	8.2000	4.4000	0.8000	1.2000	0.5000	2	3.8000	1.5000	2.9000	5.4000	3.8000	9.5000	1.1000	3.5000	7.3000	5	4	5.2000	14.6000	1.9000	3	0.8000	2.4000	5.5000	3.2000	5.9000	14.4000	1.6000	4.9000	0.7000	11.7000	2.5000	2.6000	3.1000	4.7000	5.4000	3.5000	7.6000	6.1000	7	8.9000	1.5000	0.8000	0.7000	11.7000	0.2000	7.3000	17	1.9000	1	8.5000	1	2.5000	0.5000	2.1000	5.2000	3.2000	2.2000	3.2000	7	?	7	2.6000	5.4000	1.3000	4.8000	2.4000	?	4.1000	1.4000	1.5000	0.9000	2.1000	5.8000	6.5000	3.2000	7.7000	4	10.5000	6.3000	5.7000	5	?	4.7000	3.3000	2.6000	1.6000	0.4000	3.3000	1.5000	14.9000	11.3000	4.5000	4.2000	2.3000
WHO_thinness BMI<2 stdev below median(crude)F AGE05-19	11.1000	5.3000	1.3000	4.8000	1	2	0.4000	1.7000	2.7000	5	0.6000	3.9000	5.7000	13.5000	2	5.7000	2.5000	2.1000	2	3.4000	0.7000	2.3000	4.9000	11.4000	2.9000	5.2000	0.4000	0.2000	0.8000	2.9000	3.2000	5.9000	4.8000	1.7000	4.1000	4	1.4000	3.3000	0.9000	2	0.8000	3.6000	0.8000	3.4000	5	0.9000	2	6.1000	0.4000	2	7.3000	0.6000	3.2000	0.5000	3.4000	0.4000	3.1000	3.3000	4.8000	5	4.2000	5.3000	0.8000	1.1000	5.5000	?	1.9000	1.4000	4.4000	1.5000	8.6000	22.6000	0.2000	7.3000	4	0.7000	1.1000	0.5000	1.8000	3.4000	1.3000	2.6000	4.9000	3.3000	8.6000	1.2000	3.1000	6.4000	4.3000	3.6000	4.8000	13.5000	1.6000	2.7000	0.7000	2.2000	4.9000	2.9000	5.4000	13.1000	1.4000	4.5000	0.6000	10.5000	2.2000	2.3000	2.9000	4.3000	4.8000	3.1000	6.9000	5.5000	6.5000	7.9000	1.3000	0.7000	0.6000	10.3000	0.2000	6.7000	15.3000	1.7000	0.8000	7.7000	0.9000	2.1000	0.5000	1.8000	4.8000	2.7000	2	2.8000	6.5000	?	6.5000	2.2000	4.9000	1.1000	4.4000	2.2000	?	3.7000	1.2000	1.3000	0.8000	1.9000	5.3000	6	2.9000	6.8000	3.5000	9.5000	5.6000	5.1000	4.6000	?	4.3000	3	2.4000	1.4000	0.4000	2.9000	1.4000	13.1000	10.3000	3.4000	3.8000	2
WHO_thinness BMI<2 stdev below median(crude)F AGE10-19	10.5000	5	1.2000	4.5000	0.9000	1.8000	0.4000	1.5000	2.5000	4.7000	0.6000	3.7000	5.4000	12.8000	1.8000	5.4000	2.3000	2	1.9000	3.2000	0.6000	2.2000	4.7000	10.7000	2.7000	4.9000	0.3000	0.2000	0.8000	2.6000	3	5.6000	4.4000	1.7000	3.9000	3.8000	1.3000	3.1000	0.9000	1.8000	0.7000	3.4000	0.8000	3.2000	4.7000	0.8000	1.9000	5.8000	0.4000	1.9000	6.9000	0.6000	3.1000	0.5000	3.1000	0.4000	2.9000	3	4.5000	4.7000	4	5	0.7000	1	5.3000	?	1.8000	1.3000	4.1000	1.4000	8.2000	21.7000	0.2000	6.8000	3.8000	0.7000	1.1000	0.4000	1.6000	3.2000	1.3000	2.4000	4.6000	3.1000	8	1.3000	2.9000	5.9000	4	3.4000	4.5000	12.9000	1.5000	2.5000	0.7000	2.1000	4.6000	2.7000	5.1000	12.5000	1.3000	4.2000	0.6000	9.9000	2	2.1000	2.8000	4	4.5000	2.9000	6.6000	5.2000	6.1000	7.2000	1.2000	0.7000	0.5000	9.6000	0.2000	6.4000	14.4000	1.6000	0.7000	7.3000	0.8000	1.9000	0.4000	1.7000	4.6000	2.5000	1.9000	2.5000	6.2000	?	6.1000	2.1000	4.7000	1	4.1000	2.1000	?	3.6000	1.1000	1.2000	0.8000	1.7000	5	5.6000	2.7000	6.4000	3.3000	8.9000	5.3000	4.8000	4.4000	?	4	2.7000	2.2000	1.3000	0.4000	2.7000	1.3000	12.2000	9.8000	2.9000	3.5000	1.8000
WHO_thinness BMI<2 stdev below median(crude)M AGE05-09	22.1000	10.5000	1	5	0.7000	2	0.8000	2.2000	2.7000	9	1.3000	9.2000	8.9000	21.4000	1.5000	5.8000	2.2000	2.2000	1.6000	3.1000	1.3000	2.6000	5	18.9000	8.9000	10.6000	0.6000	0.3000	0.7000	7.6000	7.5000	12.2000	8.9000	1.9000	8.4000	8.6000	1.7000	3	0.9000	1.6000	1.3000	6.8000	0.9000	2.8000	6.2000	1.3000	3.2000	9.8000	0.6000	1.5000	12.4000	0.9000	3.9000	0.6000	8	0.7000	2.2000	8.5000	9.2000	8.8000	9.3000	10.7000	0.6000	1.1000	4.7000	?	2	1.2000	2.9000	1.5000	10.9000	29.8000	0.2000	8.9000	5.7000	1.1000	1.1000	0.7000	1.5000	4.2000	2.1000	2.1000	9.7000	3	12.3000	0.8000	3.4000	10.5000	4.8000	8.7000	5.8000	15.3000	8.6000	2.3000	1	1.9000	6.9000	2.3000	8.2000	12.8000	1.4000	10.1000	0.8000	14.4000	1.2000	2	3.9000	10.2000	8.2000	8.9000	7	10	11.8000	10.4000	1.9000	1	0.7000	20.2000	0.4000	6.5000	22	1.8000	1.2000	10.7000	1.5000	1.6000	0.6000	1.8000	4.6000	2.3000	2.4000	8.2000	8.1000	?	11.6000	1.9000	9.1000	1.8000	8	1.6000	?	2.9000	1.1000	1.2000	1.8000	5.9000	6.3000	10.2000	9.2000	7.7000	3.4000	11.5000	5.5000	7.1000	4.5000	?	8.4000	7.8000	2.1000	1.3000	0.8000	2.8000	1.5000	14.2000	15.5000	6.1000	8	8.7000
WHO_thinness BMI<2 stdev below median(crude)M AGE05-19	23.1000	11.2000	1.1000	5.6000	0.9000	2.3000	0.9000	2.2000	3	9.6000	1.4000	9.8000	9.8000	22.3000	1.8000	6.5000	2.5000	2.5000	1.9000	3.5000	1.6000	3	6.1000	19.7000	9.6000	11.3000	0.7000	0.5000	0.8000	8.1000	7.9000	13	9.9000	2.3000	9	9.2000	1.9000	3.5000	1	1.7000	1.5000	7.3000	1.2000	3.3000	6.9000	1.5000	3.5000	10.5000	0.7000	1.7000	13.4000	1.1000	4.6000	0.7000	8.6000	1	2.4000	9	9.8000	9.5000	9.9000	11.3000	0.7000	1.3000	5.3000	?	2.3000	1.4000	3.4000	1.8000	11.9000	30.7000	0.3000	9.7000	6.3000	1.2000	1.3000	0.7000	1.9000	4.5000	2.6000	2.3000	10.5000	3.3000	13.2000	1.4000	3.8000	11.2000	5.5000	9.2000	6.6000	16.6000	9.1000	2.6000	1.2000	2.2000	7.6000	2.6000	8.8000	14	1.6000	10.7000	0.9000	15.3000	1.4000	2.2000	4.2000	11	9	9.5000	8	10.8000	12.5000	11.5000	2.2000	1.2000	0.9000	21.1000	0.5000	7.3000	23.1000	2.1000	1.3000	11.9000	1.7000	1.9000	0.8000	2.1000	5.3000	2.4000	2.6000	8.7000	8.7000	?	12.4000	2.2000	9.7000	2	8.7000	1.9000	?	3.3000	1.2000	1.4000	2	6.2000	7.1000	10.9000	9.9000	8.5000	3.8000	12.4000	5.9000	7.8000	5.1000	?	9	8.2000	2.4000	1.5000	1	3.2000	1.7000	15.4000	16.7000	6	8.6000	9.1000
WHO_thinness BMI<2 stdev below median(crude)M AGE10-19	23.6000	11.6000	1.2000	6.1000	1	2.4000	0.9000	2.2000	3.1000	10.1000	1.4000	10.1000	10.4000	22.8000	1.9000	6.9000	2.7000	2.6000	2	3.7000	1.7000	3.2000	6.5000	20.1000	10	11.6000	0.8000	0.6000	0.8000	8.3000	8.1000	13.5000	10.5000	2.5000	9.4000	9.5000	2.1000	3.8000	1.1000	1.9000	1.6000	7.7000	1.4000	3.5000	7.3000	1.6000	3.7000	10.9000	0.8000	1.8000	13.9000	1.2000	4.9000	0.8000	9	1.2000	2.6000	9.3000	10.1000	9.9000	10.3000	11.7000	0.8000	1.3000	5.7000	?	2.5000	1.6000	3.6000	1.9000	12.4000	31.1000	0.3000	10.1000	6.7000	1.3000	1.4000	0.7000	2	4.7000	2.9000	2.4000	10.9000	3.5000	13.7000	1.6000	4	11.7000	5.8000	9.5000	7	17.3000	9.4000	2.8000	1.2000	2.4000	8	2.8000	9.2000	14.7000	1.7000	11.2000	1	15.8000	1.5000	2.3000	4.4000	11.4000	9.3000	9.8000	8.4000	11.3000	13.1000	12.3000	2.3000	1.2000	1	21.6000	0.5000	7.8000	23.7000	2.2000	1.4000	12.5000	1.8000	2	0.9000	2.2000	5.6000	2.5000	2.7000	9	9	?	12.9000	2.4000	10	2.2000	9.1000	2	?	3.5000	1.3000	1.5000	2.2000	6.3000	7.5000	11.3000	10.2000	8.9000	4	12.8000	6.2000	8.2000	5.5000	?	9.3000	8.4000	2.5000	1.6000	1.1000	3.4000	1.9000	16.1000	17.3000	6	9	9.4000
WHO_thinness BMI<2 stdev below median(crude)MF AGE05-09	17.3000	8.2000	1.3000	5.1000	0.9000	2.2000	0.6000	2.1000	2.9000	7.2000	1	6.8000	7.5000	18.3000	1.8000	6.1000	2.5000	2.3000	2	3.4000	1.1000	2.6000	5.1000	16	6.1000	8.2000	0.5000	0.3000	0.8000	5.5000	5.5000	9.3000	7.1000	1.9000	6.5000	6.6000	1.7000	3.3000	1	1.8000	1.1000	5.4000	0.9000	3.2000	5.8000	1.1000	2.8000	8.2000	0.5000	1.9000	10.2000	0.8000	3.7000	0.6000	5.9000	0.6000	2.8000	6.1000	7.3000	7.2000	7	8.3000	0.7000	1.2000	5.3000	?	2.1000	1.4000	3.9000	1.6000	10.2000	27.3000	0.2000	8.6000	5.1000	0.9000	1.1000	0.6000	1.7000	4	1.8000	2.5000	7.6000	3.4000	10.9000	1	3.4000	8.9000	4.9000	6.4000	5.5000	15	5.3000	2.6000	0.9000	2.1000	6.2000	2.8000	7.1000	13.6000	1.5000	7.5000	0.8000	13	1.8000	2.3000	3.5000	7.5000	6.8000	6.2000	7.3000	8.1000	9.4000	9.7000	1.7000	0.9000	0.7000	16.1000	0.3000	6.9000	19.6000	1.8000	1.1000	9.7000	1.3000	2	0.5000	1.9000	4.9000	2.7000	2.3000	5.7000	7.6000	?	9.3000	2.2000	7.3000	1.5000	6.4000	2	?	3.5000	1.2000	1.3000	1.4000	4.1000	6.1000	8.4000	6.2000	7.7000	3.7000	11.1000	5.9000	6.4000	4.8000	?	6.5000	5.6000	2.4000	1.4000	0.6000	3.1000	1.5000	14.5000	13.4000	5.3000	6.1000	5.5000
WHO_thinness BMI<2 stdev below median(crude)MF AGE05-19	17.2000	8.3000	1.2000	5.2000	0.9000	2.1000	0.6000	2	2.8000	7.3000	1	6.9000	7.8000	18	1.9000	6.1000	2.5000	2.3000	1.9000	3.4000	1.1000	2.7000	5.5000	15.6000	6.3000	8.2000	0.5000	0.4000	0.8000	5.5000	5.5000	9.4000	7.4000	2	6.6000	6.6000	1.7000	3.4000	1	1.8000	1.1000	5.5000	1	3.3000	5.9000	1.2000	2.8000	8.3000	0.6000	1.9000	10.4000	0.9000	3.9000	0.6000	6	0.7000	2.8000	6.2000	7.3000	7.3000	7.1000	8.3000	0.7000	1.2000	5.4000	?	2.1000	1.4000	3.9000	1.6000	10.3000	26.9000	0.2000	8.5000	5.2000	1	1.2000	0.6000	1.8000	4	2	2.4000	7.7000	3.3000	10.9000	1.3000	3.5000	8.9000	4.9000	6.5000	5.7000	15.1000	5.4000	2.6000	1	2.2000	6.3000	2.7000	7.1000	13.6000	1.5000	7.7000	0.8000	12.9000	1.8000	2.3000	3.5000	7.7000	6.9000	6.3000	7.4000	8.2000	9.5000	9.7000	1.8000	0.9000	0.7000	15.8000	0.3000	7.1000	19.3000	1.9000	1.1000	9.9000	1.3000	2	0.6000	2	5.1000	2.6000	2.3000	5.7000	7.7000	?	9.4000	2.2000	7.3000	1.6000	6.5000	2	?	3.5000	1.2000	1.4000	1.4000	4	6.2000	8.4000	6.4000	7.7000	3.7000	10.9000	5.8000	6.5000	4.9000	?	6.6000	5.6000	2.4000	1.5000	0.7000	3.1000	1.6000	14.3000	13.6000	4.7000	6.2000	5.6000
WHO_thinness BMI<2 stdev below median(crude)MF AGE10-19	17.2000	8.3000	1.2000	5.3000	1	2.1000	0.6000	1.9000	2.8000	7.3000	1	6.9000	8	17.9000	1.9000	6.2000	2.5000	2.3000	1.9000	3.5000	1.2000	2.7000	5.7000	15.4000	6.4000	8.2000	0.6000	0.4000	0.8000	5.5000	5.6000	9.5000	7.5000	2.1000	6.7000	6.6000	1.7000	3.5000	1	1.8000	1.1000	5.6000	1.1000	3.3000	6	1.2000	2.8000	8.4000	0.6000	1.9000	10.4000	0.9000	4	0.7000	6.1000	0.8000	2.7000	6.2000	7.3000	7.3000	7.1000	8.4000	0.8000	1.2000	5.5000	?	2.1000	1.5000	3.9000	1.6000	10.4000	26.7000	0.3000	8.5000	5.3000	1	1.2000	0.6000	1.8000	4	2.1000	2.4000	7.8000	3.3000	10.9000	1.5000	3.5000	8.8000	4.9000	6.5000	5.8000	15.1000	5.5000	2.6000	1	2.2000	6.4000	2.7000	7.1000	13.6000	1.5000	7.7000	0.8000	12.8000	1.8000	2.2000	3.6000	7.8000	6.9000	6.4000	7.5000	8.2000	9.6000	9.8000	1.8000	1	0.8000	15.7000	0.4000	7.1000	19.2000	1.9000	1.1000	10	1.3000	1.9000	0.7000	2	5.2000	2.5000	2.3000	5.7000	7.8000	?	9.5000	2.2000	7.4000	1.6000	6.6000	2	?	3.5000	1.2000	1.4000	1.5000	4	6.3000	8.5000	6.5000	7.7000	3.6000	10.9000	5.7000	6.5000	4.9000	?	6.7000	5.6000	2.3000	1.5000	0.8000	3	1.6000	14.2000	13.6000	4.4000	6.3000	5.6000
WHO_underweight BMI<18(age-std) AdultF	15.8000	10.9000	2.2000	2.3000	1.4000	3.5000	2	3	3.2000	11.2000	1.9000	8.6000	12.7000	23	2.1000	3.6000	2.6000	2.6000	2.2000	3	1.5000	3.5000	6.3000	10.7000	6.5000	12.3000	2.1000	3.5000	1.1000	7.6000	6.3000	13.1000	11.4000	2.7000	8.6000	7.2000	2.4000	4.6000	1.9000	1.8000	2	7.4000	3.2000	3.4000	3.6000	1.4000	1.1000	16.9000	1.6000	2.4000	14.5000	1.7000	1.9000	3.1000	6.8000	1.7000	3.6000	7.1000	10.1000	9.6000	9	10.1000	1.3000	1.9000	4.5000	?	2.7000	2	4.9000	2.8000	12.6000	24.2000	1.4000	4	2.3000	1.9000	1.5000	1.8000	3.4000	1.4000	9.7000	3.7000	9.7000	4	14.1000	5.6000	1.3000	11.4000	2.5000	7.9000	1.9000	12.9000	4.5000	1.6000	2	2.2000	3.4000	2.7000	14.7000	8.5000	1.7000	9.7000	1.4000	14.4000	2.4000	2.9000	9.9000	7.8000	7.2000	9	7.1000	8.5000	12.5000	9.6000	2.3000	2	1.9000	17.4000	1.7000	4.7000	14.7000	2.7000	1.5000	13.7000	3	2.6000	1.9000	2.4000	2	2.3000	2.4000	7.6000	2.4000	?	10.6000	8.3000	9.6000	2.2000	9.4000	2.9000	?	3.1000	2.9000	2.8000	2.1000	5.2000	2.8000	13.3000	8.9000	8.2000	4.8000	17.9000	3.6000	3.3000	1.7000	?	9.8000	10.1000	2.1000	1.4000	1.9000	4.1000	1.8000	18.2000	8	3	8.8000	4.9000
WHO_underweight BMI<18(age-std) AdultM	17.1000	16.3000	0.5000	1.6000	0.4000	1.9000	0.4000	0.7000	1.5000	14.4000	0.3000	10.7000	10.8000	20	0.4000	2.7000	2.3000	0.5000	0.9000	3.6000	1.5000	2	6	11.1000	12	17.5000	0.5000	0.7000	0.4000	8.3000	7.4000	18.8000	14.9000	1.8000	12	8.6000	1.2000	4.2000	0.5000	0.3000	0.4000	8.9000	0.7000	2.9000	3.6000	1	1.8000	17.9000	0.4000	0.7000	17.2000	0.3000	1.8000	0.5000	11	0.6000	1.5000	10.4000	11.6000	10.4000	10.3000	16.6000	0.4000	1.7000	5.2000	?	2.2000	0.4000	3.4000	0.5000	13.1000	23.1000	0.5000	3.5000	2.3000	0.4000	0.4000	0.4000	4.6000	1	3.9000	1.9000	14.2000	2.3000	13	3.1000	0.8000	11.4000	1.3000	8.7000	2	15.3000	11.9000	0.4000	0.4000	0.8000	2.9000	1.2000	14.3000	10	1	10.9000	0.4000	14.9000	0.6000	1.8000	12.6000	9.8000	9.1000	13	6.1000	11.2000	13.7000	11.1000	2.1000	0.5000	0.5000	16	0.4000	3.3000	15.2000	1.9000	1	10.9000	1.5000	0.7000	0.6000	1.4000	1.2000	1	1.1000	11.9000	1.8000	?	12.7000	4.1000	11.1000	1.6000	12.1000	0.7000	?	3.5000	0.5000	0.7000	0.5000	9.8000	2.5000	13.4000	10.7000	9.1000	2.9000	14.5000	4.2000	3.1000	1.1000	?	12.3000	12.3000	0.8000	0.7000	0.6000	2.3000	1.1000	17.3000	5.4000	6.6000	13.7000	11.1000
WHO_underweight BMI<18(age-std) AdultMF	16.4000	13.5000	1.4000	1.8000	0.9000	2.7000	1.2000	1.9000	2.4000	12.8000	1.1000	9.6000	11.8000	21.5000	1.2000	3	2.4000	1.6000	1.6000	3.3000	1.5000	2.7000	6.1000	10.9000	9.1000	14.8000	1.3000	2.1000	0.7000	8	6.9000	15.9000	13.1000	2.3000	10.2000	7.8000	1.8000	4.4000	1.2000	1	1.2000	8.1000	2	3.1000	3.6000	1.2000	1.4000	17.3000	1	1.5000	15.8000	1	1.9000	1.8000	8.9000	1.2000	2.6000	8.7000	10.8000	10	9.6000	13.5000	0.8000	1.8000	4.8000	?	2.5000	1.2000	4.2000	1.7000	12.9000	23.6000	1	3.7000	2.2000	1.1000	1	1.1000	4	1.2000	6.8000	2.9000	11.8000	3.2000	13.6000	4.3000	1	11.4000	1.9000	8.3000	2	14	7.9000	1	1.2000	1.5000	3.1000	2	14.5000	9.2000	1.4000	10.2000	0.9000	14.6000	1.5000	2.4000	11.1000	8.8000	8.1000	10.9000	6.6000	9.7000	13.2000	10.3000	2.2000	1.2000	1.2000	16.8000	1.1000	3.7000	15	2.3000	1.3000	12.3000	2.3000	1.7000	1.2000	1.9000	1.4000	1.7000	1.8000	9.6000	2	?	11.5000	6.2000	10.3000	1.9000	10.7000	1.8000	?	3.3000	1.7000	1.7000	1.3000	7.3000	2.6000	13.3000	9.7000	8.6000	3.9000	16.1000	3.9000	3.2000	1.4000	?	11	11.2000	1.5000	1	1.3000	3.2000	1.4000	17.7000	6.7000	4.7000	11.2000	7.9000
WHO_underweight BMI<18(crude) AdultF	15.9000	11.4000	2.1000	2.5000	1.3000	3.3000	1.7000	2.6000	3.1000	11.5000	1.5000	9	13	22.4000	1.5000	3.7000	2.5000	2.2000	1.8000	3.4000	1.7000	3.3000	5.9000	10.8000	7.4000	12.7000	1.7000	3.2000	1	8	6.8000	13.5000	11.6000	2.7000	8.8000	7.7000	2.4000	4.2000	1.7000	1.3000	1.3000	7.8000	2.8000	3.5000	3.7000	1.5000	1.2000	16.9000	1	1.7000	14.9000	1.3000	2	2.7000	7.4000	1.5000	3.2000	7.4000	10.5000	10.1000	9.4000	10.3000	0.8000	2.2000	4.7000	?	3.1000	1.5000	5.5000	2.3000	12.3000	24.1000	1.2000	4.1000	2.7000	1.8000	1.4000	1.3000	3.5000	1.7000	9.8000	3.6000	9.9000	4.3000	14.2000	4.9000	1.4000	11.6000	2.7000	8.3000	2	12.7000	5.2000	1.2000	1.8000	1.8000	3.4000	2.3000	14.9000	8.8000	1.8000	10.1000	1.1000	14	2.1000	3	10.2000	8.2000	6.9000	9.4000	7.2000	9	12.9000	9.9000	2.6000	1.5000	1.6000	17.3000	1.6000	5.3000	14.9000	2.7000	1.6000	13.8000	3.4000	2	1.3000	2.7000	2.1000	1.8000	1.8000	7.7000	2.5000	?	11.1000	7.9000	9.8000	2.5000	10	2.4000	?	3.1000	2.3000	2.3000	1.8000	6	3.1000	13.9000	9.1000	7.9000	5.3000	18.7000	3.3000	3.2000	1.7000	?	10.2000	10.4000	1.7000	1.2000	1.7000	4.4000	1.8000	18.2000	9.3000	3.2000	9.4000	5.8000
WHO_underweight BMI<18(crude) AdultM	17	16.1000	0.5000	1.4000	0.4000	1.9000	0.4000	0.6000	1.5000	14.3000	0.2000	10.8000	11	19.6000	0.3000	2.4000	2.2000	0.5000	0.7000	3.8000	1.7000	2	5.7000	10.8000	12	17.3000	0.4000	0.6000	0.4000	8.5000	7.8000	18.6000	14.8000	1.8000	11.8000	8.7000	1.2000	4	0.4000	0.2000	0.3000	8.9000	0.5000	3	3.6000	1.1000	1.9000	17.3000	0.3000	0.5000	17.2000	0.2000	1.8000	0.4000	11.1000	0.5000	1.4000	10.4000	11.7000	10.7000	10.4000	16.2000	0.3000	2.1000	5.3000	?	2.6000	0.3000	3.7000	0.4000	12.6000	22.6000	0.4000	3.4000	2.6000	0.3000	0.4000	0.3000	4.8000	1.1000	4	1.9000	13.9000	2.4000	13	2.9000	0.8000	11.6000	1.3000	8.9000	2	15.1000	12.1000	0.4000	0.4000	0.6000	3	1.1000	14.3000	10	1.1000	11.2000	0.3000	14.4000	0.5000	1.9000	12.8000	9.9000	8.8000	13.2000	6.1000	11.3000	13.9000	11.2000	2.3000	0.4000	0.4000	16.2000	0.4000	3.5000	15.2000	1.9000	1.1000	10.8000	1.8000	0.6000	0.4000	1.5000	1.1000	0.8000	0.9000	11.9000	1.6000	?	12.8000	3.8000	11	1.9000	12.4000	0.5000	?	3.5000	0.4000	0.5000	0.4000	10.2000	2.7000	13.6000	10.8000	8.7000	3.2000	15.2000	3.9000	3	1.1000	?	12.4000	12.5000	0.7000	0.7000	0.5000	2.4000	1.1000	16.7000	6.1000	6.6000	13.7000	11.4000
WHO_underweight BMI<18(crude) AdultMF	16.4000	13.7000	1.3000	1.7000	0.9000	2.6000	1.1000	1.6000	2.3000	12.9000	0.9000	9.9000	12	21	0.9000	2.9000	2.4000	1.4000	1.3000	3.6000	1.7000	2.7000	5.8000	10.8000	9.7000	14.9000	1.1000	1.9000	0.7000	8.3000	7.3000	16	13.2000	2.3000	10.3000	8.2000	1.8000	4.1000	1.1000	0.8000	0.8000	8.3000	1.7000	3.3000	3.6000	1.3000	1.5000	17.1000	0.6000	1.2000	16	0.8000	1.9000	1.6000	9.3000	1	2.4000	8.9000	11.1000	10.4000	9.9000	13.3000	0.5000	2.2000	5	?	2.9000	0.9000	4.6000	1.4000	12.4000	23.3000	0.8000	3.7000	2.7000	1.1000	0.9000	0.8000	4.1000	1.4000	7	2.8000	11.9000	3.4000	13.6000	3.9000	1	11.6000	2	8.6000	2	13.9000	8.6000	0.8000	1.1000	1.3000	3.2000	1.7000	14.6000	9.4000	1.4000	10.7000	0.7000	14.2000	1.3000	2.4000	11.5000	9	7.8000	11.3000	6.6000	10.1000	13.4000	10.5000	2.5000	0.9000	1	16.8000	1	4	15	2.3000	1.3000	12.3000	2.6000	1.3000	0.9000	2.1000	1.3000	1.3000	1.4000	9.7000	2	?	12	5.9000	10.4000	2.2000	11.2000	1.5000	?	3.3000	1.4000	1.4000	1.1000	8.1000	2.9000	13.7000	9.9000	8.3000	4.3000	16.9000	3.5000	3.1000	1.4000	?	11.3000	11.4000	1.2000	1	1.1000	3.4000	1.5000	17.5000	7.7000	4.8000	11.5000	8.6000
MERS Cases per 1K pop	0	0	0	0.00748972	0	0	0	0.00011108	0	0	0	?	?	0	0	0	0	0	0	0	0	0	0	0	0	?	0	0	0	0	0	0	0	0	?	0	0	0	0	0	3.5816e-05	0	0	0	4.5682e-05	0	9.7883e-06	?	4.2778e-05	0	0	0	0	3.0646e-05	0	5.8948e-05	0	0	0	?	?	?	9.5905e-05	0	0	0	0	0	0	0	0	0	0	5.9594e-05	0	0	0	1.6537e-05	0	0.00186373	0	0	0	0	0	0.00358915	0.00070338	0	0.00014646	0	0	0	0	0	0	0	0	0	0	0	0	0	0	0	0	0	0	0	0	?	3.0931e-05	0	0	0	0	0.00011674	0	0	0	0.00098143	0	0	0	1.8272e-05	0	0	0	0	0.00347611	0	0	0	0.02959737	0	0	0	0	0	0	0	?	0	0	0	0	0	0	0	?	1.433e-05	0	0	0	0.00025406	1.1868e-05	0	0	0	0	0	6.0452e-06	?	0	0	3.3595e-05	0	0	0
MERS Deaths per 1K pop	0	0	0	0.00101212	0	0	0	0	0	0	0	?	?	0	0	0	0	0	0	0	0	0	0	0	0	?	0	0	0	0	0	0	0	0	?	0	0	0	0	0	1.1939e-05	0	0	0	2.2841e-05	0	0	?	0	0	0	0	0	1.5323e-05	0	4.4211e-05	0	0	0	?	?	?	9.5905e-05	0	0	0	0	0	0	0	0	0	0	2.3838e-05	0	0	0	0	0	0.00058855	0	0	0	0	0	0.00074124	0.00023446	0	0	0	0	0	0	0	0	0	0	0	0	0	0	0	0	0	0	0	0	0	0	?	3.0931e-05	0	0	0	0	0	0	0	0	0.00058886	0	0	0	0	0	0	0	0	0.00139045	0	0	0	0.01300098	0	0	0	0	0	0	0	?	0	0	0	0	0	0	0	?	0	0	0	0	8.4687e-05	1.1868e-05	0	0	0	0	0	0	?	0	0	3.3595e-05	0	0	0
SARS Cases per 1K pop	0	0	0	0	0	0	0.00023553	0	0	0	0	?	?	0	0	0	0	0	0	0	0	0	0	0	0	?	0.00665526	0.00011562	0	0	0	0	0	0	?	0	0	0	0	0	0.00010745	0	0	0	0	0	0	?	2.1389e-05	0	0	0	0	0.00010726	0	5.8948e-05	0	0	0	?	?	?	0	0	0	0.2343	0	0	0	0	7.3185e-06	2.1757e-06	0.00020271	0	0	0	0	6.615e-05	0	0	0	0	0	0	0	5.8519e-05	0.00023446	0	0	0	0	0	0	0	0	0	0	0	0	0	0	0	0	0	0	0.00274921	0	0	0	?	0.00015465	0	0	0	0	0	0	0	0.00019992	0	0	0	0	0.00012791	0	0	0	0	0	5.1955e-05	6.8526e-06	0	0	0	0	0.04070798	0	0	0	0	?	0	0	0	0.00049534	0	0	0	?	0.00012897	0	0	0	0	0	0.01452968	0	0	0	0	8.161e-05	?	0	0.00064771	0	1.6879e-05	0	0
SARS Deaths per 1K pop	0	0	0	0	0	0	0	0	0	0	0	?	?	0	0	0	0	0	0	0	0	0	0	0	0	?	0.00116666	0	0	0	0	0	0	0	?	0	0	0	0	0	0	0	0	0	0	0	0	?	0	0	0	0	0	1.5323e-05	0	0	0	0	0	?	?	?	0	0	0	0.03990966	0	0	0	0	0	0	0	0	0	0	0	0	0	0	0	0	0	0	0	0	0	0	0	0	0	0	0	0	0	0	0	0	0	0	0	0	0	0	0	0	0	0	0	?	6.1861e-05	0	0	0	0	0	0	0	0	0	0	0	0	1.8272e-05	0	0	0	0	0	0	0	0	0	0	0	0.00564438	0	0	0	0	?	0	0	0	0	0	0	0	?	2.8659e-05	0	0	0	0	0	0.00306551	0	0	0	0	0	?	0	5.1406e-05	0	1.6879e-05	0	0
Ebola Cases per 1K pop	0	0	0	0	0	0	0	0	0	0	0	?	?	0	0	0	0	0	0	0	0	0	0	0	0	?	0	0	0	0	0	0	0	0	?	0	0	0	0	0	0	0	0	0	0	0	0	?	2.1389e-05	0	0	0	0	0	0	1.4737e-05	0	0	0.2909	?	?	?	0	0	0	0	0	0	0	0	0	0	0	0	0	0	0	1.6537e-05	0	0	0	0	0	0	0	0	0	0	0	2.1152	0	0	0	0	0	0	0	0	0	0	0	0.00039612	0	0	0	0	0	0	0	?	0	0	0	9.7244e-05	0	0	0	0	0	0	0	0	0	0	0	0	0	0	0	0	0	0	0	0	5.987e-05	0	1.7738	0	0	0	?	0	0	0	0	0	0	0	?	0	0	0	0	0	0	0	0	0	0	0	1.209e-05	?	0	0	0	0	0	0
Ebola Deaths per 1K pop	0	0	0	0	0	0	0	0	0	0	0	?	?	0	0	0	0	0	0	0	0	0	0	0	0	?	0	0	0	0	0	0	0	0	?	0	0	0	0	0	0	0	0	0	0	0	0	?	0	0	0	0	0	0	0	0	0	0	0.1941	?	?	?	0	0	0	0	0	0	0	0	0	0	0	0	0	0	0	0	0	0	0	0	0	0	0	0	0	0	0	0.9529	0	0	0	0	0	0	0	0	0	0	0	0.00029709	0	0	0	0	0	0	0	?	0	0	0	3.8898e-05	0	0	0	0	0	0	0	0	0	0	0	0	0	0	0	0	0	0	0	0	0	0	0.4968	0	0	0	?	0	0	0	0	0	0	0	?	0	0	0	0	0	0	0	0	0	0	0	3.0226e-06	?	0	0	0	0	0	0
H1N1 Cases per 1K pop	0.02195705	0.00112914	0.1480	0.01265156	0.2537	0.04016471	1.4714	0.1071	0.00138182	0.00059036	6.6439	?	?	0.00616829	0.1102	0.7814	0.07380468	0.2175	0.01079414	0.1234	0.1981	0.2739	2.2213	0.1180	0.01320629	?	0.6848	1.2973	0.6417	0.00034197	0.00015103	0.00248596	0.00381432	0.08478070	?	0.2124	0.3668	0.08589973	0.2461	0.2283	2.6547	0.00912081	0.1124	0.04530043	0.02092235	0.1278	0.1548	?	0.03289604	0.5564	0.00016565	1.1050	0.2612	30.3393	0.00180105	0.4194	0.3258	0.02179625	0.00022902	?	?	?	1.7241	0.06541376	0.03434053	4.4193	0.05661802	12.2359	0.00798900	0.02928923	0.00401787	0.02450062	0.6464	0.04376596	0.07174817	1.9821	0.4708	50.6862	0.06452448	0.2975	0.09197952	0.00090630	0.00777060	0.00936336	0.03179830	2.1055	2.0325	0.03330390	0.2692	0	0.1113	0.02999164	0.03036194	0.02495393	0.5327	0.6638	0.07837651	0.6256	0.03174665	0.06485048	0.5490	0.00143595	1.6265	0.00251932	0.1895	0.3846	0.00182850	0.00323396	0.05426235	?	0.3777	0.02956446	0.00203151	5.3484e-05	0.3282	0.08598028	2.3357	0.00591260	0.6395	1.2462	0.00114734	0.1887	0.2783	0.04761744	0.00134349	0.05347444	16.3665	0.1200	0.1912	0.3640	0.1736	0.03729901	0.4171	0.00331386	0.01945779	0.2082	0	0.1286	0.00012617	0.07951875	?	0.1877	0.1749	0.4762	1.0883	0.00431351	0.02588545	6.1045e-05	?	0.4571	0.00168100	0.00531831	0.1508	0.1016	0.1462	0.2299	0.01292517	0.00576727	0.01129047	0.1584	0.3436	?	0.07689283	0.1150	0.1693	0.2134	0.03959529	0.08878901
H1N1 Deaths per 1K pop	0.00043760	0	0.00416950	0.00060727	0.01386151	0.00101256	0.00734061	0.00444336	0	0	0.00163998	?	?	4.254e-05	0.00575343	0.00471759	0.01017996	0.00396056	0.00931260	0	0.00506034	0.01005016	0.00457533	0	0	?	0.01137493	0.00208107	0.00816647	0	0	0	0	0.00535043	?	0	0.01316249	0.00609155	0.00828753	0.00952613	0.00308014	0	0.00569894	0.00212202	0.00130194	0.01135090	0.00272115	?	0.00641665	0.01583156	0	0.01010824	0	0.00527107	0	0.00698529	0.00827117	9.6729e-05	0	?	?	?	0.01428990	0.00134182	0	0.01067817	0.00181986	0.00633037	0	0.01386840	3.6593e-05	0.00146788	0.00527051	0.00175207	0.00104633	0.00586405	0.01022007	0.00403514	0.00236477	0.00186373	0.00156514	0	0	0	0.00035930	0.00487656	0.00703385	0.00013762	0.00073230	?	0.00014570	0.00224237	0	0.00844030	0.00479934	0.01801107	0.00173567	0.01140112	0.00010860	0.00185287	0.01021594	0	0.01132634	0	0.01114543	0.00916402	6.4158e-05	0	0.00629129	?	0.00284561	0.00039419	0	9.7244e-06	0.00166217	0.00361899	0.00535280	0.00010313	0.00999580	0.00647745	0.00011337	0.00278497	0.00677148	0.00029236	0	0.00478205	0.01196194	0.00757889	0.00347611	0.00633852	0.00413898	0	0.00368169	0.00011427	0	0.00359188	?	0.00508982	0	0.00949648	?	0.00341185	0.01025748	0.00913938	0.00287297	0	0.00870484	0	?	0.00356805	0	0	0.00357367	0.00203249	0.00778521	0.00201568	1.6786e-05	0	0.00486816	0.00950253	0.01037651	?	0.00474647	0.00059631	0.00104144	0.00156976	0	0
Global Opportunity Index 2018	?	143	73	28	86	57	4	14	68	146	12	124	137	113	47	44	?	98	?	125	104	95	?	83	51	?	9	6	34	112	127	?	?	70	?	?	49	?	25	32	18	140	11	94	106	107	114	?	30	23	118	21	?	26	145	5	29	78	129	126	138	?	62	100	102	1	96	45	?	42	66	63	10	101	132	16	22	43	80	93	19	39	109	79	75	15	59	99	108	135	?	88	117	36	20	38	81	69	121	?	61	134	33	?	64	71	136	131	31	130	24	?	139	111	92	3	13	105	8	65	119	56	58	84	?	35	37	91	46	53	55	77	48	147	110	2	120	89	?	85	?	122	52	41	7	116	?	133	128	27	87	?	82	90	74	?	115	123	76	54	17	?	142	60	144	67	97	141
Global Opportunity Index 2019	?	144	63	26	89	59	11	21	52	139	15	133	140	121	43	42	?	97	?	124	107	69	?	91	86	?	13	9	39	128	132	?	?	67	?	?	55	?	37	32	10	110	5	92	118	111	115	?	24	28	134	16	?	18	131	3	41	98	122	112	?	?	75	90	96	1	109	61	?	49	56	73	17	102	?	22	23	36	76	81	8	50	85	79	103	19	58	108	87	123	?	88	106	30	20	34	83	80	113	?	54	138	27	?	57	72	129	141	40	119	25	?	135	114	95	7	14	101	12	53	116	70	62	84	?	46	29	93	38	65	51	78	66	137	126	6	136	100	?	77	?	117	45	31	2	?	?	143	127	35	94	?	71	82	60	?	120	105	99	48	4	?	130	68	142	44	104	125
Government (executive) is a woman	0	0	0	0	0	0	0	0	0	0	1	0	0	1	0	0	0	0	0	0	1	0	0	0	0	0	0	1	0	0	0	0	0	0	0	0	0	0	0	0	1	0	1	0	0	0	0	0	0	1	0	1	0	0	0	0	0	0	0	0	0	0	0	0	0	0	0	0	0	0	0	0	0	0	0	1	0	0	0	0	0	0	0	0	0	0	0	0	0	0	0	0	0	0	0	0	0	0	0	0	0	0	0	0	0	0	0	0	0	0	0	1	0	0	0	0	1	0	1	0	0	0	0	0	0	0	0	0	0	0	0	0	0	0	0	0	0	0	0	1	0	0	1	0	0	0	0	0	0	0	0	0	0	0	0	1	0	0	0	0	0	0	0	0	0	0	0	0
UN_Population 0-4 years per 1K pop	141.5754	158.3849	59.4154	51.2135	82.1505	72.5665	61.2372	45.2112	85.2783	156.8680	55.6729	143.8772	151.5621	89.3339	48.6165	62.5081	67.4422	50.8779	61.1668	97.2319	102.9221	68.7271	79.3820	80.8159	114.1705	151.5854	51.7042	49.2521	64.9129	140.9681	144.2334	157.8921	141.6748	72.1915	134.8038	96.6738	70.3309	55.7068	54.6148	51.3664	41.6655	100.6329	50.9450	92.2616	106.2106	91.3747	121.3751	142.2849	47.9110	53.6012	135.1341	54.1513	105.1447	59.6059	127.4245	60.2739	71.9341	127.3598	145.8076	151.4349	145.1313	125.8473	45.5550	111.2593	95.3904	?	100.6992	49.6690	111.4948	46.2625	89.2860	86.3030	71.9627	82.8359	130.7909	66.2638	89.3712	43.6589	79.7266	112.8047	42.6856	103.9581	131.1870	118.5002	105.9943	44.0841	70.8074	107.4808	89.7802	137.3148	96.6015	80.8186	113.9741	55.4124	50.2331	53.5035	93.5637	55.0228	133.9368	69.1121	86.9441	161.9157	48.2502	84.0387	59.2300	110.8847	148.8466	135.3951	54.1837	145.6714	77.3265	127.3243	169.1539	151.2144	101.3926	52.0084	57.0351	96.2516	61.7741	75.3740	117.4553	89.5833	85.0231	105.0653	117.5557	49.9341	43.2395	96.4203	44.8419	51.0719	63.7979	130.7787	85.7144	135.0684	146.6818	37.1161	138.1490	89.7658	157.0826	49.8851	153.8110	90.2435	51.8369	52.4312	58.1529	125.0917	118.5462	160.5486	139.2089	55.0254	129.2267	119.2821	69.0433	86.3808	80.4630	?	147.2127	154.1594	56.6809	68.5334	60.1493	98.4229	100.9065	78.5480	133.0361	98.4054	149.9822	152.2482
UN_Population 5-9 years per 1K pop	134.6253	133.6659	56.9832	45.4444	79.7147	67.1662	60.0595	44.6558	68.9925	129.0366	56.3634	124.8589	131.8974	92.3724	53.3631	56.4932	79.4037	56.0571	54.6057	95.4686	100.3490	70.6100	71.8327	86.2642	105.2243	141.2171	51.9694	46.7085	64.3894	123.1096	126.8650	131.0168	125.3277	75.1421	119.8256	92.5333	69.5451	53.4997	54.2005	53.3276	41.9043	90.2960	57.5075	90.6009	87.4810	87.9695	94.9466	144.5434	53.2582	58.0491	122.0566	55.4148	99.2289	60.9850	104.0108	57.9160	63.9136	113.4953	130.5398	126.5415	125.2712	103.6810	52.1725	107.9047	90.8116	?	104.1367	51.6168	107.9832	49.9883	84.5289	92.1049	71.9627	74.2543	113.8504	68.0230	80.1297	46.9664	77.0240	111.8238	43.9503	85.8321	125.9694	92.4056	98.8083	44.4742	65.6492	105.1412	85.0934	124.8316	91.0648	81.7529	102.7635	51.0088	48.1534	56.6819	85.1565	53.7835	121.6291	61.5153	86.9441	138.6435	45.9849	89.9232	62.8921	86.1418	130.8823	116.4225	63.3847	135.1914	75.4706	111.9507	136.4011	128.3621	98.5216	54.6351	58.6963	101.4079	63.1735	59.4748	107.0249	85.1738	89.8816	99.5837	111.8459	52.5762	48.1419	95.7186	41.3658	56.6311	55.7118	120.7188	79.3865	122.9556	126.3259	40.7080	126.8459	91.4625	136.2644	55.7203	135.9260	88.3670	51.8369	50.0261	57.6575	128.5425	117.9735	136.1306	125.8932	59.0377	102.9611	119.2821	69.0433	72.3228	78.8016	?	129.7553	134.2042	55.0811	67.6696	63.4741	87.6532	100.5549	73.5103	120.2700	92.8353	133.0751	130.6910
UN_Population 10-14 years per 1K pop	121.2400	108.6417	71.2290	36.2341	78.3862	58.7282	56.1341	46.2110	62.9717	103.7353	53.6877	108.3213	112.2327	96.6264	45.7398	49.5347	81.4396	52.4012	46.6688	98.9952	98.6337	76.7295	77.3231	91.4530	95.8521	128.3603	49.3179	45.8992	63.8660	111.7106	109.1190	107.1651	104.9846	82.0268	105.1931	93.6134	71.1167	57.5608	53.7861	44.9222	45.4858	92.1201	56.9894	90.2318	66.6957	87.9695	85.3541	112.6422	47.6971	48.3240	114.2101	52.7073	85.0534	60.6785	87.3511	52.3160	55.3917	102.2102	116.7987	107.0416	106.9389	84.3749	51.0216	109.5820	99.9691	?	106.1588	48.6951	103.5936	49.9883	85.9926	92.1049	62.2326	66.3879	103.6362	62.4522	72.3015	46.8010	83.4426	102.0147	44.8199	60.2424	112.5525	77.2093	89.2269	48.1804	54.1606	99.2236	86.7045	110.7633	82.1769	79.4171	104.6319	50.6418	50.0731	49.7423	81.9021	50.3136	110.0454	48.3599	87.7204	113.3905	45.5319	95.4400	62.5736	66.8974	114.5220	101.5463	74.4731	114.7555	81.9660	97.7598	110.2817	108.9133	94.1395	58.9546	56.6659	112.0643	59.3751	48.0902	100.6760	81.6925	84.7195	95.9292	104.1208	46.4995	51.8678	93.6133	33.8573	52.9942	48.1739	106.0159	70.4699	111.0714	106.5688	42.9315	112.1519	95.6268	117.3388	58.5807	118.0410	87.5140	48.1735	43.6766	51.5153	119.0528	104.8017	115.3752	109.1882	62.9067	86.4663	120.0418	64.4690	66.9028	79.2763	?	109.1086	114.0297	45.0248	71.1250	62.5674	75.9860	98.4453	67.3416	108.8477	82.5390	116.7134	113.1757
UN_Population 15-19 years per 1K pop	104.5084	89.1106	83.3900	33.6025	77.2790	61.4284	58.4894	50.7654	71.1640	89.3979	54.4645	93.4375	94.4865	94.8033	43.8699	43.8736	83.2211	70.6807	48.4678	96.9800	93.4876	81.4369	80.7546	97.4201	86.0539	108.6604	56.4769	50.1770	69.6244	98.4117	92.8833	87.7925	87.9110	83.9939	93.7866	91.8131	78.3856	63.2992	64.6427	42.5874	50.2612	91.4107	62.1702	89.9550	68.9798	87.4019	82.6134	86.6696	47.6971	43.8760	102.8763	54.6928	81.4816	58.6866	80.5971	56.4423	60.6552	93.8271	101.5309	94.5949	94.2080	70.4316	51.9807	102.3138	107.0916	?	104.1367	59.1646	97.4482	53.0932	83.7971	89.9291	56.3539	67.1030	95.1660	64.2114	67.0828	46.8010	92.2261	91.7151	47.2703	59.7093	98.5766	79.8188	94.0176	62.6150	51.1126	98.3979	88.6085	93.1284	79.6999	74.2784	100.8951	62.3848	54.2325	46.1931	80.2749	60.2276	97.7377	62.2565	85.3916	91.1086	54.8195	91.3944	66.3949	70.2575	94.6331	89.6885	74.3158	97.9876	87.2242	98.9424	87.4791	90.4369	91.8729	58.9546	60.3575	114.8144	63.7732	46.1273	95.6875	79.6038	82.8975	93.1884	94.7163	52.8404	53.6326	96.9817	34.7611	55.5920	44.8847	92.8606	66.4431	96.9018	92.7987	63.6276	97.4578	104.2641	100.3058	60.2970	104.6273	85.1257	53.1191	45.4564	50.1284	111.2884	104.2290	95.8408	91.7568	69.0684	89.8283	104.0869	62.1103	70.0362	79.2763	?	89.6369	94.2938	48.9101	74.0046	64.6832	83.7641	94.9294	71.1456	100.1130	82.0327	96.5340	101.7234
UN_Population 20-39 years per 1K pop	246.3411	232.2369	287.6955	525.2926	290.0730	318.6175	268.5015	252.1609	329.6639	257.2297	249.4492	247.2372	243.6505	323.3035	273.2879	365.6135	292.6737	282.7229	295.2516	297.2375	288.1818	318.6864	338.5744	348.9482	305.0226	248.8407	263.2939	257.8219	291.0612	254.9584	261.6590	227.3198	256.1044	300.9617	274.2163	334.8480	314.3281	256.9046	325.7000	279.2463	233.9954	324.2953	241.7731	300.7727	319.7739	291.1505	290.7129	282.0291	260.9439	269.8905	251.0879	250.9010	309.1835	237.5044	300.3256	257.8957	283.2248	275.6774	237.4144	250.1787	265.8194	307.4679	258.9444	290.7278	286.1711	?	302.2998	265.3885	307.2692	279.4378	302.6209	311.1258	263.5256	361.1407	274.0381	274.4377	241.3676	231.5244	307.4203	289.3686	229.2374	306.5430	277.6544	302.3905	313.7911	282.8403	356.3816	306.8913	306.1021	253.6262	336.5755	283.5658	324.1721	279.2638	260.7641	284.4689	301.0309	351.9476	254.1180	385.3972	300.4231	229.2568	283.1584	310.7776	280.2280	326.8501	240.2717	265.1846	298.8361	250.4710	327.8642	294.8562	199.4192	247.4860	320.3463	242.2391	258.4112	268.1294	243.8976	429.8673	284.3416	280.8181	290.9005	292.3557	278.7749	303.8320	249.0437	312.9800	510.9887	281.0771	304.2565	272.3911	345.1588	251.3963	252.0532	297.6129	267.5067	302.3042	218.9063	275.7413	273.6405	288.3014	307.7243	263.5990	254.6045	300.2200	354.4932	230.1400	262.6811	279.4260	287.8708	251.4800	319.4858	312.4953	295.5059	?	246.7533	230.2524	308.5453	278.1651	263.5687	326.0818	335.4173	332.0814	284.8853	325.7676	248.1523	284.9602
UN_Population 40-59 years per 1K pop	102.1917	98.2658	266.1531	229.7522	203.7154	253.1389	245.3413	291.0404	243.7934	88.5545	271.0278	114.1095	101.2013	184.7448	290.5482	197.5492	251.4449	307.7049	288.9021	163.2287	159.5292	231.6008	235.6295	162.1507	140.5830	112.3930	270.4529	284.4134	241.8530	112.8505	106.8535	103.6937	128.7787	212.4435	125.5865	170.8445	229.8524	318.7030	238.6809	271.7748	294.8819	167.2148	269.4043	192.8267	177.9313	184.4521	159.5495	114.6184	301.5827	268.3827	108.1073	254.5111	210.9592	263.5533	130.1261	259.3694	270.6927	142.8364	100.0041	99.9885	106.9389	109.4014	291.5523	126.3548	211.1307	?	144.5782	284.8666	144.8555	280.4728	219.5557	194.3630	247.3086	201.4283	123.5663	247.7563	180.4821	305.9430	219.9237	151.0602	271.9229	219.6447	114.4160	179.5923	165.2793	327.7046	262.5970	152.7576	209.4383	121.4632	190.8718	239.6528	146.2044	313.3920	270.3628	296.6529	203.9416	270.1569	119.0952	166.7584	204.1635	94.5746	255.9752	215.1537	264.3060	197.3319	99.4449	122.0280	272.0981	97.9876	199.1929	131.2662	91.6250	114.7479	164.7064	283.6824	260.2570	158.4714	245.8967	148.1962	141.9441	203.0709	192.8203	177.2407	150.0235	269.4858	296.1071	159.9988	206.4811	290.9486	278.2165	117.6234	217.1624	123.4127	107.1675	323.2692	116.9243	185.0842	101.5675	268.8763	124.3008	221.7703	278.4172	290.5362	250.6418	114.7392	166.0792	89.1258	118.8723	305.2192	148.1379	136.7565	253.7304	227.8082	211.2451	?	106.0871	86.6187	285.6901	234.3958	256.0123	188.1701	225.3695	233.3823	103.8084	178.9190	93.2616	107.1127
UN_Population 60+ years per 1K pop	35.2651	30.3647	179.6360	16.5988	141.7151	155.9336	189.5997	234.3875	88.0420	31.3736	233.9125	43.3285	33.3341	68.0639	279.0413	33.3770	96.7096	224.5332	204.2421	60.2032	88.3415	114.8589	66.7998	76.5351	55.8072	41.4734	212.6503	225.4496	144.4836	40.6566	37.7574	39.7530	36.6901	107.2053	42.2846	64.4492	119.8376	194.2234	170.7231	246.5586	268.6171	60.4000	243.5000	91.3389	81.0855	90.2396	70.0843	60.9793	239.5551	248.7817	45.5969	267.1464	78.4679	246.6981	47.2776	226.9482	203.0195	42.8832	40.9177	35.1827	40.2294	34.6080	271.4121	60.3819	86.1057	?	59.7522	270.2580	66.2824	252.5290	80.1378	84.8525	169.0618	83.0743	44.8426	185.0109	136.9924	281.1368	116.5494	50.1245	331.9990	100.7594	32.0514	64.1620	62.8780	181.6030	37.7483	56.5616	91.6842	44.1864	59.1557	137.3449	69.5989	263.8511	172.7762	271.2255	93.2925	166.3076	40.9050	49.1011	93.9307	34.6609	249.1794	82.7514	202.2100	56.5115	38.8156	42.4727	152.5637	35.3699	87.2242	50.8509	34.5356	39.3838	69.2069	238.1531	208.5748	77.6888	184.9223	31.6021	57.5939	99.7949	98.6876	68.2468	50.0451	228.0061	274.5364	82.9467	19.8138	246.7867	198.7261	39.7753	47.1717	47.5368	41.6097	149.6617	41.9471	107.0404	39.1129	247.1374	48.8261	92.4612	205.1495	250.1305	243.7070	54.5227	64.7136	33.9411	40.1890	154.7590	43.0756	57.0579	141.5172	110.9401	107.6401	?	34.9148	25.8760	227.6379	188.6109	199.1878	63.7206	101.9612	97.1569	39.3061	73.5931	28.2512	40.8914
UN_Population 65+ years per 1K pop	21.9571	19.3785	126.8223	8.7549	102.3006	107.3309	139.7464	182.1779	54.4834	17.9639	176.9449	28.1966	20.9117	48.4348	207.1235	18.8114	63.6247	151.4152	142.8637	40.0515	62.9540	77.2003	38.6615	54.2232	34.6772	26.3356	153.2567	172.2666	99.4634	24.6979	24.0137	25.7554	22.7043	71.9948	25.9238	42.6661	82.7076	140.3706	123.4842	178.3814	207.7306	39.9289	186.5107	61.7230	53.2195	60.7273	46.2008	41.2175	186.0829	186.9632	30.3398	200.3598	48.2192	186.9390	31.7886	173.8954	144.6201	26.9874	25.1155	22.9434	23.6284	21.1652	212.9099	40.9814	56.0895	?	39.9359	198.4327	43.5444	176.9773	50.8637	53.3773	120.6136	54.3499	27.4038	132.8208	97.4168	219.9482	83.1048	34.1357	263.2277	63.4411	18.8209	39.6024	38.2657	127.5707	19.0617	35.6434	60.4881	28.1367	39.6314	91.5633	46.1969	201.0993	126.8625	206.5976	59.9350	101.3708	24.8688	33.1664	63.5779	21.8363	184.6193	50.0186	137.5665	35.4342	25.1499	27.1653	98.3014	23.1083	55.9844	34.1371	21.3515	24.1165	44.7276	177.4474	156.5234	51.5634	135.1432	19.0987	39.0006	69.6243	67.7148	42.9397	29.4449	157.9927	210.8047	55.1575	8.8989	175.6082	134.9967	23.6795	27.5552	30.6246	26.7021	86.5472	26.8763	75.7303	24.3510	172.7674	32.7296	63.1193	139.9413	179.4205	189.2197	37.6138	41.1189	21.0606	24.8155	104.4623	26.1605	39.8873	94.3448	72.5768	73.3424	?	21.9896	15.7887	160.9007	142.2501	142.0611	37.6939	67.1538	63.4347	24.8939	47.0928	17.8342	26.4750
UN_Population 70+ years per 1K pop	11.8666	10.9557	85.4747	4.5849	68.8647	74.5916	94.6036	132.1901	36.7171	10.5422	125.1562	16.9510	11.7988	31.1149	137.0755	11.2043	40.2108	101.4512	97.5706	25.9453	41.5977	48.9563	22.5793	35.1543	19.9798	15.7184	102.6130	121.3959	66.4834	13.9448	13.7437	14.8934	12.7144	46.2261	15.4391	32.5847	53.0429	96.2289	82.3781	114.8739	156.3949	23.1060	121.0592	40.3183	34.9467	40.3524	26.3306	24.3635	136.2469	133.4375	17.9598	131.0462	26.2304	129.0185	19.6765	120.5478	100.7578	14.7350	14.7334	12.8201	13.1891	12.3702	156.3257	27.3955	33.8318	?	26.0847	142.4333	27.7420	121.0897	30.7744	32.2004	78.2468	34.8030	17.5135	89.1336	63.8211	160.4134	55.7410	21.3838	187.3423	43.2892	10.1372	25.0201	22.1570	86.0225	10.2694	21.3310	38.9584	17.1396	25.7895	52.7890	28.5869	148.2557	89.2677	152.0346	39.3239	69.8938	14.8054	23.1609	41.6866	12.8245	117.1143	29.7905	92.8255	22.0547	14.5318	16.0620	58.2730	13.1523	32.4771	22.0354	11.5671	12.7390	30.3725	117.3254	103.7337	31.4880	89.7623	12.6408	24.1260	46.4162	44.9408	25.2157	16.1219	103.3029	151.9755	34.9471	3.7890	120.5358	91.8252	13.5422	16.6827	18.0320	16.0452	51.8257	15.3220	51.3609	13.5634	111.2118	19.2264	39.9187	91.2183	128.4324	129.7789	23.1204	26.3436	12.3922	13.5577	68.2086	16.0745	23.1726	58.8940	48.5257	47.7082	?	12.1362	8.7715	112.9047	102.2242	94.6067	25.0096	41.8393	44.1062	13.9755	28.3570	10.1988	16.9090
UN_Birth rate (births per 1000)	33.3000	45	13.6000	10.6000	17.4000	13	13.3000	9.6200	19.9000	43.5000	11.5000	35.6000	39.5000	19.4000	9.4600	14.2000	15	8.8200	11.8000	22.8000	23.6000	14.5000	15.7000	17.4000	24.6000	33.4000	10.8000	10.4000	13.1000	36.9000	36.2000	41.5000	36	15.5000	33.4000	21.1000	14.5000	10.1000	11.2000	10.1000	8.5100	24.7000	10.4000	20.5000	23.7000	20.5000	27.3000	33.4000	8.9000	10.7000	31.9000	10.7000	19.7000	12.2000	29.7000	12.6000	13.4000	32.3000	36.4000	41.7000	36.6000	34.6000	8.3900	26.8000	19.3000	?	20.9000	9.4800	24.6000	9.3400	19.6000	19.7000	14.4000	17.1000	34.2000	13.2000	20.7000	8.3800	17.2000	26.5000	8.1700	21.5000	34.1000	26	23.8000	9.0900	19.6000	26.3000	15.4000	34.6000	20.3000	15.6000	28.5000	10.3000	11.4000	10	20.4000	10.6000	34.2000	20.8000	18.5000	42.9000	8.9200	17.5000	11.4000	23.4000	38.8000	33	11	38.5000	16.8000	29.4000	49.2000	39.1000	19.9000	10.5000	11.8000	20.2000	13.2000	19.3000	28.8000	19.1000	19.6000	23.3000	28.1000	10	7.9800	21.2000	11.8000	9.1700	12.7000	31.2000	19.7000	32.6000	37.5000	8.9500	35.5000	17.2000	43.4000	10.2000	36.4000	17.9000	10.5000	10.4000	12.2000	29.4000	22.5000	44.8000	35.1000	10.5000	30.2000	37.1000	14	17.9000	16.5000	?	38.5000	42.5000	10.8000	14.2000	12.5000	22.4000	19.3000	16.9000	31.9000	20.4000	39.7000	34.5000
UN_Death rate (deaths per 1000)	6.9300	9.0500	7.3700	1.3800	7.6400	9.8200	6.5500	9.6400	6.6800	8.5200	9.7900	9.3300	8.8200	5.5500	15.1000	2.3500	6.6700	10.3000	12.8000	4.6200	6.8900	6.2500	4.1600	6.2600	6.2600	13.6000	7.5000	8.0300	5.9200	10.8000	10	10.2000	7.1800	5.4100	7.4900	5.8100	4.8600	8.5000	6.8400	10.4000	11	7.8400	9.5100	6.0800	4.7100	5.1000	5.9700	7.6900	8.7100	11.5000	7.0200	9.6200	8.1700	8.9900	7.4500	9.1800	13.1000	7.6600	9.3400	8.3300	10.2000	10	10.5000	4.8300	7.2100	?	4.4200	12.7000	8.8900	12.6000	6.4200	7.1900	6.1000	4.8000	4.9600	6.5400	5.3800	10.3000	7.5200	3.8100	10.1000	7.8900	5.9300	6.1900	6.1000	5.6300	2.4500	6.6900	4.1100	8.2100	5.1100	6.3700	15.8000	13.4000	7.2000	14.1000	5.1200	11.4000	6.4700	3.0600	5.7600	10.6000	7.9700	8.2900	10.4000	6.2800	10	7.6100	7.8000	7.4200	4.8800	8.6700	9.1400	12.7000	5.0300	8.4600	8.0500	6.5000	6.9100	2.5400	7.1100	5	5.3500	5.8000	7.7500	9.9200	10.4000	5.4200	1.1300	12.7000	12.9000	5.6000	3.4100	7.4300	6.1400	4.2500	12.6000	6.9600	11.5000	13.1000	10.8000	7.1600	9.7400	9.6200	9.2900	11.2000	5.7700	12.8000	8.8400	7.3900	5.2000	6.1700	8.0700	6.3000	5.4000	?	7.1600	7.3400	15.1000	9.4400	8.3900	5.9700	6.4100	6.1300	5.9700	9.7700	7.1700	8.6700
GM_New births (total) per 1K pop	27.8003	34.4846	13.7246	9.9492	16.6737	13.1970	12.4830	9.1200	19.0494	41.1568	11.2209	32.0830	34.3893	19.0214	9.7233	11.6171	14.8373	10.2365	11.8524	20.6303	21.6994	14.2161	15.1901	17.5123	23.6435	34.0082	10.2613	9.9429	12.2497	31.8793	31.9805	36.0576	30.3329	14.6940	30.4173	19.8028	13.7126	10.1526	10.8567	9.9931	8.1779	22.2953	10.1890	19.9285	21.3792	18.7857	24.3729	49.4045	8.8336	10.6298	27.7243	10.5776	19.6449	11.9825	23.0985	11.9811	13.5346	28.5028	35.1160	34.4774	34.4241	20.9507	8.8329	24.4882	18.8237	?	17.0865	9.7877	23.0891	9.5319	18.4427	18.7111	13.8452	16.0904	30.8916	12.7836	18.1569	8.2853	16.2494	19.5201	8.1419	20.0986	29.2562	23.6386	22.2169	8.9143	17.5612	24.6339	12.5370	30.9107	18.7958	15.0893	28.3534	10.9724	10.3026	10.5418	18.9568	10.6328	30.0815	14.0077	18.2427	37.5328	8.4494	17.3594	11.4002	21.1078	34.9661	28.8900	10.9311	34.8459	15.7437	28.4607	40.7545	34.6675	18.2839	10.3316	11.3147	19.8347	11.9750	15.9973	24.7155	17.4293	18.6747	21.4699	24.0709	10.2246	8.1184	19.7893	9.1074	9.3000	12.4718	28.0903	17.8044	30.1676	33.9464	8.5692	28.7601	16.1949	29.7132	10.3432	39.8836	16.6157	10.4406	10.3419	11.7891	32.5238	25.0837	38.4584	31.1102	10.2456	26.8960	33.3534	13.5799	17.1068	15.3093	?	34.5790	36.6211	11.0619	13.9946	12.1810	19.9538	21.0603	16.2442	28.7573	18.7359	35.1776	36.3105
WB_Population growth (annual %)	0.02380000	0.03280000	-0.00247000	0.01500000	0.01020000	0.00236000	0.01540000	0.00487000	0.00867000	0.03170000	0.00509000	0.02730000	0.02870000	0.01050000	-0.00722000	0.04920000	0.01010000	-0.00827000	-0.00156000	0.01920000	0.01420000	0.00784000	0.01050000	0.01180000	0.02200000	0.01520000	0.01400000	0.00724000	0.01390000	0.02550000	0.02610000	0.03230000	0.02580000	0.01520000	0.02240000	0.01160000	0.00995000	-9.89e-05	0.00809000	0.00334000	0.00301000	0.01560000	0.00496000	0.01080000	0.02010000	0.01770000	0.02030000	0.01360000	0.00435000	0.00348000	0.02620000	0.00133000	0.00684000	0.00167000	0.02600000	0.00606000	-0.00039000	0.02190000	0.02830000	0.02950000	0.02490000	0.03650000	-0.00214000	0.01950000	0.00487000	?	0.01670000	-0.00893000	0.01270000	-0.00127000	0.01130000	0.01040000	0.01240000	0.01390000	0.02320000	0.02680000	0.01930000	-0.00190000	0.00478000	0.01790000	-0.00203000	0.01290000	0.02310000	0.01990000	0.01490000	0.00475000	0.01980000	0.01550000	0.00542000	0.02450000	0.01480000	0.01050000	0.00796000	-0.00954000	0.01930000	-0.00779000	0.01250000	?	0.02670000	0.03810000	0.01130000	0.03010000	0.03490000	0.00608000	-0.00023500	0.01800000	0.02910000	0.02780000	0.00054600	0.02640000	0.01350000	0.01880000	0.03820000	0.02590000	0.01260000	0.00584000	0.00660000	0.01650000	0.00978000	0.03450000	0.02060000	0.01690000	0.01720000	0.01400000	0.01970000	-2e-06	-0.00160000	0.01290000	0.02070000	-0.00621000	-0.00012900	0.02640000	0.01800000	0.02390000	0.02780000	0.00470000	0.02140000	0.00509000	0.02830000	-0.00546000	0.00595000	0.00959000	0.00139000	0.00363000	0.01160000	0.01010000	-0.00952000	0.03020000	0.02450000	0.00315000	0.02450000	0.01970000	0.00417000	0.01150000	0.01490000	?	0.02980000	0.03720000	-0.00466000	0.00367000	0.00522000	0.01730000	-0.01790000	0.00993000	0.02360000	0.01360000	0.02910000	0.01410000
WHO_Teen fertility rate (births per 1000 women ages 15-19)	107	157	11.2000	24.7000	68.2000	28.3000	15.5000	9.9600	32.4000	20	10.3000	103	120	72.5000	45.4000	14.9000	29.7000	14.6000	20.7000	74	76.1000	75.8000	23.7000	47	47.1000	102	12.3000	4.1900	56.9000	115	120	183	115	70.6000	53.9000	74.1000	63.4000	44.4000	5.8900	10	8.8500	20.9000	5.1000	106	6.5800	81.5000	43	58.9000	10.7000	18.4000	57.9000	8.4000	43.8000	6.4900	84.6000	29.7000	41.6000	65.9000	143	70.8000	102	118	11.2000	104	59.7000	?	88.8000	13.1000	43.3000	18.4000	43.5000	79.3000	15.1000	26.8000	90.7000	12.9000	14	6.5600	72.8000	24.8000	5.6300	27.3000	98.9000	33.4000	36.4000	4.3900	14.2000	33.6000	15.7000	131	2.8000	22.7000	65.8000	13.6000	7.5000	14.9000	12.5000	31	127	11	67.5000	176	18.9000	13.7000	16.2000	19.6000	134	74.5000	33.3000	111	11.6000	62.4000	199	114	108	4.5800	8.4000	93.1000	28.8000	9.2800	29.5000	78.6000	51.1000	49.5000	63.9000	13.2000	14.2000	69	15.8000	36.3000	25.9000	36.8000	17.9000	56.5000	96.2000	5.9400	120	78.8000	68.8000	20.4000	?	36.8000	18.1000	4.6700	6.3100	74.3000	39	149	58.7000	39.5000	26.8000	57.7000	32.9000	4.8800	33.9000	?	129	136	28.6000	59.9000	32.9000	13.2000	88.4000	24.4000	71.2000	53.9000	142	57.9000
UN_Sex ratio 0-14	105	100	113	104	104	115	106	105	115	101	105	103	104	104	106	106	101	105	106	103	104	104	106	103	102	101	105	105	104	101	102	102	102	105	104	102	105	106	107	106	106	115	105	104	104	104	106	104	106	106	102	105	105	105	102	105	110	104	101	102	101	103	106	104	103	?	104	106	103	105	105	111	105	105	106	104	106	106	104	103	106	106	102	105	104	107	108	103	108	104	105	102	100	105	105	105	105	106	102	106	104	103	107	101	109	102	100	103	104	101	106	99.8000	104	104	105	106	105	103	106	104	108	104	104	106	107	105	105	105	105	106	105	100	103	103	103	105	100	104	101	107	102	108	105	106	106	101	104	101	101	106	106	103	103	107	104	?	102	102	106	104	105	105	105	110	104	102	102	100
UN_Sex ratio 15-24	106	98	108	150	103	102	106	105	107	99.2000	103	102	103	104	106	131	100	106	106	99.7000	104	103	110	108	99.6000	100	105	104	103	99.3000	101	101	101	103	103	103	104	106	112	105	107	118	106	102	104	104	104	102	105	106	102	104	104	103	101	104	107	105	101	99.3000	97.3000	122	107	102	104	?	103	105	100	105	104	112	105	101	105	105	105	108	104	102	105	103	99.9000	104	105	112	116	102	94.6000	102	103	98.3000	101	106	106	106	104	104	99.6000	151	101	102	108	98.7000	109	102	97.8000	103	102	98.4000	106	97.5000	104	103	105	105	106	87.3000	108	140	106	103	105	105	106	105	99.1000	105	331	108	105	97.9000	106	102	99.4000	121	101	97.7000	100	107	101	106	105	106	106	99.6000	106	101	100	103	104	103	102	105	103	?	101	95.4000	105	104	105	105	103	105	103	102	98.2000	93.6000
UN_Sex ratio 15-49	108	96.6000	106	276	98.9000	89.6000	101	102	99.3000	97.3000	102	99.7000	100	101	106	188	95.3000	103	99.7000	96.7000	102	99.4000	111	115	92.5000	99.7000	101	102	101	101	100	99.5000	100	97.4000	102	109	102	103	103	106	104	113	103	101	102	101	103	100	103	104	100	105	105	99.4000	108	100	99.4000	104	89.8000	95.4000	94.2000	144	104	95.7000	101	?	100	103	96.5000	102	102	110	98.2000	101	103	103	101	101	98.4000	104	104	98.6000	98.8000	100	97.3000	108	150	101	96.1000	101	103	94.1000	103	99.8000	105	101	96	101	99.5000	171	94.8000	99.9000	107	94.8000	102	100	93	102	102	96.8000	107	95.5000	96.8000	103	97.4000	102	106	73.2000	97.5000	235	105	102	99.4000	103	105	104	95.1000	105	397	106	98.7000	95.5000	140	99	91.7000	113	102	86.5000	98.3000	103	100	103	104	109	104	89.7000	102	100	99.2000	97.9000	101	103	100	97.2000	99.6000	?	100	94.1000	99.8000	100	102	100	99.4000	103	102	101	97.5000	87.4000
UN_Sex ratio above 50	97.5000	92.4000	95.6000	309	80	73.4000	93.2000	86.2000	83.8000	86.3000	87.5000	83.9000	74.2000	108	80	153	84.7000	84.6000	65.9000	104	92.3000	84.9000	104	116	71.9000	79.4000	92.1000	90.2000	84.9000	115	89	89.5000	87.4000	84.6000	92.5000	72.3000	92.9000	90.3000	92.1000	83.4000	87.7000	102	91.6000	93.9000	99.7000	91.8000	92.6000	88.5000	85.7000	66.6000	88.2000	86.6000	96.2000	83.7000	90.6000	90.1000	73.2000	92.9000	64	97.8000	73.8000	108	85.8000	81.4000	92.7000	?	87.3000	78.7000	87.1000	73	94.6000	99.9000	93	105	86	94.9000	85.9000	84	94.1000	96.6000	85.6000	72.4000	84.9000	79.8000	72.4000	88.1000	180	92.4000	108	87.6000	92.7000	83.7000	69	65.7000	93	63.4000	94.2000	74.1000	90.7000	128	86.8000	82.4000	90.2000	77	86.3000	82	70.7000	85	88.4000	79	102	70.2000	102	94.1000	80.8000	92.4000	93.6000	89.6000	90.7000	167	104	93.3000	89.2000	88.3000	93.3000	78.3000	80.2000	98.6000	389	78.5000	64.9000	87.8000	167	91.8000	77	106	85.3000	74.9000	96.8000	84.6000	90.6000	88.1000	78.7000	86.3000	92.4000	82	92.9000	88.9000	89.4000	85.9000	93.7000	96.6000	89.9000	92.1000	82.7000	?	84.8000	79.7000	64.5000	76.4000	88.9000	86.2000	89.3000	81.1000	89.1000	80	79.9000	67
UN_Sex ratio all age groups	106	97.9000	104	238	95	88.7000	99.3000	95.9000	99.1000	98.1000	96.7000	99.3000	99.2000	103	94.7000	161	94.3000	96.2000	87	99.6000	101	97	108	112	92.9000	98.2000	98.4000	98	96.9000	102	99.9000	99.5000	99.5000	96.1000	102	101	100	98.8000	100	96.6000	96.8000	112	98.9000	100	102	100	102	100	96.5000	87.9000	100	96.9000	103	94	104	97.2000	91.4000	103	91.9000	98.4000	94.9000	124	96.4000	96.8000	100	?	99.7000	92.6000	97.5000	90.6000	101	108	98	102	102	101	98.4000	94.3000	98.8000	103	95.6000	93.9000	98.7000	97.9000	95.2000	100	143	101	101	101	102	93	96.6000	85.4000	101	84.6000	98.2000	92.5000	99.4000	148	95.7000	100	100	93	97.7000	97.7000	93.8000	100	98.1000	97.1000	106	93.8000	101	103	97.2000	98.9000	101	84.8000	96.7000	187	106	101	98.7000	101	104	94.1000	90	104	317	94.9000	86.3000	96.5000	132	99.7000	94.7000	110	99.3000	88.8000	99.5000	96.1000	100	101	94.5000	98.8000	99.9000	93.1000	102	99.6000	98.8000	95.5000	102	102	97.8000	98.3000	96.9000	?	99.7000	96.5000	86.1000	93.2000	97.9000	99.3000	98.8000	99.4000	102	97.5000	97.9000	90.7000
WB_Percent of population in urban areas (> 1 million people)	0.1080	0.2520	?	0.6000	0.4300	0.3660	0.6090	0.2150	0.2300	?	0.2700	?	0.1280	0.1510	0.1810	?	?	?	0.2110	?	0.4130	0.4190	?	?	?	?	0.4590	0.1610	0.3570	0.1960	0.2800	0.2410	0.6420	0.4390	?	?	0.2720	0.1880	?	0.1220	0.09580000	?	0.2280	0.2980	0.06380000	0.2760	0.2560	?	0.2570	?	0.04030000	0.2320	?	0.2280	?	0.2680	0.2890	0.1850	0.1480	?	?	?	0.2940	0.1650	?	?	0.1420	?	0.2370	0.1800	0.1340	0.1540	0.2480	0.2600	0.2510	?	0.5790	0.1870	?	0.2070	0.6460	0.1590	0.1090	?	0.1200	0.5010	0.7230	?	0.3480	0.2940	0.1730	?	?	?	?	?	0.2170	?	0.1160	?	0.4070	0.1280	?	0.1220	?	0.4800	0.09280000	0.2740	?	0.05680000	0.2400	?	0.05410000	0.1650	0.1620	0.1240	0.1900	0.04730000	0.3190	0.3000	0.2010	0.4270	0.3250	0.1430	?	0.04650000	0.4120	0.4630	?	0.09350000	0.2320	0.08600000	0.4730	0.1320	0.1880	1	0.1480	0.1720	0.1390	0.1990	?	?	?	?	0.1550	?	0.3180	0.08550000	0.2210	0.2010	?	?	?	0.1980	0.3690	?	0.1250	0.06990000	0.1210	0.5040	0.4630	0.07480000	0.3240	0.1690	0.09750000	0.3530	0.1450	0.1050
WB_Urban population growth annual %	0.03350000	0.04310000	0.01320000	0.01820000	0.01150000	0.00309000	0.01660000	0.00836000	0.01470000	0.05700000	0.00550000	0.03890000	0.04980000	0.03190000	-0.00269000	0.05030000	0.01130000	-0.00059000	0.00433000	0.02190000	0.01920000	0.01080000	0.01460000	0.02970000	0.03280000	0.02450000	0.01470000	0.00772000	0.01480000	0.03450000	0.03680000	0.04540000	0.03270000	0.01930000	0.02870000	0.01880000	0.01980000	0.00068000	0.00770000	0.00493000	0.00367000	0.01720000	0.00629000	0.02070000	0.02810000	0.02000000	0.02030000	0.03040000	0.00736000	0.00585000	0.04830000	0.00199000	0.01590000	0.00496000	0.03040000	0.00912000	0.00647000	0.03360000	0.03800000	0.04050000	0.03460000	0.04350000	0.00210000	0.02680000	0.00743000	?	0.02790000	-0.00401000	0.02970000	0.00279000	0.02340000	0.02310000	0.01590000	0.02060000	0.02600000	0.02720000	0.02020000	0.00228000	0.01010000	0.02050000	-0.00114000	0.01450000	0.04050000	0.02590000	0.03250000	0.00421000	0.01980000	0.03380000	0.00728000	0.03340000	0.01830000	0.01550000	0.02310000	-0.00713000	0.02210000	-0.00681000	0.02130000	-0.01630000	0.04480000	0.04890000	0.01490000	0.04880000	0.03560000	0.01450000	0.00481000	0.01920000	0.04410000	0.04370000	-0.00063100	0.03970000	0.02130000	0.03960000	0.04270000	0.04240000	0.01640000	0.01040000	0.01120000	0.03720000	0.01060000	0.04610000	0.02670000	0.02200000	0.01960000	0.01880000	0.02480000	-0.00078400	0.00701000	0.01750000	0.02130000	-0.00507000	0.00177000	0.03140000	0.02060000	0.03180000	0.03740000	0.00470000	0.03140000	0.01550000	0.04130000	-0.00279000	0.01980000	0.00988000	0.00092000	0.00855000	0.01490000	0.01750000	0.00278000	0.03900000	0.03750000	0.01830000	0.03020000	0.03170000	0.00378000	0.01590000	0.02160000	?	0.05150000	0.06180000	-0.00313000	0.00466000	0.00763000	0.01590000	-0.01760000	0.02980000	0.04080000	0.02120000	0.04170000	0.01320000
WB_Urban population (% of total)	0.2550	0.6550	0.6030	0.8650	0.9190	0.6310	0.8600	0.5830	0.5570	0.1300	0.9800	0.4730	0.2940	0.3660	0.7500	0.8930	0.8300	0.4820	0.7860	0.4570	0.6940	0.8660	0.7760	0.4090	0.6940	0.4140	0.8140	0.7380	0.8760	0.5080	0.5640	0.4450	0.6690	0.8080	0.2900	0.6570	0.7930	0.7700	0.6680	0.7380	0.7730	0.7780	0.8790	0.8110	0.7260	0.6380	0.4270	0.3580	0.8030	0.6890	0.2080	0.8540	0.5620	0.8040	0.8940	0.8340	0.5860	0.5610	0.3610	0.6130	0.4340	0.7210	0.7910	0.5110	0.2660	?	0.5710	0.5690	0.5530	0.7140	0.5530	0.3400	0.6320	0.7490	0.7050	0.9380	0.9240	0.7040	0.5570	0.9100	0.9160	0.5740	0.2700	0.3640	0.2340	0.8150	1	0.3500	0.8860	0.5120	0.8010	0.1850	0.2820	0.6770	0.9100	0.6810	0.6250	0.4260	0.3720	0.3980	0.8020	0.4240	0.9460	0.3060	0.6680	0.6840	0.3600	0.5370	0.4080	0.1690	0.7600	0.5000	0.1640	0.5030	0.5850	0.9150	0.8220	0.1970	0.8650	0.8450	0.3670	0.6770	0.7790	0.4690	0.1320	0.6010	0.6520	0.6160	0.9910	0.5400	0.7440	0.1720	0.8380	0.3460	0.4720	1	0.4210	0.7200	0.4500	0.5610	0.1960	0.6610	0.5370	0.5450	0.8740	0.2380	0.5420	0.2310	0.4170	0.4990	0.2710	0.3060	0.5320	0.6890	0.7510	?	0.3380	0.2380	0.6940	0.9530	0.8230	0.5050	0.8820	0.3590	0.3660	0.6640	0.4350	0.3220
WB_Urban population per 1K pop	244.0245	616.4501	601.1029	843.0997	905.6479	627.7845	843.9739	572.0831	545.8208	123.1329	966.7234	448.9960	278.1837	359.1586	758.0143	825.5788	814.3965	487.4533	788.3958	440.8183	675.8550	852.0273	761.7923	400.8364	668.8345	400.2187	800.7528	726.0634	858.5260	482.5592	536.1555	418.8060	637.5364	788.7950	277.6728	642.6920	779.9265	770.7139	658.8587	732.2044	765.2603	756.0134	879.0178	795.2947	701.2184	618.6239	411.1091	324.6581	804.2205	686.7883	197.9061	850.1754	554.7445	825.9025	850.9975	816.4242	546.3982	538.4577	342.7623	580.8461	414.0061	674.9993	813.2774	492.5600	263.2774	?	553.0367	567.2984	539.9159	721.3636	541.5706	333.6081	622.3257	730.6245	675.1303	970.5009	892.6251	704.4958	550.6539	888.7049	916.9495	559.7742	259.0199	353.0447	227.5584	819.2615	970.6710	339.9200	889.0141	487.4378	779.5146	186.8638	277.4614	697.2421	884.6783	693.9559	610.1977	285.0280	353.6656	379.8385	784.0499	400.0854	1039.7577	301.5830	662.3571	662.8642	340.0374	508.8095	405.7880	160.8673	742.3340	480.9152	152.9848	479.4130	571.1835	922.2596	806.6122	190.4406	837.6482	800.8486	352.8195	656.7895	756.0985	456.8058	126.5123	602.3800	657.9069	600.6971	959.4073	545.5286	740.0834	164.0537	813.9996	331.3860	447.8284	964.6764	404.3998	712.5742	425.8264	448.5086	192.2638	649.9577	536.6858	543.5528	881.7042	232.9293	524.5812	217.9310	398.2584	497.2350	259.5040	294.7862	528.1880	674.9560	734.6109	?	318.9328	223.6737	706.2260	947.3738	813.0733	496.6016	896.5556	352.6437	349.3876	646.4714	411.7692	313.2541
UN_Median Age	17.2000	16.4000	34.9000	32.6000	30.5000	33.8000	37.2000	43.2000	30.3000	17.1000	41.3000	18.2000	17	25.7000	43.4000	31.2000	30.9000	40.7000	39.5000	23.7000	24.1000	31.4000	29.9000	25.7000	23	17.1000	40.4000	42.2000	33.8000	18.3000	18.2000	16.8000	18.9000	29.5000	19.7000	25.1000	31.2000	40.8000	34.9000	41.4000	45.9000	25	41.6000	26.5000	27.5000	26.5000	24.3000	19.2000	42.5000	41.6000	18.3000	42.5000	27	41.2000	22.3000	40	37.7000	20.7000	17.1000	17.5000	18.4000	22.1000	43.4000	21.3000	25	?	22.5000	43.1000	22.7000	41.7000	28.5000	26.8000	36.5000	29.7000	20	36	30.2000	45.4000	29	22.1000	46.4000	29.4000	18.9000	25.1000	23.9000	40.8000	33.5000	22.8000	27.6000	18.8000	27.1000	32.3000	23	42.7000	39.3000	42.6000	27.9000	35.6000	18.7000	28.6000	27.7000	16	41.1000	27.5000	37.7000	27.1000	17.1000	19.6000	35.6000	17.2000	28.2000	21.1000	14.9000	17.9000	24.6000	42.1000	39.2000	22.2000	37.3000	29	21.8000	28.4000	27.5000	24.1000	21.5000	39.7000	43.9000	24.7000	31.5000	41.3000	38.6000	19.4000	30	18.9000	18.1000	39.7000	18.7000	25.7000	16.2000	40.5000	18.4000	27.9000	39.2000	43	40.9000	19.7000	23.6000	16	18.8000	37.9000	22	19.6000	33.8000	31.3000	29.9000	?	17.6000	15.9000	40	35	37.6000	26.2000	27.3000	30.5000	19.1000	26.4000	16.7000	18.4000
UN_Population Density (per square km)	52.7000	22.4000	105	111	15.7000	103	3.1200	105	116	396	373	93.8000	66.2000	1200	66.3000	1810	37.4000	67.2000	46.5000	15.8000	10	24.5000	78.7000	19.1000	3.7400	7.2100	3.9600	210	24.2000	73	49.3000	33.6000	14.2000	42.8000	418	130	94.9000	106	126	137	235	39.4000	134	213	16.7000	65.3000	92.9000	33.1000	93.6000	31	101	18	47.5000	118	7.5600	272	57.9000	122	46.5000	206	61.8000	41.7000	82.7000	152	3.9000	?	81.4000	75.6000	388	108	143	441	67.5000	48.2000	81.9000	3.2900	369	206	267	104	351	6.5100	84.1000	31.1000	87.9000	523	215	29.2000	639	46.4000	3.6500	333	67.8000	46.8000	219	32.1000	77.7000	124	41.7000	1520	62.7000	14.3000	1350	80.6000	46.6000	1.9300	34.4000	3.9300	620	178	92.1000	2.8100	15.8000	199	51.7000	502	14.2000	188	17.5000	13.8000	259	53.4000	23.8000	342	17.9000	124	113	16.8000	221	86.6000	8.8500	461	14.8000	22	75.7000	7990	99.4000	305	22	101	17.5000	3.5800	113	103	23.8000	64.2000	98	11.2000	135	134	60.4000	80.5000	267	72	102	?	58.1000	191	77.5000	19.5000	35.1000	72.7000	34.1000	299	50.2000	45.7000	21.4000	35.7000
Basic sanitation urban access %	0.6230	0.6430	0.9830	?	0.9590	0.9970	?	1	0.9640	0.4170	0.9950	0.2650	0.3940	0.5070	0.8680	?	?	0.9890	0.9820	0.9310	0.7170	0.9280	?	0.7260	0.8940	0.4910	0.9940	0.9990	1	0.4610	0.5590	0.2340	0.2720	0.9290	0.4520	0.8000	0.9840	0.9220	0.9950	0.9910	0.9930	0.7630	0.9960	0.8640	0.8970	0.9090	0.9830	0.2200	0.9990	0.9900	0.1960	0.9940	0.9530	0.9860	0.4870	0.9900	0.9530	0.2370	0.3380	0.4550	0.3690	0.6990	0.9920	0.7920	0.9150	?	0.8530	0.9780	0.4380	0.9780	0.8030	0.7200	0.8940	0.9170	0.9670	0.9870	1	0.9880	0.8550	0.9740	?	0.9700	0.3470	0.9180	0.9580	?	?	0.9540	?	0.2770	?	0.9480	0.4270	0.9730	0.9750	0.9620	0.9440	0.8620	0.1780	0.9930	0.9340	0.5330	1	0.7600	0.9970	0.6630	0.5230	0.7480	0.9600	0.3410	0.9990	0.5150	0.4380	0.4780	0.8370	0.9750	0.9800	0.6730	1	1	0.7660	0.9230	0.7960	0.7850	0.4780	0.9850	0.9950	0.9420	?	0.9530	0.9480	0.5190	?	0.6010	0.6500	1	0.2570	0.9100	0.6110	0.9950	0.3690	0.8940	0.9890	0.9910	0.9920	0.5090	0.9140	0.3010	0.2860	0.9920	0.9490	0.7590	?	0.9530	0.9980	?	0.4260	0.2610	0.9740	0.9660	1	1	?	0.9430	0.8790	0.7630	0.3620	0.4620
Basic sanitation rural access %	0.3710	0.2320	0.9690	?	0.7680	0.8320	?	1	0.8760	0.4640	0.9950	0.07620000	0.1130	0.4690	0.8370	?	?	0.9210	0.9630	0.8350	0.3610	0.6010	?	0.6700	0.5060	0.09050000	0.9870	0.9990	1	0.1800	0.1780	0.1820	0.06260000	0.7620	0.3210	0.6240	0.9580	0.9480	0.9840	0.9920	0.9900	0.1940	0.9960	0.7360	0.8220	0.8300	0.9110	0.05560000	1	0.9940	0.04190000	0.9950	0.9470	0.9890	0.3740	0.9950	0.8270	0.1190	0.1660	0.2960	0.08190000	0.5730	0.9810	0.5050	0.8370	?	0.7600	0.9480	0.2390	0.9860	0.6450	0.5320	0.9430	0.7880	0.8800	1	1	0.9860	0.8950	0.9630	?	0.9900	0.2700	0.9920	0.4830	?	?	0.6350	?	0.05890000	?	0.9600	0.4280	0.8510	0.9870	0.8340	0.7900	0.6890	0.06330000	0.9940	0.8240	0.2940	1	0.5930	0.9390	0.4150	0.1680	0.1890	0.9520	0.2470	0.9870	0.1820	0.07650000	0.3070	0.6150	0.9990	0.9830	0.6080	1	1	0.5030	0.6480	0.5610	0.7480	0.07690000	0.9920	0.9980	0.8280	?	0.7150	0.7810	0.6960	?	0.2420	0.3960	?	0.08520000	0.7860	0.2020	0.9510	0.05190000	0.7480	0.9680	0.9910	0.9960	0.6070	0.9100	0.01890000	0.07400000	0.9830	0.9780	0.4380	?	0.8140	0.8990	?	0.2370	0.1620	0.9360	0.9710	0.9990	1	?	0.7770	0.4280	0.7470	0.1890	0.3150
Basic sanitation overall access %	0.4340	0.4990	0.9770	0.9860	0.9430	0.9360	1	1	0.9250	0.4580	0.9950	0.1650	0.1940	0.4820	0.8600	1	0.9490	0.9540	0.9780	0.8790	0.6070	0.8830	0.9630	0.6930	0.7730	0.2530	0.9930	0.9990	1	0.3210	0.3910	0.2050	0.2020	0.8960	0.3590	0.7390	0.9780	0.9280	0.9920	0.9910	0.9920	0.6360	0.9960	0.8390	0.8760	0.8800	0.9420	0.1190	0.9990	0.9910	0.07320000	0.9940	0.9510	0.9870	0.4740	0.9910	0.9000	0.1850	0.2270	0.3920	0.2050	0.6630	0.9900	0.6510	0.8580	?	0.8130	0.9650	0.3470	0.9800	0.7310	0.5950	0.9120	0.8840	0.9410	0.9880	1	0.9880	0.8730	0.9730	0.9990	0.9790	0.2910	0.9650	0.5920	1	1	0.7450	0.9850	0.1700	1	0.9580	0.4280	0.9340	0.9760	0.9210	0.8850	0.7630	0.1050	0.9940	0.9120	0.3930	1	0.6430	0.9780	0.5850	0.2940	0.4840	0.9550	0.2620	0.9960	0.3450	0.1360	0.3920	0.7440	0.9770	0.9810	0.6210	1	1	0.5990	0.8330	0.7430	0.7650	0.1290	0.9880	0.9960	0.8980	1	0.8430	0.9050	0.6660	1	0.3660	0.5150	1	0.1570	0.8740	0.3830	0.9760	0.1130	0.8450	0.9790	0.9910	0.9930	0.5840	0.9120	0.08340000	0.1610	0.9880	0.9700	0.5350	0.9340	0.9090	0.9730	?	0.2990	0.1850	0.9620	0.9660	1	1	0.9390	0.8350	0.5910	0.7570	0.2640	0.3620
Basic water source rural access %	0.5730	0.2740	0.8990	?	0.9300	1	1	1	0.8160	0.5660	1	0.5820	0.3500	0.9680	0.9800	?	?	0.9730	0.9830	0.9720	0.7810	0.8970	?	0.9670	0.7550	0.3370	0.9890	1	1	0.5780	0.3900	0.2280	0.4570	0.8640	0.7690	0.7580	0.9950	0.9030	0.9970	0.9980	1	0.4710	1	0.9030	0.8870	0.8350	0.9880	0.2780	1	0.9920	0.3110	1	0.8870	1	0.5510	1	0.9620	0.6750	0.4870	0.6340	0.5350	0.3080	1	0.9040	0.9390	?	0.8890	0.9960	0.4260	1	0.8200	0.9100	0.9810	0.8900	0.9110	1	1	0.9940	0.8460	0.9770	?	0.9230	0.4960	0.8200	0.7290	?	?	0.7560	?	0.6200	?	0.8770	0.5930	0.9280	0.9880	0.9820	0.7070	0.8320	0.3630	0.9990	0.9660	0.6830	1	0.7690	0.9930	0.5590	0.4000	0.4990	0.9980	0.6540	0.8930	0.6920	0.4360	0.5560	0.5910	1	1	0.8870	1	0.7790	0.8990	0.9290	0.7560	0.9000	0.3460	0.9950	0.9970	0.9920	?	1	0.9260	0.5260	?	0.5320	0.7050	?	0.5010	0.9220	0.2810	0.8840	0.3490	0.9000	1	0.9940	1	0.6040	0.9520	0.2950	0.4840	1	0.7560	0.6970	?	0.8870	0.9960	?	0.4250	0.4130	0.9940	0.9530	0.9700	0.9610	?	0.9260	0.5470	0.8070	0.4200	0.4980
Basic water source overall access %	0.6710	0.5580	0.9100	0.9800	0.9910	0.9990	1	1	0.9140	0.6080	1	0.6640	0.4790	0.9700	0.9910	1	0.9890	0.9610	0.9650	0.9800	0.9280	0.9820	0.9990	0.9720	0.9030	0.4630	0.9940	1	0.9980	0.7290	0.6040	0.4320	0.7320	0.9730	0.8020	0.8710	0.9970	0.9530	0.9960	0.9990	1	0.7560	1	0.9670	0.9360	0.9400	0.9910	0.5180	0.9990	0.9970	0.4110	1	0.9380	1	0.8580	1	0.9840	0.8150	0.6190	0.7800	0.6660	0.6470	1	0.9420	0.9550	?	0.9480	0.9960	0.6550	1	0.8930	0.9270	0.9740	0.9520	0.9650	1	1	0.9940	0.9060	0.9890	0.9900	0.9560	0.5890	0.8750	0.7850	0.9980	1	0.8210	0.9260	0.7290	0.9850	0.8940	0.6860	0.9750	0.9990	0.9860	0.8680	0.8910	0.5440	0.9930	0.9930	0.7830	1	0.8180	0.9700	0.8330	0.5570	0.7070	0.9990	0.6880	0.9670	0.8250	0.5030	0.7140	0.8150	1	1	0.8880	1	0.9190	0.9150	0.9640	0.9110	0.9360	0.4130	0.9970	0.9990	0.9960	0.9960	1	0.9710	0.5770	1	0.6030	0.8070	1	0.6080	0.9740	0.5240	0.8550	0.4070	0.9540	0.9980	0.9950	1	0.6900	0.9720	0.3870	0.6510	0.9990	0.8120	0.7830	0.9820	0.9630	0.9890	?	0.5670	0.4910	0.9380	0.9940	0.9930	0.9780	0.9570	0.9470	0.6350	0.9270	0.6000	0.6410
Basic water souurce urban access %	0.9590	0.7120	0.9180	?	0.9960	0.9990	1	1	0.9930	0.8980	1	0.7570	0.7990	0.9750	0.9950	?	?	0.9480	0.9600	0.9890	0.9940	0.9950	?	0.9800	0.9710	0.6470	0.9960	1	0.9980	0.8770	0.7730	0.6930	0.8710	0.9990	0.8820	0.9310	0.9970	0.9680	0.9950	0.9990	1	0.8390	1	0.9830	0.9540	1	0.9950	0.8970	0.9990	1	0.8030	1	0.9780	1	0.8960	1	1	0.9270	0.8550	0.8750	0.8410	0.7810	1	0.9790	1	?	0.9940	0.9960	0.8460	1	0.9550	0.9600	0.9700	0.9740	0.9880	1	1	0.9950	0.9550	0.9910	?	0.9810	0.8460	0.9710	0.9730	?	?	0.9440	?	0.8360	?	0.9690	0.9300	0.9980	1	0.9880	0.9670	0.9700	0.8580	0.9830	1	0.9220	1	0.9300	0.9590	0.9600	0.8430	0.8930	0.9990	0.8580	0.9910	0.9640	0.8430	0.8750	0.9760	1	1	0.8910	1	0.9470	0.9420	0.9810	0.9560	0.9770	0.8580	0.9980	1	0.9990	?	1	0.9860	0.8220	?	0.7380	0.9230	1	0.7580	0.9950	0.8290	0.8330	0.6480	0.9820	0.9960	0.9970	1	0.9680	0.9900	0.6980	0.8910	0.9990	0.9620	0.9830	?	0.9970	0.9860	?	0.8550	0.7510	0.9130	0.9960	0.9980	0.9960	?	0.9860	0.7910	0.9890	0.8390	0.9400
WB_Aid received total US$ per 1K pop	93954.5643	4699.6687	112923.9556	517.1956	1499.0798	44214.9318	?	?	8024.4536	36265.1760	?	45064.9721	50840.4624	17927.5426	?	38271.4739	13997.4397	103888.4756	11746.5687	80354.8713	59694.8103	1901.7625	7457.7869	125569.4731	34251.1418	130019.2458	?	?	3669.6750	34729.0643	41910.7448	26987.2308	25065.5337	33046.7713	95399.6184	142580.4175	17818.4728	63917.1690	24613.9668	?	?	174308.7190	?	7749.9712	3106.3749	21282.9329	19282.9743	22584.9108	?	?	41237.6998	?	122780.4641	?	49528.9571	?	140108.5377	33210.2640	43207.8946	92105.5962	74347.9658	3768.2693	?	21301.4028	124389.0248	?	64200.7901	29217.0844	84103.9792	?	3201.8535	1726.0594	?	1871.2569	55056.7549	?	357702.3981	?	31823.0665	238361.2517	?	4296.9337	44722.8558	64008.5369	44553.5447	-1082.5956	1099.6248	75002.5872	197721.4290	109376.2818	42691.1760	-11492.1238	68664.7005	?	?	?	20909.4425	55270.6378	23963.8304	211227.2861	4021.1666	70807.1906	37150.3843	30158.2978	232461.8667	98055.0281	56459.0410	92275.6247	49779.8050	63927.7336	-1224.8510	56763.7563	47263.5875	15413.1765	51074.0819	?	?	47782.0386	?	-4023.8716	5940.7902	8470.9593	12814.1995	4787.3250	86991.2189	?	?	21754.2180	1369.5887	?	?	82800.7132	-3998.0900	21231.5584	56876.6028	2463.0036	60659.9730	36862.6066	95258.9435	116703.7773	135926.0026	21153.4787	?	37567.6735	?	100073.3296	618501.7939	51155.7881	34257.4865	-6018.4058	40238.8782	151191.9089	3037.6171	64870.3013	13291.8294	?	39782.6731	41006.8511	26512.0423	11950.1560	?	16184.4266	4922.2662	16141.4181	257337.4171	14954.9265	52411.9477	51400.6197
WB_Aid received % of GNI	0.9850	0.00757000	0.05160000	?	0.00065100	0.05000000	?	?	0.00891000	1.3300	?	0.2140	0.3180	0.03550000	?	0.02160000	0.00463000	0.08340000	0.00713000	0.09400000	0.08760000	0.00149000	0.00247000	0.08650000	0.01500000	1.1400	?	?	0.00117000	0.1120	0.1320	0.2060	0.07070000	0.02510000	0.4910	0.1040	0.00825000	0.06200000	0.00930000	?	?	0.1240	?	0.00392000	0.00176000	0.01410000	0.04940000	0.5120	?	?	0.1710	?	?	?	0.03170000	?	0.1190	0.1100	0.2860	0.8400	0.9590	0.00266000	?	0.04150000	0.07050000	?	0.1080	0.01030000	0.3540	?	0.00263000	0.00288000	?	0.00089000	0.07970000	?	0.07790000	?	0.02690000	0.3240	?	0.00177000	0.1530	0.1440	0.1340	-0.00036700	0.00105000	0.08710000	0.1290	1.3500	0.00285000	-0.01020000	0.2520	?	?	?	0.02050000	0.07880000	0.2540	?	0.00194000	0.4290	0.01500000	0.07060000	0.08810000	0.05890000	0.2520	0.1790	0.02450000	1.7900	-0.00045000	0.08220000	0.3470	0.04200000	0.1170	?	?	0.09050000	?	-0.00164000	0.02590000	0.00161000	0.00933000	0.00606000	0.3340	?	?	0.01780000	0.00131000	?	?	0.4830	-0.00119000	0.1220	0.1430	0.00056000	0.9140	0.04670000	3.6200	0.09310000	2.4300	0.06370000	?	0.00883000	?	0.1940	0.00750000	0.3930	0.2180	-0.00335000	0.1690	0.4150	?	0.1060	0.00520000	?	0.1430	0.2830	0.04970000	0.00483000	?	0.02740000	0.00036000	0.02510000	?	0.01380000	0.1210	0.2040
WB_Aid received per person US$	102	5.1800	120	2.2400	1.6000	47.1000	?	?	8.4500	40.3000	?	49.7000	56.2000	18.8000	?	70.2000	15.7000	106	12.3000	87.1000	64	2.0500	14.4000	133	36.6000	141	?	?	3.8000	38	46.2000	29.9000	27.5000	35.5000	104	153	18.8000	65.9000	25.9000	?	?	185	?	8.1500	3.4100	23.2000	21	41.5000	?	?	45.1000	?	126	?	54.8000	?	158	35.9000	47.6000	102	81.3000	4.2200	?	22.8000	132	?	68.8000	30.6000	89.2000	?	3.5400	1.8100	?	2.0300	59.8000	?	389	?	33.7000	254	?	4.1400	48.4000	65.5000	47.3000	-1.1800	2.6300	80	207	118	45.4000	-11.9000	72	?	?	?	22.5000	65.1000	26.3000	231	4.2800	78.2000	27.9000	31.4000	249	105	61.7000	102	52.7000	70.1000	-1.2100	61.3000	53.3000	16.9000	54.4000	?	?	51.6000	?	-7.1100	6.4200	9.1700	13.8000	5.0700	91.3000	?	?	23.2000	7.2800	?	?	91	-5.2000	19.9000	62.5000	4.7300	66.1000	38.7000	105	153	144	22.7000	?	26.5000	?	105	591	56.6000	37.6000	-6.1000	43.7000	160	3.2700	69.6000	14.4000	?	43.6000	45.4000	27.4000	12.1000	?	16.9000	5.1000	17.1000	280	15.8000	57.2000	55
WB_Poverty % people below $5.50 a day	?	0.8720	0.3800	0	0.09600000	0.5040	0.00700000	0.00700000	0.08200000	0.9680	0.00300000	0.9060	0.9230	0.8450	0.07500000	?	?	0.03900000	0.00400000	0.5300	0.2310	0.1990	?	0.3860	0.6040	0.9280	0.00700000	0.00100000	0.03700000	0.8230	0.6890	0.9770	0.8240	0.2780	0.6230	0.4080	0.1090	?	0.00100000	0.00400000	0.00500000	0.7060	0.00200000	0.1380	0.2920	0.2420	0.7040	?	0.02200000	0.01100000	0.9020	0.00100000	0.4860	0.00100000	0.3220	0.00500000	0.4290	0.5690	0.9230	0.7250	0.9340	?	0.04400000	0.4880	0.5550	?	0.5030	0.03800000	0.7840	0.03000000	0.5600	0.8680	0.00700000	0.1090	0.5730	0.00100000	0.02700000	0.03200000	0.2970	0.1810	0.01200000	0.08600000	0.8650	0.6130	?	0.01200000	?	0.8500	0.01900000	0.9220	?	0.4040	0.7310	0.03800000	0.00700000	0.03400000	0.3130	0.1330	0.9730	0.06600000	0.2300	0.9490	0.00300000	0.6080	0.1990	0.2890	0.9200	0.5880	0.1210	0.9670	0.02700000	0.5010	0.9340	0.9210	0.3480	0.00400000	0.00500000	0.8300	?	?	0.7540	0.1270	0.2210	0.5510	0.8690	0.01400000	0.01900000	0.1700	?	0.1560	0.02300000	0.9160	?	0.7990	0.8810	?	0.9210	0.2570	?	0.2030	0.8480	0.5570	0.03300000	0.00100000	0.00500000	0.7140	0.5040	0.8620	0.9040	0.08600000	0.5420	0.9400	0.3290	0.1750	0.09200000	?	0.9170	0.8780	0.04000000	0.02900000	0.02000000	0.9640	0.3560	0.2360	0.8160	0.5710	0.8720	0.8130
WB_Poverty % people below $3.20 a day	?	0.6980	0.1040	0	0.03000000	0.1300	0.00700000	0.00400000	0	0.8930	0.00200000	0.7620	0.7640	0.5290	0.03100000	?	?	0.00800000	0	0.2810	0.1060	0.09200000	?	0.1200	0.3850	0.8310	0.00500000	0	0.00700000	0.5740	0.4470	0.9100	0.6130	0.1090	0.3690	0.1490	0.03600000	?	0.00100000	0.00100000	0.00200000	0.4020	0.00200000	0.02600000	0.03900000	0.09700000	0.2610	?	0.01100000	0.00600000	0.6890	0.00100000	0.1410	0	0.1120	0.00300000	0.1570	0.3050	0.7030	0.3780	0.8450	?	0.01600000	0.2420	0.2890	?	0.3000	0.01200000	0.4990	0.01200000	0.2420	0.6040	0.00400000	0.02300000	0.1790	0	0.00700000	0.01800000	0.09100000	0.02100000	0.00900000	0.00400000	0.6620	0.1550	?	0.00500000	?	0.5870	0.00100000	0.7260	?	0.1010	0.4970	0.01500000	0.00400000	0.01500000	0.07700000	0.00900000	0.9100	0.00500000	0.06600000	0.7930	0.00200000	0.1930	0.08200000	0.05600000	0.8190	0.2410	0.02100000	0.8940	0.00200000	0.2960	0.7690	0.7760	0.1280	0.00300000	0.00300000	0.5090	?	?	0.3470	0.05200000	0.08300000	0.2600	0.6560	0.00600000	0.00700000	0.05900000	?	0.07000000	0.00200000	0.7970	?	0.4500	0.6750	?	0.7440	0.07700000	?	0.09800000	0.6480	0.4280	0.01800000	0	0.00300000	0.5180	0.1530	0.6650	0.7340	0.00500000	0.2030	0.7330	0.1310	0.03000000	0.01400000	?	0.7660	0.6990	0.00400000	0.00400000	0.01500000	0.8640	0.1780	0.07000000	0.5220	0.3760	0.7430	0.6100
WB_Merchandise trade % of GDP	0.4280	0.5440	0.5840	1.4500	0.2440	0.5930	0.3440	0.8300	0.6920	0.3200	1.6900	0.5850	0.5370	0.3680	1.0900	0.8740	0.3370	0.9670	1.2100	0.7350	0.4690	0.2290	0.7860	0.6700	0.6370	0.2690	0.5360	0.8370	0.5020	0.5170	0.2500	0.2960	1.2000	0.2810	0.3000	0.4510	0.4550	0.1280	0.6280	1.5700	0.7210	0.3290	0.5940	0.3640	0.5060	0.4130	0.3970	0.5290	0.5170	1.1800	0.2130	0.5580	0.6740	0.4520	0.5600	0.4060	0.7090	0.4210	0.7220	0.4320	0.4620	0.6110	0.4800	0.3920	0.8190	?	0.8890	0.7460	0.6110	1.5700	0.3540	0.3080	0.7070	0.3130	0.6120	0.5110	0.3920	0.5030	0.4980	0.6630	0.2990	0.5210	0.2660	0.8240	1.3600	0.7040	0.7690	0.6460	0.4280	0.4870	0.6980	0.3870	1.2900	1.3100	0.5660	1.0100	0.6790	0.7400	0.5110	0.6230	0.7600	0.4580	0.6410	0.5100	0.6330	0.9860	0.8140	0.8610	0.5650	0.5430	1.3000	0.8970	0.4110	0.2580	0.9000	1.5000	0.4850	0.4930	0.4070	0.9090	0.2670	0.5300	0.4150	0.5510	0.5260	0.9000	0.6530	0.5530	0.6310	0.7410	0.4180	0.3890	0.5520	0.2770	0.4690	2.1500	0.5520	0.6810	?	0.8920	?	1.0600	1.7800	1.6000	0.6040	0.7680	0.6480	0.4350	0.5970	0.9940	0.4860	0.2370	0.7390	0.9590	0.5070	?	0.2180	0.3520	0.7980	0.2750	0.2080	0.5650	0.2440	2	0.4050	0.5650	0.6930	0.2780
WB_Exports % of GDP	0.05900000	0.2900	0.3170	0.9390	0.1430	0.3780	0.2180	0.5580	0.5430	0.07760000	0.8260	0.3540	0.3080	0.1480	0.6690	0.7990	0.3610	0.4060	0.7020	0.5770	0.2600	0.1480	0.5190	0.3080	0.3940	0.1890	0.3210	0.6610	0.2880	0.2980	0.1930	0.3360	0.9890	0.1590	0.1320	0.4880	0.3370	0.1450	0.7310	0.7840	0.4740	1.4900	0.5560	0.2360	0.2560	0.2280	0.1890	0.1440	0.3510	0.7430	0.08370000	0.3860	?	0.3130	0.5050	0.3000	0.5060	0.3530	0.3760	0.2190	0.2530	0.5810	0.3610	0.1810	0.3550	?	0.4180	0.5050	0.1710	0.8490	0.2100	0.1970	1.2200	0.2490	0.4400	0.4720	0.2940	0.3150	0.3800	0.3560	0.1840	0.3750	0.1320	0.3270	0.6160	0.4400	0.5670	0.3320	0.2330	0.2600	0.6220	0.2280	0.4380	0.7560	2.1200	0.6130	0.3870	0.2930	0.2870	0.6910	0.3930	0.2360	1.4500	0.2000	0.4290	0.5870	0.4780	0.4510	0.4070	0.2920	0.6880	0.3870	0.1570	0.1550	0.4200	0.8430	0.3840	0.08930000	0.2810	0.5830	0.08790000	0.4230	0.2540	0.3170	0.7220	0.5560	0.4350	0.3600	0.5360	0.4160	0.3070	0.1740	0.3990	0.1020	0.2190	1.7600	0.1750	0.2890	0.2590	0.5080	0.3670	0.5250	0.9610	0.8540	0.4580	0.4050	0.3860	0.3600	0.3130	0.6680	0.1570	0.6110	?	0.4890	0.2950	?	0.1510	0.1950	0.4520	0.2100	0.1220	0.2910	0.1670	1.0600	?	0.2990	0.3740	0.2290
WB_GINI inequality index	?	51.3000	33.2000	32.5000	41.4000	34.4000	34.4000	29.7000	26.6000	38.6000	27.4000	47.8000	35.3000	32.4000	40.4000	?	?	33	25.2000	53.3000	42.2000	53.9000	?	37.4000	53.3000	56.2000	33.8000	32.7000	44.4000	41.5000	46.6000	42.1000	48.9000	50.4000	45.3000	42.4000	48	?	31.4000	24.9000	31.9000	41.6000	28.7000	43.7000	27.6000	45.4000	31.5000	?	34.7000	30.4000	35	27.4000	36.7000	31.6000	38	34.8000	36.4000	43.5000	33.7000	35.9000	50.7000	?	34.4000	48.3000	44.6000	?	52.1000	30.4000	41.1000	30.6000	39	37.8000	32.8000	40.8000	29.5000	26.8000	39	35.9000	45.5000	33.7000	32.9000	27.5000	40.8000	27.7000	?	31.6000	?	36.4000	31.8000	35.3000	?	39.8000	44.9000	37.3000	34.9000	35.6000	39.5000	25.7000	42.6000	31.3000	45.4000	33	29.2000	30.7000	39	32.7000	54	32.6000	36.8000	44.7000	41	59.1000	34.3000	43	46.2000	28.5000	27	32.8000	?	?	33.5000	49.2000	42.8000	44.4000	41.9000	29.7000	33.8000	46.2000	?	36	37.5000	43.7000	?	34.2000	40.3000	?	35.7000	38.6000	?	36.2000	46.3000	57.6000	25.2000	24.2000	28.8000	54.6000	35.8000	43.3000	43.1000	36.4000	34	28.7000	40.3000	32.8000	41.9000	?	40.5000	42.8000	26.1000	39.7000	41.4000	35.3000	46.9000	35.7000	36.7000	63	57.1000	44.3000
WB_Trade balance % of GDP	-0.3940	0.05750000	-0.1370	0.2590	-0.02140000	-0.1570	0.00417000	0.03720000	0.1660	-0.2270	-0.00163000	-0.08810000	-0.06450000	-0.08640000	0.02630000	0.08280000	-0.05190000	-0.1520	0.01060000	-0.00306000	-0.05130000	0.00529000	0.09970000	-0.2510	0.01590000	-0.2810	-0.01960000	0.1220	0.00092500	0.00550000	-0.04380000	-0.03720000	0.4290	-0.04900000	-0.1660	-0.1940	0.00506000	0.01910000	0.00786000	0.06380000	0.06160000	-0.3010	0.06050000	-0.04950000	-0.06720000	-0.00227000	-0.1050	-0.08780000	0.02710000	0.03510000	-0.1440	-0.00732000	?	-0.00773000	0.2900	-0.01760000	-0.1060	-0.01150000	-0.1540	-0.1970	-0.07120000	0.1480	-0.00261000	-0.09560000	-0.1170	?	-0.1860	-0.00845000	-0.4140	0.04370000	-0.01090000	-0.03900000	0.3310	0.01100000	0.08020000	0.03090000	0.00428000	0.02500000	-0.1310	-0.1890	0.00255000	0.1220	-0.09830000	-0.3570	-0.01710000	0.05020000	0.1300	-0.08670000	-0.1630	-0.6830	0.2210	-0.07350000	-0.4030	0.01940000	0.3600	-0.00185000	-0.1050	-0.2570	-0.05140000	-0.08100000	-0.01870000	-0.1050	0.2090	-0.08020000	-0.2390	-0.05570000	-0.3650	-0.3110	-0.1350	-0.07000000	0.07010000	-0.06190000	-0.1730	-0.02010000	-0.09290000	0.1100	0.05810000	-0.3740	-0.00149000	0.1370	-0.1100	-0.03050000	0.01840000	-0.1270	0.1320	0.03440000	0.00086700	0.01600000	0.1920	-0.03210000	0.09970000	-0.1680	0.1320	-0.02100000	-0.1420	0.2660	-0.2180	-0.1970	-0.7370	-0.08520000	0.07750000	0.1410	0.02030000	0.08280000	0.02500000	-0.03410000	0.00810000	-0.01890000	-0.1100	0.1030	-0.2520	0.01170000	?	-0.1310	-0.01100000	?	-0.01960000	-0.09180000	-0.08600000	0.02020000	-0.03110000	-0.09630000	-0.1470	0.03360000	?	0.00344000	-0.00814000	-0.02590000
WB_Imports % of GDP	0.4530	0.2330	0.4540	0.6800	0.1640	0.5350	0.2140	0.5200	0.3770	0.3050	0.8270	0.4420	0.3720	0.2340	0.6430	0.7170	0.4130	0.5580	0.6910	0.5800	0.3110	0.1430	0.4200	0.5590	0.3780	0.4700	0.3410	0.5390	0.2870	0.2920	0.2370	0.3730	0.5600	0.2080	0.2980	0.6820	0.3320	0.1260	0.7230	0.7200	0.4130	1.7900	0.4960	0.2850	0.3230	0.2300	0.2940	0.2320	0.3240	0.7070	0.2280	0.3930	?	0.3210	0.2150	0.3180	0.6120	0.3640	0.5300	0.4150	0.3250	0.4330	0.3640	0.2770	0.4710	?	0.6040	0.5140	0.5850	0.8060	0.2210	0.2360	0.8920	0.2380	0.3590	0.4410	0.2900	0.2900	0.5110	0.5460	0.1820	0.2530	0.2300	0.6840	0.6330	0.3900	0.4380	0.4190	0.3960	0.9430	0.4010	0.3010	0.8420	0.7370	1.7600	0.6150	0.4930	0.5500	0.3380	0.7720	0.4120	0.3410	1.2400	0.2800	0.6670	0.6420	0.8420	0.7620	0.5420	0.3620	0.6170	0.4490	0.3300	0.1750	0.5130	0.7330	0.3260	0.4630	0.2830	0.4450	0.1970	0.4530	0.2350	0.4440	0.5890	0.5220	0.4340	0.3440	0.3440	0.4490	0.2080	0.3410	0.2670	0.1230	0.3610	1.5000	0.3920	0.4860	0.9960	0.5930	0.2890	0.3840	0.9410	0.7710	0.4330	0.4390	0.3780	0.3790	0.4230	0.5650	0.4090	0.5990	?	0.6200	0.3060	?	0.1710	0.2870	0.5380	0.1900	0.1530	0.3870	0.3140	1.0200	?	0.2960	0.3820	0.2550
WB_Extreme poverty % people below $1.90 a day	?	0.4760	0.01700000	0	0.01000000	0.02100000	0.00500000	0.00300000	0	0.7180	0.00100000	0.4950	0.4370	0.1480	0.01300000	?	?	0.00100000	0	0.1390	0.04500000	0.04400000	?	0.01500000	0.1610	0.6630	0.00500000	0	0.00300000	0.2820	0.2380	0.7660	0.3700	0.04100000	0.1760	0.03200000	0.01400000	?	0	0	0	0.1710	0.00100000	0.00400000	0.00500000	0.03300000	0.03200000	?	0.00700000	0.00300000	0.3080	0.00100000	0.01400000	0	0.03400000	0.00200000	0.04500000	0.1330	0.3530	0.1010	0.6710	?	0.00900000	0.08700000	0.1370	?	0.1650	0.00500000	0.2420	0.00600000	0.04600000	0.2120	0.00100000	0.00300000	0.02500000	0	0.00200000	0.01400000	0.01700000	0.00100000	0.00700000	0	0.3680	0.00900000	?	0.00200000	?	0.2270	0	0.4090	?	0.00800000	0.2690	0.01000000	0.00300000	0.00800000	0.01000000	0	0.7760	0	0.01700000	0.4970	0.00200000	0.02000000	0.01700000	0.00500000	0.6290	0.06000000	0.00200000	0.7030	0	0.1340	0.4450	0.5350	0.03200000	0.00200000	0.00200000	0.1500	?	?	0.03900000	0.01700000	0.02600000	0.06100000	0.3800	0.00300000	0.00400000	0.01600000	?	0.03500000	0	0.5550	?	0.1270	0.3800	?	0.4010	0.01500000	?	0.05500000	0.4270	0.2340	0.01400000	0	0.00200000	0.2840	0.01700000	0.3840	0.4980	0	0.04800000	0.3070	0.03400000	0.00200000	0.00100000	?	0.4910	0.4170	0	0.00100000	0.01200000	0.6210	0.1020	0.01900000	0.1880	0.1890	0.5750	0.3390
EIU Democracy index elec­toral pro­cess and plura­lism	3.4200	2.2500	7	0	9.1700	7.5000	10	9.5800	0.5000	0	9.5800	3.3300	3	7.4200	9.1700	0.8300	?	7	0	?	6.0800	9.5800	?	8.7500	9.1700	1.2500	9.5800	9.5800	9.5800	4.3300	1.6700	0	2.1700	9.1700	2.0800	9.1700	9.5800	0	9.1700	9.5800	9.5800	0.4200	10	9.1700	3.0800	8.7500	1.3300	0	9.5800	9.5800	0.4200	10	6.5800	9.5800	2.5800	10	7.8300	8.3300	3.5000	4	4.9200	0	9.5800	6.9200	6.5000	3.1700	7.8300	9.1700	4.7500	8.3300	7.9200	8.6700	10	0	5.2500	10	9.1700	9.5800	8.7500	2.6700	8.7500	0.5000	3.5000	4.7500	0	9.1700	3.5800	0	3.5000	7.4200	0	7	9.1700	9.5800	10	9.5800	5.2500	7	7.9200	?	7.8300	5.1700	9.1700	1.7500	7.4200	8.7500	2.5800	3.5000	9.1700	7	9.5800	7	2.9200	5.1700	0.4200	9.5800	10	4.8300	10	0.08000000	5.6700	9.5800	8.7500	9.1700	6.9200	9.1700	9.5800	8.7500	0	9.1700	2.1700	1.4200	0	0	6.0800	4.8300	6.5800	9.1700	?	8.2500	?	9.5800	9.5800	9.5800	9.5800	0.9200	0	0	3.1700	7	0	9.5800	9.5800	9.1700	3.5000	10	4.8300	4.3300	8.2500	10	9.1700	0.08000000	0	0	0	7.4200	4.7500	0
EIU Democracy index func­tioning of govern­ment	0.6400	2.8600	5.3600	3.9300	5.3600	5	8.5700	7.5000	2.8600	0	7.8600	5.3600	2.3600	6.0700	5.7100	2.7100	?	2.9300	2	?	3.5700	5.3600	?	6.7900	6.7900	0	8.9300	8.5700	8.2100	2.8600	2.1400	0	2.5000	6.4300	2.2100	7	6.7900	3.5700	5.3600	6.0700	8.2100	1.2900	8.9300	4.2900	2.5000	5	3.2100	2.1400	7.1400	7.8600	3.5700	8.9300	5	7.5000	1.8600	7.5000	3.5700	5.3600	0.4300	4.2900	0	0.4300	5.2100	3.9300	5.3600	3.6400	4.2900	6.0700	1.7100	6.4300	7.5000	7.1400	7.8600	2.5000	0	8.5700	7.5000	6.4300	7.1400	3.9300	8.5700	3.2100	5.3600	2.9300	3.9300	8.2100	3.9300	2.8600	1.5000	2.7100	0	5.7100	4.1400	6.0700	8.5700	6.0700	4.6400	4.6400	3.5700	?	5.7100	0	6.7900	3.9300	5.7100	5.7100	1.4300	3.5700	7.8600	4.2900	7.8600	5.3600	1.1400	3.5700	2.8600	9.2900	9.6400	5.3600	8.9300	3.9300	5.3600	6.4300	5.3600	5	6.0700	5.7100	7.5000	5.7100	4.2900	5.3600	2.1400	4.2900	3.5700	1.7900	5.7100	7.8600	2.8600	4.2900	?	5.3600	?	6.0700	6.4300	6.4300	9.2900	2.8600	0	0	1.7900	5	2.2100	5.9300	7.1400	5.3600	5.3600	9.6400	5	3.2100	2.7100	8.5700	6.7900	1.8600	1.7900	2.8600	0	7.1400	2.9300	2.5000
EIU Democracy index poli­tical partici­pation	3.8900	5.5600	4.4400	2.2200	6.6700	6.1100	7.7800	8.3300	3.3300	3.3300	5	3.8900	4.4400	6.1100	7.2200	2.7800	?	5.5600	3.8900	?	6.1100	6.1100	?	3.3300	6.1100	1.1100	8.8900	7.7800	6.6700	3.8900	3.3300	1.6700	3.8900	6.6700	3.8900	6.6700	7.2200	3.3300	7.2200	6.6700	8.3300	3.8900	8.3300	6.1100	4.4400	6.6700	3.3300	0.5600	7.2200	6.6700	5.5600	8.8900	6.1100	7.7800	4.4400	8.8900	6.1100	6.6700	4.4400	4.4400	2.7800	3.3300	6.1100	5	6.1100	5	4.4400	6.1100	2.7800	5	6.1100	6.6700	8.3300	3.8900	6.6700	8.8900	9.4400	7.2200	5	3.8900	6.6700	5	6.6700	5.5600	3.8900	7.2200	3.8900	1.6700	6.6700	5.5600	3.3300	5.5600	6.1100	5.5600	6.6700	6.6700	5.5600	6.1100	6.6700	?	7.7800	4.4400	6.1100	2.7800	6.1100	5.5600	5	5	6.1100	5	6.6700	6.6700	3.3300	3.8900	5	8.3300	10	5	8.8900	2.7800	3.3300	7.2200	5.5600	7.7800	3.3300	6.6700	6.1100	5	2.7800	6.6700	5	2.7800	2.2200	4.4400	4.4400	4.4400	3.3300	6.1100	?	6.6700	?	6.1100	5.5600	7.2200	8.3300	2.7800	2.7800	1.6700	3.3300	6.6700	2.2200	5.5600	6.1100	7.2200	5.5600	7.2200	5	5	7.2200	6.6700	8.8900	2.7800	5	3.8900	3.8900	8.3300	3.8900	4.4400
EIU Democracy index poli­tical cul­ture	2.5000	5	6.2500	5	5.6300	3.1300	8.7500	6.8800	3.7500	5	6.8800	5.6300	5	5.6300	4.3800	4.3800	?	3.1300	5	?	3.7500	5.6300	?	5	7.5000	1.8800	9.3800	9.3800	8.1300	5.6300	4.3800	3.1300	3.7500	5	3.7500	6.8800	7.5000	4.3800	7.5000	7.5000	8.1300	5.6300	9.3800	5	5	3.7500	5	6.8800	8.1300	6.8800	5	8.7500	5.6300	6.8800	5	7.5000	3.7500	6.2500	4.3800	5.6300	3.1300	4.3800	7.5000	3.1300	5	7.5000	4.3800	4.3800	6.2500	6.2500	4.3800	5	9.3800	3.1300	5	10	7.5000	7.5000	6.2500	4.3800	8.1300	3.7500	5.6300	3.1300	5.6300	7.5000	4.3800	3.7500	5	5.6300	3.7500	6.2500	5.6300	5.6300	8.7500	5.6300	5.6300	4.3800	5.6300	?	3.1300	5.6300	8.1300	4.3800	3.1300	5.6300	5	3.1300	8.7500	6.2500	6.2500	5.6300	4.3800	3.7500	5.6300	8.7500	10	5.6300	8.7500	4.3800	2.5000	5	5.6300	4.3800	6.2500	5.6300	7.5000	4.3800	5.6300	3.7500	3.1300	4.3800	3.1300	5	6.2500	6.2500	6.2500	3.7500	?	3.7500	?	5	5.6300	6.2500	10	5.6300	4.3800	3.7500	5	6.2500	4.3800	6.8800	5.6300	5.6300	5.6300	8.1300	6.2500	6.8800	5	8.1300	6.2500	5	4.3800	5.6300	5	5	6.8800	5.6300
EIU Democracy index civil liber­ties	3.8200	2.6500	7.3500	2.6500	7.9400	5	9.7100	8.5300	2.9400	2.3500	8.2400	4.7100	3.8200	4.7100	7.0600	1.7600	?	5.5900	2.0600	?	5.8800	7.9400	?	4.7100	8.5300	2.3500	9.4100	8.8200	8.8200	3.8200	2.3500	0.8800	3.2400	7.9400	3.5300	8.5300	9.7100	2.9400	8.5300	8.5300	9.1200	2.3500	9.1200	7.0600	3.8200	6.4700	1.7600	1.1800	8.5300	8.2400	2.3500	9.4100	5.2900	8.2400	3.8200	8.8200	5.2900	5.8800	2.6500	4.1200	2.3500	1.4700	8.5300	5.8800	7.0600	8.5300	5.8800	6.7600	5.5900	6.7600	5.5900	5.5900	9.7100	1.4700	1.1800	9.4100	5.5900	7.9400	8.5300	3.2400	8.5300	3.2400	4.1200	4.7100	2.0600	7.9400	3.2400	0.5900	4.1200	5.2900	2.6500	6.1800	6.4700	8.8200	9.7100	8.2400	4.1200	6.7600	4.7100	?	5.8800	4.4100	8.2400	2.3500	6.4700	6.7600	3.5300	4.4100	8.8200	6.1800	5.5900	7.9400	4.7100	4.1200	4.1200	8.8200	9.4100	5.2900	9.7100	3.8200	4.7100	7.6500	7.3500	6.4700	7.9400	7.0600	8.8200	7.0600	3.5300	7.0600	4.1200	2.6500	1.4700	1.4700	5.8800	6.7600	5.2900	6.1800	?	7.0600	?	7.3500	7.6500	8.2400	9.1200	3.2400	0	2.3500	3.2400	5.2900	0.8800	7.3500	7.3500	5.5900	2.3500	9.7100	4.4100	5.2900	5.8800	9.7100	8.5300	0.8800	2.6500	2.3500	0.8800	7.3500	5.8800	3.2400
EIU Democracy index overall score	2.8500	3.6600	6.0800	2.7000	6.9500	5.3500	8.9600	8.1600	2.6800	2.1400	7.5100	4.5800	3.7300	5.9900	6.7100	2.4900	?	4.8400	2.5900	?	5.0800	6.9200	?	5.7100	7.6200	1.3200	9.2400	8.8300	8.2800	4.1100	2.7700	1.1300	3.1100	7.0400	3.0900	7.6500	8.1600	2.8400	7.5600	7.6700	8.6700	2.7100	9.1500	6.3200	3.7700	6.1300	2.9300	2.1500	8.1200	7.8400	3.3800	9.2000	5.7200	7.9900	3.5400	8.5400	5.3100	6.5000	3.0800	4.4900	2.6300	1.9200	7.3900	4.9700	6.0100	5.5700	5.3600	6.5000	4.2200	6.5600	6.3000	6.6100	9.0500	2.2000	3.6200	9.3700	7.8400	7.7400	7.1300	3.6200	8.1300	3.1400	5.0500	4.2100	3.1000	8.0100	3.8000	1.7700	4.1600	5.3200	1.9500	6.1400	6.3000	7.1300	8.6800	7.2400	5.0400	5.7800	5.7000	?	6.0700	3.9300	7.6800	3.0400	5.7700	6.4800	3.5100	3.9200	8.1400	5.7400	7.1900	6.5200	3.2900	4.1000	3.6000	8.9600	9.8100	5.2200	9.2500	3	4.3100	7.1800	6.5300	6.5600	6.1000	6.8500	7.9000	6.1800	3.2400	6.4000	3.3100	3.1000	2.0800	2.5400	5.6700	6.0300	4.8600	5.9000	?	6.2200	?	6.8200	6.9700	7.5400	9.2600	3.0800	1.4300	1.5500	2.8000	6.0400	1.9400	7.0600	7.1600	6.5900	4.4800	8.9400	5.1000	4.9400	5.8100	8.6100	7.9200	2.1200	2.7600	2.9400	1.9500	7.0500	4.8600	3.1600
Authoritarian	1	1	0	1	0	0	0	0	1	1	0	0	1	0	0	1	0	0	1	0	0	0	0	0	0	1	0	0	0	0	1	1	1	0	1	0	0	1	0	0	0	1	0	0	1	0	1	1	0	0	1	0	0	0	1	0	0	0	1	0	1	1	0	0	0	0	0	0	0	0	0	0	0	1	1	0	0	0	0	1	0	1	0	0	1	0	1	1	0	0	1	0	0	0	0	0	0	0	0	0	0	1	0	1	0	0	1	1	0	0	0	0	1	0	1	0	0	0	0	1	0	0	0	0	0	0	0	0	1	0	1	1	1	1	0	0	0	0	0	0	0	0	0	0	0	1	1	1	1	0	1	0	0	0	0	0	0	0	0	0	0	1	1	1	1	0	0	1
Flawed democracy	0	0	1	0	1	0	0	0	0	0	1	0	0	0	1	0	0	0	0	0	0	1	0	0	1	0	0	0	0	0	0	0	0	1	0	1	0	0	1	1	0	0	0	1	0	1	0	0	0	1	0	0	0	1	0	0	0	1	0	0	0	0	1	0	1	0	0	1	0	1	1	1	0	0	0	0	1	1	1	0	0	0	0	0	0	0	0	0	0	0	0	1	1	1	0	1	0	0	0	0	1	0	1	0	0	1	0	0	0	0	1	1	0	0	0	0	0	0	0	0	0	1	1	1	1	1	1	1	0	1	0	0	0	0	0	1	0	0	0	1	0	1	1	1	0	0	0	0	0	1	0	1	1	1	0	0	0	0	0	0	1	0	0	0	0	1	0	0
Full democracy	0	0	0	0	0	0	1	1	0	0	0	0	0	0	0	0	0	0	0	0	0	0	0	0	0	0	1	1	1	0	0	0	0	0	0	0	1	0	0	0	1	0	1	0	0	0	0	0	1	0	0	1	0	0	0	1	0	0	0	0	0	0	0	0	0	0	0	0	0	0	0	0	1	0	0	1	0	0	0	0	1	0	0	0	0	1	0	0	0	0	0	0	0	0	1	0	0	0	0	0	0	0	0	0	0	0	0	0	1	0	0	0	0	0	0	1	1	0	1	0	0	0	0	0	0	0	0	0	0	0	0	0	0	0	0	0	0	0	0	0	0	0	0	0	1	0	0	0	0	0	0	0	0	0	0	1	0	0	0	1	0	0	0	0	0	0	0	0
Hybrid regime	0	0	0	0	0	1	0	0	0	0	0	1	0	1	0	0	0	1	0	0	1	0	0	1	0	0	0	0	0	1	0	0	0	0	0	0	0	0	0	0	0	0	0	0	0	0	0	0	0	0	0	0	1	0	0	0	1	0	0	1	0	0	0	1	0	1	1	0	1	0	0	0	0	0	0	0	0	0	0	0	0	0	1	1	0	0	0	0	1	1	0	0	0	0	0	0	1	1	1	0	0	0	0	0	1	0	0	0	0	1	0	0	0	1	0	0	0	1	0	0	1	0	0	0	0	0	0	0	0	0	0	0	0	0	1	0	1	1	0	0	0	0	0	0	0	0	0	0	0	0	0	0	0	0	1	0	1	1	1	0	0	0	0	0	0	0	1	0
WIKI_Female executive	0	0	0	0	0	0	0	0	0	0	1	0	0	1	0	0	?	0	0	?	1	0	0	0	0	0	0	0	0	0	0	0	0	0	0	0	0	0	0	0	1	0	1	0	0	0	0	0	0	1	1	1	0	0	0	0	1	0	0	0	0	0	1	0	0	0	0	0	0	0	0	0	0	0	0	1	0	0	0	0	0	0	0	0	0	0	0	0	0	0	0	0	0	0	0	0	0	0	0	?	0	0	0	1	0	0	0	0	0	0	0	1	0	0	0	0	1	1	1	0	0	0	0	0	0	0	0	0	0	0	0	0	0	0	0	1	0	0	0	1	0	0	1	0	0	0	0	0	0	0	0	0	0	0	0	1	0	0	0	0	0	0	0	0	0	0	0	0
WIKI_Military regime 2019	0	0	0	0	0	0	0	0	0	0	0	0	0	0	0	0	?	0	0	?	0	0	0	0	0	0	0	0	0	0	0	0	0	0	0	0	0	0	0	0	0	0	0	0	1	0	1	0	0	0	0	0	0	0	0	0	0	0	0	0	0	0	0	0	0	0	0	0	0	0	0	0	0	0	0	0	0	0	0	0	0	0	0	0	0	0	0	0	0	0	0	0	0	0	0	0	0	0	0	?	0	0	0	0	0	0	0	0	0	0	0	0	0	0	0	0	0	0	0	0	0	0	0	0	0	0	0	0	0	0	0	0	0	1	0	0	0	0	0	0	0	0	0	0	0	0	0	0	0	1	0	0	0	0	0	0	0	0	0	0	0	0	0	0	0	0	0	0
WIKI_Authoritarian	0	1	0	1	0	0	0	0	1	1	0	0	0	0	0	1	?	1	1	?	0	0	0	0	0	0	0	0	0	0	1	0	1	0	0	0	0	1	0	0	0	0	0	0	0	0	1	1	0	0	1	0	0	0	1	0	0	0	0	0	0	1	0	0	0	0	0	0	0	1	0	0	0	1	0	0	0	0	0	1	0	1	0	0	1	0	0	1	0	0	0	0	0	0	0	0	1	0	0	?	0	0	0	0	1	0	0	0	0	0	0	0	0	0	0	0	0	0	0	1	0	0	0	0	0	0	0	0	1	0	1	1	1	0	0	1	0	0	0	1	1	0	0	0	0	0	1	1	0	0	1	0	0	0	1	0	0	1	0	0	0	1	1	1	0	0	0	0
EIU_Democracy	0	0	0	0	1	0	1	1	0	0	1	0	0	0	1	0	?	0	0	?	0	1	0	0	1	0	1	1	1	0	0	0	0	1	0	1	1	0	1	1	1	0	1	1	0	1	0	0	1	1	0	1	0	1	0	1	0	1	0	0	0	0	1	0	1	1	0	1	0	1	1	1	1	0	0	1	1	1	1	0	1	0	0	0	0	1	0	0	0	0	0	1	1	1	1	1	0	0	0	?	1	0	1	0	0	1	0	0	1	0	1	1	0	0	0	1	1	0	1	0	0	1	1	1	1	1	1	1	0	1	0	0	0	0	0	1	0	1	0	1	0	1	1	1	1	0	0	0	0	1	0	1	1	1	0	1	0	0	0	1	1	0	0	0	0	1	0	0
WPR_Dictatorship	1	1	0	1	0	0	0	0	1	1	0	0	0	0	0	1	?	0	1	?	0	0	1	0	0	1	0	0	0	0	1	0	1	0	0	0	0	1	0	0	0	0	0	0	1	0	0	1	0	0	1	0	0	0	1	0	0	0	0	0	0	1	0	0	0	0	0	0	0	0	0	0	0	1	1	0	0	0	0	0	0	1	0	0	1	0	0	1	0	0	1	0	0	0	0	0	0	0	0	?	0	0	0	0	0	0	0	1	0	0	0	0	0	0	1	0	0	0	0	1	0	0	0	0	0	0	0	0	1	0	0	1	1	1	0	0	0	0	1	0	1	0	0	0	0	0	1	1	0	1	1	0	0	0	1	0	0	1	0	0	0	1	1	1	1	0	0	0
WHO_AIR_10_Amb pollu DALYs per 100'000 <5YO	137.6000	1321.8400	5.7600	12.6200	23.5900	81.8800	0.1800	0.3900	136.9700	334.8500	0.2700	173.8200	466.3800	121.1500	30.5700	1.1000	1	0.8000	0	0	264.7100	37.9100	0.7100	0	20.3100	45.7200	0.3000	0.09000000	6.2500	159.1000	471.7200	366.1700	308.3800	11.0500	58.2400	2.9100	3.2800	1.7100	2.6300	0.4700	0.2300	845.6200	0.2600	22.4400	46.0600	18.0500	122.8800	255.0600	0.2200	0.4600	181.2300	0.01000000	0.8800	0.09000000	0	0.4900	80.3200	52.9300	245.1000	315.9200	609.9500	0	1.4000	51.5000	0	?	67.1200	0.10000000	196.4500	1.2300	64.0300	116.0600	0	84.7900	1539.5800	0.2000	0.5800	0.3100	10.3500	51.4400	1.2400	45.0100	60.9200	34.3800	82.5000	0.7300	30.7600	3.8300	38.2100	177.6800	144.6300	3.9100	10.3600	1.9900	0	0.1400	19.0300	24.9700	128.3200	41.5200	34.7200	458.5500	?	95.3700	?	2.1900	135.3500	165.7800	2.0700	224.5300	2.6400	3.6500	465.1200	622.5200	16.0900	0.6200	0.02000000	57.9900	0.06000000	34.7900	383.3800	23.7900	56.4300	26.4400	0	1.0800	0.6400	38.5000	3.3500	67.2000	2.6900	280.5900	64.4500	423.5000	564.7000	7.4300	849.4100	24.2500	179.3000	?	?	0	1.3900	0.2800	0.04000000	51.0700	39.3700	335.0800	96.6600	14.7500	118.9900	?	0.09000000	19.1900	72.7800	?	71.3000	18.4700	1.6100	28.6500	0.6000	187.1800	0.4400	21.0100	177.4400	16.8600	418.1400	89.1900
WHO_AIR_1_Amb pollu deaths per 1K pop	0.08499670	0.05807448	0.08721204	0.03754982	0.2149	0.6517	0.05805755	0.1372	0.1372	0.02665069	0.1344	0.07574223	0.04681160	0.06164644	0.6347	0.02889526	0.02544989	0.6054	0.3592	0.03274650	0	0.1117	0.03660263	0.00129721	0.06645744	0.1161	0.06480264	0.1046	0.1672	0.1394	0.1263	0.08669508	0.1862	0.09868789	0.02534772	0.01800258	0.04184493	0.2657	0.1807	0.1427	0.1388	0.2919	0.1610	0.1456	0.04433437	0.04580087	0.1370	0.07086016	0.1646	0	0.03148189	0.1072	0.1083	0.1155	0.1508	0.2005	0.5472	0.06883875	0.1059	0.05683994	0.1115	0.06935904	0.3474	0.02778687	0.1119	?	0.06248203	0.2912	0.08208478	0.2282	0.09263419	0.1223	0.03689358	0.2139	0.1738	0.1319	0.2047	0.1715	0.09864475	0.1354	0.1838	0.3387	0.03784672	0.1025	0.03066050	0.2330	0.08464063	0.01623909	0.1738	0.06439727	0.3472	0.04120347	0.06119099	0.2587	0.02559648	0.5716	0.1761	0.3854	0.03402719	0.04817464	0.1144	0.03188799	0	0.1050	?	0.1698	0.1078	0.09400040	0	0.05088019	0.05975788	0.05045667	0.02342450	0.1239	0.03943886	0.1631	0.09007477	0.02320351	0.05137842	0.07537398	0.2054	0.04038211	0.1176	0.1006	0.01298711	0.1744	0.2789	0.04505228	0.02537563	0.3845	0.4716	0.01911381	0.1266	0.1171	0.08627283	0.2254	0.05990643	0.07125742	0.07765812	?	?	0.1604	0.09268362	0.09572301	0.1108	0.04054695	0.1677	0.07496337	0.05834667	0.05906635	0.03193895	0	0.00285893	0.1268	0.2943	?	0.05405072	0.01530630	0.7260	0.1912	0.1711	0.09794420	0.1126	0.1060	0.05264331	0.1266	0.1052	0.08380389
WHO_AIR_2_1_Amb pollu in urban areas (Annual PM10 [�g/m^3])	?	?	?	132	38	?	13	25	?	?	26	?	?	120	60	?	?	117	24	?	82	40	?	18	216	?	21	22	62	?	?	?	?	71	?	?	28	?	53	29	25	?	27	?	42	35	138	?	29	11	?	19	?	27	?	23	?	98	?	?	?	?	44	48	?	?	?	33	?	27	55	109	15	124	?	24	59	37	48	?	22	?	?	?	?	61	123	?	53	?	?	77	?	21	18	39	?	?	68	?	55	?	35	94	?	279	?	?	12	?	42	?	?	124	?	26	22	106	15	?	198	40	74	47	?	33	28	?	?	42	32.5000	?	143	?	145	29	?	52	?	43	?	?	27	30	25	?	?	?	?	41	?	?	?	80	66	?	64	?	?	39	18	?	41	?	?	52	?	?
WHO_AIR_2_Amb pollu (Annual PM10 [ug/m3])	27	113	58	109	78	84	18	31.7900	64	99	40.7300	51	97	157	58.6800	65	18	22	9	12	72.3000	34.5400	48	13	25	24	21	27.0400	62.4700	38	86	57	74	41.9500	125	33	40	38.4700	60	41.5900	28.7300	68	24.3500	36	65	33.5400	136	109	30.1300	19.3900	88	15.8500	17	24.6900	13	25.8600	46	42	63	138	84	12	34.0400	60.2200	13	?	69.4900	35	47	34.1400	114	84	14.9300	68	167	21.2700	53	37.0800	43	69	33	25	38	36	51	43	129	25	43	39	121	93	94	28.5800	17	17	27	41	51	54	48.5300	102	?	75	?	16	44	42	47	88	28	50	86	95	32	37.5700	21.6400	160.5600	16	124	165	58	62.2600	34	11	40.1100	26.7400	103	57	75.7000	25	100	91	219	93	48	69	48.1400	35	?	?	13	31.4200	43.8000	19.4200	71	89	73	45	77	57	?	22	46	56	?	38	33	29	154	24	81	15.8700	66	82	24	71	43
WHO_AIR_41_Amb pollu deathsF ENVCAUSE000 per 1K pop	0.2069	0.1371	0.2710	0.02473661	0.1578	0.3329	0.07543349	0.1880	0.2093	0.1644	0.1828	0.2175	0.1754	0.2183	0.5818	0.04660961	0.09605242	0.4428	0.5104	0.08577439	0.1408	0.1106	0.03437678	0.2211	0.1267	0.2953	0.06564183	0.1205	0.1156	0.2072	0.2502	0.1812	0.1618	0.1104	0.1240	0.2016	0.08728334	0.2520	0.1276	0.2764	0.2146	0.1849	0.1461	0.1197	0.1480	0.07763786	0.2939	0.2661	0.1180	0.2339	0.1302	0.08464399	0.08927216	0.1159	0.1523	0.1487	0.5616	0.2008	0.1889	0.1419	0.1746	0.2013	0.3163	0.09344850	0.2018	?	0.06857795	0.3539	0.1754	0.4177	0.1494	0.3487	0.09058443	0.1374	0.1397	0.07664154	0.09256271	0.2359	0.1034	0.09159271	0.2018	0.2145	0.06448617	0.2032	0.1568	0.1353	0.1010	0.1842	0.1902	0.1085	0.1593	0.1107	0.2635	0.4631	0.09704343	0.4695	0.1675	0.4313	0.1101	0.03024558	0.09935739	0.1938	0.1924	0.2132	0.3637	0.1793	0.09351115	0.1947	0.1594	0.07846404	0.1192	0.1492	0.2859	0.3378	0.08174135	0.1506	0.08964201	0.3448	0.06072520	0.05524416	0.2231	0.06759852	0.1464	0.1778	0.09110258	0.3647	0.1420	0.08075629	0.01972746	0.4147	0.3943	0.1084	0.1280	0.2455	0.1555	0.1640	0.2154	0.1384	0.2419	0.3408	0.2423	0.1496	0.2529	0.2482	0.08915592	0.1545	0.1974	0.3483	0.1948	0.1995	0.2122	0.1085	0.1912	0.2250	0.1610	?	0.1239	0.1482	0.6502	0.1318	0.1083	0.1910	0.1211	0.1423	0.2474	0.1697	0.1020	0.1354
WHO_AIR_41_Amb pollu deathsF ENVCAUSE039 per 1K pop	0.07443109	0.08576957	0.01057445	0.00247430	0.04604722	0.01243092	0.00619046	0.00814428	0.01062179	0.09782902	0.03389457	0.1244	0.1005	0.03117686	0.01616231	0.00612526	0.01833217	0.01223596	0.00433861	0.02162332	0.04303401	0.02452803	0.00220556	0.03953887	0.03588889	0.1666	0.00495698	0.01161457	0.02098380	0.09888070	0.1489	0.1090	0.07010576	0.01460972	0.06184377	0.05737895	0.00896227	0.04777496	0.00903532	0.02371076	0.01533013	0.08876700	0.01829451	0.01285925	0.02800364	0.02066854	0.03451877	0.1290	0.01232810	0.00437492	0.06520268	0.00112708	0.01126035	0.01688836	0.06560345	0.03073810	0.01114278	0.06874724	0.09140331	0.07174234	0.08809886	0.1195	0.05177003	0.03760948	0.02884373	?	0.00574453	0.01087616	0.03895945	0.00945806	0.01215402	0.09595310	0.00973140	0.01445689	0.02307890	0.00590771	0.02245515	0.01866852	0.01186186	0.01415312	0.05819147	0.00635872	0.03910560	0.01134933	0.04712609	0.03772543	0.03736203	0.04443406	0.01184484	0.05068194	0.02099958	0.01149704	0.09822763	0.01121092	0.00957398	0.01071168	0.02450590	0.01121694	0.04471527	0.00142745	0.01399600	0.09210074	0.02969761	0.04687138	0.00689444	0.01067396	0.04915714	0.09286399	0.01152095	0.04046228	0.02917943	0.05710099	0.1946	0.2286	0.01066267	0.01658376	0.01066068	0.07374827	0.00465074	0.00930693	0.06025743	0.01047878	0.06695183	0.05311137	0.01982754	0.03817910	0.02783392	0.01043248	0.00251761	0.02031738	0.00829730	0.05593413	0.03159783	0.07315745	0.06823182	0.08666125	0.09773192	0.03007822	0.1696	0.01460433	0.1550	0.02453619	0.02545360	0.03296021	0.00566836	0.05892029	0.01510698	0.2533	0.09114014	0.06323807	0.04422031	0.04112867	0.02202360	0.03244244	0.01128818	?	0.06674314	0.09325910	0.00663147	0.01788251	0.00626310	0.01423834	0.01635572	0.01737818	0.06761686	0.05567445	0.05677176	0.06545262
WHO_AIR_41_Amb pollu deathsF ENVCAUSE068 per 1K pop	0.00163986	0.00035293	0.01438436	0.00086672	0.00547265	0.01335627	0.00591123	0.01309908	0.00249186	0.00058870	0.01354711	0.00034995	0.00070979	0.00458436	0.01213112	0.00344155	0.00317182	0.01795505	0.00494686	0.00234261	0.00202636	0.00399932	0.00148870	0.00465470	0.00054375	0.00063348	0.00711653	0.00882273	0.00864598	0.00040906	0.00078379	0.00037457	0.00051435	0.00493043	0.00030975	0.00096031	0.00228238	0.01932453	0.00539955	0.01543687	0.01362412	0.00182231	0.01960009	0.00364837	0.00237396	0.00211995	0.00409551	0.00191539	0.00509134	0.00435278	0.00133188	0.00319950	0.00101400	0.01012742	0.00180965	0.01488120	0.00527315	0.00038994	0.00033143	0.00034342	0.00057541	0.00112579	0.01318920	0.00119574	0.00156917	?	0.00164707	0.01852379	0.00216404	0.03276711	0.00319167	0.00517060	0.00758892	0.00346880	0.00388369	0.00669842	0.00850554	0.01505179	0.00263964	0.00132194	0.01265378	0.00327258	0.00053956	0.00218298	0.00362400	0.01424811	0.00281969	0.00290117	0.00699227	0.00027809	0.00298042	0.00135305	0.00065288	0.00674796	0.00770422	0.00872473	0.00210397	0.00518835	0.00067064	0.00029240	0.00241273	0.00059986	0.00677913	0.01245216	0.01618377	0.00502607	0.00049088	0.00047723	0.00215080	0.00019034	0.00444946	0.00092009	0.00020175	0.00055865	0.00182765	0.01903558	0.00614195	0.01558853	0.00367186	0.00079776	0.00118126	0.00196609	0.00546249	0.00311079	0.00070386	0.02479671	0.00355111	0.00140197	0.00140827	0.01074230	0.00649182	0.00069463	0.00183054	0.00067183	0.00057788	0.01147272	0.00027164	0.00346195	0.00066516	0.02474052	0.00116929	0.00474822	0.01127613	0.01708872	0.00454877	0.00062530	0.00406891	0.00043623	0.00033813	0.01300658	0.00253145	0.00433271	0.00429382	0.00167067	0.00821674	?	0.00023888	0.00102385	0.00764861	0.00521585	0.00782374	0.00172791	0.00565569	0.01260526	0.00074552	0.00609441	0.00037195	0.00055003
WHO_AIR_41_Amb pollu deathsF ENVCAUSE113 per 1K pop	0.07878227	0.02465172	0.1399	0.01257095	0.05609162	0.2206	0.03333621	0.1161	0.1433	0.02948443	0.06800660	0.04212614	0.04219508	0.06516801	0.3451	0.02625033	0.04591891	0.2401	0.4022	0.03806320	0.05380454	0.04239096	0.01750317	0.09259738	0.04977553	0.05436638	0.03101477	0.06273499	0.03758121	0.05606911	0.04233881	0.02972454	0.04435744	0.05489182	0.03542607	0.08917869	0.04144925	0.1087	0.06369170	0.1699	0.1178	0.05184602	0.04041669	0.07108294	0.08225849	0.02779568	0.1710	0.05703117	0.05274341	0.1931	0.03275156	0.05443213	0.06353578	0.04640315	0.04336439	0.04625832	0.3457	0.06352752	0.04898320	0.03922135	0.04588550	0.04032113	0.1230	0.03209865	0.1033	?	0.03856148	0.2025	0.07668348	0.2739	0.08462491	0.1006	0.03913771	0.08309444	0.07864091	0.03786891	0.03089858	0.1087	0.04132878	0.04991052	0.06212591	0.1416	0.01071389	0.1299	0.03925888	0.03517381	0.04141209	0.07475943	0.1217	0.03259487	0.09711412	0.06278551	0.06865574	0.3290	0.04275393	0.2947	0.1001	0.3044	0.02217963	0.01743652	0.04863019	0.05104062	0.1100	0.05198980	0.1567	0.08880008	0.02013984	0.05902900	0.08126681	0.01996287	0.05780203	0.04609578	0.04528772	0.05705474	0.04580376	0.05333687	0.03833350	0.1061	0.02935983	0.03603251	0.09117706	0.02897017	0.04319375	0.06899749	0.03779321	0.2182	0.04905724	0.04096866	0.01212101	0.2516	0.2545	0.02156746	0.06204671	0.1119	0.04826591	0.04149428	0.06341255	0.07613055	0.03914129	0.1681	0.04184266	0.06341383	0.1592	0.1253	0.04859061	0.04865415	0.1450	0.04475517	0.05409409	0.05923340	0.1010	0.03603285	0.1066	0.1320	0.08484015	?	0.03276936	0.02291765	0.5082	0.05444143	0.05448993	0.1393	0.06043211	0.04830564	0.1136	0.05330341	0.02359021	0.03750744
WHO_AIR_41_Amb pollu deathsF ENVCAUSE114 per 1K pop	0.03704660	0.01820010	0.09378922	0.00711246	0.02069473	0.04977531	0.01608179	0.02656678	0.04011852	0.02643088	0.03207956	0.03512215	0.02309906	0.06647481	0.1723	0.00558463	0.02497601	0.1389	0.08974689	0.01733648	0.02474882	0.02316817	0.00873911	0.03703835	0.02754464	0.05249443	0.01067010	0.01990437	0.02770239	0.03965059	0.03824119	0.02870517	0.03113974	0.02024694	0.01978555	0.03500034	0.01678094	0.04194373	0.02572110	0.04453196	0.03363819	0.03258462	0.02572820	0.02550740	0.02636872	0.01529671	0.06014972	0.05770236	0.02650411	0.02772186	0.02184610	0.02161814	0.00687540	0.02526814	0.02788587	0.02603295	0.1613	0.05699847	0.03497859	0.02077060	0.02895191	0.02497946	0.08093483	0.01315887	0.05624961	?	0.00813834	0.09038222	0.04769995	0.05887783	0.03815413	0.04752192	0.01545810	0.02435717	0.02635037	0.01266196	0.01487924	0.05698831	0.04187856	0.02203070	0.04383838	0.04800170	0.00962017	0.04325207	0.05524446	0.03245320	0.01302785	0.04492896	0.03096444	0.01932525	0.02584884	0.02230248	0.06295323	0.1086	0.01789419	0.1495	0.02824823	0.09712031	0.03177297	0.00369548	0.01572809	0.03395878	0.03219065	0.06637486	0.1671	0.06855014	0.01906848	0.03042241	0.03666695	0.01241138	0.02108990	0.03094279	0.03303726	0.03518122	0.01352466	0.02849681	0.01725867	0.05058967	0.01376528	0.00701709	0.04572574	0.01495678	0.01700976	0.04000906	0.02454443	0.05335994	0.04408767	0.02224858	0.00257957	0.1126	0.1161	0.01912781	0.02523503	0.04396379	0.02668390	0.02080345	0.04106272	0.01385876	0.02590588	0.09743302	0.03297857	0.04754389	0.04519593	0.05477937	0.01724418	0.03189076	0.02374309	0.03526409	0.03419087	0.03590636	0.04540542	0.01867615	0.04819613	0.03867966	0.02854333	?	0.01671687	0.02091589	0.1135	0.03449659	0.01620021	0.03106085	0.02418327	0.04275171	0.04852015	0.03341139	0.01505759	0.02101511
WHO_AIR_41_Amb pollu deathsF ENVCAUSE118 per 1K pop	0.01501165	0.00816232	0.01241129	0.00171218	0.02948185	0.03669685	0.01391379	0.02401100	0.01286079	0.01004725	0.03527371	0.01549686	0.00886600	0.05087791	0.03606529	0.00520783	0.00365348	0.03365858	0.00914069	0.00640879	0.01720035	0.01648253	0.00444024	0.04723937	0.01294220	0.02123703	0.01188346	0.01746267	0.02066528	0.01223905	0.01988119	0.01337519	0.01569003	0.01569785	0.00665030	0.01909652	0.01780848	0.03426476	0.02376112	0.02286690	0.03417404	0.00988270	0.04203535	0.00663651	0.00902710	0.01175698	0.02411532	0.02039593	0.02133826	0.00437097	0.00907490	0.00426714	0.00658664	0.01723435	0.01366490	0.03080030	0.03823861	0.01111188	0.01319540	0.00978901	0.01105116	0.01537508	0.04742752	0.00938576	0.01175811	?	0.01448653	0.03168991	0.00992808	0.04270374	0.01123064	0.09949873	0.01866830	0.01205604	0.00770306	0.01350451	0.01582419	0.03649277	0.00571828	0.00417643	0.02496101	0.01518035	0.00450696	0.01650802	0.01158966	0.01573002	0.00640945	0.01715840	0.01871785	0.00565528	0.01232396	0.01274102	0.03300614	0.00752628	0.01911711	0.00588770	0.01254314	0.01338617	0.01076007	0.00739371	0.01859038	0.01613831	0.01378771	0.03555326	0.01682206	0.00626547	0.00465481	0.01187462	0.02775705	0.00543718	0.00665871	0.01410862	0.01273391	0.01636874	0.00992260	0.03316915	0.01724722	0.09881724	0.00927750	0.00208987	0.02477804	0.01122670	0.01381316	0.01253024	0.00823353	0.03014403	0.01748776	0.00570461	0.00110100	0.01942043	0.00893399	0.01108089	0.00730110	0.01580056	0.01170791	0.00354454	0.01295192	0.01490131	0.00651578	0.03595711	0.01134161	0.00938624	0.01178701	0.01812807	0.01310400	0.01444627	0.00957222	0.01452277	0.01500345	0.02807687	0.01911570	0.00835795	0.01007490	0.02017889	0.02807142	?	0.00738910	0.01009311	0.01420758	0.01977415	0.02356393	0.00464579	0.01449106	0.02126818	0.01698908	0.02125034	0.00616138	0.01092203
WHO_AIR_41_Amb pollu deathsM ENVCAUSE000 per 1K pop	0.2344	0.1286	0.3734	0.1202	0.1704	0.4071	0.08397518	0.1870	0.2544	0.1760	0.2031	0.2139	0.1691	0.2824	0.6571	0.08210717	0.1190	0.4866	0.5375	0.1353	0.1707	0.1334	0.04807644	0.2648	0.1295	0.2907	0.07581560	0.1246	0.1387	0.2720	0.2947	0.1722	0.1416	0.1388	0.1483	0.1982	0.1170	0.2993	0.1890	0.3085	0.2282	0.2279	0.1535	0.1560	0.1761	0.09430632	0.3662	0.3349	0.1509	0.1920	0.1567	0.1009	0.1858	0.1337	0.1517	0.1628	0.6077	0.1777	0.1978	0.1736	0.1776	0.2451	0.3508	0.09907719	0.2399	?	0.1003	0.3611	0.1873	0.4169	0.1988	0.4396	0.1032	0.1865	0.1736	0.08761571	0.1145	0.2424	0.1175	0.1459	0.2313	0.2459	0.06846313	0.2445	0.1493	0.1734	0.2486	0.1785	0.2673	0.1071	0.2378	0.1542	0.2275	0.4134	0.1115	0.3993	0.1874	0.4345	0.1197	0.05333917	0.1237	0.1709	0.2309	0.2554	0.4105	0.2719	0.08836850	0.2171	0.2167	0.08604020	0.1745	0.1496	0.3081	0.3456	0.08784782	0.1599	0.09147981	0.4083	0.06599135	0.1194	0.3270	0.09204836	0.1724	0.2500	0.1265	0.4059	0.1459	0.1037	0.09244998	0.4500	0.4000	0.1091	0.2147	0.2592	0.1582	0.2142	0.2122	0.1554	0.2673	0.4134	0.2541	0.2198	0.2918	0.2297	0.09105595	0.1465	0.2535	0.3862	0.2226	0.2812	0.2479	0.1227	0.2361	0.3167	0.2746	?	0.1251	0.1460	0.6053	0.1481	0.1261	0.2402	0.1706	0.2096	0.2663	0.2171	0.1035	0.1129
WHO_AIR_41_Amb pollu deathsM ENVCAUSE039 per 1K pop	0.07072921	0.08250514	0.01410781	0.00745439	0.04011680	0.01408795	0.00473407	0.00685213	0.01161424	0.1051	0.02792137	0.1275	0.1018	0.03541211	0.02216300	0.00867749	0.01787784	0.01235427	0.01088108	0.02811307	0.05266336	0.02421898	0.00323597	0.03883974	0.04401352	0.1711	0.00413612	0.00918088	0.02051016	0.1350	0.1825	0.1108	0.07174335	0.01657774	0.07127052	0.06888362	0.01218231	0.04977029	0.00729459	0.02513513	0.01565131	0.1013	0.01702744	0.01579549	0.02671656	0.02148554	0.05237451	0.1681	0.01200666	0.00720167	0.08110012	0.00106790	0.01499377	0.01365631	0.07386942	0.02315514	0.01462787	0.1039	0.1077	0.09031758	0.1005	0.1470	0.03925117	0.04119821	0.03216740	?	0.00924357	0.01290974	0.04812715	0.00934391	0.01433406	0.07663778	0.00785271	0.01804981	0.04132387	0.00429228	0.02292067	0.01597941	0.01135941	0.01647481	0.06222844	0.01147990	0.04207214	0.01538995	0.04607577	0.03721969	0.04867440	0.04315730	0.00981850	0.05085010	0.02620834	0.01568790	0.09920276	0.01616859	0.00765178	0.01662243	0.02585314	0.02966228	0.04792541	0.00164798	0.01740589	0.09069961	0.02279314	0.04982871	0.00939324	0.01848349	0.05013343	0.1276	0.01392903	0.04756831	0.03325282	0.06181847	0.2125	0.2484	0.01423456	0.01451983	0.00894418	0.06760748	0.00286972	0.01586388	0.06940736	0.01245400	0.07427027	0.05710276	0.02739539	0.04093635	0.02636224	0.01185279	0.00796566	0.02831114	0.02086658	0.06017084	0.03785101	0.06195156	0.07543135	0.08424840	0.1042	0.03721626	0.1890	0.01841904	0.1669	0.03223611	0.03090653	0.02440296	0.00573507	0.06536094	0.01818842	0.2833	0.1135	0.07181148	0.04936090	0.04018352	0.02291697	0.03334069	0.01633376	?	0.06918489	0.09684297	0.01456253	0.01409312	0.00602281	0.01708973	0.01805656	0.02215240	0.05831302	0.07269399	0.06158348	0.06642935
WHO_AIR_41_Amb pollu deathsM ENVCAUSE068 per 1K pop	0.00467904	0.00055965	0.02825511	0.00310612	0.01142734	0.06101289	0.00871229	0.02089498	0.00928282	0.00054025	0.03200733	0.00040363	0.00081503	0.01553622	0.04941731	0.00831954	0.00764527	0.06480407	0.03185211	0.00883317	0.00192592	0.00591101	0.00190716	0.00447734	0.00217263	0.00120610	0.00834779	0.01493133	0.01259210	0.00066749	0.00120731	0.00050824	0.00082150	0.00718624	0.00080662	0.00153366	0.00457515	0.03438172	0.02522488	0.03267094	0.02631880	0.00178441	0.02148406	0.00537640	0.00989385	0.00270327	0.01062758	0.00185410	0.02083926	0.01284514	0.00118518	0.00615455	0.00195150	0.02666909	0.00390218	0.01790443	0.02422972	0.00147119	0.00053836	0.00092031	0.00070051	0.00276851	0.05538570	0.00151281	0.00235601	?	0.00230112	0.05290137	0.00188596	0.05448332	0.00821883	0.01458100	0.00990363	0.00769810	0.01161581	0.00540680	0.01767798	0.03930138	0.01063700	0.00865500	0.03006172	0.01190195	0.00080844	0.00723665	0.00716904	0.03799951	0.01136966	0.00705962	0.01751851	0.00044920	0.02058370	0.00340990	0.00192008	0.02661952	0.01556520	0.03150392	0.01636878	0.02293603	0.00305086	0.00130307	0.00408227	0.00082411	0.02741080	0.01634647	0.04934158	0.01801408	0.00080357	0.00087222	0.00833286	0.00033620	0.00924431	0.00156910	0.00050774	0.00056351	0.00288455	0.02762956	0.00771225	0.01596819	0.00432441	0.00373690	0.00640831	0.00334381	0.00560192	0.00713003	0.00146550	0.05602733	0.01312949	0.00571008	0.00813149	0.03648116	0.03001688	0.00068351	0.00562384	0.00131293	0.00092674	0.02312896	0.00045328	0.00393324	0.00074606	0.06707686	0.00140875	0.01100288	0.03526945	0.03776075	0.00462141	0.00131717	0.01688652	0.00058130	0.00073349	0.02740207	0.00419602	0.00820180	0.01106444	0.02729447	0.04953875	?	0.00027627	0.00093380	0.03596126	0.01543215	0.00935878	0.00446837	0.00833908	0.02259071	0.00247581	0.01067410	0.00051785	0.00131893
WHO_AIR_41_Amb pollu deathsM ENVCAUSE113 per 1K pop	0.1084	0.02479866	0.2056	0.07589416	0.06654167	0.2450	0.04336053	0.1123	0.1826	0.03512726	0.07561099	0.04381657	0.04189325	0.09309657	0.3720	0.05075076	0.06291791	0.2465	0.3965	0.06113552	0.07074659	0.05876463	0.02994436	0.1266	0.03845687	0.05778782	0.04305714	0.06669152	0.05501704	0.07955149	0.05521182	0.03019376	0.03824854	0.07830183	0.04627225	0.08080275	0.06453676	0.1311	0.1007	0.1812	0.1225	0.07371593	0.05542458	0.09509878	0.09827103	0.03925114	0.2110	0.07904595	0.05903784	0.1438	0.04236311	0.06910722	0.1477	0.05293771	0.03877440	0.07079824	0.3732	0.03954507	0.04992965	0.05118549	0.04326224	0.05493685	0.1462	0.03418676	0.1341	?	0.06627794	0.1846	0.08631190	0.2493	0.08909032	0.1822	0.05531853	0.1138	0.09008849	0.05625170	0.04128795	0.1045	0.04336977	0.08807704	0.06266343	0.1557	0.01241817	0.1490	0.04710998	0.04031298	0.1518	0.06735544	0.2139	0.03528844	0.1417	0.09053863	0.04412306	0.2849	0.05459898	0.2514	0.1024	0.2765	0.03052073	0.03696274	0.06541974	0.03892666	0.1245	0.05397433	0.2070	0.1410	0.01741851	0.05655051	0.1105	0.02140195	0.09137405	0.04117560	0.05166098	0.05696098	0.04678239	0.06165184	0.04452717	0.1760	0.03971976	0.08102823	0.1513	0.04350425	0.05855792	0.1056	0.06047801	0.2173	0.04934555	0.05383501	0.06267387	0.2524	0.2469	0.02188469	0.1252	0.1423	0.04770191	0.07377733	0.06453629	0.08634222	0.04374168	0.1878	0.04568990	0.1068	0.1601	0.1044	0.05638183	0.03501274	0.1781	0.05643671	0.06348579	0.07850041	0.1246	0.04034843	0.1364	0.1793	0.1208	?	0.03407959	0.02302310	0.4365	0.06279883	0.07617083	0.1756	0.1014	0.06212294	0.1447	0.06459866	0.02388252	0.02126704
WHO_AIR_41_Amb pollu deathsM ENVCAUSE114 per 1K pop	0.03357981	0.01392500	0.1008	0.02273225	0.02105570	0.04374315	0.01093622	0.01834507	0.03777524	0.02234123	0.02225400	0.02830658	0.01726014	0.06678381	0.1535	0.00702045	0.02369835	0.1113	0.07219334	0.02262937	0.02559005	0.02447366	0.00809957	0.03715474	0.02170670	0.04196959	0.00790832	0.01336185	0.02770695	0.04094633	0.03489897	0.02084050	0.02024844	0.01935459	0.02022039	0.03079445	0.01619341	0.04473464	0.02029698	0.03495480	0.02435103	0.03386542	0.02127385	0.03160712	0.02679157	0.01586327	0.05643379	0.05320092	0.01961287	0.01777365	0.01997400	0.01574678	0.00883205	0.01807652	0.02292946	0.01872426	0.1491	0.02223873	0.02669002	0.02076784	0.02230719	0.02693844	0.05752184	0.01207298	0.05188995	?	0.01287233	0.06768491	0.03708278	0.05049876	0.06428603	0.05609572	0.01086941	0.02765860	0.02304128	0.01051961	0.01334241	0.03794831	0.03453836	0.02179601	0.03850578	0.04404497	0.00845795	0.05040163	0.03355636	0.03221097	0.02659946	0.04232087	0.00822876	0.01569528	0.02964423	0.02620027	0.03754093	0.06645281	0.01325970	0.08203900	0.02590680	0.08318317	0.02536960	0.00700083	0.01555740	0.02075327	0.02566672	0.07139410	0.1120	0.08500073	0.01458674	0.02118074	0.04453057	0.00984331	0.02388390	0.02235791	0.02824018	0.02681756	0.01266207	0.02050896	0.01242271	0.06663829	0.00912316	0.01478035	0.04845215	0.01922990	0.01803434	0.05462273	0.02427570	0.04527039	0.03510387	0.02109279	0.00967862	0.09603733	0.08163360	0.01554057	0.03568037	0.03535744	0.01957441	0.01925883	0.03171967	0.01378072	0.02286890	0.08296152	0.02598060	0.05712741	0.04270457	0.03781052	0.01366793	0.02198146	0.02826330	0.03104567	0.03042094	0.05181213	0.04653106	0.02247408	0.04523137	0.04977710	0.03103748	?	0.01329203	0.01550713	0.08539101	0.02404747	0.01227413	0.03662672	0.02656881	0.07228782	0.03981766	0.03385539	0.01081821	0.01302784
WHO_AIR_41_Amb pollu deathsM ENVCAUSE118 per 1K pop	0.01699918	0.00676671	0.02468863	0.01105838	0.03121950	0.04321966	0.01623206	0.02857374	0.01313929	0.01295973	0.04528055	0.01387145	0.00733648	0.07161998	0.05991937	0.00733892	0.00682093	0.05168704	0.02604356	0.01456232	0.01979534	0.02000055	0.00488938	0.05767992	0.02315681	0.01865188	0.01236622	0.02046269	0.02282713	0.01588650	0.02087135	0.00978281	0.01058389	0.01739268	0.00968095	0.01620396	0.01951669	0.03936620	0.03547827	0.03451483	0.03931635	0.01722443	0.03825461	0.00812205	0.01446344	0.01500309	0.03577001	0.03278655	0.03943530	0.01039190	0.01204386	0.00879271	0.01231219	0.02240283	0.01219376	0.03217425	0.04657261	0.01060993	0.01290127	0.01039013	0.01091282	0.01347690	0.05244156	0.01010643	0.01941750	?	0.00962878	0.04296576	0.01390160	0.05329377	0.02291545	0.1102	0.01921583	0.01924783	0.00756047	0.01114531	0.01926479	0.04464975	0.01759840	0.01093209	0.03779332	0.02282514	0.00470643	0.02242667	0.01542860	0.02561636	0.01017300	0.01860056	0.01788265	0.00484707	0.01970093	0.01832792	0.04466990	0.01929793	0.02040927	0.01772686	0.01687369	0.02228281	0.01284977	0.00642455	0.02127697	0.01968145	0.03055028	0.06381829	0.03284893	0.00940282	0.00542625	0.01085407	0.03948591	0.00689043	0.01675036	0.02264877	0.01516606	0.01289483	0.01128425	0.03559369	0.01787350	0.08205058	0.00995430	0.00398364	0.05139315	0.01351640	0.01591253	0.02551830	0.01291916	0.04638460	0.02193633	0.01121586	0.00400033	0.03678032	0.02060291	0.01080844	0.01035203	0.01822785	0.01453091	0.01380405	0.01127896	0.01409420	0.01090863	0.05709583	0.01408336	0.01263344	0.02289859	0.02535721	0.01064972	0.02285112	0.01201337	0.01483724	0.01440010	0.05171206	0.02313952	0.01144312	0.02052469	0.02706652	0.05681913	?	0.00826270	0.00967611	0.03287931	0.03177636	0.02223365	0.00641855	0.01627793	0.03048428	0.02100846	0.03526882	0.00672768	0.01083244
WHO_AIR_41_Amb pollu deathsMF ENVCAUSE000 per 1K pop	0.4413	0.2657	0.6445	0.1450	0.3281	0.7400	0.1594	0.3750	0.4638	0.3404	0.3859	0.4314	0.3445	0.5007	1.2389	0.1287	0.2150	0.9295	1.0478	0.2210	0.3115	0.2439	0.08245322	0.4859	0.2562	0.5861	0.1415	0.2452	0.2542	0.4793	0.5448	0.3533	0.3035	0.2492	0.2723	0.3998	0.2043	0.5514	0.3166	0.5849	0.4427	0.4128	0.2995	0.2757	0.3242	0.1719	0.6601	0.6010	0.2689	0.4260	0.2869	0.1855	0.2751	0.2497	0.3040	0.3115	1.1692	0.3785	0.3867	0.3154	0.3522	0.4463	0.6671	0.1925	0.4416	?	0.1689	0.7150	0.3627	0.8347	0.3482	0.7883	0.1937	0.3239	0.3133	0.1643	0.2071	0.4783	0.2209	0.2375	0.4330	0.4604	0.1329	0.4477	0.3062	0.3087	0.3496	0.3627	0.4575	0.2157	0.3971	0.2648	0.4910	0.8765	0.2085	0.8688	0.3549	0.8659	0.2298	0.08358475	0.2231	0.3647	0.4233	0.4686	0.7743	0.4512	0.1819	0.4118	0.3761	0.1645	0.2937	0.2987	0.5940	0.6834	0.1696	0.3105	0.1811	0.7531	0.1267	0.1746	0.5501	0.1596	0.3188	0.4277	0.2176	0.7706	0.2879	0.1845	0.1122	0.8648	0.7943	0.2175	0.3427	0.5047	0.3136	0.3782	0.4276	0.2938	0.5091	0.7542	0.4964	0.3694	0.5448	0.4780	0.1802	0.3011	0.4509	0.7345	0.4173	0.4807	0.4601	0.2312	0.4273	0.5417	0.4355	?	0.2490	0.2942	1.2555	0.2800	0.2344	0.4312	0.2917	0.3519	0.5137	0.3868	0.2055	0.2483
WHO_AIR_41_Amb pollu deathsMF ENVCAUSE039 per 1K pop	0.1452	0.1683	0.02468225	0.00992869	0.08616402	0.02651888	0.01092454	0.01499641	0.02223603	0.2029	0.06181594	0.2519	0.2023	0.06658897	0.03832530	0.01480275	0.03621000	0.02459023	0.01521968	0.04973639	0.09569737	0.04874701	0.00544151	0.07837861	0.07990241	0.3377	0.00909310	0.02079545	0.04149396	0.2339	0.3314	0.2198	0.1418	0.03118746	0.1331	0.1263	0.02114458	0.09754526	0.01632992	0.04884589	0.03098144	0.1901	0.03532195	0.02865474	0.05472020	0.04215408	0.08689328	0.2971	0.02433477	0.01157660	0.1463	0.00219497	0.02625412	0.03054466	0.1395	0.05389324	0.02577064	0.1726	0.1991	0.1621	0.1886	0.2664	0.09102119	0.07880769	0.06101113	?	0.01498810	0.02378589	0.08708660	0.01880197	0.02648809	0.1726	0.01758411	0.03250670	0.06440277	0.01020002	0.04537583	0.03464793	0.02322127	0.03062793	0.1204	0.01783863	0.08117774	0.02673928	0.09320186	0.07494512	0.08603643	0.08759136	0.02166334	0.1015	0.04720792	0.02718494	0.1974	0.02737951	0.01722576	0.02733411	0.05035903	0.04087921	0.09264068	0.00307543	0.03140188	0.1828	0.05249075	0.09670009	0.01628768	0.02915745	0.09929056	0.2205	0.02544998	0.08803059	0.06243225	0.1189	0.4071	0.4770	0.02489723	0.03110359	0.01960486	0.1414	0.00752046	0.02517081	0.1297	0.02293278	0.1412	0.1102	0.04722294	0.07911546	0.05419615	0.02228527	0.01048327	0.04862852	0.02916388	0.1161	0.06944884	0.1351	0.1437	0.1709	0.2020	0.06729448	0.3586	0.03302336	0.3219	0.05677230	0.05636013	0.05736317	0.01140343	0.1243	0.03329540	0.5367	0.2047	0.1350	0.09358121	0.08131218	0.04494057	0.06578312	0.02762193	?	0.1359	0.1901	0.02119400	0.03197562	0.01228591	0.03132807	0.03441228	0.03953057	0.1259	0.1284	0.1184	0.1319
WHO_AIR_41_Amb pollu deathsMF ENVCAUSE068 per 1K pop	0.00631889	0.00091258	0.04263948	0.00397284	0.01689999	0.07436916	0.01462352	0.03399406	0.01177468	0.00112895	0.04555444	0.00075358	0.00152482	0.02012059	0.06154844	0.01176109	0.01081709	0.08275911	0.03679897	0.01117578	0.00395228	0.00991033	0.00339586	0.00913203	0.00271638	0.00183958	0.01546431	0.02375406	0.02123808	0.00107656	0.00199111	0.00088280	0.00133586	0.01211667	0.00111636	0.00249397	0.00685753	0.05370626	0.03062444	0.04810781	0.03994291	0.00360672	0.04108415	0.00902477	0.01226781	0.00482322	0.01472309	0.00376949	0.02593060	0.01719791	0.00251706	0.00935405	0.00296549	0.03679651	0.00571183	0.03278562	0.02950288	0.00186112	0.00086979	0.00126373	0.00127591	0.00389430	0.06857490	0.00270855	0.00392520	?	0.00394819	0.07142516	0.00405000	0.08725043	0.01141050	0.01975159	0.01749255	0.01116690	0.01549951	0.01210520	0.02618352	0.05435317	0.01327664	0.00997694	0.04271550	0.01517453	0.00134800	0.00941964	0.01079304	0.05224763	0.01418935	0.00996079	0.02451078	0.00072729	0.02356413	0.00476295	0.00257296	0.03336749	0.02326942	0.04022865	0.01847276	0.02812438	0.00372150	0.00159547	0.00649500	0.00142396	0.03418993	0.02879863	0.06552533	0.02304015	0.00129446	0.00134945	0.01048366	0.00052654	0.01369377	0.00248919	0.00070949	0.00112217	0.00471221	0.04666514	0.01385420	0.03155672	0.00799626	0.00453467	0.00758957	0.00530990	0.01106441	0.01024082	0.00216936	0.08082405	0.01668059	0.00711205	0.00953976	0.04722346	0.03650870	0.00137814	0.00745438	0.00198477	0.00150462	0.03460167	0.00072492	0.00739518	0.00141122	0.09181738	0.00257804	0.01575110	0.04654558	0.05484947	0.00917018	0.00194248	0.02095543	0.00101754	0.00107161	0.04040865	0.00672747	0.01253451	0.01535826	0.02896515	0.05775549	?	0.00051515	0.00195765	0.04360987	0.02064800	0.01718252	0.00619628	0.01399478	0.03519597	0.00322133	0.01676851	0.00088980	0.00186896
WHO_AIR_41_Amb pollu deathsMF ENVCAUSE113 per 1K pop	0.1872	0.04945038	0.3454	0.08846511	0.1226	0.4656	0.07669675	0.2285	0.3259	0.06461169	0.1436	0.08594270	0.08408833	0.1583	0.7171	0.07700109	0.1088	0.4866	0.7987	0.09919872	0.1246	0.1012	0.04744754	0.2192	0.08823239	0.1122	0.07407191	0.1294	0.09259825	0.1356	0.09755062	0.05991830	0.08260598	0.1332	0.08169832	0.1700	0.1060	0.2398	0.1644	0.3511	0.2403	0.1256	0.09584126	0.1662	0.1805	0.06704682	0.3820	0.1361	0.1118	0.3369	0.07511467	0.1235	0.2113	0.09934086	0.08213879	0.1171	0.7188	0.1031	0.09891285	0.09040683	0.08914774	0.09525798	0.2692	0.06628542	0.2374	?	0.1048	0.3871	0.1630	0.5233	0.1737	0.2827	0.09445625	0.1969	0.1687	0.09412061	0.07218654	0.2132	0.08469854	0.1380	0.1248	0.2973	0.02313206	0.2789	0.08636886	0.07548679	0.1932	0.1421	0.3356	0.06788331	0.2388	0.1533	0.1128	0.6139	0.09735289	0.5460	0.2025	0.5809	0.05270035	0.05439927	0.1140	0.08996728	0.2345	0.1060	0.3637	0.2298	0.03755835	0.1156	0.1917	0.04136482	0.1492	0.08727139	0.09694870	0.1140	0.09258615	0.1150	0.08286067	0.2821	0.06907959	0.1171	0.2425	0.07247442	0.1018	0.1746	0.09827122	0.4355	0.09840279	0.09480367	0.07479488	0.5041	0.5014	0.04345215	0.1872	0.2542	0.09596781	0.1153	0.1279	0.1625	0.08288297	0.3559	0.08753256	0.1702	0.3193	0.2297	0.1050	0.08366689	0.3231	0.1012	0.1176	0.1377	0.2256	0.07638128	0.2430	0.3113	0.2057	?	0.06684895	0.04594075	0.9447	0.1172	0.1307	0.3149	0.1618	0.1104	0.2582	0.1179	0.04747273	0.05877448
WHO_AIR_41_Amb pollu deathsMF ENVCAUSE114 per 1K pop	0.07062641	0.03212510	0.1946	0.02984471	0.04175042	0.09351846	0.02701800	0.04491185	0.07789377	0.04877210	0.05433356	0.06342873	0.04035920	0.1333	0.3259	0.01260509	0.04867437	0.2502	0.1619	0.03996584	0.05033887	0.04764183	0.01683868	0.07419309	0.04925135	0.09446401	0.01857842	0.03326622	0.05540934	0.08059691	0.07314016	0.04954567	0.05138818	0.03960153	0.04000595	0.06579480	0.03297435	0.08667837	0.04601807	0.07948675	0.05798922	0.06645004	0.04700205	0.05711452	0.05316029	0.03115998	0.1166	0.1109	0.04611698	0.04549551	0.04182010	0.03736492	0.01570744	0.04334466	0.05081533	0.04475720	0.3103	0.07923719	0.06166860	0.04153845	0.05125909	0.05191790	0.1385	0.02523185	0.1081	?	0.02101067	0.1581	0.08478273	0.1094	0.1024	0.1036	0.02632751	0.05201577	0.04939165	0.02318160	0.02822165	0.09493662	0.07641693	0.04382670	0.08234416	0.09204666	0.01807811	0.09365370	0.08880082	0.06466417	0.03962731	0.08724983	0.03919320	0.03502053	0.05549307	0.04850275	0.1005	0.1750	0.03115389	0.2316	0.05415503	0.1803	0.05714257	0.01069631	0.03128549	0.05471205	0.05785737	0.1378	0.2790	0.1536	0.03365522	0.05160315	0.08119752	0.02225469	0.04497379	0.05330070	0.06127744	0.06199878	0.02618673	0.04900576	0.02968138	0.1172	0.02288844	0.02179744	0.09417789	0.03418668	0.03504410	0.09463178	0.04882013	0.09863033	0.07919154	0.04334137	0.01225819	0.2087	0.1977	0.03466838	0.06091540	0.07932123	0.04625831	0.04006228	0.07278239	0.02763947	0.04877478	0.1804	0.05895917	0.1047	0.08790050	0.09258989	0.03091211	0.05387221	0.05200639	0.06630976	0.06461181	0.08771849	0.09193648	0.04115024	0.09342750	0.08845676	0.05958082	?	0.03000889	0.03642302	0.1989	0.05854406	0.02847434	0.06768757	0.05075208	0.1150	0.08833781	0.06726678	0.02587580	0.03404295
WHO_AIR_41_Amb pollu deathsMF ENVCAUSE118 per 1K pop	0.03201083	0.01492903	0.03709992	0.01277056	0.06070135	0.07991651	0.03014585	0.05258474	0.02600008	0.02300699	0.08055426	0.02936831	0.01620248	0.1225	0.09598466	0.01254676	0.01047441	0.08534562	0.03518425	0.02097111	0.03699570	0.03648308	0.00932962	0.1049	0.03609901	0.03988891	0.02424968	0.03792536	0.04349242	0.02812555	0.04075254	0.02315800	0.02627391	0.03309053	0.01633125	0.03530048	0.03732517	0.07363096	0.05923939	0.05738173	0.07349039	0.02710712	0.08028996	0.01475856	0.02349055	0.02676007	0.05988533	0.05318248	0.06077356	0.01476287	0.02111876	0.01305985	0.01889883	0.03963717	0.02585867	0.06297455	0.08481122	0.02172181	0.02609668	0.02017914	0.02196398	0.02885198	0.09986908	0.01949219	0.03117559	?	0.02411531	0.07465567	0.02382967	0.09599751	0.03414609	0.2097	0.03788413	0.03130387	0.01526352	0.02464981	0.03508898	0.08114252	0.02331667	0.01510852	0.06275432	0.03800549	0.00921339	0.03893469	0.02701826	0.04134638	0.01658245	0.03575897	0.03660050	0.01050235	0.03202489	0.03106894	0.07767604	0.02682422	0.03952639	0.02361456	0.02941683	0.03566898	0.02360985	0.01381827	0.03986735	0.03581976	0.04433799	0.09937155	0.04967099	0.01566829	0.01008106	0.02272869	0.06724296	0.01232761	0.02340907	0.03675739	0.02789997	0.02926357	0.02120684	0.06876284	0.03512072	0.1809	0.01923180	0.00607351	0.07617119	0.02474309	0.02972570	0.03804853	0.02115269	0.07652863	0.03942410	0.01692047	0.00510133	0.05620075	0.02953690	0.02188933	0.01765312	0.03402841	0.02623882	0.01734860	0.02423088	0.02899551	0.01742442	0.09305293	0.02542497	0.02201968	0.03468561	0.04348528	0.02375372	0.03729738	0.02158560	0.02936001	0.02940354	0.07978893	0.04225521	0.01980106	0.03059959	0.04724541	0.08489055	?	0.01565180	0.01976922	0.04708689	0.05155051	0.04579758	0.01106434	0.03076899	0.05175246	0.03799754	0.05651917	0.01288906	0.02175447
WHO_AIR_42_Amb pollu death rate age-stdF ENVCAUSE000	99.5637	53.6135	32.1276	43.1962	17.9825	35.4148	6.6727	11.8299	44.6924	65.3650	11.5756	76.8923	79.7113	65.1727	38.4987	34.8707	15.2069	33.3710	37.7507	36.5535	32.9820	18.9346	11.3754	67.7157	44.4853	87.0824	5.3982	7.7397	14.7187	95.2832	97.6085	65.4036	61.3648	22.2137	48.9907	50.7488	14.3051	24.7283	13.2134	19.5911	12.0124	61.0095	10.9030	25.9475	38.2810	16.8033	86.8722	66.1693	6.3784	12.3371	50.7856	4.9276	23.1727	6.6671	49.2854	10.9007	46.3416	83.7318	76.3404	83.3478	72.3978	87.8019	15.9416	27.9968	57.0649	?	21.1399	20.0607	51.0795	28.4230	41.6192	95.2423	9.4426	44.2871	61.3311	6.9511	11.0767	11.1320	15.1371	37.7072	8.0774	39.3812	27.4852	57.1144	50.7077	12.4200	88.7857	63.8396	41.0032	49.1414	54.3255	18.2017	69.7757	22.7636	8.4660	24.0978	38.3209	49.0447	48.2901	14.9466	20.2076	82.6562	15.0769	53.6556	33.4532	58.1436	33.2415	79.6488	22.2614	33.3992	33.3716	52.6411	114.2576	145.8753	20.9420	11.2086	6.9169	97.5480	5.8626	39.0802	81.3969	12.9726	30.1063	55.7246	32.9590	26.1526	7.0985	20.7510	36.0851	29.2337	31.3591	46.1478	67.1827	91.8628	68.8651	19.3902	103.6395	24.3053	75.8631	28.1191	66.1049	31.8281	21.7750	14.1700	5.7727	48.2089	60.8589	117.7490	90.7903	25.9454	81.7938	40.9527	29.3501	41.4911	29.4494	?	47.9419	66.2893	46.1569	10.5090	10.4108	55.3049	23.2808	22.8578	110.1043	43.4647	43.7805	46.5192
WHO_AIR_42_Amb pollu death rate age-stdF ENVCAUSE039	15.7993	19.4656	1.5378	4.8212	4.9083	1.7116	0.5069	0.4891	2.2914	26.4131	1.8483	32.6425	33.7755	7.5509	1.5362	4.2567	3.0005	1.0282	0.4455	9.0155	9.2797	4.1424	0.7739	10.8681	10.7819	33.4842	0.3726	0.6845	2.4653	31.4142	45.0951	24.8315	19.1682	2.9934	17.5206	13.5750	1.5045	4.3712	0.8891	1.7240	0.8145	25.2357	1.2070	2.5880	6.2777	4.3320	8.2657	24.8925	0.6078	0.2861	18.8074	0.06911000	2.7979	0.8219	17.9569	1.9115	1.2322	23.7534	26.5340	28.5676	24.8580	38.6054	2.3485	10.0986	8.2887	?	1.3289	0.6205	8.7040	0.6825	3.0813	26.0192	0.9430	4.2444	4.9015	0.4649	2.5415	0.8062	1.6712	4.5345	2.0563	1.1694	12.4329	2.0921	14.2502	3.2449	39.1878	11.4427	2.4844	16.4764	6.7536	1.9583	20.2922	0.7530	0.7545	0.8429	5.3929	1.9105	13.2729	0.6235	2.7943	19.0512	2.2104	10.9452	0.6725	2.3581	11.2898	28.7344	1.7481	12.4946	8.3376	15.8275	49.9707	77.8397	2.4345	1.1202	0.7185	19.8220	0.4083	5.6475	12.5308	1.9788	13.5994	16.8370	5.3965	2.6925	1.2834	2.4705	3.7135	2.1971	1.0029	19.2644	16.3636	16.4177	22.9136	9.9702	34.8683	5.2885	32.8342	1.2627	30.7805	5.2168	2.3090	1.6403	0.3506	12.6682	3.5147	58.1907	31.7727	8.3056	10.1355	8.1172	3.5447	5.9871	2.1259	?	19.0545	29.3830	0.8800	1.2250	0.6133	3.2637	3.0441	2.9409	16.7736	13.3308	16.9203	17.1181
WHO_AIR_42_Amb pollu death rate age-stdF ENVCAUSE068	0.8767	0.1977	1.8031	0.8865	0.8217	1.6453	0.6852	1.2807	0.4976	0.3153	1.3740	0.1511	0.3509	1.2497	1.1100	2.5420	0.5144	1.6363	0.4552	0.8695	0.5178	0.7089	0.4960	1.4629	0.1777	0.2495	0.7273	0.8683	1.2428	0.2445	0.3516	0.1803	0.2234	0.9934	0.1460	0.2462	0.3926	2.2121	0.7010	1.3951	1.1946	0.6132	1.7879	0.8155	0.6307	0.4890	1.1864	0.5394	0.5034	0.3368	0.5790	0.2603	0.2360	1.0200	0.6890	1.3731	0.5806	0.1594	0.1310	0.2455	0.2625	0.5857	1.0908	0.3952	0.4190	?	0.5432	1.5743	0.6726	2.9487	0.8342	1.3098	0.9377	1.0048	1.7793	0.7929	1.3022	1.1518	0.4515	0.5102	0.6637	0.5945	0.2915	0.6098	1.0949	1.4696	2.5195	0.9992	1.6507	0.1201	0.9847	0.2193	0.1904	0.4878	0.9480	0.6346	0.4652	0.6464	0.3329	0.1405	0.5328	0.3012	0.6627	2.9085	2.0251	1.7290	0.2223	0.1982	0.3020	0.09223000	1.1283	0.3230	0.1209	0.2681	0.4908	1.8827	0.6561	4.0204	0.4394	0.5580	0.4392	0.4132	1.1807	0.9144	0.2590	2.3964	0.2887	0.3731	1.5587	1.0211	0.6287	0.2973	0.8353	0.2937	0.2307	1.4348	0.1294	0.6359	0.3472	2.6150	0.4274	1.0269	1.1637	1.5867	0.4134	0.1988	1.2399	0.2359	0.1632	1.7620	0.9081	1.8018	0.6636	0.3195	1.5885	?	0.1139	0.6258	0.7040	0.6244	0.8452	0.4779	1.1121	2.2635	0.3567	1.5704	0.2095	0.2114
WHO_AIR_42_Amb pollu death rate age-stdF ENVCAUSE113	49.5828	16.6028	16.4502	24.4800	6.3814	22.9259	2.8405	6.7653	30.5783	17.4966	4.0880	20.3643	26.5530	20.0082	22.5908	19.7333	7.2006	17.6256	29.1377	16.3824	12.9998	7.3360	5.8181	28.1255	18.4488	22.7647	2.4944	3.7471	4.8954	33.9934	22.2484	16.8270	20.5638	11.0173	17.9569	23.0375	6.8919	10.6365	6.7206	11.7204	6.1593	19.5892	2.9440	15.5433	21.9687	6.1184	51.7719	17.3646	2.7885	9.8895	16.2304	3.0478	16.3324	2.4894	15.6130	3.4668	27.8637	29.0061	25.2895	31.3358	25.5824	24.6873	6.4057	10.3088	28.8345	?	12.0808	11.0642	23.9478	17.6450	23.2060	26.6917	4.0565	27.1064	38.3187	3.3457	3.5809	4.9642	6.0536	21.4149	2.5703	25.9566	6.4496	37.4445	12.9299	3.2183	30.1254	27.5947	26.2004	18.5707	33.4992	10.2367	20.5467	15.7067	3.5516	14.8888	23.0452	33.8866	12.4684	8.6790	9.9573	32.6637	8.6271	13.3948	14.1816	30.9944	10.1899	29.8060	11.3249	11.0666	16.1203	18.4331	32.6051	36.6757	11.9138	3.7001	2.8226	30.1869	2.7925	26.5350	38.4127	5.6443	8.9348	21.5163	14.6710	14.9637	2.4855	10.6435	24.3006	17.0127	19.9180	11.2853	32.4540	48.9851	25.6551	5.0543	38.1281	13.3384	23.5451	13.4899	17.1202	13.4763	13.2942	6.7735	3.0583	18.0515	45.7019	28.8231	31.3977	7.6521	43.3019	17.2044	16.3161	24.4025	15.4238	?	16.7705	15.6514	35.2978	4.3211	5.2383	41.1611	11.6915	7.4860	58.8346	14.0747	14.0442	16.0925
WHO_AIR_42_Amb pollu death rate age-stdF ENVCAUSE114	22.8975	11.6770	10.9180	9.7233	2.5661	5.5235	1.3449	1.6664	8.5905	14.8714	1.9335	16.2722	13.4799	20.3304	10.8811	3.9927	3.9236	10.6356	7.0614	7.4518	6.2421	3.9666	2.7084	11.5706	10.1516	21.5562	0.8298	1.2519	3.6178	22.0118	19.3887	15.7357	13.9426	4.0422	9.7410	9.0207	2.7471	4.0653	2.6020	3.0398	1.8193	11.6952	1.8598	5.5971	6.9867	3.3959	18.2332	17.1222	1.4002	1.5750	10.5459	1.2592	1.8013	1.4044	10.0927	1.8069	13.5672	25.5931	17.4638	15.2747	15.4732	14.3858	3.8869	4.2094	15.8339	?	2.5185	5.0639	14.6259	3.9641	11.0717	12.6814	1.5716	7.8967	12.4410	1.0765	1.7775	2.5713	6.1488	9.4038	1.8583	8.8664	5.4952	12.3233	18.3195	3.0916	10.8268	16.9458	6.7417	10.7197	8.6660	3.6886	18.7780	5.4300	1.4797	7.3884	6.5095	11.1560	16.1517	1.8326	3.2498	20.3517	2.5061	16.8185	15.0775	20.7836	9.1280	14.7955	5.1274	6.6748	5.8697	12.2882	22.2699	20.7061	3.5305	1.9799	1.2751	14.2179	1.2886	4.7775	19.0487	2.8554	3.6060	12.1277	9.3079	3.9208	2.2168	5.8071	4.3572	7.6525	9.0946	9.4431	13.4818	18.7021	13.7570	2.5119	22.4721	2.5316	14.8977	7.8043	12.9536	10.1072	3.9268	3.1450	1.0547	11.7730	7.3151	21.1599	18.6687	4.6642	19.3270	9.5056	7.3223	7.0992	5.2613	?	8.1116	13.5426	8.2895	2.7308	1.4799	9.0466	4.6405	7.0664	24.6289	8.7956	8.7493	8.3744
WHO_AIR_42_Amb pollu death rate age-stdF ENVCAUSE118	10.4074	5.6704	1.4186	3.2851	3.3049	3.6085	1.2952	1.6283	2.7347	6.2686	2.3320	7.4623	5.5521	16.0335	2.3806	4.3460	0.5679	2.4454	0.6509	2.8342	3.9425	2.7807	1.5791	15.6886	4.9253	9.0276	0.9741	1.1880	2.4975	7.6193	10.5247	7.8291	7.4668	3.1674	3.6263	4.8694	2.7691	3.4431	2.3006	1.7118	2.0247	3.8761	3.1043	1.4037	2.4173	2.4680	7.4150	6.2507	1.0785	0.2497	4.6229	0.2912	2.0050	0.9314	4.9337	2.3425	3.0979	5.2199	6.9221	7.9243	6.2218	9.5377	2.2096	2.9848	3.6888	?	4.6684	1.7378	3.1291	3.1827	3.4259	28.5402	1.9337	4.0349	3.8906	1.2711	1.8746	1.6384	0.8119	1.8438	0.9288	2.7942	2.8160	4.6447	4.1131	1.3956	6.1263	6.8572	3.9259	3.2544	4.4221	2.0987	9.9684	0.3861	1.7323	0.3430	2.9081	1.4452	6.0641	3.6711	3.6734	10.2884	1.0707	9.5885	1.4964	2.2784	2.4116	6.1147	3.7590	3.0709	1.9156	5.7693	9.2910	10.3857	2.5724	2.5258	1.4445	29.3008	0.9338	1.5621	10.9655	2.0809	2.7855	4.3293	3.3246	2.1792	0.8241	1.4569	2.1551	1.3503	0.7149	5.8577	4.0480	7.4642	6.3088	0.4191	8.0417	2.5109	4.2389	2.9471	4.8232	2.0010	1.0814	1.0246	0.8957	5.5174	3.0872	9.3393	8.7879	3.5615	8.1214	4.3236	1.5034	3.6828	5.0499	?	3.8914	7.0865	0.9857	1.6075	2.2341	1.3556	2.7926	3.1010	9.5105	5.6932	3.8572	4.7227
WHO_AIR_42_Amb pollu death rate age-stdM ENVCAUSE000	124.4396	58.6009	51.2805	56.9132	33.0412	72.4451	10.2340	19.4207	71.1601	75.6383	20.6455	93.2996	97.6691	82.7619	70.7916	44.6280	25.7346	56.1176	89.2638	57.5931	45.7097	30.5289	15.3436	67.4371	63.1706	100.7743	8.6869	12.7355	26.2651	109.5313	124.7738	67.3394	57.7627	35.2859	65.4817	75.3966	23.2577	36.0341	28.0067	36.4693	20.5496	80.8122	15.8258	37.4801	48.4702	24.2828	126.0697	95.0844	14.2370	25.3531	65.4485	9.9805	48.8557	13.2620	55.5549	16.9601	92.3760	86.7717	85.1529	102.6797	83.9499	96.5943	29.4654	36.0741	72.1869	?	37.3835	39.1153	63.0288	53.2670	61.9995	123.6674	14.6973	53.9520	84.7207	10.5881	20.6237	19.5905	21.4878	63.3900	16.7133	72.9175	31.9901	97.2776	64.1006	26.3924	113.5743	73.0585	61.2150	51.7878	91.9864	31.8031	87.5306	50.8464	15.0437	51.2043	54.2236	82.4302	56.7393	22.8248	31.0904	82.2672	26.1014	81.8664	55.1375	105.9181	37.8520	98.1600	40.1276	44.7969	48.8634	73.0473	136.5862	148.6877	27.9991	16.6158	10.4357	129.0534	8.6362	56.7394	114.6572	20.9228	44.0079	90.7246	52.4696	53.3294	13.2088	29.2785	50.6683	53.4898	68.6254	52.4479	87.4962	109.6222	83.3044	33.4185	104.2786	37.1101	87.4630	51.3638	73.3984	57.9758	43.6453	24.4637	8.6928	63.8128	88.6238	143.3631	110.8962	47.3772	107.8602	50.6585	47.7218	70.5461	68.8406	?	54.3313	71.3507	90.5007	21.9592	16.6042	86.5200	41.4322	55.0586	136.8134	81.5682	51.6519	48.1200
WHO_AIR_42_Amb pollu death rate age-stdM ENVCAUSE039	17.5939	23.2797	2.1544	6.4447	7.6719	2.7000	0.5413	0.6738	2.7113	30.9916	2.5595	42.8300	42.3935	8.4046	2.7914	5.1706	4.1480	1.5135	1.8451	11.8541	12.9495	5.7381	1.2892	9.2222	17.9969	41.7287	0.4481	0.8760	3.9515	42.1481	60.8242	28.8423	21.8487	4.2215	23.4740	24.6876	2.4446	5.7440	1.0499	3.0700	1.3166	30.9544	1.6770	3.3941	6.5672	5.2928	14.9058	37.7677	0.9996	0.9892	24.8506	0.1097	4.0050	1.1529	22.6552	2.1452	2.4353	45.6403	35.8427	40.7718	33.5410	43.3045	2.6786	13.0668	9.8199	?	2.5953	1.3888	11.7408	1.2744	4.1978	22.1954	1.0837	4.9947	8.3517	0.4679	3.8871	1.1552	2.0379	6.1948	3.9308	2.8086	14.2447	3.2115	17.0965	5.9885	38.0617	11.8403	2.2938	17.4699	10.0808	3.3336	28.1915	2.1740	0.9547	2.3647	7.1255	5.5568	15.7031	0.6513	4.1638	21.4856	2.6282	13.3852	1.3035	4.5347	13.6230	44.8148	2.8867	17.7995	9.7470	22.5379	67.5885	85.9518	3.5706	1.4635	0.9464	19.3970	0.3546	7.9530	15.3924	2.6935	18.9513	22.4027	8.7052	5.4415	2.1117	3.0892	4.1862	4.0455	3.6652	22.9600	17.5848	16.1372	28.5779	13.7313	38.7596	8.5161	40.1264	2.3614	35.0883	8.7988	4.8557	2.4378	0.5202	18.8428	4.8603	73.3783	44.1355	12.4462	12.1003	8.7337	5.1629	7.5230	4.1368	?	21.8399	31.9798	2.5223	1.9851	0.7897	4.2250	4.3106	5.4852	18.0793	24.1417	21.0207	22.0827
WHO_AIR_42_Amb pollu death rate age-stdM ENVCAUSE068	2.7455	0.4107	3.7600	1.6784	2.2429	10.7751	1.1071	2.3684	2.2855	0.2912	3.5828	0.2014	0.5734	4.7623	5.5370	5.2967	1.6106	7.5959	5.0407	3.5859	0.5530	1.3433	0.7072	1.1811	0.9478	0.5759	0.9693	1.6682	2.3661	0.2938	0.5691	0.3041	0.4210	1.7986	0.4249	0.5604	0.9140	4.2870	3.7444	3.7663	2.5861	0.6456	2.2394	1.3274	2.6932	0.7163	3.6360	0.5638	2.2726	1.6977	0.5765	0.6112	0.5158	3.0471	1.5491	1.9310	3.7374	0.6648	0.2166	0.5959	0.3819	1.3962	5.2812	0.6182	0.7584	?	0.9203	5.9015	0.7337	6.8781	2.5567	3.8616	1.4134	2.1808	6.4411	0.6998	3.4621	3.5188	2.0519	3.8049	2.2190	3.3754	0.5365	2.8070	3.1160	5.5740	6.8326	3.0370	3.9680	0.2038	7.9707	0.6812	0.8552	3.3469	2.2008	4.0333	3.9497	3.9751	1.6914	0.5340	1.0616	0.5214	2.9999	5.0050	7.0925	7.7578	0.5144	0.3787	1.4833	0.2081	2.4896	0.8054	0.3152	0.3046	0.9901	2.9304	0.9135	4.8579	0.5759	2.1128	2.3977	0.7865	1.4667	2.5481	0.6328	7.2771	1.4079	1.6270	4.2893	4.5671	4.9091	0.3553	2.0591	0.6258	0.4858	3.5220	0.2302	0.9579	0.4192	8.2992	0.5704	2.9601	5.0457	4.1615	0.4583	0.6824	6.0792	0.3705	0.3649	4.5116	1.7391	3.6155	2.0962	5.8770	11.7451	?	0.1549	0.6277	5.3067	2.4258	1.2211	1.4827	1.9734	5.9086	1.5700	4.0302	0.3983	0.7772
WHO_AIR_42_Amb pollu death rate age-stdM ENVCAUSE113	67.3074	18.3302	28.4268	32.3591	13.0466	43.7336	5.4668	11.6830	51.2734	21.3328	7.9670	25.6132	34.2546	27.0393	40.5026	24.6249	13.2749	28.5206	66.0250	25.8451	19.7590	13.0356	8.6556	31.0820	19.2056	27.7327	5.0618	6.8968	10.3255	39.1729	31.2254	18.2350	19.1813	19.5582	24.3470	31.9113	12.7902	16.0475	15.2717	21.5095	11.1718	28.2692	5.9245	23.0922	27.4475	10.1915	73.0230	26.5714	5.9027	18.9974	22.3274	6.8867	37.3783	5.3752	16.2187	7.8846	56.8059	22.1758	27.1435	38.0411	28.2403	29.0178	13.5415	13.5608	38.5852	?	25.1422	20.3191	31.4038	31.9152	26.6375	47.8787	8.0165	32.8214	51.7066	6.8282	7.5297	8.8576	7.9406	37.4939	5.1953	46.3471	8.1016	61.7667	20.4275	5.9543	48.7004	29.4491	48.9237	21.6336	53.6679	18.3528	19.9531	34.9562	7.5332	32.2739	29.9262	52.5873	16.9599	15.7717	16.4482	30.1404	14.2584	16.8908	27.7394	57.3008	10.8591	33.5875	19.7798	14.6371	24.8220	22.7043	37.1659	36.8837	15.4150	6.5775	5.2271	55.3781	5.3288	37.2494	56.8338	10.0460	14.9050	35.7992	25.0889	28.6434	4.8231	15.2630	34.6685	29.7039	42.3124	12.7729	47.3275	65.4231	31.4420	10.9819	39.2769	21.0647	25.5450	23.6916	19.5121	27.5488	23.9133	11.3191	5.5182	18.4682	63.2674	38.5155	38.7227	13.0534	59.7817	20.0017	26.7118	39.7300	30.0315	?	19.5287	17.5745	65.0422	9.5325	10.2249	64.9967	24.1683	16.4439	79.6153	24.4389	16.8407	12.0869
WHO_AIR_42_Amb pollu death rate age-stdM ENVCAUSE114	22.7932	10.5080	13.6697	10.5862	4.1187	7.8587	1.2628	1.8456	10.8782	13.5444	2.2011	15.5011	13.0751	19.8185	15.8582	3.7331	5.1144	12.7416	11.9727	9.6029	7.0749	5.5994	2.6008	9.6057	11.1054	20.4961	0.8749	1.3075	5.2490	18.8406	18.9615	12.8889	10.2718	4.8392	10.8988	11.8917	3.2125	5.4038	2.9395	4.1239	2.1280	13.0297	2.1995	7.7040	7.5682	4.1210	20.7201	17.9860	1.7637	2.3590	10.5962	1.5401	2.5754	1.7154	9.6813	1.8767	22.5033	11.6235	13.8654	14.4170	13.5400	14.2608	4.3707	4.7987	16.1836	?	4.7878	7.1468	13.5522	6.4802	19.8032	15.2868	1.5464	8.1337	13.1416	1.2677	2.3749	2.8902	6.3110	10.3885	2.9870	13.1364	5.5416	19.4324	15.0567	4.8317	12.9578	18.7319	1.8803	9.1134	11.6622	5.5158	17.0392	8.0753	1.7361	10.3381	7.9130	15.8752	13.6858	3.0234	3.9229	14.7481	2.8815	22.5906	14.7601	31.7972	8.9331	11.7705	8.2042	6.7891	6.6053	12.6664	18.5137	15.7637	4.1329	2.1047	1.3855	21.0041	1.1568	6.7429	18.6348	4.3724	4.5079	18.4415	10.9293	6.0098	3.0885	5.9669	3.8193	10.9667	14.1572	8.8901	15.3735	17.2999	12.1283	2.9790	17.5993	3.3812	13.5230	10.1659	11.1638	15.0368	6.3888	3.9751	1.2595	11.9326	9.6327	19.6185	17.3519	8.5849	22.6485	11.2110	9.3202	11.1931	7.8257	?	7.5752	12.0678	12.7814	3.5172	1.6026	13.3002	6.5891	18.6240	23.2833	13.1947	7.7642	6.6337
WHO_AIR_42_Amb pollu death rate age-stdM ENVCAUSE118	13.9996	6.0723	3.2696	5.8449	5.9611	7.3777	1.8559	2.8499	4.0117	9.4784	4.3351	9.1540	7.3726	22.7372	6.1024	5.8027	1.5867	5.7461	4.3802	6.7050	5.3733	4.8126	2.0909	16.3461	13.9149	10.2409	1.3327	1.9870	4.3730	9.0759	13.1935	7.0691	6.0400	4.8684	6.3370	6.3456	3.8964	4.5518	5.0012	3.9996	3.3470	7.9133	3.7854	1.9624	4.1941	3.9612	13.7847	12.1955	3.2985	1.3098	7.0979	0.8329	4.3812	1.9713	5.4507	3.1227	6.8942	6.6674	8.0848	8.8538	8.2467	8.6150	3.5933	4.0295	6.8398	?	3.9379	4.3591	5.5983	6.7193	8.8042	34.4449	2.6372	5.8214	5.0797	1.3244	3.3700	3.1687	3.1464	5.5078	2.3812	7.2499	3.5658	10.0600	8.4039	4.0439	7.0217	10.0002	4.1493	3.3672	8.6048	3.9197	21.4916	2.2940	2.6190	2.1943	5.3093	4.4357	8.6991	2.8443	5.4940	15.3718	3.3334	23.9949	4.2421	4.5277	3.9223	7.6085	7.7736	5.3631	5.1995	14.3333	13.0029	9.7839	3.8905	3.5396	1.9632	28.4163	1.2201	2.6813	21.3985	3.0243	4.1770	11.5329	7.1134	5.9575	1.7776	3.3325	3.7050	4.2065	3.5815	7.4696	5.1513	10.1363	10.6705	2.2043	8.4125	3.1902	7.8494	6.8457	7.0638	3.6313	3.4418	2.5702	0.9366	13.8869	4.7842	11.4803	10.3213	8.7811	11.5907	7.0967	4.4307	6.2231	15.1015	?	5.2326	9.1008	4.8481	4.4985	2.7658	2.5155	4.3908	8.5968	14.2654	15.7626	5.6280	6.5396
WHO_AIR_42_Amb pollu death rate age-stdMF ENVCAUSE000	111.5087	55.9238	41.3054	53.0511	24.3425	51.1421	8.3937	15.3216	56.4314	70.2904	15.6773	84.1832	87.1893	73.9688	53.1071	40.1350	19.9159	43.6856	57.9083	47.0393	39.0405	24.0573	13.3238	67.4904	52.1137	93.5283	6.9553	10.0647	19.7952	102.7739	110.4635	66.5485	59.7989	28.0829	56.7562	60.7314	18.5634	30.1037	20.0864	27.1415	15.9968	70.4321	13.1795	31.5448	43.3130	20.3165	105.0242	79.6002	9.9217	17.7108	57.7460	7.2328	35.4633	9.7141	52.3265	13.7523	66.0427	85.1259	80.6015	92.9620	77.6711	92.2902	22.3641	31.6224	64.5016	?	28.6303	28.4852	56.6409	38.8259	51.1252	109.3672	11.9395	49.2444	72.1392	8.6721	15.4069	14.9632	18.1634	50.1118	11.9241	53.1653	29.5931	74.2501	56.3256	18.3063	103.8036	67.9980	51.3531	50.4760	71.9426	24.4372	76.6458	33.9639	11.5639	35.0335	45.3857	63.2148	52.3255	19.0597	25.2403	82.4941	20.1624	65.7529	43.3811	79.1303	35.3310	88.1481	30.4373	38.3588	41.0922	60.9724	124.9800	147.3538	24.1207	13.6610	8.5766	112.3641	7.1801	49.1949	98.3865	16.7732	36.5554	71.7906	41.9040	37.8743	9.8099	24.8930	46.4010	40.0845	46.2379	49.1371	78.6145	100.2665	75.2629	25.9124	103.9640	29.8755	81.5559	38.5571	69.6725	43.6849	31.0088	18.9464	7.1645	54.4371	73.8601	129.8353	100.2797	35.6942	93.9039	45.7051	37.7537	54.9077	46.5699	?	50.8980	68.6653	63.9953	15.2625	13.3051	69.2562	31.5051	36.1987	122.6272	58.6740	47.3124	47.2355
WHO_AIR_42_Amb pollu death rate age-stdMF ENVCAUSE039	16.5601	21.0775	1.8223	5.9112	6.0025	2.1355	0.5268	0.5691	2.4583	28.5655	2.1571	37.0101	37.2501	7.9707	2.0956	4.6966	3.5147	1.2422	1.0650	10.4289	11.0036	4.8464	1.0118	9.9441	13.7094	37.1140	0.4073	0.7719	3.0829	37.1021	52.4839	26.6300	20.4010	3.5461	20.2566	18.0517	1.9422	4.9995	0.9639	2.2997	1.0327	27.9284	1.4129	2.9875	6.4018	4.7877	11.2515	30.8430	0.7739	0.5606	21.6929	0.08696000	3.3703	0.9664	20.0805	2.0267	1.7477	33.3860	30.9110	34.6715	28.7128	40.7978	2.5076	11.4296	9.0553	?	1.9107	0.9254	10.1292	0.9180	3.5777	24.1640	1.0055	4.6369	6.5430	0.4689	3.1328	0.9557	1.8473	5.3035	2.8211	1.8721	13.2859	2.6018	15.4791	4.2948	38.4620	11.6207	2.4125	16.9591	8.2632	2.5854	23.3128	1.3389	0.8409	1.4725	6.1222	3.5539	14.4150	0.6387	3.4183	20.1260	2.4119	12.0296	0.9518	3.3509	12.2764	35.9499	2.2406	14.7960	9.0506	18.5741	58.2564	81.7514	2.9715	1.2656	0.8163	19.6735	0.3871	6.8139	14.0089	2.3191	16.0379	19.3205	6.8678	3.8006	1.6234	2.7697	4.0547	3.0302	2.1473	20.9620	17.0001	16.2140	25.4493	11.6655	36.7565	6.7188	36.3493	1.7322	32.8399	6.7973	3.3131	1.9449	0.4252	15.1317	4.1269	65.3197	37.5401	10.1655	11.0521	8.3971	4.2570	6.6537	2.9559	?	20.3506	30.5711	1.6168	1.5246	0.6922	3.7054	3.6230	4.0332	17.2821	17.7000	18.7396	19.2225
WHO_AIR_42_Amb pollu death rate age-stdMF ENVCAUSE068	1.7807	0.2909	2.7636	1.4220	1.4261	5.4743	0.8815	1.7659	1.3006	0.3044	2.3637	0.1752	0.4413	3.0010	3.0877	3.9870	0.9766	4.3167	2.2276	2.2264	0.5338	0.9811	0.5930	1.3095	0.5010	0.3962	0.8347	1.2318	1.7300	0.2715	0.4584	0.2346	0.3137	1.3507	0.2756	0.3780	0.6363	3.1883	2.1110	2.4281	1.8264	0.6279	1.9851	1.0584	1.6577	0.5919	2.2970	0.5520	1.3050	0.8485	0.5767	0.4145	0.3645	1.9586	1.0920	1.6262	1.9043	0.3999	0.1734	0.4182	0.3169	0.9978	3.0177	0.4948	0.5728	?	0.7143	3.4429	0.6940	4.5702	1.6143	2.5569	1.1565	1.6167	3.8941	0.7450	2.2914	2.2012	1.2159	2.0884	1.3429	1.6663	0.4015	1.5367	1.9163	3.1711	5.0212	1.9138	2.8084	0.1604	4.2537	0.4245	0.4515	1.5821	1.5181	1.9091	2.1283	2.0349	0.9669	0.3462	0.7738	0.4006	1.7140	3.8072	4.4051	4.2916	0.3433	0.2847	0.8149	0.1431	1.7895	0.5176	0.2157	0.2853	0.7116	2.3327	0.7697	4.3945	0.5010	1.3807	1.4376	0.5883	1.3049	1.6406	0.4300	4.4220	0.7889	0.9808	3.3918	2.5884	2.2768	0.3201	1.5011	0.4507	0.3421	2.3846	0.1783	0.7743	0.3815	5.1729	0.4945	1.8715	2.7590	2.7325	0.4305	0.3874	3.4682	0.2991	0.2594	2.9965	1.3084	2.6688	1.3060	2.9256	6.1690	?	0.1332	0.6327	2.5291	1.3933	1.0142	0.9366	1.4954	3.7583	0.9088	2.5379	0.2898	0.4484
WHO_AIR_42_Amb pollu death rate age-stdMF ENVCAUSE113	58.3440	17.5147	22.2248	30.3475	9.3494	31.8586	4.1196	9.0875	39.7810	19.4025	5.9178	22.8003	29.8793	23.5905	30.8875	22.5560	9.9562	22.7114	43.6160	21.1096	16.2813	9.9347	7.2564	29.7407	18.9698	25.2959	3.7276	5.2480	7.4047	36.7059	26.5383	17.6555	20.0341	14.8873	21.0791	26.6466	9.7291	13.2701	10.7700	16.1786	8.5609	23.8081	4.3573	19.2144	24.7081	8.0580	61.8957	21.7332	4.2685	13.7788	19.1234	4.8147	26.5204	3.8514	16.0753	5.5633	40.4014	26.0282	26.2408	34.6547	26.8630	27.1214	9.8681	11.7764	33.6818	?	18.1105	15.3620	27.4443	23.7898	24.9306	37.2584	5.9605	30.0086	44.5222	4.9850	5.3920	6.8064	6.9641	29.2969	3.8515	34.5201	7.2271	47.8826	16.0792	4.5653	41.5214	28.4631	37.7051	20.0374	43.0698	14.0023	20.3965	23.4589	5.4919	21.9861	26.1245	41.9383	14.6334	12.3789	13.0126	31.5800	11.3294	15.0159	20.3088	42.6673	10.5780	31.6349	15.3481	12.6479	20.5070	20.3049	34.9537	36.8532	13.5052	5.0845	3.9953	42.0063	3.9953	33.0335	47.7737	7.7650	11.7742	28.3445	19.6824	21.1611	3.5688	12.9349	31.7036	22.7945	28.9558	12.0453	40.9442	56.8944	28.2100	7.9044	38.6902	16.6801	24.6304	18.2353	18.3448	19.9379	17.9664	9.0805	4.2449	18.3398	54.0066	33.4299	34.8940	10.1786	50.9976	18.6428	21.1644	31.5593	21.9703	?	18.0407	16.5979	47.3036	6.5762	7.5876	51.8039	17.4051	11.2183	68.7957	18.4566	15.3382	14.4455
WHO_AIR_42_Amb pollu death rate age-stdMF ENVCAUSE114	22.7970	11.2037	12.2190	10.3259	3.2298	6.5409	1.3210	1.7578	9.6114	14.2974	2.0742	16.0607	13.3930	20.0824	13.1213	3.8482	4.4864	11.6017	9.0674	8.5407	6.6397	4.6811	2.6593	10.4859	10.6029	21.1752	0.8576	1.2863	4.3352	20.3079	19.2789	14.5307	12.2490	4.4063	10.3155	10.2051	2.9778	4.7176	2.7793	3.5642	1.9827	12.3482	2.0320	6.6189	7.2711	3.7424	19.3785	17.5680	1.5769	1.9108	10.5827	1.4010	2.1633	1.5632	9.9309	1.8542	17.3776	19.5367	15.8366	14.8509	14.6955	14.3187	4.1537	4.4740	16.0563	?	3.5585	6.0087	14.1669	5.0320	15.2520	13.9951	1.5804	8.0135	12.7917	1.1744	2.0584	2.7388	6.2549	9.8635	2.3983	10.6523	5.5277	15.4269	17.0387	3.8907	12.1631	17.8263	4.3938	10.0181	10.0463	4.5294	18.1088	6.5294	1.6132	8.6839	7.0964	13.1225	15.0402	2.4590	3.5663	17.8087	2.6988	19.3656	15.0870	25.6057	9.0994	13.5530	6.5602	6.7473	6.2629	12.4904	20.5924	18.3847	3.7997	2.0575	1.3378	17.4061	1.2393	5.8406	18.8199	3.5806	4.0322	15.1291	10.0485	4.8892	2.6132	5.8828	4.1172	9.1305	11.1618	9.2625	14.5542	18.0222	13.1179	2.7643	20.1294	2.9008	14.2701	8.8760	12.1555	12.3894	5.0022	3.5627	1.1586	11.8680	8.4192	20.5157	18.1203	6.5204	20.8428	10.4472	8.2878	8.9583	6.3504	?	7.8659	12.9306	10.1705	3.0669	1.5514	10.9571	5.5168	12.0153	23.9891	10.6114	8.3408	7.6450
WHO_AIR_42_Amb pollu death rate age-stdMF ENVCAUSE118	12.0269	5.8370	2.2757	5.0445	4.3348	5.1327	1.5449	2.1413	3.2801	7.7205	3.1646	8.1369	6.2256	19.3243	3.9151	5.0472	0.9819	3.8137	1.9323	4.7338	4.5821	3.6141	1.8032	16.0101	8.3306	9.5470	1.1283	1.5266	3.2424	8.3865	11.7040	7.4977	6.8011	3.8924	4.8294	5.4501	3.2779	3.9283	3.4621	2.6710	2.5940	5.7195	3.3923	1.6656	3.2742	3.1366	10.2015	8.9041	1.9974	0.6121	5.7702	0.5156	3.0448	1.3746	5.1478	2.6818	4.6117	5.7752	7.4398	8.3667	7.0829	9.0545	2.8170	3.4476	5.1354	?	4.3363	2.7462	4.2065	4.5158	5.7506	31.3929	2.2365	4.9686	4.3882	1.2988	2.5322	2.2610	1.8812	3.5596	1.5102	4.4545	3.1509	6.8020	5.8123	2.3844	6.6358	8.1741	4.0333	3.3008	6.3096	2.8957	14.3762	1.0547	2.0997	0.9820	3.9144	2.5652	7.2700	3.2368	4.4694	12.5788	2.0084	15.5346	2.6284	3.2147	3.0338	6.7256	5.4734	4.0245	3.4822	9.0855	10.9619	10.0792	3.1327	2.9207	1.6576	28.8837	1.0574	2.1263	16.3465	2.5201	3.4062	7.3558	4.8752	3.6013	1.2155	2.3247	3.1337	2.5409	1.6963	6.5472	4.6149	8.6852	8.1436	1.1936	8.2096	2.8014	5.9246	4.5407	5.8379	2.6889	1.9681	1.6259	0.9053	8.7102	3.8391	10.2710	9.4659	5.8332	9.7031	5.5492	2.7385	4.8108	9.1243	?	4.5076	7.9330	2.3752	2.7015	2.4597	1.8532	3.4647	5.1736	11.6514	9.3682	4.6039	5.4742
WHO_AIR_43_Amb pollu DALYsF GHECAUSE000 per 1K pop	7.1680	5.5609	5.7250	0.4657	1.8369	6.4145	0.02518058	2.3998	4.3947	6.5514	1.9730	4.7226	5.4499	3.1444	9.9669	0.8360	1.4021	9.2540	8.3667	0.9324	3.4470	1.3689	0.01723549	4.0690	2.1815	5.6135	0.4013	1.2538	1.3111	4.1041	6.3345	6.7782	4.2268	1.4467	2.8433	2.3813	1.1399	3.1984	1.1652	4.1739	2.2300	4.0486	1.7005	2.3230	3.0051	1.1035	4.9107	7.2636	0.8652	1.6741	2.3881	0.3624	0.01869036	1.1619	2.4965	1.8492	7.9157	3.6302	4.2604	3.5216	5.3827	2.8134	3.1835	1.9124	3.9283	?	1.9294	5.2488	5.0491	7.1912	2.5825	5.9672	1.0463	3.4536	3.1608	0.4315	0.9475	2.2033	2.0428	1.7084	1.4916	5.7314	2.1921	3.4096	2.7958	1.6265	0.9841	4.4349	1.4719	1.0313	2.9956	3.0228	3.7088	6.6310	1.2756	7.6913	2.7972	7.0751	2.8887	0.7227	1.3896	6.9910	2.0941	6.3811	3.9562	3.8770	2.4991	4.4509	1.7986	3.1842	1.8765	2.2711	6.7851	5.9876	2.4117	2.0328	0.8497	5.1166	0.03147117	0.8533	4.7949	0.9616	1.6137	3.3521	1.2369	5.4216	1.1765	1.7285	0.4004	6.0898	8.4629	3.8278	2.1879	4.1418	2.5992	1.5367	6.2248	2.8954	4.2130	5.3753	5.9350	1.4361	4.9992	2.5234	0.02648362	3.9566	3.1823	7.3293	4.3948	3.0305	6.3259	3.0906	2.1852	3.5427	3.3890	?	2.0612	4.0668	11.3773	1.4844	0.9851	5.9205	2.2916	2.3918	4.1390	3.6048	3.2107	3.1370
WHO_AIR_43_Amb pollu DALYsF GHECAUSE039 per 1K pop	4.2115	4.0348	0.1095	0.03328164	0.07457405	0.09785611	0.00014477	0.00762903	0.5367	4.8043	0.00584398	2.4309	3.3303	0.9662	0.1124	0.04372057	0.3001	0.02930393	0.01323572	0.1374	0.9472	0.04053983	0.00016192	1.0535	0.6738	3.5143	0.00123098	0.00223640	0.03352906	2.2569	4.0027	4.7564	2.0303	0.1256	1.5121	0.4069	0.01913713	0.02848620	0.01045116	0.01211582	0.00375029	2.1003	0.00155055	0.2975	0.3156	0.1979	0.4432	3.9164	0.00203338	0.00030207	1.6291	0.00136935	0.00118412	0.00292663	0.8494	0.00871149	0.1010	1.3226	2.1831	1.8882	3.2189	1.4729	0.00481172	0.9133	0.1910	?	0.4196	0.00442815	2.1126	0.01618032	0.3621	1.3601	0.00514444	0.3194	1.0646	0.00015041	0.00414509	0.00321419	0.1043	0.2478	0.00711379	0.1864	1.5150	0.2876	0.7305	0.00663983	0.1025	2.0883	0.03663312	0.5566	0.1776	0.05982388	1.6021	0.01904560	0.00334196	0.00958775	0.3963	0.1651	1.3514	0.05217368	0.1512	4.7115	0.00117672	1.0773	0.02225999	0.4311	1.6579	2.5300	0.05242933	1.8327	0.03849102	0.5645	4.9539	4.2102	0.4185	0.00354161	0.00169725	1.1199	0.00038255	0.09581804	2.4316	0.1739	0.2053	0.6325	0.7626	0.01310323	0.00299515	0.2434	0.01913016	0.1894	0.04001103	2.3276	0.08205761	2.5546	1.4528	0.00914326	4.0308	0.2925	3.5975	0.01725878	4.2702	0.02503690	0.04088801	0.00646701	7.0637e-05	1.7941	0.2636	5.7046	2.5553	0.05636538	2.0449	1.6149	0.09595407	0.1511	0.1155	?	1.2890	2.6782	0.05404191	0.04911886	0.00443558	0.8221	0.1825	0.2189	1.9370	0.7835	2.3523	2.1201
WHO_AIR_43_Amb pollu DALYsF GHECAUSE068 per 1K pop	0.06940070	0.01282602	0.5262	0.04853708	0.2418	0.5330	0.00482817	0.6621	0.1470	0.02966494	0.6575	0.01661476	0.03271264	0.1870	0.6512	0.09689397	0.09648891	0.8985	0.1754	0.05691432	0.1008	0.1427	0.00117554	0.3011	0.02001629	0.02712355	0.1360	0.4021	0.2795	0.01687066	0.03245365	0.00975807	0.01104347	0.1426	0.00031332	0.03396140	0.09788066	0.7520	0.2332	0.8067	0.6287	0.06945953	0.7604	0.1438	0.08373667	0.08308242	0.1680	0.08187416	0.1756	0.1444	0.05893878	0.04027935	0.00012646	0.4302	0.08151838	0.6492	0.2113	0.01622981	0.01417987	0.01657565	0.02637379	0.03227037	0.3139	0.1073	0.07260680	?	0.1004	0.8670	0.1258	1.9474	0.1420	0.1456	0.2599	0.1580	0.1389	0.1490	0.3270	0.5743	0.1414	0.06429852	0.3604	0.1771	0.01721621	0.07541014	0.1499	0.5114	0.05207500	0.1540	0.2401	0.00351568	0.1365	0.1288	0.01871664	0.3131	0.4369	0.3911	0.07161562	0.2464	0.02533347	0.03055847	0.09559405	0.03545867	0.3763	0.6239	0.9082	0.09272136	0.01966100	0.02334084	0.1247	0.00828025	0.1985	0.03561153	0.00204209	0.02230478	0.1009	0.9929	0.2337	0.4989	0.00740222	0.03005408	0.05357127	0.06309468	0.2341	0.1716	0.02994955	1.1562	0.1571	0.07444205	0.06545948	0.5753	0.2776	0.01790547	0.08311265	0.02713367	0.02621155	0.3706	0.01280183	0.1639	0.02206425	1.1623	0.03839843	0.07938701	0.5239	0.7114	0.00404346	0.03184276	0.1550	0.01780404	0.01380782	0.5475	0.1242	0.1971	0.1340	0.07288773	0.2988	?	0.00726802	0.04572654	0.2595	0.2588	0.2619	0.1129	0.3277	0.3730	0.03065902	0.2487	0.01578988	0.06399722
WHO_AIR_43_Amb pollu DALYsF GHECAUSE113 per 1K pop	1.4649	0.5730	2.3517	0.1949	0.8921	3.6602	0.01322131	1.1233	2.2453	0.5160	0.6792	0.8878	0.7821	0.4923	4.4497	0.3524	0.5408	3.3585	5.8990	0.3756	1.1487	0.6112	0.01032448	1.1676	0.4894	0.7400	0.1728	0.4743	0.4025	0.6940	0.8328	0.6719	0.7910	0.6731	0.4386	0.4828	0.6003	1.3935	0.5756	2.2616	0.9558	0.6545	0.4435	1.1207	1.1313	0.4138	2.2602	1.0677	0.3706	1.1735	0.1997	0.2260	0.01408677	0.3230	0.5950	0.6385	4.1564	0.7369	0.8291	0.5800	0.8412	0.4992	1.4491	0.5026	1.9155	?	0.7538	2.4874	0.9210	3.4728	0.4865	1.6860	0.5209	1.8887	1.0782	0.1664	0.3072	0.8007	0.6510	0.7198	0.4741	3.2035	0.2396	1.8498	0.9342	0.3563	0.4894	1.0475	0.7087	0.2030	1.4302	1.6652	0.5386	4.0938	0.3373	4.7158	0.9970	4.3626	0.4864	0.3635	0.6767	0.8587	1.2134	1.5080	1.2742	1.6583	0.2593	0.6632	0.9349	0.4691	0.9642	0.4909	0.6276	0.6313	1.0634	0.4589	0.3589	1.2616	0.01470304	0.3964	1.0818	0.3810	0.5787	1.3261	0.2782	2.1798	0.4101	0.6747	0.1882	2.7003	4.8273	0.4569	0.9012	0.4826	0.4011	0.6836	0.8144	1.6061	0.1944	1.8098	0.5275	0.6365	2.9921	0.7741	0.01508819	0.6429	1.9531	0.5799	0.6737	1.2482	2.1422	0.7024	1.2399	1.8469	1.5711	?	0.2969	0.3951	8.0227	0.5612	0.4882	3.0307	1.0724	0.3668	1.0694	0.8006	0.2870	0.2849
WHO_AIR_43_Amb pollu DALYsF GHECAUSE114 per 1K pop	1.3052	0.8530	2.6405	0.1283	0.5785	1.9417	0.00656280	0.4979	1.3658	1.0597	0.5264	1.2933	1.1948	0.7451	4.4303	0.2433	0.4497	4.5433	2.2126	0.3377	1.1412	0.5385	0.00548882	1.0317	0.9439	1.0733	0.08346526	0.3030	0.5265	1.0768	1.2872	1.2080	1.2285	0.4439	0.8294	1.2786	0.3616	0.9308	0.3140	0.9681	0.5625	1.0381	0.4068	0.7212	1.4020	0.3723	1.7090	1.9276	0.3012	0.3482	0.4262	0.09234042	0.00325866	0.3739	0.8272	0.4667	3.2638	1.4681	1.1617	0.9487	1.2043	0.7106	1.3356	0.3305	1.7229	?	0.5620	1.7440	1.8546	1.5234	1.5344	1.7708	0.2311	0.9628	0.7817	0.1064	0.2523	0.7389	1.1113	0.6142	0.6300	2.0712	0.3862	1.1240	0.8770	0.6994	0.2696	1.0105	0.4118	0.2535	1.0733	0.9749	1.4253	2.1265	0.4207	2.5040	1.2792	2.2289	0.9627	0.2237	0.4056	1.2524	0.4622	2.6159	1.6853	1.5935	0.5017	1.0510	0.6331	0.8062	0.6084	1.0770	1.0689	1.0326	0.7520	0.4710	0.2294	1.2948	0.00827836	0.2904	0.9351	0.3228	0.5069	1.1146	0.1448	1.9233	0.5884	0.7016	0.07492778	2.5066	3.2563	0.8860	0.9623	0.9341	0.6117	0.4554	1.3158	0.6661	0.3562	2.2452	0.9853	0.6646	1.3578	0.9404	0.00698558	1.3503	0.7055	0.9193	1.0725	1.0417	1.8294	0.5394	0.6939	1.3112	1.2442	?	0.4031	0.7938	2.9650	0.5749	0.1989	1.8283	0.6372	1.2477	0.9931	1.5745	0.4942	0.5790
WHO_AIR_43_Amb pollu DALYsF GHECAUSE118 per 1K pop	0.1170	0.08726772	0.09710775	0.06063419	0.05002047	0.1817	0.00042353	0.1089	0.09981691	0.1416	0.1041	0.09401792	0.1100	0.7539	0.3233	0.09964810	0.01503989	0.4245	0.06649205	0.02471406	0.1091	0.03596691	8.4758e-05	0.5152	0.05440924	0.2588	0.00781633	0.07218603	0.06896935	0.05956445	0.1794	0.1321	0.1659	0.06161815	0.06287207	0.1790	0.06097274	0.09366470	0.03194146	0.1253	0.07925686	0.1862	0.08827144	0.03989133	0.07241958	0.03644044	0.3303	0.2700	0.01577258	0.00760942	0.07414134	0.00246231	3.4356e-05	0.03190890	0.1434	0.08608281	0.1831	0.08639416	0.07230360	0.08814533	0.09193421	0.09837054	0.08018188	0.05860635	0.02622565	?	0.09342672	0.1459	0.03498034	0.2314	0.05754038	1.0047	0.02928126	0.1247	0.09732662	0.00957002	0.05684692	0.08613488	0.03476074	0.06228220	0.01993293	0.09321258	0.03415048	0.07283916	0.1043	0.05277705	0.07053921	0.1346	0.07464183	0.01480415	0.1780	0.1941	0.1242	0.07855185	0.07746897	0.07070141	0.05315552	0.07214201	0.06284015	0.05274247	0.06058347	0.1330	0.04107158	0.5559	0.06620318	0.1014	0.06046442	0.1834	0.05345591	0.06795231	0.06680510	0.1031	0.1327	0.09113111	0.07693664	0.1064	0.02597785	0.9414	0.00070502	0.04065278	0.2929	0.02066978	0.08865019	0.1074	0.02143632	0.1493	0.01795579	0.03431760	0.05269444	0.1180	0.06171490	0.1395	0.1593	0.1433	0.1073	0.01796597	0.05099518	0.1668	0.04287259	0.1406	0.1136	0.03059926	0.08452628	0.09097143	0.00029575	0.1375	0.1050	0.1077	0.07957845	0.1368	0.1853	0.03690373	0.02138703	0.1606	0.1593	?	0.06502901	0.1540	0.07600360	0.04033364	0.03156539	0.1265	0.07186693	0.1855	0.1087	0.1975	0.06143953	0.08889945
WHO_AIR_43_Amb pollu DALYsM GHECAUSE000 per 1K pop	7.5870	8.0002	7.1898	2.6192	3.0456	12.4867	0.04162059	3.6744	6.6535	8.4957	3.9483	5.4768	6.2486	4.5569	15.6290	1.9537	2.2723	13.9892	13.5786	1.2227	4.2961	1.9991	0.03083244	5.1825	1.9414	7.4463	0.6303	2.0017	2.2599	5.3143	7.7380	8.2940	5.9969	1.9874	3.7060	3.4153	1.9212	4.9817	3.0274	7.0128	3.7338	5.5049	2.2160	2.5945	4.5797	1.5221	7.0345	10.0032	1.9922	2.9411	3.9821	0.6798	0.05257111	2.3586	3.4571	2.7855	10.8052	3.7821	4.8421	4.5339	6.6349	4.9007	5.6649	2.3536	5.5134	?	2.7581	8.7869	5.3260	10.9242	3.8911	8.9045	1.6853	5.1998	5.2074	0.6330	1.7370	3.8701	3.0271	2.8138	3.1488	8.6498	2.9590	5.2444	3.5076	3.3186	2.8946	5.8372	3.1258	1.1169	4.8197	6.1437	3.6392	10.0310	2.3113	11.8003	3.8518	9.5423	3.6218	1.4899	1.9981	7.5566	4.0227	6.8303	9.9367	6.9317	3.2404	6.2297	3.6855	3.0745	3.2525	1.9532	8.9592	7.7339	3.4433	2.9771	1.2837	5.7196	0.04725463	1.9585	6.3285	1.5353	2.0546	5.9226	1.7850	9.7140	2.1502	3.0188	2.2508	10.5857	13.6635	4.8536	4.1567	5.5031	3.2061	3.0130	6.6996	3.1331	5.1069	9.4202	7.6660	2.3961	8.2654	4.6873	0.03788620	3.5792	6.2014	9.7673	4.7164	4.7392	6.9192	3.6898	4.2825	6.7283	6.9078	?	2.7428	5.4941	14.7185	2.9855	1.4989	8.0618	3.8557	4.6900	5.8407	4.4087	3.9484	3.2135
WHO_AIR_43_Amb pollu DALYsM GHECAUSE039 per 1K pop	4.6269	6.2051	0.1493	0.05432908	0.1006	0.1592	0.00015875	0.00337359	0.6756	5.7837	0.00749780	2.9504	3.8747	1.1841	0.1528	0.05115397	0.3963	0.03983618	0.02618055	0.09613700	1.1398	0.04881347	0.00018338	1.3806	0.7085	5.0262	0.00120390	0.00255429	0.05269059	2.6971	5.0000	5.9653	3.3267	0.1734	1.8165	0.4394	0.02505810	0.03324536	0.00039484	0.01501961	0.00487720	2.8881	0.00287346	0.4232	0.4062	0.2549	0.4187	5.4235	0.00379229	0.01158879	2.7915	0.00112581	0.00135477	0.00483712	1.5429	0.00966073	0.1794	1.5199	2.6171	2.4367	4.1589	2.5690	0.00633757	1.1191	0.2133	?	0.5014	0.00600489	2.4787	0.02042555	0.4859	1.2966	0.00501725	0.3440	1.2441	0.00015619	0.00953986	0.00197301	0.1544	0.3193	0.00765042	0.2454	1.9175	0.3914	1.0002	0.00987558	0.1644	2.8945	0.04582920	0.5888	0.2410	0.08649297	1.8956	0.01369118	0.00045461	0.01428931	0.5225	0.1906	1.6618	0.07074080	0.1922	5.6053	0.00132697	1.4832	0.03131067	0.6702	2.2894	4.1332	0.09537163	1.7460	0.04842305	0.6615	6.9902	5.6214	0.5898	0.00439891	0.00272875	1.2181	0.00039453	0.08655678	3.2234	0.1525	0.2579	0.7601	0.9276	0.02029149	0.00333821	0.3094	0.02646013	0.2289	0.04616975	2.8877	0.08598363	3.4471	1.9042	0.01463861	4.4787	0.3715	4.2220	0.02948281	5.4998	0.2601	0.03772223	0.00151953	5.8152e-05	2.2921	0.3636	7.7538	2.7834	0.08134031	2.7451	1.8671	0.09597411	0.1986	0.1579	?	1.6419	3.6174	0.07806480	0.04683462	0.00548653	1.1389	0.2365	0.3422	2.4082	1.0010	2.6010	2.1821
WHO_AIR_43_Amb pollu DALYsM GHECAUSE068 per 1K pop	0.1858	0.02335927	1.0696	0.1642	0.5896	2.7454	0.00710149	1.1798	0.5884	0.02972483	1.7632	0.03084584	0.03566860	0.5536	3.1790	0.2690	0.2250	3.6698	1.4437	0.1427	0.09246452	0.2100	0.00158448	0.3027	0.09778560	0.05149645	0.1548	0.6832	0.4287	0.03305609	0.05823460	0.02047178	0.02856365	0.2225	0.03323256	0.04306946	0.1972	1.3210	0.8742	1.9375	1.2578	0.06877181	0.7703	0.2248	0.3601	0.1134	0.4348	0.08610071	0.7475	0.4881	0.05360961	0.08465970	0.00025602	1.1784	0.1451	0.8086	1.0768	0.05871533	0.03238494	0.05093501	0.03321551	0.09952056	1.5236	0.1359	0.08040364	?	0.1478	2.7201	0.1016	3.5967	0.3641	0.4445	0.3776	0.2980	0.3567	0.1320	0.6989	1.6077	0.5825	0.3627	1.0687	0.8468	0.02579612	0.2566	0.2651	1.4461	0.1518	0.3445	0.5393	0.00692604	0.8712	0.3422	0.06051787	1.8195	0.9463	2.1790	0.5791	1.0974	0.1190	0.1473	0.1530	0.04949972	1.0754	0.7914	2.9268	0.4307	0.03309380	0.04967409	0.3338	0.01404971	0.3882	0.06478845	0.01108088	0.02139426	0.1545	1.4685	0.3163	0.4614	0.00683262	0.1127	0.2716	0.1303	0.2389	0.4319	0.05861209	2.7006	0.6325	0.3161	0.3575	2.4555	1.5501	0.03109479	0.2261	0.05514804	0.04343731	0.7539	0.02332807	0.1907	0.02430009	3.1854	0.05017942	0.2806	1.4701	1.7880	0.00414958	0.06096857	0.6804	0.02482049	0.03520411	1.1114	0.1940	0.4087	0.3939	1.1336	2.0469	?	0.01014381	0.04699486	1.4260	0.9601	0.3276	0.3272	0.4403	1.1596	0.08599547	0.5152	0.02203503	0.1096
WHO_AIR_43_Amb pollu DALYsM GHECAUSE113 per 1K pop	1.6693	0.8673	3.4590	1.5510	1.5573	6.8559	0.02798554	1.8938	3.8159	0.9809	1.4708	1.0212	0.8694	1.1521	7.0770	0.9902	1.0787	5.5967	9.5283	0.5417	1.6066	1.0849	0.02289271	1.8584	0.4828	1.0083	0.3858	0.9570	1.0090	1.0395	1.0867	0.9641	1.1889	1.1120	0.6735	0.9710	1.2278	2.3891	1.7610	3.8937	1.8146	0.9707	0.9382	1.2243	2.0221	0.6737	3.4762	1.6948	0.8750	2.0189	0.3748	0.4904	0.04438528	0.7492	0.8399	1.4460	6.0242	0.9829	0.8878	0.7556	0.9467	1.1430	2.7354	0.6990	2.9987	?	1.2940	3.9687	0.9699	5.1601	1.1405	3.7209	1.0492	3.1782	2.2369	0.3813	0.6578	1.4507	1.0003	1.3429	1.1008	5.3060	0.4462	2.9922	1.2024	0.8041	1.9315	1.3106	2.0763	0.2350	2.2642	3.8503	0.5295	6.0943	0.8471	7.0204	1.4999	5.6925	0.7563	0.6024	1.1667	0.7052	2.2575	1.1695	4.1426	3.4338	0.2885	0.7309	2.1259	0.4915	1.9220	0.4606	0.6626	0.8626	1.7077	0.9588	0.7092	1.7799	0.03278608	0.9915	1.3711	0.8446	0.8969	2.7809	0.4129	4.4232	0.8012	1.3509	1.1934	4.7574	8.5370	0.6955	2.1852	0.7320	0.4783	1.6311	0.8650	1.8802	0.3432	3.7351	0.8112	1.0050	4.9058	1.7426	0.02688550	0.4797	3.5838	0.7699	0.7383	1.8965	2.4264	0.7618	2.7607	3.4075	2.8408	?	0.4810	0.6963	10.2672	1.3353	0.9424	4.4894	2.2945	0.8051	1.9681	1.2649	0.5373	0.3248
WHO_AIR_43_Amb pollu DALYsM GHECAUSE114 per 1K pop	0.9840	0.7919	2.3991	0.6532	0.7300	2.4386	0.00592074	0.4719	1.4550	1.5559	0.5559	1.3397	1.3451	0.7700	4.7890	0.4415	0.5499	4.1678	2.4262	0.3699	1.3546	0.6126	0.00605941	0.8519	0.5806	1.0641	0.08035078	0.2815	0.6894	1.4387	1.3497	1.1829	1.2274	0.4082	1.1234	1.6570	0.4062	1.1269	0.3420	0.9998	0.5579	1.4019	0.4254	0.6793	1.6915	0.4390	2.2953	2.5442	0.3267	0.4080	0.6047	0.09980619	0.00652738	0.3858	0.7415	0.4361	3.3040	1.1240	1.2113	1.1624	1.3711	0.9310	1.3142	0.3398	2.1837	?	0.6979	1.8834	1.7353	1.8572	1.8068	2.0663	0.2209	1.2249	1.2471	0.1081	0.2995	0.6943	1.2289	0.6823	0.9350	2.1110	0.5335	1.5090	0.9391	0.9686	0.5057	1.1573	0.3637	0.2668	1.2158	1.5934	0.9986	1.9563	0.4319	2.4692	1.1763	2.4350	1.0230	0.6227	0.4192	0.9853	0.6176	2.9478	2.7688	2.2549	0.5799	1.0948	1.0591	0.7461	0.7847	0.6522	1.1269	1.1148	0.9050	0.4358	0.2300	1.3543	0.00661385	0.6846	0.8341	0.3850	0.5798	1.7718	0.3540	2.3275	0.6841	0.9924	0.4660	2.9453	3.4128	1.1015	1.3830	1.0958	0.6427	0.5674	1.2645	0.5716	0.4824	2.2691	1.1663	0.8216	1.7390	1.0341	0.00653845	0.6138	1.4329	1.0927	1.0568	1.3647	1.3821	0.6096	0.9828	1.7821	1.6297	?	0.5393	0.9761	2.8045	0.5666	0.1938	1.9624	0.8081	2.1850	1.2615	1.3745	0.7366	0.4961
WHO_AIR_43_Amb pollu DALYsM GHECAUSE118 per 1K pop	0.1210	0.1127	0.1129	0.1963	0.06819772	0.2876	0.00045407	0.1255	0.1187	0.1455	0.1509	0.1346	0.1237	0.8970	0.4311	0.2018	0.02238728	0.5151	0.1543	0.07227220	0.1026	0.04287669	0.00011246	0.7889	0.07171127	0.2962	0.00809353	0.07753395	0.08012622	0.1059	0.2434	0.1614	0.2254	0.07132779	0.05923094	0.3048	0.06493963	0.1114	0.04974624	0.1668	0.09867370	0.1754	0.07932642	0.04289232	0.09973811	0.04106198	0.4095	0.2546	0.03936566	0.01452235	0.1575	0.00377236	4.7661e-05	0.04034757	0.1876	0.08511993	0.2208	0.09656161	0.09347459	0.1283	0.1249	0.1581	0.08529515	0.05982157	0.03727065	?	0.1171	0.2088	0.04066168	0.2897	0.09387199	1.3761	0.03272046	0.1547	0.1226	0.01141761	0.07118124	0.1155	0.06096207	0.1066	0.03651679	0.1407	0.03603828	0.09520477	0.1009	0.08998385	0.1412	0.1303	0.1007	0.01930359	0.2274	0.2713	0.1550	0.1471	0.08538979	0.1175	0.07400139	0.1268	0.06168048	0.04678267	0.06702148	0.2114	0.07088998	0.4385	0.06714102	0.1420	0.04954803	0.2211	0.07127469	0.07687540	0.1091	0.1141	0.1684	0.1137	0.08623511	0.1097	0.02532473	0.9059	0.00062754	0.08317282	0.6283	0.02286356	0.08097131	0.1779	0.03197789	0.2424	0.02912567	0.04998089	0.2075	0.1985	0.1174	0.1378	0.2765	0.1731	0.1374	0.04588852	0.06808617	0.1192	0.03500336	0.2011	0.1385	0.02870706	0.1128	0.1211	0.00025450	0.1327	0.1407	0.1260	0.1027	0.2852	0.1716	0.04265748	0.04907012	0.2064	0.2324	?	0.07043397	0.1572	0.1428	0.07670842	0.02955504	0.1439	0.07622475	0.1981	0.1169	0.2530	0.05149319	0.1008
WHO_AIR_43_Amb pollu DALYsMF GHECAUSE000 per 1K pop	14.7549	13.5612	12.9148	3.0848	4.8826	18.9012	0.06680117	6.0742	11.0482	15.0471	5.9214	10.1994	11.6985	7.7013	25.5959	2.7897	3.6744	23.2433	21.9454	2.1550	7.7430	3.3680	0.04806793	9.2514	4.1229	13.0597	1.0317	3.2555	3.5710	9.4184	14.0725	15.0722	10.2237	3.4341	6.5493	5.7966	3.0612	8.1801	4.1926	11.1867	5.9638	9.5535	3.9165	4.9175	7.5848	2.6257	11.9452	17.2668	2.8575	4.6151	6.3702	1.0422	0.07126147	3.5205	5.9536	4.6347	18.7209	7.4123	9.1024	8.0556	12.0176	7.7141	8.8484	4.2660	9.4416	?	4.6875	14.0357	10.3751	18.1154	6.4736	14.8717	2.7316	8.6534	8.3681	1.0646	2.6844	6.0734	5.0699	4.5222	4.6403	14.3812	5.1511	8.6540	6.3034	4.9451	3.8787	10.2721	4.5977	2.1482	7.8153	9.1666	7.3480	16.6620	3.5869	19.4916	6.6490	16.6174	6.5105	2.2126	3.3878	14.5477	6.1168	13.2114	13.8929	10.8087	5.7395	10.6806	5.4840	6.2587	5.1289	4.2243	15.7442	13.7215	5.8550	5.0099	2.1333	10.8362	0.07872580	2.8118	11.1234	2.4969	3.6683	9.2747	3.0219	15.1357	3.3267	4.7473	2.6513	16.6755	22.1264	8.6814	6.3447	9.6450	5.8053	4.5497	12.9243	6.0286	9.3199	14.7954	13.6010	3.8322	13.2646	7.2107	0.06436982	7.5359	9.3837	17.0966	9.1112	7.7697	13.2451	6.7804	6.4677	10.2710	10.2967	?	4.8040	9.5609	26.0957	4.4699	2.4839	13.9823	6.1474	7.0818	9.9796	8.0134	7.1591	6.3504
WHO_AIR_43_Amb pollu DALYsMF GHECAUSE039 per 1K pop	8.8384	10.2399	0.2588	0.08761072	0.1751	0.2571	0.00030352	0.01100262	1.2123	10.5881	0.01334179	5.3813	7.2050	2.1503	0.2652	0.09487454	0.6964	0.06914011	0.03941628	0.2335	2.0870	0.08935331	0.00034528	2.4340	1.3823	8.5404	0.00243487	0.00479069	0.08621965	4.9540	9.0027	10.7216	5.3570	0.2989	3.3287	0.8463	0.04419523	0.06173156	0.01084601	0.02713542	0.00862749	4.9884	0.00442401	0.7207	0.7218	0.4529	0.8619	9.3400	0.00582567	0.01189086	4.4206	0.00249517	0.00253889	0.00776376	2.3923	0.01837222	0.2804	2.8425	4.8002	4.3249	7.3779	4.0420	0.01114929	2.0324	0.4043	?	0.9211	0.01043304	4.5913	0.03660588	0.8479	2.6567	0.01016169	0.6634	2.3087	0.00030660	0.01368495	0.00518721	0.2588	0.5671	0.01476420	0.4318	3.4325	0.6790	1.7307	0.01651541	0.2669	4.9827	0.08246232	1.1454	0.4186	0.1463	3.4977	0.03273679	0.00379657	0.02387707	0.9187	0.3558	3.0132	0.1229	0.3434	10.3167	0.00250369	2.5606	0.05357068	1.1013	3.9473	6.6632	0.1478	3.5787	0.08691407	1.2260	11.9441	9.8316	1.0083	0.00794052	0.00442600	2.3380	0.00077708	0.1824	5.6549	0.3264	0.4632	1.3926	1.6901	0.03339472	0.00633335	0.5529	0.04559029	0.4184	0.08618078	5.2153	0.1680	6.0017	3.3571	0.02378186	8.5095	0.6640	7.8195	0.04674159	9.7699	0.2851	0.07861024	0.00798654	0.00012879	4.0863	0.6272	13.4584	5.3386	0.1377	4.7900	3.4820	0.1919	0.3497	0.2734	?	2.9309	6.2957	0.1321	0.09595348	0.00992211	1.9610	0.4190	0.5611	4.3453	1.7845	4.9533	4.3022
WHO_AIR_43_Amb pollu DALYsMF GHECAUSE068 per 1K pop	0.2552	0.03618529	1.5957	0.2128	0.8314	3.2784	0.01192965	1.8419	0.7354	0.05938977	2.4207	0.04746060	0.06838124	0.7406	3.8301	0.3659	0.3215	4.5683	1.6191	0.1996	0.1932	0.3527	0.00276002	0.6038	0.1178	0.07862000	0.2908	1.0853	0.7083	0.04992675	0.09068824	0.03022985	0.03960713	0.3651	0.03354587	0.07703085	0.2951	2.0730	1.1074	2.7442	1.8864	0.1382	1.5307	0.3686	0.4439	0.1965	0.6028	0.1680	0.9231	0.6325	0.1125	0.1249	0.00038248	1.6086	0.2266	1.4578	1.2881	0.07494514	0.04656481	0.06751066	0.05958930	0.1318	1.8376	0.2432	0.1530	?	0.2482	3.5871	0.2274	5.5441	0.5060	0.5901	0.6375	0.4560	0.4956	0.2811	1.0259	2.1821	0.7239	0.4270	1.4291	1.0239	0.04301234	0.3320	0.4149	1.9574	0.2039	0.4985	0.7794	0.01044172	1.0078	0.4710	0.07923452	2.1326	1.3832	2.5701	0.6507	1.3438	0.1443	0.1779	0.2485	0.08495840	1.4517	1.4153	3.8350	0.5234	0.05275480	0.07301493	0.4585	0.02232996	0.5867	0.1004	0.01312297	0.04369903	0.2554	2.4614	0.5500	0.9603	0.01423484	0.1427	0.3252	0.1934	0.4730	0.6035	0.08856164	3.8568	0.7895	0.3905	0.4230	3.0309	1.8277	0.04900026	0.3092	0.08228171	0.06964885	1.1245	0.03612989	0.3546	0.04636434	4.3477	0.08857785	0.3600	1.9940	2.4994	0.00819305	0.09281132	0.8354	0.04262452	0.04901192	1.6589	0.3182	0.6058	0.5280	1.2065	2.3457	?	0.01741183	0.09272139	1.6855	1.2190	0.5895	0.4400	0.7680	1.5326	0.1167	0.7640	0.03782490	0.1736
WHO_AIR_43_Amb pollu DALYsMF GHECAUSE113 per 1K pop	3.1341	1.4403	5.8107	1.7460	2.4494	10.5161	0.04120685	3.0171	6.0612	1.4969	2.1501	1.9090	1.6515	1.6444	11.5268	1.3426	1.6195	8.9552	15.4273	0.9173	2.7552	1.6960	0.03321719	3.0260	0.9722	1.7483	0.5587	1.4313	1.4115	1.7335	1.9195	1.6359	1.9798	1.7850	1.1121	1.4538	1.8281	3.7826	2.3367	6.1554	2.7704	1.6252	1.3816	2.3450	3.1535	1.0875	5.7364	2.7625	1.2456	3.1924	0.5745	0.7164	0.05847204	1.0722	1.4350	2.0845	10.1806	1.7198	1.7169	1.3356	1.7879	1.6422	4.1844	1.2016	4.9142	?	2.0478	6.4560	1.8909	8.6330	1.6270	5.4069	1.5700	5.0669	3.3151	0.5477	0.9650	2.2514	1.6513	2.0627	1.5750	8.5095	0.6858	4.8420	2.1365	1.1604	2.4209	2.3581	2.7850	0.4380	3.6944	5.5155	1.0681	10.1882	1.1844	11.7362	2.4969	10.0551	1.2428	0.9658	1.8434	1.5639	3.4708	2.6775	5.4168	5.0922	0.5478	1.3941	3.0608	0.9605	2.8862	0.9515	1.2902	1.4940	2.7711	1.4177	1.0681	3.0415	0.04748911	1.3879	2.4529	1.2257	1.4756	4.1070	0.6910	6.6029	1.2113	2.0256	1.3816	7.4578	13.3643	1.1524	3.0864	1.2146	0.8794	2.3147	1.6794	3.4863	0.5376	5.5449	1.3387	1.6415	7.8979	2.5167	0.04197369	1.1225	5.5369	1.3498	1.4119	3.1447	4.5685	1.4641	4.0006	5.2545	4.4119	?	0.7779	1.0914	18.2899	1.8964	1.4307	7.5201	3.3670	1.1719	3.0375	2.0654	0.8242	0.6097
WHO_AIR_43_Amb pollu DALYsMF GHECAUSE114 per 1K pop	2.2892	1.6449	5.0396	0.7815	1.3084	4.3803	0.01248354	0.9698	2.8208	2.6156	1.0823	2.6330	2.5399	1.5151	9.2193	0.6848	0.9996	8.7111	4.6388	0.7076	2.4959	1.1511	0.01154822	1.8836	1.5245	2.1374	0.1638	0.5845	1.2159	2.5155	2.6369	2.3909	2.4559	0.8521	1.9528	2.9356	0.7678	2.0577	0.6560	1.9679	1.1204	2.4400	0.8321	1.4005	3.0935	0.8113	4.0043	4.4718	0.6278	0.7562	1.0310	0.1921	0.00978604	0.7597	1.5687	0.9028	6.5679	2.5920	2.3730	2.1112	2.5754	1.6417	2.6498	0.6703	3.9066	?	1.2599	3.6275	3.5899	3.3806	3.3412	3.8371	0.4519	2.1877	2.0288	0.2145	0.5518	1.4332	2.3402	1.2965	1.5650	4.1822	0.9196	2.6330	1.8161	1.6680	0.7753	2.1678	0.7755	0.5203	2.2892	2.5683	2.4238	4.0828	0.8526	4.9732	2.4555	4.6639	1.9857	0.8464	0.8248	2.2377	1.0797	5.5637	4.4542	3.8484	1.0816	2.1458	1.6922	1.5523	1.3931	1.7292	2.1958	2.1474	1.6570	0.9068	0.4594	2.6492	0.01489221	0.9750	1.7691	0.7079	1.0868	2.8864	0.4988	4.2508	1.2725	1.6940	0.5409	5.4519	6.6691	1.9874	2.3453	2.0299	1.2544	1.0228	2.5803	1.2377	0.8386	4.5143	2.1516	1.4862	3.0968	1.9745	0.01352404	1.9641	2.1384	2.0120	2.1293	2.4064	3.2115	1.1490	1.6768	3.0933	2.8740	?	0.9424	1.7699	5.7695	1.1415	0.3927	3.7907	1.4453	3.4327	2.2546	2.9490	1.2308	1.0751
WHO_AIR_43_Amb pollu DALYsMF GHECAUSE118 per 1K pop	0.2380	0.1999	0.2100	0.2570	0.1182	0.4693	0.00087760	0.2344	0.2185	0.2871	0.2551	0.2286	0.2337	1.6509	0.7544	0.3015	0.03742714	0.9396	0.2208	0.09698626	0.2117	0.07884360	0.00019722	1.3041	0.1261	0.5550	0.01590986	0.1497	0.1491	0.1655	0.4228	0.2935	0.3913	0.1329	0.1221	0.4838	0.1259	0.2051	0.08168770	0.2921	0.1779	0.3617	0.1676	0.08278365	0.1722	0.07750242	0.7398	0.5246	0.05513824	0.02213177	0.2316	0.00623467	8.2017e-05	0.07225647	0.3310	0.1712	0.4039	0.1830	0.1658	0.2164	0.2168	0.2565	0.1655	0.1184	0.06349630	?	0.2105	0.3547	0.07564202	0.5211	0.1514	2.3808	0.06200172	0.2794	0.2199	0.02098762	0.1280	0.2016	0.09572281	0.1689	0.05644972	0.2339	0.07018875	0.1680	0.2052	0.1428	0.2117	0.2649	0.1753	0.03410774	0.4054	0.4654	0.2792	0.2257	0.1629	0.1882	0.1272	0.1989	0.1245	0.09952515	0.1276	0.3443	0.1120	0.9943	0.1333	0.2434	0.1100	0.4045	0.1247	0.1448	0.1759	0.2172	0.3011	0.2049	0.1632	0.2161	0.05130258	1.8473	0.00133256	0.1238	0.9212	0.04353333	0.1696	0.2853	0.05341421	0.3917	0.04708146	0.08429849	0.2602	0.3165	0.1791	0.2772	0.4358	0.3164	0.2448	0.06385449	0.1191	0.2860	0.07787595	0.3417	0.2521	0.05930632	0.1973	0.2121	0.00055025	0.2701	0.2457	0.2338	0.1823	0.4220	0.3569	0.07956120	0.07045715	0.3670	0.3917	?	0.1355	0.3112	0.2188	0.1170	0.06112044	0.2704	0.1481	0.3836	0.2256	0.4505	0.1129	0.1897
WHO_AIR_44_DALYs to ambient air pollu age-std per 1K pop	19.1380	12.6904	9.9694	5.6559	4.3165	15.0100	0.04347674	3.3251	12.7092	14.8064	3.3767	13.1863	14.4043	10.5132	13.9651	5.5651	5.1572	14.2161	14.2591	3.7707	9.0701	3.5477	0.06588271	12.2930	6.1773	13.5266	0.6318	1.7946	3.0428	11.4195	15.2862	14.6293	12.0438	3.8951	0.9838	10.2852	3.0505	5.7383	3.1896	6.2899	2.9502	11.6527	2.2090	5.8018	9.3844	3.0088	16.3217	24.1048	1.6209	2.5745	6.6117	0.5285	8.8980	2.0987	7.0187	2.7247	12.2866	10.0544	10.9956	10.8614	13.3239	8.7926	4.6652	5.0674	11.5493	?	6.7101	7.5773	12.6729	10.6437	8.3816	18.1999	2.0189	11.2452	14.2191	0.7163	2.2232	2.8416	5.0342	7.6612	2.1967	15.4105	5.6679	12.2837	8.6674	3.5210	8.1806	13.3095	4.7605	2.7474	12.2071	8.8792	9.4003	9.7271	2.3514	10.5377	7.5986	13.2914	9.2042	3.3017	4.0965	15.1938	3.5349	16.3224	9.5301	15.3649	5.8101	12.0861	4.9087	8.1674	6.7411	6.6027	14.2176	13.2499	7.8913	2.8883	1.2813	14.4892	0.05316289	5.4287	12.9142	2.7128	4.2210	12.2253	3.5158	9.5224	1.7724	6.1556	5.3175	10.4560	15.0085	10.4703	12.2042	10.6831	7.2146	3.4743	13.6910	6.7210	7.0379	9.1571	12.9897	4.1634	8.8858	3.9860	0.03277995	9.5732	16.3543	15.1586	10.9813	6.4720	19.9145	7.8886	5.9537	10.5135	11.0044	?	5.5426	11.4307	15.8684	3.2845	1.6778	19.0729	7.4190	7.8491	14.7041	10.3914	7.7768	7.1123
WHO_AIR_45_Amb pollu YLLsF ENVCAUSE000 per 1K pop	9.9544	7.8016	4.7776	0.7694	2.5427	5.2504	1.0154	2.4360	4.5575	8.5572	2.4509	10.4487	8.2717	6.5128	9.3597	1.1470	1.9927	7.3206	8.1298	2.0076	4.0840	2.3805	0.8419	7.5368	3.5781	15.2429	0.9677	1.4879	1.9302	9.9311	11.6851	9.7697	6.5201	2.3724	5.6675	4.1658	1.5665	4.4376	1.7669	3.9323	2.8325	7.2480	2.1364	3.0923	4.0202	1.7112	8.1725	10.8464	1.4349	3.0736	5.6327	1.0698	2.3786	1.4633	4.9687	2.1275	8.8529	6.6997	8.4458	6.4042	8.1487	9.7296	3.8996	2.6682	5.4093	?	1.7840	4.8931	6.2492	6.6056	4.1917	9.5651	1.2611	3.0776	4.4154	1.0028	1.2615	2.7779	1.8131	2.5423	2.2965	4.1851	3.0538	4.4109	4.7432	1.9090	2.7746	6.5881	3.7857	4.5397	4.1087	2.3049	9.6476	6.1981	1.2974	6.6191	3.6273	7.5240	4.5557	0.5948	2.0429	10.0969	2.6254	6.5466	5.7829	5.0323	4.4482	7.9987	3.1936	3.2157	2.5879	5.0090	16.9702	17.4424	2.1199	2.2343	1.1547	9.3798	0.8718	1.4578	8.6823	1.3507	3.2866	4.9665	3.1475	5.4596	1.7210	2.0387	0.5725	6.5077	6.4252	4.1574	3.2315	10.4933	5.8479	2.4842	9.8459	2.9882	15.5977	5.8004	13.0760	3.4511	3.9632	3.0838	1.1236	5.9371	5.1753	21.9765	8.3098	3.9374	6.6149	4.7652	3.9560	4.7239	3.3236	?	5.5559	7.5704	10.5545	2.0039	1.8629	4.7825	2.6673	2.7714	10.3872	4.9563	4.8776	5.4060
WHO_AIR_45_Amb pollu YLLsF ENVCAUSE039 per 1K pop	6.0313	6.5446	0.2922	0.09573803	0.6901	0.3724	0.07252872	0.09691683	0.6590	6.7237	0.3739	8.0770	6.2952	1.8681	0.3769	0.1979	0.4299	0.2305	0.1108	0.5805	1.6976	0.4892	0.05535012	1.9341	1.5726	12.0281	0.06087717	0.1245	0.2841	6.5535	9.0659	8.0166	4.2490	0.4163	3.9985	1.4882	0.1945	0.7200	0.1071	0.3423	0.1876	4.7025	0.2018	0.5550	1.4089	0.5989	1.8101	7.4308	0.1321	0.07260832	4.0287	0.01464998	0.4876	0.1733	3.1917	0.3379	0.2909	3.3338	5.8514	4.5559	5.9662	7.5913	0.5478	1.4880	0.9966	?	0.3730	0.1481	2.5210	0.1530	0.6627	3.5883	0.1092	0.6130	1.7123	0.05895769	0.2811	0.1944	0.2266	0.6979	0.5757	0.2741	2.4737	0.8730	1.9704	0.4256	0.9378	2.8652	0.2735	3.1540	0.7394	0.2888	5.9200	0.2158	0.1078	0.2384	0.9345	0.4714	2.8521	0.05198641	0.4420	7.2794	0.3274	2.5818	0.1216	0.7017	3.4384	5.5257	0.2534	2.4242	0.6260	2.9905	14.5396	14.4768	0.5673	0.2041	0.1066	3.0288	0.05329089	0.3621	4.7980	0.3273	1.5525	1.6987	1.1904	0.5448	0.2969	0.3939	0.1138	0.5358	0.2601	2.9129	0.8890	5.3237	3.8127	1.0822	6.1335	0.8104	13.5280	0.2616	10.8583	0.6291	0.4244	0.3348	0.06556081	3.6858	0.8313	19.2512	5.4848	1.2164	3.0721	3.1749	0.5140	0.8333	0.3527	?	4.1062	6.1251	0.2308	0.2299	0.1113	0.9005	0.4646	0.5810	4.9690	2.3976	3.7043	3.6893
WHO_AIR_45_Amb pollu YLLsF ENVCAUSE068 per 1K pop	0.05680510	0.01082101	0.3365	0.03209083	0.1340	0.3086	0.1260	0.3072	0.07147663	0.01851052	0.3198	0.01094730	0.02255327	0.1646	0.3130	0.08329187	0.08388271	0.4150	0.1141	0.06979085	0.05085883	0.1035	0.03703448	0.1579	0.01585725	0.02115106	0.1533	0.1959	0.1886	0.01181500	0.02939786	0.01191465	0.01528802	0.1227	0.00988058	0.02958133	0.04937929	0.4567	0.1233	0.3493	0.3123	0.05713573	0.4120	0.09146819	0.07241636	0.05049053	0.1241	0.06426672	0.1269	0.09081067	0.04605426	0.06650957	0.02788045	0.2439	0.06132393	0.2942	0.1373	0.01217863	0.01141487	0.01000645	0.01768919	0.04025902	0.2945	0.03176515	0.04260712	?	0.04365746	0.4326	0.06033285	0.8104	0.09258304	0.1636	0.1590	0.09743592	0.1066	0.1403	0.1779	0.3107	0.05895742	0.04073873	0.1973	0.08266985	0.01520224	0.06153217	0.1031	0.2791	0.07133666	0.09126939	0.1880	0.00912033	0.09023732	0.03676592	0.02158615	0.1444	0.1732	0.1877	0.06438329	0.1319	0.01919467	0.00849495	0.06007766	0.02136730	0.1569	0.3499	0.4684	0.1225	0.01386482	0.01506518	0.05906560	0.00510157	0.1282	0.02796873	0.00659217	0.01949477	0.04759850	0.4453	0.1316	0.5097	0.08129317	0.02215713	0.03804696	0.04669525	0.1300	0.09040254	0.02114920	0.6122	0.07928354	0.03410197	0.05484206	0.2674	0.1533	0.02191709	0.05803620	0.01980170	0.02137282	0.2402	0.00942158	0.07999432	0.02226078	0.6595	0.03641311	0.1154	0.2696	0.4069	0.09288039	0.02129568	0.1142	0.01557589	0.01067698	0.3401	0.08391747	0.1287	0.1004	0.04859667	0.2339	?	0.00661417	0.03181309	0.1931	0.1271	0.1675	0.05571284	0.1494	0.3079	0.02298335	0.1573	0.01116650	0.01759528
WHO_AIR_45_Amb pollu YLLsF ENVCAUSE113 per 1K pop	2.3132	0.5871	2.4227	0.3457	0.8807	3.2398	0.4177	1.3408	2.7532	0.7917	0.8498	1.0138	1.0605	1.6351	5.4726	0.6190	0.9138	3.7748	6.1801	0.8409	1.2597	0.9740	0.4211	3.0552	1.1084	1.3181	0.4388	0.6898	0.6645	1.6716	1.0478	0.7072	1.0725	1.1454	0.9501	1.6154	0.7910	1.9094	0.9241	2.2790	1.4147	1.3357	0.5504	1.6826	1.7702	0.5586	4.2096	1.3777	0.6214	2.4482	0.7957	0.6466	1.5859	0.5354	0.8423	0.6815	5.1936	1.5984	1.2656	0.9934	1.1184	1.0064	1.5798	0.6881	2.6915	?	0.8770	2.6490	2.0539	3.9368	2.2581	2.6903	0.5349	1.6555	1.7801	0.4661	0.3919	1.2248	0.7094	1.1775	0.7311	2.5470	0.2342	2.2418	1.0206	0.4897	1.2356	2.0410	2.3322	0.7592	2.3566	1.3179	1.5726	4.2389	0.5268	4.0828	1.8825	4.9785	0.5262	0.3275	0.9397	1.3420	1.5276	1.2295	2.3955	2.0403	0.4385	1.3965	1.6585	0.4113	1.2331	1.0185	1.1529	1.4796	0.9721	0.6949	0.4534	2.5759	0.4072	0.8325	2.2133	0.5489	0.8974	1.8274	1.0223	3.0124	0.6040	0.9188	0.2979	3.7133	4.0258	0.4861	1.5376	3.3297	1.0912	0.7595	1.9170	1.5116	1.1083	2.7039	1.0400	1.4301	2.3204	1.4232	0.5808	1.1599	3.4010	1.2123	1.4204	1.1481	2.0668	0.8590	2.2777	2.6828	1.5951	?	0.8089	0.5810	7.9785	0.8161	0.9365	2.9901	1.2937	0.8002	3.3992	1.1999	0.6092	0.8640
WHO_AIR_45_Amb pollu YLLsF ENVCAUSE114 per 1K pop	1.1677	0.4757	1.5386	0.2481	0.3887	0.8541	0.1962	0.3427	0.8416	0.7819	0.4074	0.9743	0.6635	1.7341	2.6140	0.1432	0.5020	2.3740	1.5873	0.3859	0.7545	0.5192	0.2344	1.1695	0.6176	1.4037	0.1423	0.2420	0.5008	1.3396	1.0649	0.7407	0.8343	0.4722	0.5561	0.7080	0.3095	0.7361	0.3395	0.5873	0.4265	0.9225	0.3458	0.6329	0.5944	0.3428	1.4810	1.5073	0.3168	0.3973	0.5644	0.2712	0.1646	0.3072	0.6147	0.3439	2.6530	1.4951	0.9899	0.6022	0.7847	0.7205	0.9468	0.3023	1.4413	?	0.2199	1.2429	1.3682	0.9092	0.9460	1.2272	0.2027	0.4954	0.6598	0.1487	0.2012	0.6386	0.7262	0.5343	0.5241	0.9962	0.2420	0.9649	1.4004	0.5152	0.3713	1.2069	0.6692	0.4902	0.6663	0.4245	1.4422	1.4889	0.2269	2.0128	0.5361	1.7461	0.9039	0.07340074	0.3266	1.0311	0.4238	1.6485	2.5481	2.0383	0.4633	0.7939	0.7862	0.2728	0.4734	0.6876	0.9573	1.0367	0.3626	0.3757	0.2081	1.2352	0.1850	0.1963	1.1276	0.2647	0.4662	1.1129	0.7138	0.8298	0.5429	0.5808	0.07767059	1.6894	1.8363	0.4958	0.5902	1.4202	0.6673	0.3526	1.4076	0.3453	0.7793	1.5635	0.8906	1.0850	0.7314	0.6945	0.2003	0.7619	0.6308	1.1050	1.0073	0.7573	1.0076	0.4306	0.9151	0.7948	0.6588	?	0.4681	0.5942	1.9310	0.5246	0.2525	0.7314	0.5197	0.7904	1.5451	0.7644	0.4147	0.5972
WHO_AIR_45_Amb pollu YLLsF ENVCAUSE118 per 1K pop	0.3854	0.1833	0.1873	0.04774118	0.4492	0.4756	0.2030	0.3484	0.2322	0.2414	0.5000	0.3727	0.2300	1.1110	0.5831	0.1036	0.06349508	0.5263	0.1374	0.1317	0.3213	0.2947	0.09400353	1.2194	0.2636	0.4718	0.1725	0.2356	0.2922	0.3545	0.4772	0.2933	0.3491	0.2158	0.1534	0.3254	0.2221	0.6155	0.2733	0.3745	0.4913	0.2302	0.6264	0.1304	0.1743	0.1604	0.5477	0.4664	0.2377	0.06493500	0.1978	0.07088851	0.1131	0.2034	0.2588	0.4700	0.5780	0.2602	0.3276	0.2425	0.2621	0.3710	0.5307	0.1581	0.2375	?	0.2704	0.4205	0.2457	0.7961	0.2323	1.8957	0.2552	0.2163	0.1565	0.1877	0.2093	0.4094	0.09207554	0.09177622	0.2682	0.2850	0.08864705	0.2697	0.2487	0.1995	0.1586	0.3837	0.3229	0.1271	0.2561	0.2369	0.6912	0.1102	0.2628	0.09711595	0.2098	0.1961	0.2543	0.1324	0.2745	0.4229	0.1897	0.7368	0.2494	0.1294	0.09402697	0.2674	0.4368	0.1023	0.1272	0.2844	0.3138	0.4298	0.1703	0.5143	0.2550	2.0301	0.1449	0.04480637	0.5053	0.1632	0.2406	0.2372	0.1999	0.4605	0.1979	0.1112	0.02835165	0.3018	0.1496	0.2407	0.1566	0.3999	0.2554	0.04968228	0.3784	0.2408	0.1598	0.6118	0.2507	0.1921	0.2175	0.2245	0.1841	0.3085	0.1981	0.3924	0.3866	0.4755	0.3845	0.1723	0.1490	0.3644	0.4830	?	0.1662	0.2382	0.2212	0.3061	0.3951	0.1048	0.2399	0.2918	0.4509	0.4372	0.1382	0.2379
WHO_AIR_45_Amb pollu YLLsM ENVCAUSE000 per 1K pop	10.6225	7.4867	7.9822	4.5152	3.6962	9.5899	1.5367	3.4007	7.1205	9.4540	3.6271	10.5954	8.6899	8.6292	14.6206	2.5628	3.2601	10.6460	13.5193	3.4711	5.3311	3.4442	1.4595	8.9637	4.1178	15.6199	1.4804	2.1573	3.0573	12.8456	14.6400	9.9015	6.2771	3.5010	6.8116	4.7113	2.6626	6.2028	3.8164	6.3211	4.1902	9.2870	2.7585	4.6038	4.7503	2.4241	11.5480	14.2324	2.6605	4.1607	7.1997	1.8828	5.9883	2.4691	5.7062	2.9785	14.2404	6.8117	9.2221	7.5796	8.9187	12.6755	6.4882	3.0333	7.3171	?	2.9757	7.4306	7.2857	9.2728	6.1122	13.1568	1.9535	4.4155	6.8218	1.4601	2.1229	3.9481	2.4205	4.3132	3.7162	6.9276	3.4966	7.0124	5.2033	3.5564	8.0448	6.8190	6.1919	4.7452	6.6728	4.1955	8.9325	8.9603	2.1805	9.0792	4.5315	10.9369	5.1515	1.1840	3.0637	9.3572	4.3131	8.2821	8.7412	9.0541	4.6403	10.3221	5.8399	3.9382	4.4882	5.5510	17.7100	18.9125	2.7044	2.9030	1.5900	11.8207	1.2505	4.1114	11.9541	2.2011	4.5342	8.2583	4.7837	9.0466	2.5573	2.8330	3.2450	9.9491	10.3229	4.8257	6.0801	10.6946	6.7385	4.4849	10.0880	4.2019	17.2633	9.2090	14.3693	6.1140	6.5875	4.4350	1.5256	6.2477	7.6620	24.5942	10.0201	7.0580	8.0771	5.3768	6.4297	7.4677	7.1579	?	5.8288	8.3181	14.5876	3.0526	2.7535	7.0940	4.6958	5.7625	10.5289	7.0631	5.4114	5.0672
WHO_AIR_45_Amb pollu YLLsM ENVCAUSE039 per 1K pop	5.5411	6.1648	0.3753	0.2614	0.7841	0.5149	0.07059226	0.1038	0.7035	7.2653	0.3871	7.9914	6.6510	2.1718	0.6077	0.3035	0.5606	0.2832	0.4085	0.8218	2.1156	0.6233	0.08013108	1.9841	1.9437	12.0565	0.06223816	0.1262	0.3747	8.3733	11.2768	8.1230	4.3757	0.5404	4.4570	1.9495	0.3070	0.8411	0.1073	0.4955	0.2413	5.4759	0.2300	0.7881	1.1482	0.7261	2.6610	9.4952	0.1618	0.1741	5.1024	0.01903142	0.6779	0.1802	3.7872	0.3141	0.4662	4.7750	6.5859	5.2402	6.7345	9.6339	0.5060	1.7058	1.2889	?	0.5328	0.2330	3.1882	0.2076	0.7499	3.0278	0.1048	0.6584	3.2951	0.04677348	0.3575	0.2054	0.2614	0.7455	0.7803	0.5130	2.7763	1.1252	2.2632	0.5733	1.1913	2.9778	0.2498	3.2184	0.8795	0.4836	5.8644	0.4471	0.1073	0.4975	1.0581	1.2288	3.0339	0.05254601	0.5960	7.0675	0.3308	3.0192	0.2091	1.2399	3.5939	7.8483	0.3893	2.9461	0.8388	3.3640	14.8730	16.0513	0.8544	0.2112	0.1079	3.2538	0.04190210	0.6104	5.0137	0.4315	1.9663	2.1558	1.6566	0.8257	0.3477	0.4796	0.3700	0.8703	0.7864	3.4294	1.1077	4.3114	4.5170	1.3533	6.5323	1.2682	14.8027	0.3978	11.8320	0.9711	0.6781	0.3101	0.08061189	4.1240	0.9825	21.2535	6.7560	1.6762	3.4250	3.0651	0.7451	0.8295	0.5094	?	4.3135	6.7947	0.5994	0.2507	0.1236	1.0998	0.6766	0.9820	3.9940	3.2109	4.1483	3.8097
WHO_AIR_45_Amb pollu YLLsM ENVCAUSE068 per 1K pop	0.1488	0.01593332	0.6988	0.09935217	0.2813	1.6445	0.1819	0.4811	0.2952	0.01898157	0.7024	0.01360377	0.02524883	0.3729	1.3224	0.2081	0.2097	1.6705	0.8806	0.2392	0.04659123	0.1475	0.04638277	0.1435	0.06560561	0.03717304	0.1769	0.3301	0.2897	0.02154483	0.04739706	0.01456849	0.02197540	0.1798	0.02449700	0.05015468	0.1026	0.7917	0.5818	0.7656	0.5895	0.05681435	0.4501	0.1299	0.2977	0.06082718	0.3100	0.06507240	0.4701	0.2922	0.03979715	0.1299	0.05660471	0.6413	0.1198	0.3603	0.6665	0.04552775	0.02009468	0.02960974	0.02228529	0.09228448	1.2162	0.03578652	0.06406739	?	0.05839153	1.2870	0.04734210	1.4039	0.2274	0.4341	0.2137	0.1952	0.3143	0.1124	0.4162	0.7829	0.2569	0.2356	0.5342	0.3283	0.02256183	0.2101	0.2007	0.8009	0.2935	0.2026	0.4405	0.01608471	0.5660	0.09333563	0.05607706	0.6418	0.3461	0.7600	0.5017	0.6617	0.08899889	0.03770074	0.09467574	0.02773456	0.5839	0.4453	1.5061	0.4961	0.02072752	0.03098823	0.2125	0.01082429	0.2503	0.04555498	0.01601160	0.01839359	0.07449944	0.5858	0.1625	0.4326	0.09219045	0.1095	0.1855	0.07613601	0.1274	0.2046	0.04314477	1.3755	0.3185	0.1452	0.2746	0.9780	0.8201	0.02368752	0.1642	0.04051291	0.03277737	0.5160	0.01604403	0.09051267	0.02390334	1.7730	0.04422936	0.2936	0.8676	0.9027	0.09144353	0.03820035	0.4555	0.01950344	0.02432516	0.7223	0.1328	0.2432	0.2991	0.7736	1.5128	?	0.00800594	0.03425929	1.0068	0.3769	0.2080	0.1399	0.2243	0.6243	0.06830664	0.3081	0.01405061	0.03324291
WHO_AIR_45_Amb pollu YLLsM ENVCAUSE113 per 1K pop	3.4940	0.7391	4.6206	2.8836	1.5699	5.6858	0.8661	2.0409	4.8617	1.1346	1.4603	1.3184	1.2740	2.7741	8.4897	1.6625	1.7231	5.4700	9.7998	1.5332	1.9883	1.6721	0.9948	4.3615	1.0493	1.8137	0.9144	1.1898	1.4087	2.5694	1.6733	0.9210	1.0833	2.0016	1.4679	1.6938	1.6216	2.9370	2.2803	3.7006	2.2950	2.3026	1.0941	2.6620	2.4220	1.0072	6.1591	2.3453	1.1764	3.1129	1.2210	1.3101	4.7394	1.0149	0.9849	1.4787	8.7987	1.0715	1.4642	1.4259	1.2182	1.7539	3.1756	0.8334	4.0771	?	1.8295	3.9245	2.6106	5.4378	2.7395	5.7683	1.1626	2.6187	2.4332	0.9590	0.7988	1.8405	0.8936	2.5798	1.2304	4.3148	0.3554	3.7652	1.4434	1.0351	5.5214	2.0121	4.9730	0.9462	4.0248	2.5591	1.1643	6.1418	1.1874	5.7631	2.1816	6.6521	0.9393	0.8299	1.6576	1.0869	2.4994	1.5242	4.3695	4.3180	0.4920	1.5631	3.1586	0.5775	2.4441	1.0977	1.5337	1.6579	1.2199	1.2081	0.8496	4.7170	0.8092	2.7723	4.3776	1.0525	1.5826	3.5489	2.0131	4.9588	0.9978	1.4259	2.1007	5.4725	6.3256	0.6552	3.6355	4.7874	1.2813	1.9257	2.0951	2.2177	1.4324	4.3198	1.3885	3.0159	3.6079	2.1488	0.9939	0.9945	5.0793	1.8188	1.8928	2.1045	2.9525	1.1792	3.8377	4.2853	3.2679	?	0.9514	0.7582	10.2000	1.3905	1.7750	4.6864	2.8039	1.5635	4.7130	1.8266	0.7550	0.5708
WHO_AIR_45_Amb pollu YLLsM ENVCAUSE114 per 1K pop	1.0295	0.4062	1.8825	0.8632	0.4945	1.0047	0.1701	0.3042	0.9633	0.7119	0.3730	0.9200	0.5536	1.8785	3.0559	0.2257	0.6205	2.2774	1.8622	0.5659	0.8127	0.6166	0.2413	1.1536	0.5723	1.2694	0.1346	0.2038	0.6133	1.4423	1.1283	0.6126	0.5629	0.5047	0.6244	0.7218	0.3554	0.9592	0.3432	0.6733	0.4156	1.0454	0.3705	0.8669	0.6073	0.4034	1.5416	1.5492	0.3171	0.3900	0.5682	0.2721	0.2529	0.3061	0.5731	0.3125	3.3609	0.6695	0.8301	0.6408	0.6785	0.8600	0.9061	0.2868	1.4168	?	0.3747	1.2801	1.1141	1.1044	1.8922	1.6215	0.1921	0.5857	0.6265	0.1682	0.2393	0.5519	0.7023	0.5221	0.6848	1.2135	0.2402	1.4341	0.9657	0.7428	0.7942	1.2350	0.2091	0.4539	0.7896	0.6560	0.9600	1.3612	0.2228	1.6983	0.5008	1.9476	0.8002	0.1553	0.3772	0.6484	0.4391	1.9625	2.1257	2.7589	0.4153	0.6328	1.2382	0.2620	0.6247	0.5719	0.9041	0.8541	0.3616	0.3473	0.1953	1.7069	0.1522	0.5228	1.3049	0.4194	0.5401	1.7783	0.7592	1.0511	0.5851	0.5663	0.3928	1.8964	1.9454	0.4677	0.9406	1.1110	0.5801	0.4472	1.1306	0.3876	0.7305	1.6553	0.7785	1.5612	0.9725	0.6848	0.2074	0.5962	0.8967	1.0925	0.9769	1.5374	1.0780	0.6425	1.1149	1.0807	0.8149	?	0.3761	0.4981	2.0685	0.4769	0.2531	1.0110	0.6777	2.0211	1.2356	0.9201	0.3349	0.4182
WHO_AIR_45_Amb pollu YLLsM ENVCAUSE118 per 1K pop	0.4090	0.1607	0.4050	0.4076	0.5663	0.7400	0.2480	0.4708	0.2968	0.3233	0.7042	0.3519	0.1860	1.4319	1.1449	0.1631	0.1451	0.9447	0.5682	0.3097	0.3679	0.3846	0.09713589	1.3213	0.4869	0.4433	0.1923	0.3073	0.3710	0.4390	0.5141	0.2303	0.2333	0.2744	0.2375	0.2964	0.2760	0.6738	0.5035	0.6859	0.6489	0.4061	0.6138	0.1569	0.2750	0.2265	0.8762	0.7778	0.5351	0.1912	0.2683	0.1517	0.2616	0.3266	0.2410	0.5129	0.9479	0.2502	0.3219	0.2431	0.2650	0.3354	0.6842	0.1716	0.4708	?	0.1802	0.7061	0.3255	1.1191	0.5032	2.3051	0.2803	0.3575	0.1527	0.1724	0.3111	0.5674	0.3064	0.2302	0.4865	0.5580	0.1021	0.4777	0.3304	0.4043	0.2444	0.3915	0.3195	0.1106	0.4129	0.4034	0.8879	0.3681	0.3163	0.3601	0.2893	0.4468	0.2891	0.1088	0.3382	0.5268	0.4599	1.3311	0.5310	0.2412	0.1183	0.2470	0.8416	0.1418	0.3303	0.4720	0.3831	0.3309	0.1939	0.5507	0.2747	1.7104	0.1550	0.09641776	1.0724	0.2214	0.3178	0.5707	0.3117	0.8355	0.3083	0.2158	0.1067	0.7320	0.4455	0.2496	0.2320	0.4443	0.3272	0.2427	0.3140	0.2378	0.2739	1.0632	0.3261	0.2726	0.4615	0.3886	0.1523	0.4945	0.2481	0.4099	0.3701	1.0177	0.4888	0.2471	0.4328	0.4986	1.0528	?	0.1798	0.2328	0.7130	0.5576	0.3939	0.1570	0.3133	0.5716	0.5180	0.7974	0.1592	0.2353
WHO_AIR_45_Amb pollu YLLsMF ENVCAUSE000 per 1K pop	20.5768	15.2883	12.7597	5.2845	6.2389	14.8404	2.5521	5.8367	11.6780	18.0111	6.0780	21.0442	16.9616	15.1420	23.9804	3.7098	5.2529	17.9666	21.6491	5.4787	9.4151	5.8247	2.3014	16.5005	7.6959	30.8629	2.4482	3.6451	4.9876	22.7766	26.3250	19.6713	12.7974	5.8734	12.4791	8.8789	4.2291	10.6404	5.5833	10.2534	7.0227	16.5350	4.8949	7.6962	8.7705	4.1353	19.7205	25.0788	4.0954	7.2343	12.8324	2.9527	8.3680	3.9324	10.6748	5.1060	23.0931	13.5114	17.6680	13.9839	17.0674	22.4051	10.3878	5.7015	12.7276	?	4.7597	12.3238	13.5348	15.8784	10.3040	22.7219	3.2146	7.4931	11.2372	2.4600	3.3845	6.7261	4.2340	6.8555	6.0127	11.1127	6.5504	11.4233	9.9465	5.4654	10.8192	13.4070	9.9778	9.2847	10.7815	6.5004	18.5806	15.1584	3.4779	15.6977	8.1588	18.4609	9.7071	1.7788	5.1065	19.4541	6.9385	14.8287	14.5241	14.0863	9.0885	18.3208	9.0343	7.1539	7.0761	10.5600	34.6802	36.3550	4.8242	5.1373	2.7447	21.2005	2.1223	5.5692	20.6365	3.5518	7.8208	13.2248	7.9312	14.5062	4.2784	4.8717	3.8175	16.4568	16.7481	8.9831	9.3115	21.1879	12.5864	6.9689	19.9339	7.1901	32.8610	15.0094	27.4453	9.5668	10.5509	7.5188	2.6493	12.1848	12.8373	46.5707	18.3298	10.9954	14.6920	10.1428	10.3858	12.1916	10.4814	?	11.3846	15.8885	25.1422	5.0562	4.6164	11.8766	7.3631	8.5339	20.9161	12.0194	10.2890	10.4732
WHO_AIR_45_Amb pollu YLLsMF ENVCAUSE039 per 1K pop	11.5725	12.7094	0.6675	0.3571	1.4742	0.8872	0.1431	0.2007	1.3625	13.9890	0.7610	16.0684	12.9462	4.0399	0.9846	0.5014	0.9905	0.5137	0.5194	1.4023	3.8132	1.1125	0.1355	3.9182	3.5164	24.0845	0.1231	0.2506	0.6589	14.9268	20.3427	16.1397	8.6247	0.9567	8.4555	3.4377	0.5016	1.5611	0.2144	0.8378	0.4289	10.1783	0.4318	1.3431	2.5571	1.3250	4.4711	16.9260	0.2940	0.2467	9.1312	0.03368140	1.1656	0.3536	6.9789	0.6521	0.7571	8.1088	12.4373	9.7961	12.7007	17.2253	1.0538	3.1938	2.2855	?	0.9058	0.3811	5.7092	0.3606	1.4126	6.6161	0.2139	1.2713	5.0075	0.1057	0.6387	0.3998	0.4880	1.4435	1.3561	0.7871	5.2500	1.9982	4.2336	0.9989	2.1291	5.8431	0.5233	6.3724	1.6189	0.7724	11.7845	0.6629	0.2151	0.7359	1.9927	1.7001	5.8860	0.1045	1.0380	14.3469	0.6582	5.6010	0.3307	1.9417	7.0324	13.3740	0.6427	5.3703	1.4647	6.3546	29.4127	30.5281	1.4217	0.4153	0.2145	6.2826	0.09519299	0.9725	9.8117	0.7588	3.5188	3.8544	2.8470	1.3705	0.6446	0.8735	0.4838	1.4061	1.0465	6.3424	1.9968	9.6351	8.3297	2.4355	12.6658	2.0786	28.3307	0.6594	22.6903	1.6002	1.1025	0.6449	0.1462	7.8098	1.8138	40.5047	12.2407	2.8926	6.4971	6.2400	1.2592	1.6627	0.8621	?	8.4197	12.9199	0.8302	0.4806	0.2349	2.0003	1.1412	1.5630	8.9630	5.6085	7.8526	7.4989
WHO_AIR_45_Amb pollu YLLsMF ENVCAUSE068 per 1K pop	0.2056	0.02675433	1.0354	0.1314	0.4153	1.9531	0.3079	0.7882	0.3667	0.03749209	1.0223	0.02455107	0.04780210	0.5375	1.6354	0.2913	0.2935	2.0855	0.9947	0.3090	0.09745006	0.2510	0.08341724	0.3015	0.08146286	0.05832411	0.3302	0.5261	0.4783	0.03335984	0.07679492	0.02648314	0.03726342	0.3025	0.03437758	0.07973601	0.1520	1.2484	0.7051	1.1148	0.9018	0.1140	0.8621	0.2214	0.3702	0.1113	0.4341	0.1293	0.5970	0.3830	0.08585141	0.1964	0.08448517	0.8853	0.1811	0.6545	0.8038	0.05770638	0.03150955	0.03961619	0.03997448	0.1325	1.5108	0.06755168	0.1067	?	0.1020	1.7197	0.1077	2.2143	0.3200	0.5978	0.3727	0.2926	0.4209	0.2527	0.5942	1.0935	0.3159	0.2763	0.7315	0.4109	0.03776407	0.2717	0.3038	1.0800	0.3648	0.2939	0.6285	0.02520504	0.6562	0.1301	0.07766321	0.7862	0.5193	0.9477	0.5660	0.7935	0.1082	0.04619567	0.1548	0.04910185	0.7409	0.7952	1.9745	0.6186	0.03459234	0.04605340	0.2716	0.01592585	0.3784	0.07352370	0.02260377	0.03788835	0.1221	1.0311	0.2941	0.9423	0.1735	0.1317	0.2235	0.1228	0.2574	0.2950	0.06429397	1.9877	0.3977	0.1793	0.3295	1.2454	0.9734	0.04560461	0.2222	0.06031460	0.05415019	0.7562	0.02546561	0.1705	0.04616412	2.4325	0.08064247	0.4090	1.1371	1.3095	0.1843	0.05949603	0.5697	0.03507933	0.03500215	1.0624	0.2167	0.3719	0.3995	0.8222	1.7467	?	0.01462010	0.06607238	1.1998	0.5039	0.3755	0.1956	0.3737	0.9322	0.09128999	0.4653	0.02521711	0.05083819
WHO_AIR_45_Amb pollu YLLsMF ENVCAUSE113 per 1K pop	5.8072	1.3262	7.0433	3.2292	2.4506	8.9256	1.2837	3.3817	7.6149	1.9262	2.3101	2.3323	2.3345	4.4092	13.9624	2.2815	2.6368	9.2448	15.9799	2.3741	3.2480	2.6461	1.4159	7.4167	2.1577	3.1318	1.3532	1.8796	2.0732	4.2410	2.7211	1.6282	2.1558	3.1470	2.4179	3.3092	2.4126	4.8464	3.2044	5.9796	3.7097	3.6382	1.6445	4.3446	4.1922	1.5658	10.3688	3.7230	1.7977	5.5611	2.0167	1.9567	6.3253	1.5503	1.8272	2.1602	13.9923	2.6699	2.7298	2.4193	2.3365	2.7603	4.7555	1.5215	6.7687	?	2.7066	6.5735	4.6645	9.3746	4.9976	8.4586	1.6975	4.2742	4.2133	1.4251	1.1907	3.0653	1.6030	3.7573	1.9615	6.8618	0.5896	6.0070	2.4639	1.5247	6.7569	4.0530	7.3052	1.7053	6.3815	3.8770	2.7369	10.3808	1.7142	9.8459	4.0641	11.6306	1.4655	1.1575	2.5973	2.4289	4.0269	2.7537	6.7649	6.3582	0.9306	2.9596	4.8171	0.9888	3.6772	2.1163	2.6866	3.1375	2.1921	1.9030	1.3030	7.2930	1.2164	3.6048	6.5909	1.6015	2.4800	5.3763	3.0353	7.9712	1.6018	2.3447	2.3987	9.1858	10.3514	1.1413	5.1731	8.1171	2.3725	2.6852	4.0122	3.7294	2.5407	7.0237	2.4285	4.4460	5.9284	3.5720	1.5746	2.1544	8.4802	3.0312	3.3132	3.2527	5.0193	2.0382	6.1154	6.9681	4.8630	?	1.7602	1.3393	18.1784	2.2066	2.7115	7.6765	4.0976	2.3637	8.1122	3.0265	1.3643	1.4348
WHO_AIR_45_Amb pollu YLLsMF ENVCAUSE114 per 1K pop	2.1972	0.8819	3.4211	1.1114	0.8832	1.8588	0.3663	0.6469	1.8048	1.4938	0.7804	1.8943	1.2171	3.6125	5.6699	0.3689	1.1225	4.6515	3.4495	0.9519	1.5673	1.1358	0.4757	2.3232	1.1899	2.6731	0.2769	0.4458	1.1141	2.7820	2.1932	1.3533	1.3972	0.9769	1.1804	1.4297	0.6649	1.6952	0.6827	1.2606	0.8422	1.9679	0.7162	1.4999	1.2016	0.7462	3.0226	3.0565	0.6340	0.7873	1.1326	0.5433	0.4175	0.6133	1.1878	0.6564	6.0139	2.1646	1.8199	1.2431	1.4632	1.5805	1.8529	0.5891	2.8580	?	0.5946	2.5229	2.4823	2.0136	2.8382	2.8486	0.3948	1.0811	1.2863	0.3169	0.4405	1.1905	1.4285	1.0564	1.2089	2.2098	0.4822	2.3990	2.3661	1.2580	1.1654	2.4419	0.8783	0.9441	1.4559	1.0805	2.4022	2.8501	0.4497	3.7111	1.0368	3.6936	1.7041	0.2287	0.7039	1.6794	0.8630	3.6110	4.6738	4.7972	0.8786	1.4267	2.0245	0.5348	1.0981	1.2594	1.8614	1.8908	0.7242	0.7230	0.4034	2.9421	0.3372	0.7191	2.4325	0.6841	1.0063	2.8911	1.4730	1.8809	1.1280	1.1471	0.4704	3.5859	3.7817	0.9634	1.5307	2.5312	1.2474	0.7998	2.5382	0.7330	1.5098	3.2187	1.6691	2.6462	1.7039	1.3793	0.4077	1.3580	1.5275	2.1975	1.9842	2.2946	2.0855	1.0731	2.0301	1.8755	1.4737	?	0.8442	1.0923	3.9995	1.0014	0.5056	1.7425	1.1974	2.8115	2.7807	1.6845	0.7496	1.0154
WHO_AIR_45_Amb pollu YLLsMF ENVCAUSE118 per 1K pop	0.7944	0.3441	0.5923	0.4554	1.0155	1.2156	0.4510	0.8191	0.5291	0.5647	1.2042	0.7246	0.4160	2.5429	1.7281	0.2667	0.2086	1.4711	0.7056	0.4414	0.6892	0.6793	0.1911	2.5407	0.7505	0.9151	0.3648	0.5429	0.6632	0.7935	0.9913	0.5236	0.5824	0.4902	0.3909	0.6218	0.4981	1.2893	0.7768	1.0604	1.1402	0.6363	1.2402	0.2872	0.4494	0.3869	1.4239	1.2442	0.7728	0.2561	0.4660	0.2226	0.3747	0.5300	0.4998	0.9829	1.5259	0.5104	0.6495	0.4857	0.5271	0.7064	1.2148	0.3297	0.7083	?	0.4506	1.1266	0.5711	1.9152	0.7355	4.2007	0.5355	0.5738	0.3092	0.3602	0.5204	0.9768	0.3985	0.3220	0.7547	0.8431	0.1908	0.7474	0.5791	0.6038	0.4030	0.7752	0.6424	0.2377	0.6690	0.6404	1.5791	0.4783	0.5792	0.4572	0.4991	0.6429	0.5434	0.2413	0.6126	0.9497	0.6495	2.0678	0.7804	0.3706	0.2123	0.5145	1.2784	0.2441	0.4575	0.7564	0.6969	0.7606	0.3641	1.0650	0.5297	3.7405	0.2999	0.1412	1.5778	0.3846	0.5583	0.8079	0.5116	1.2960	0.5062	0.3270	0.1351	1.0337	0.5951	0.4904	0.3886	0.8442	0.5826	0.2923	0.6924	0.4786	0.4337	1.6751	0.5768	0.4646	0.6789	0.6132	0.3365	0.8030	0.4463	0.8022	0.7567	1.4932	0.8734	0.4194	0.5818	0.8629	1.5359	?	0.3459	0.4709	0.9342	0.8637	0.7890	0.2618	0.5532	0.8634	0.9689	1.2345	0.2974	0.4732
WHO_AIR_4_Amb pollu deaths <5YO F ENVCAUSE039 per 1K pop	0.05718695	0.06218766	0.00129115	0.00050491	0.00065105	0.00202305	4.1437e-05	8.3291e-06	0.00550654	0.05014438	5.8601e-05	0.06630291	0.04611401	0.01591066	0.00079578	0.00034943	0.00165093	0.00030658	0.00020336	0.00196192	0.00919650	0.00096807	7.5813e-05	0.01086710	0.00849414	0.1101	2.036e-05	2.4113e-05	0.00027238	0.04593419	0.06475957	0.07196274	0.03301777	0.00152289	0.03303091	0.00611627	0.00039599	0.00054795	2.4166e-05	0.00012208	2.8337e-05	0.02528793	3.0931e-05	0.00351632	0.01136057	0.00310171	0.01041237	0.05513075	2.579e-05	3.44e-05	0.03005989	1.0399e-05	0.00259512	2.6638e-05	0.02097078	8.8423e-05	0.00089875	0.02085698	0.04540649	0.03493140	0.05350154	0.05294715	9.962e-05	0.00961896	0.00452990	?	0.00337406	0.00011385	0.02139290	0.00013881	0.00521632	0.02385265	2.9515e-05	0.00440958	0.01620787	0	8.4736e-05	2.2043e-05	0.00052138	0.00439825	7.541e-05	0.00149107	0.02142013	0.00834087	0.01042888	6.439e-05	0.00131883	0.02440959	0.00081702	0.02646235	0.00343098	0.00040021	0.04496620	0.00013128	7.375e-06	0.00017755	0.00657004	0.00191466	0.02178573	0.00030830	0.00223760	0.06897774	0.00011374	0.01859023	0.00013419	0.00535217	0.03008475	0.04563231	0.00056425	0.02087325	0.00047724	0.01996362	0.1270	0.1069	0.00399395	2.9255e-05	1.2588e-05	0.01939665	8.4934e-05	0.00169474	0.04852306	0.00180684	0.00258324	0.00802854	0.00973800	0.00017765	4.6492e-05	0.00196363	0.00056303	0.00156294	0.00039638	0.01717563	0.00248670	0.04975374	0.02805218	0.00016498	0.04227884	0.00239789	0.1292	0.00021024	0.09773037	0.00199358	0.00045474	2.4335e-05	1.7889e-05	0.02611872	0.00519521	0.1775	0.03815447	0.00092085	0.02660911	0.03116771	0.00165817	0.00261184	0.00106720	?	0.03148852	0.04512224	0.00070831	0.00018045	6.0912e-05	0.00619945	0.00223496	0.00395297	0.04644922	0.01375807	0.02944296	0.02585310
WHO_AIR_4_Amb pollu deaths <5YO M ENVCAUSE039 per 1K pop	0.05210442	0.05637000	0.00142852	0.00038867	0.00077978	0.00234947	5.2817e-05	8.9189e-06	0.00520601	0.05480436	7.9048e-05	0.05939059	0.05104865	0.01953284	0.00098294	0.00033717	0.00178793	0.00035029	0.00025930	0.00201819	0.01040627	0.00112817	9.002e-05	0.01329206	0.00911260	0.1052	2.367e-05	2.9758e-05	0.00033494	0.05773272	0.07837682	0.07238797	0.03428036	0.00175256	0.03429881	0.00742298	0.00045526	0.00064294	2.6006e-05	0.00017525	3.3841e-05	0.02950492	3.5099e-05	0.00531384	0.00792856	0.00360290	0.01339156	0.06408468	2.8606e-05	3.89e-05	0.03736354	1.1534e-05	0.00276533	2.8783e-05	0.02515635	0.00010405	0.00090543	0.02604330	0.05044511	0.03863417	0.05910496	0.07043738	0.00011893	0.01113568	0.00523688	?	0.00417387	0.00016364	0.02606789	0.00019393	0.00540457	0.02037740	3.9e-05	0.00391541	0.03334016	0	8.8335e-05	2.7157e-05	0.00062660	0.00476850	8.4627e-05	0.00181891	0.02275621	0.00971987	0.01255827	6.5116e-05	0.00134617	0.02605279	0.00066506	0.02667363	0.00316559	0.00056504	0.04408984	0.00012482	9.0068e-06	0.00019499	0.00784425	0.00255684	0.02233610	0.00026007	0.00260010	0.06655668	0.00011057	0.02294254	0.00017148	0.00951857	0.03113799	0.06542884	0.00076850	0.02428288	0.00063145	0.02206107	0.1224	0.1249	0.00640238	3.8087e-05	1.8072e-05	0.02420378	9.3839e-05	0.00124096	0.04733163	0.00235542	0.00317592	0.00936880	0.01260575	0.00022122	5.4535e-05	0.00241602	0.00088252	0.00191131	0.00046892	0.02084168	0.00259550	0.03776079	0.03364832	0.00023004	0.04500956	0.00376986	0.1384	0.00026112	0.1049	0.00265734	0.00054526	2.3329e-05	2.7043e-05	0.02988434	0.00646381	0.1911	0.04881709	0.00125930	0.02979401	0.02965442	0.00194179	0.00247248	0.00112445	?	0.03299301	0.05259602	0.00062038	0.00023279	7.2084e-05	0.00763487	0.00291999	0.00611901	0.03511000	0.01566647	0.03242360	0.02535696
WHO_AIR_4_Amb pollu deaths <5YO MF ENVCAUSE039 per 1K pop	0.1093	0.1186	0.00271967	0.00089358	0.00143083	0.00437253	9.4254e-05	1.7248e-05	0.01071255	0.1049	0.00013765	0.1257	0.09716267	0.03544350	0.00177872	0.00068660	0.00343884	0.00065687	0.00046265	0.00398009	0.01960277	0.00209624	0.00016581	0.02415918	0.01760673	0.2152	4.4031e-05	5.3871e-05	0.00060732	0.1037	0.1431	0.1444	0.06729814	0.00327545	0.06732972	0.01353925	0.00085125	0.00119089	5.0173e-05	0.00029733	6.2177e-05	0.05479284	6.603e-05	0.00883016	0.01928913	0.00670461	0.02380393	0.1192	5.4396e-05	7.33e-05	0.06742342	2.1933e-05	0.00536045	5.5421e-05	0.04612712	0.00019247	0.00180418	0.04690028	0.09585161	0.07356557	0.1126	0.1234	0.00021855	0.02075463	0.00976678	?	0.00754794	0.00027750	0.04746079	0.00033274	0.01062089	0.04423005	6.8515e-05	0.00832499	0.04954803	0	0.00017307	4.92e-05	0.00114798	0.00916675	0.00016004	0.00330999	0.04417634	0.01806073	0.02298715	0.00012951	0.00266500	0.05046238	0.00148208	0.05313597	0.00659657	0.00096525	0.08905605	0.00025611	1.6398e-05	0.00037253	0.01441429	0.00447150	0.04412183	0.00056835	0.00483770	0.1355	0.00022431	0.04153277	0.00030567	0.01487074	0.06122274	0.1111	0.00133275	0.04515613	0.00110870	0.04202469	0.2493	0.2318	0.01039633	6.7342e-05	3.0659e-05	0.04360043	0.00017877	0.00293570	0.09585469	0.00416226	0.00575916	0.01739735	0.02234374	0.00039887	0.00010103	0.00437964	0.00144554	0.00347425	0.00086531	0.03801731	0.00508220	0.08751453	0.06170050	0.00039502	0.08728840	0.00616775	0.2676	0.00047136	0.2026	0.00465093	0.00100000	4.7664e-05	4.4931e-05	0.05600306	0.01165902	0.3687	0.08697156	0.00218015	0.05640311	0.06082213	0.00359996	0.00508432	0.00219165	?	0.06448153	0.09771827	0.00132869	0.00041323	0.00013300	0.01383432	0.00515496	0.01007198	0.08155923	0.02942454	0.06186656	0.05121005
WHO_AIR_50_Amb pollu deaths age-std	80.9406	51.3595	46.8853	27.5804	18.2691	67.1440	0.2208	15.3412	56.5938	48.1165	14.1972	52.1136	57.6340	38.2860	54.9003	32.6537	16.5588	52.9440	57.7067	21.3948	31.0673	14.1384	0.2873	39.6225	26.0939	40.0315	2.8819	8.3446	12.8901	42.7512	54.2127	52.4574	50.1909	16.6498	33.9305	37.0077	13.7012	23.1376	13.7769	29.0900	13.1885	41.8280	9.9365	23.8182	40.6245	13.7163	77.3965	55.5684	6.6840	11.1282	23.1113	2.5607	0.3186	8.1214	33.9282	12.5394	51.1120	41.3997	38.4385	46.1611	46.6473	49.5716	18.6452	19.3110	43.3113	?	32.1926	30.8633	45.7058	41.5776	37.8256	68.1327	9.8857	50.2004	68.2640	3.6612	11.3474	12.9053	22.1527	43.3613	8.7218	69.2361	21.3945	58.9864	37.1965	16.0521	44.7636	51.5486	30.2354	11.0886	58.4313	38.3618	30.5852	35.3548	11.2824	41.7896	30.5881	56.8154	39.2440	23.3326	17.0152	59.8206	16.1593	61.1968	39.2342	69.5559	21.4397	46.3725	18.3470	35.2656	31.9356	27.0938	57.3670	44.2251	31.3933	12.1467	6.3113	56.1662	0.2651	35.5710	52.4507	12.3209	16.8102	46.5835	12.2708	38.5868	7.1875	24.9834	31.1089	38.6897	60.6520	39.6330	67.2735	36.0521	28.4595	15.8687	50.1990	26.8174	26.6487	33.7630	36.1191	15.9891	39.6854	16.9101	0.1697	28.1563	59.7996	51.7858	41.5373	27.7754	89.4777	30.7044	23.9886	44.1189	48.2400	?	21.3567	45.3320	64.6122	12.9990	7.1297	85.3636	26.6177	32.6003	58.4390	39.2477	29.6995	22.7957
WHO_AIR_5_Amb pollu death rate F ENVCAUSE000	47.8704	30.5944	53.8406	9.6795	31.8268	63.6425	15.8742	38.0769	43.4359	36.4513	36.7201	48.2534	39.0976	44.4797	110.3807	14.6446	18.8996	81.1736	95.1464	18.4923	30.2006	22.2494	7.3196	45.5655	26.1288	61.1624	13.5379	24.5819	24.4254	46.6946	56.5752	41.0002	34.7747	22.7098	27.2963	41.3559	18.3024	49.7820	26.3599	54.8528	43.2052	38.8731	29.4614	24.2823	32.2434	16.6928	63.4592	38.1166	23.3595	44.4560	29.1266	16.7888	18.0887	22.9884	35.1510	30.2622	109.2261	43.9746	40.0241	33.2159	37.1499	51.5152	58.0849	19.8436	41.3809	?	14.8439	66.5989	36.4467	78.9026	31.4868	75.3766	18.7560	28.9041	30.5114	15.7762	20.6341	46.7960	21.1501	20.0093	39.0606	43.3640	14.1966	44.0918	32.4433	27.3439	24.9768	39.4970	43.3957	23.9511	35.0465	21.9533	49.7249	80.4468	21.1713	83.1603	34.6784	82.4648	24.3677	8.8219	19.9864	43.5311	39.7266	42.8606	71.7169	38.3897	19.7506	42.3088	31.7937	16.3992	25.5574	29.7043	66.8707	75.7105	17.3484	30.2184	18.6346	67.2372	12.8223	18.3806	52.3634	14.4763	30.3226	37.9273	20.4861	69.8424	26.5189	17.3673	8.9170	78.3044	74.6655	23.0624	31.9740	54.2522	33.1071	33.6991	45.9318	26.6921	53.3566	66.0485	44.3888	31.5432	49.3571	49.3122	18.3011	25.8683	37.8411	79.0389	42.1697	39.4761	46.4829	22.8768	38.6640	46.0484	33.5894	?	26.2589	32.4090	119.0501	25.7020	22.0233	40.4749	21.7217	28.9696	53.9668	35.2635	22.3637	24.2590
WHO_AIR_5_Amb pollu death rate F ENVCAUSE039	17.2202	19.1347	2.1008	0.9682	9.2880	2.3768	1.3027	1.6499	2.2039	21.6936	6.8085	27.6016	22.4093	6.3530	3.0665	1.9245	3.6071	2.2430	0.8088	4.6618	9.2296	4.9357	0.4696	8.1495	7.4015	34.5012	1.0223	2.3686	4.4345	22.2786	33.6777	24.6667	15.0667	3.0059	13.6121	11.7698	1.8793	9.4367	1.8664	4.7048	3.0866	18.6620	3.6898	2.6079	6.0996	4.4439	7.4543	18.4830	2.4404	0.8313	14.5855	0.2235	2.2816	3.3491	15.1385	6.2551	2.1672	15.0573	19.3673	16.7974	18.7489	30.5763	9.5069	7.9863	5.9158	?	1.2434	2.0465	8.0938	1.7864	2.5623	20.7416	2.0149	3.0405	5.0421	1.2161	5.0057	3.7029	2.4257	3.0919	11.2652	1.2858	8.6091	2.4627	9.7481	7.6225	9.2366	9.5287	2.7025	11.1843	4.6209	2.2805	18.5368	1.9476	2.0887	1.8973	5.0730	2.1445	9.8967	0.4163	2.8154	20.6834	6.1315	9.4209	1.3594	2.2852	10.3825	20.1830	2.2985	8.4567	6.2574	11.3707	45.5237	51.2437	2.2630	3.3271	2.2161	14.3797	0.9820	3.0966	14.1417	2.2441	13.8643	11.3320	4.4586	7.3121	5.1974	2.2436	1.1380	3.8360	1.5712	11.8996	7.8924	16.1644	14.5301	17.8099	20.8373	5.7996	37.4230	2.8302	28.3902	5.1725	4.9670	6.5472	1.1636	9.8628	2.8954	57.4861	19.7331	12.5157	9.6845	8.6695	4.4529	6.6394	2.3556	?	14.1502	20.3930	1.2142	3.4869	1.2732	3.0172	2.9333	3.5376	14.7478	11.5668	12.4531	11.7227
WHO_AIR_5_Amb pollu death rate F ENVCAUSE068	0.3794	0.07874000	2.8577	0.3392	1.1039	2.5537	1.2440	2.6537	0.5170	0.1305	2.7213	0.07763000	0.1582	0.9342	2.3016	1.0813	0.6241	3.2914	0.9222	0.5050	0.4346	0.8048	0.3170	0.9594	0.1121	0.1312	1.4677	1.7992	1.8272	0.09217000	0.1773	0.08476000	0.1105	1.0144	0.06818000	0.1970	0.4786	3.8170	1.1154	3.0630	2.7431	0.3831	3.9531	0.7399	0.5171	0.4558	0.8844	0.2744	1.0078	0.8271	0.2979	0.6346	0.2055	2.0084	0.4176	3.0283	1.0256	0.08541000	0.07023000	0.08041000	0.1225	0.2882	2.4220	0.2539	0.3218	?	0.3565	3.4855	0.4496	6.1890	0.6729	1.1177	1.5713	0.7295	0.8485	1.3788	1.8961	2.9855	0.5398	0.2888	2.4496	0.6617	0.1188	0.4737	0.7496	2.8789	0.6971	0.6221	1.5953	0.06137000	0.6558	0.2684	0.1232	1.1723	1.6808	1.5453	0.4355	0.9919	0.1484	0.08529000	0.4853	0.1347	1.3996	2.5028	3.1911	1.0760	0.1037	0.1037	0.4291	0.03978000	0.9542	0.1832	0.04719000	0.1252	0.3879	3.8190	1.2768	3.0395	0.7753	0.2654	0.2772	0.4210	1.1312	0.6637	0.1583	4.7491	0.6631	0.3015	0.6365	2.0282	1.2293	0.1478	0.4572	0.1484	0.1231	2.3578	0.05792000	0.6675	0.1467	4.7946	0.2142	1.0010	2.2004	3.3945	0.9337	0.1047	0.7798	0.09899000	0.07321000	2.5742	0.5544	0.9133	0.8682	0.3419	1.7147	?	0.05065000	0.2239	1.4004	1.0171	1.5904	0.3662	1.0143	2.5660	0.1626	1.2662	0.08159000	0.09851000
WHO_AIR_5_Amb pollu death rate F ENVCAUSE113	18.2268	5.4997	27.7837	4.9191	11.3140	42.1784	7.0152	23.5269	29.7227	6.5382	13.6608	9.3451	9.4052	13.2794	65.4753	8.2478	9.0352	44.0099	74.9805	8.2061	11.5395	8.5302	3.7268	19.0857	10.2654	11.2597	6.3964	12.7937	7.9421	12.6328	9.5753	6.7264	9.5331	11.2939	7.7974	18.2926	8.6915	21.4754	13.1566	33.7115	23.7219	10.8999	8.1515	14.4157	17.9170	5.9763	36.9237	8.1705	10.4407	36.6991	7.3263	10.7964	12.8739	9.2022	10.0067	9.4134	67.2303	13.9140	10.3790	9.1831	9.7652	10.3211	22.5838	6.8161	21.1949	?	8.3468	38.0978	15.9310	51.7406	17.8404	21.7368	8.1037	17.4759	17.1810	7.7951	6.8879	21.5660	8.4514	10.9034	12.0269	28.6404	2.3587	28.1882	8.1208	7.1070	10.2378	16.0318	27.7626	7.1929	21.3698	12.4535	12.9562	57.1545	9.3273	52.1897	20.7255	58.2017	4.9089	5.0858	9.7823	11.4624	22.7026	10.4497	30.9053	19.0112	4.2538	12.8293	16.2132	4.1723	12.3953	9.1792	10.5933	12.7877	9.7212	10.7006	7.9687	20.6862	6.1994	11.9886	21.3981	6.2040	8.9445	14.7216	8.4985	41.7883	9.1604	8.8106	5.4788	47.5116	48.1922	4.5883	15.4977	24.7343	10.2783	8.5276	13.5201	14.6794	8.6346	32.5734	7.6653	13.3683	31.0700	24.8882	9.9742	8.1443	27.7809	10.1560	11.7121	11.7231	22.1135	7.5954	21.5611	27.0216	17.7046	?	6.9474	5.0114	93.0540	10.6156	11.0766	29.5250	10.8381	9.8335	24.7682	11.0742	5.1746	6.7177
WHO_AIR_5_Amb pollu death rate F ENVCAUSE114	8.5710	4.0603	18.6328	2.7831	4.1742	9.5171	3.3842	5.3820	8.3239	5.8610	6.4439	7.7914	5.1487	13.5457	32.6947	1.7547	4.9144	25.4593	16.7308	3.7376	5.3079	4.6620	1.8607	7.6341	5.6806	10.8720	2.2006	4.0591	5.8544	8.9336	8.6486	6.4957	6.6924	4.1658	4.3549	7.1794	3.5188	8.2849	5.3132	8.8362	6.7729	6.8504	5.1890	5.1729	5.7435	3.2889	12.9892	8.2667	5.2466	5.2678	4.8868	4.2879	1.3931	5.0109	6.4349	5.2976	31.3657	12.4840	7.4116	4.8631	6.1615	6.3941	14.8627	2.7943	11.5367	?	1.7616	17.0064	9.9097	11.1208	8.0436	10.2725	3.2007	5.1226	5.7569	2.6064	3.3169	11.3035	8.5639	4.8128	8.4866	9.7064	2.1179	9.3852	11.4274	6.5572	3.2207	9.6348	7.0647	4.2646	5.6880	4.4237	11.8801	18.8650	3.9038	26.4852	5.8477	18.5676	7.0322	1.0779	3.1638	7.6263	6.6462	13.3411	32.9441	14.6759	4.0275	6.6120	7.3153	2.5940	4.5226	6.1617	7.7278	7.8852	2.8704	5.7171	3.5877	9.8641	2.9066	2.3347	10.7313	3.2030	3.5223	8.5365	5.5193	10.2196	8.2325	4.7847	1.1660	21.2620	21.9811	4.0693	6.3031	9.7139	5.6824	4.2754	8.7549	2.6722	5.7149	18.8820	6.0414	10.0228	8.8195	10.8813	3.5397	5.3383	4.5505	8.0023	7.4028	7.1064	9.9441	3.9368	9.7447	7.9159	5.9565	?	3.5441	4.5737	20.7802	6.7265	3.2931	6.5821	4.3371	8.7029	10.5827	6.9415	3.3029	3.7639
WHO_AIR_5_Amb pollu death rate F ENVCAUSE118	3.4731	1.8210	2.4657	0.6700	5.9467	7.0165	2.9280	4.8643	2.6684	2.2280	7.0856	3.4378	1.9762	10.3675	6.8427	1.6363	0.7189	6.1700	1.7040	1.3817	3.6890	3.3167	0.9454	9.7367	2.6691	4.3983	2.4508	3.5612	4.3672	2.7576	4.4963	3.0267	3.3720	3.2298	1.4638	3.9171	3.7343	6.7681	4.9083	4.5373	6.8807	2.0777	8.4780	1.3459	1.9662	2.5279	5.2077	2.9220	4.2240	0.8306	2.0300	0.8464	1.3346	3.4177	3.1533	6.2678	7.4373	2.4338	2.7960	2.2919	2.3519	3.9356	8.7095	1.9930	2.4116	?	3.1357	5.9628	2.0626	8.0658	2.3676	21.5080	3.8654	2.5356	1.6829	2.7798	3.5275	7.2382	1.1693	0.9124	4.8322	3.0696	0.9922	3.5821	2.3973	3.1783	1.5845	3.6795	4.2706	1.2480	2.7119	2.5272	6.2287	1.3075	4.1706	1.0428	2.5966	2.5592	2.3815	2.1566	3.7396	3.6242	2.8467	7.1461	3.3169	1.3414	0.9831	2.5808	5.5377	1.1364	1.4279	2.8095	2.9786	3.6687	2.1059	6.6545	3.5853	19.2677	1.9590	0.6953	5.8151	2.4042	2.8604	2.6735	1.8515	5.7732	3.2655	1.2268	0.4977	3.6666	1.6917	2.3574	1.8236	3.4912	2.4932	0.7285	2.7615	2.8733	1.4374	6.9683	2.0777	1.9787	2.3001	3.6010	2.6899	2.4182	1.8346	3.2956	3.2485	5.5568	4.1864	1.7618	2.0370	4.1296	5.8580	?	1.5666	2.2071	2.6013	3.8558	4.7900	0.9845	2.5989	4.3295	3.7055	4.4149	1.3515	1.9562
WHO_AIR_5_Amb pollu death rate M ENVCAUSE000	50.9679	29.8224	72.7357	17.6147	35.8548	87.7069	17.7968	39.4382	53.2373	40.3154	42.0819	47.7188	37.9345	56.5425	131.7617	15.7248	24.4043	92.5331	115.1362	29.3751	36.5122	27.7540	9.6447	48.1706	27.3368	61.8692	15.8827	25.9097	29.8584	59.5854	66.5454	39.1471	30.4140	29.4710	32.0654	40.9683	24.5117	59.0576	38.9182	63.3441	47.4065	47.5395	31.2814	31.8770	37.6058	20.2884	77.3306	47.7976	31.0463	41.4562	35.1470	20.6205	36.4592	27.4374	33.1104	34.0414	129.3671	39.2409	41.6948	41.4620	39.0662	50.7658	66.4313	21.7185	48.3666	?	21.8403	73.0340	39.7723	86.8664	41.3273	88.3306	21.7147	38.7450	37.0141	17.9169	25.9002	50.6404	24.2585	31.0647	46.8824	52.9535	15.2539	53.9299	32.4318	34.9630	45.5604	38.4883	60.5573	23.2359	51.4154	32.9789	45.5355	84.0939	24.0954	83.3036	39.5711	89.9425	26.6428	11.8604	25.1022	38.3377	47.2931	53.7610	83.1526	59.4011	19.5783	46.4679	44.1140	18.3246	35.0189	31.4681	71.7223	75.4361	19.1757	32.4270	18.7131	84.4540	14.4027	21.0213	72.6498	19.6146	35.7691	52.5934	27.4790	83.2129	30.3034	21.6550	13.7562	90.3802	87.2562	24.1253	40.6626	57.3402	34.9070	45.0903	46.1477	33.7777	59.4000	83.8218	46.3753	45.9647	60.2048	46.3080	18.6811	26.1046	47.4947	87.4673	48.4992	58.4073	53.7516	25.0576	49.0885	66.3918	59.1182	?	27.1266	32.2635	128.9206	30.9363	26.1603	51.2320	30.8866	43.5799	56.8732	46.7704	23.0582	21.3112
WHO_AIR_5_Amb pollu death rate M ENVCAUSE039	15.3810	19.1396	2.7478	1.0920	8.4431	3.0351	1.0033	1.4451	2.4300	24.0614	5.7860	28.4432	22.8335	7.0890	4.4442	1.6619	3.6676	2.3491	2.3309	6.1048	11.2631	5.0400	0.6492	7.0658	9.2906	36.4154	0.8665	1.9087	4.4168	29.5651	41.2112	25.2026	15.4047	3.5196	15.4152	14.2370	2.5521	9.8192	1.5020	5.1610	3.2520	21.1300	3.4708	3.2277	5.7041	4.6222	11.0598	23.9817	2.4697	1.5548	18.1942	0.2183	2.9419	2.8016	16.1262	4.8430	3.1141	22.9315	22.7089	21.5735	22.0927	30.4406	7.4336	9.0310	6.4858	?	2.0123	2.6114	10.2191	1.9467	2.9792	15.3977	1.6530	3.7500	8.8094	0.8778	5.1850	3.3384	2.3451	3.5069	12.6157	2.4719	9.3739	3.3948	10.0062	7.5064	8.9200	9.3059	2.2242	11.0291	5.6666	3.3560	19.8598	3.2890	1.6538	3.4682	5.4584	6.1398	10.6658	0.3664	3.5309	20.3483	4.6682	10.4904	1.9025	4.0385	11.1072	27.3194	2.8351	10.1310	6.6730	13.0060	49.4737	54.2123	3.1072	2.9445	1.8296	13.9848	0.6263	2.7931	15.4214	2.6538	15.4115	12.0150	5.9494	8.3927	5.4763	2.4750	1.1853	5.6859	4.5517	13.3071	7.1688	13.7074	16.6477	17.7333	22.6650	8.0910	42.0057	3.7350	30.4657	6.7417	6.3756	4.9193	1.1766	11.6447	3.4079	64.1645	24.7377	14.9138	10.7049	8.2095	4.7645	6.9886	3.5169	?	15.0025	21.4031	3.1019	2.9429	1.2499	3.6450	3.2692	4.6051	12.4546	15.6613	13.7159	12.5420
WHO_AIR_5_Amb pollu death rate M ENVCAUSE068	1.0175	0.1298	5.5033	0.4550	2.4050	13.1445	1.8464	4.4067	1.9422	0.1237	6.6327	0.09005000	0.1829	3.1101	9.9093	1.5933	1.5684	12.3223	6.8234	1.9182	0.4119	1.2301	0.3826	0.8145	0.4586	0.2566	1.7488	3.1042	2.7117	0.1462	0.2726	0.1156	0.1764	1.5257	0.1745	0.3170	0.9585	6.7832	5.1941	6.7084	5.4685	0.3723	4.3792	1.0986	2.1124	0.5816	2.2442	0.2646	4.2866	2.7732	0.2659	1.2582	0.3829	5.4712	0.8519	3.7448	5.1583	0.3248	0.1135	0.2198	0.1540	0.5735	10.4892	0.3316	0.4750	?	0.5010	10.7008	0.4005	11.3512	1.7082	2.9295	2.0847	1.5993	2.4762	1.1057	3.9990	8.2108	2.1960	1.8424	6.0945	2.5627	0.1801	1.5963	1.5569	7.6637	2.0836	1.5223	3.9685	0.09743000	4.4505	0.7295	0.3844	5.4149	3.3641	6.5732	3.4560	4.7476	0.6790	0.2898	0.8281	0.1849	5.6139	3.4414	9.9937	3.9360	0.1780	0.1867	1.6961	0.07160000	1.8551	0.3301	0.1182	0.1230	0.6297	5.6030	1.5776	3.3031	0.9438	0.6580	1.4238	0.7125	1.1624	1.5002	0.3183	11.4866	2.7274	1.1923	1.2099	7.3267	6.5477	0.1512	1.0651	0.2905	0.2045	4.8684	0.09857000	0.8551	0.1658	13.6019	0.2571	2.3011	7.2756	7.6120	0.9481	0.2347	3.1639	0.1316	0.1598	5.6908	0.9100	1.6756	2.3003	5.7212	10.6665	?	0.05991000	0.2064	7.6599	3.2226	1.9422	0.9530	1.5098	4.6962	0.5288	2.2997	0.1153	0.2490
WHO_AIR_5_Amb pollu death rate M ENVCAUSE113	23.5703	5.7528	40.0381	11.1177	14.0046	52.7923	9.1894	23.6912	38.2122	8.0452	15.6684	9.7756	9.3995	18.6367	74.6042	9.7195	12.9074	46.8688	84.9376	13.2758	15.1306	12.2289	6.0072	23.0376	8.1176	12.2971	9.0201	13.8649	11.8477	17.4252	12.4677	6.8657	8.2127	16.6241	10.0083	16.7005	13.5200	25.8630	20.7373	37.2104	25.4572	15.3788	11.2975	19.4325	20.9813	8.4442	44.5561	11.2803	12.1439	31.0474	9.5039	14.1275	28.9857	10.8602	8.4647	14.8079	79.4417	8.7316	10.5260	12.2263	9.5139	11.3799	27.6832	7.4940	27.0285	?	14.4286	37.3396	18.3270	51.9441	18.5163	36.6015	11.6443	23.6506	19.2049	11.5031	9.3399	21.8349	8.9537	18.7487	12.7039	33.5204	2.7668	32.8738	10.2308	8.1303	27.8178	14.5237	48.4495	7.6539	30.6292	19.3681	8.8332	57.9468	11.8005	52.4461	21.6244	57.2246	6.7924	8.2190	13.2710	8.7331	25.4973	11.3631	41.9281	30.8000	3.8591	12.1047	22.4823	4.5581	18.3365	8.6630	12.0260	12.4328	10.2118	12.5024	9.1085	36.4092	8.6689	14.2665	33.6201	9.2703	12.1511	22.2157	13.1339	44.5427	10.2506	11.2413	9.3257	50.6931	53.8553	4.8399	23.7103	31.4861	10.5278	15.5293	14.0338	18.7714	9.7215	38.0840	8.3397	22.3325	33.0204	21.0430	11.5673	6.2379	33.3765	12.7806	13.8345	16.3029	27.0273	8.2432	28.3530	37.5747	26.0177	?	7.3900	5.0883	92.9669	13.1137	15.8072	37.4530	18.3499	12.9142	30.8983	13.9172	5.3191	4.0153
WHO_AIR_5_Amb pollu death rate M ENVCAUSE114	7.3024	3.2303	19.6380	3.3300	4.4314	9.4239	2.3177	3.8690	7.9036	5.1168	4.6116	6.3152	3.8726	13.3692	30.7889	1.3445	4.8616	21.1648	15.4652	4.9140	5.4729	5.0930	1.6249	6.7593	4.5819	8.9310	1.6567	2.7779	5.9666	8.9690	7.8807	4.7389	4.3477	4.1091	4.3735	6.3647	3.3924	8.8257	4.1794	7.1773	5.0596	7.0651	4.3364	6.4586	5.7201	3.4127	11.9170	7.5921	4.0343	3.8373	4.4810	3.2191	1.7329	3.7084	5.0057	3.9163	31.7381	4.9103	5.6267	4.9607	4.9056	5.5802	10.8937	2.6465	10.4623	?	2.8023	13.6912	7.8740	10.5210	13.3610	11.2705	2.2880	5.7463	4.9119	2.1512	3.0183	7.9281	7.1304	4.6396	7.8064	9.4838	1.8845	11.1179	7.2874	6.4963	4.8746	9.1256	1.8641	3.4042	6.4095	5.6048	7.5155	13.5177	2.8658	17.1173	5.4697	17.2182	5.6460	1.5567	3.1559	4.6559	5.2568	15.0305	22.6750	18.5722	3.2317	4.5338	9.0636	2.0964	4.7929	4.7039	6.5740	5.8534	2.7639	4.1590	2.5412	13.7844	1.9911	2.6023	10.7654	4.0977	3.7422	11.4932	5.2719	9.2812	7.2922	4.4044	1.4402	19.2877	17.8072	3.4369	6.7577	7.8232	4.3201	4.0538	6.8976	2.9960	5.0826	16.8230	4.7422	11.9473	8.8094	7.6220	2.8041	3.9162	5.2955	7.0306	6.6292	10.7603	10.0912	4.5915	9.4036	10.4338	6.6829	?	2.8823	3.4272	18.1886	5.0216	2.5472	7.8120	4.8104	15.0273	8.5044	7.2939	2.4094	2.4597
WHO_AIR_5_Amb pollu death rate M ENVCAUSE118	3.6967	1.5697	4.8086	1.6199	6.5706	9.3111	3.4401	6.0262	2.7491	2.9682	9.3832	3.0947	1.6461	14.3374	12.0152	1.4055	1.3993	9.8281	5.5790	3.1623	4.2336	4.1621	0.9809	10.4933	4.8880	3.9691	2.5906	4.2541	4.9157	3.4798	4.7131	2.2245	2.2726	3.6926	2.0939	3.3491	4.0886	7.7666	7.3054	7.0870	8.1691	3.5934	7.7976	1.6597	3.0880	3.2277	7.5535	4.6788	8.1117	2.2436	2.7020	1.7975	2.4158	4.5960	2.6620	6.7294	9.9149	2.3427	2.7198	2.4818	2.3999	2.7917	9.9316	2.2154	3.9150	?	2.0962	8.6910	2.9518	11.1033	4.7627	22.1314	4.0448	3.9989	1.6117	2.2792	4.3580	9.3282	3.6332	2.3271	7.6619	4.9147	1.0486	4.9470	3.3506	5.1663	1.8643	4.0108	4.0510	1.0513	4.2596	3.9207	8.9427	3.9255	4.4111	3.6987	3.5625	4.6124	2.8597	1.4285	4.3162	4.4155	6.2569	13.4356	6.6533	2.0545	1.2022	2.3233	8.0369	1.4675	3.3614	4.7651	3.5305	2.8146	2.4632	7.2181	3.6562	16.9724	2.1725	0.7014	11.4189	2.8802	3.3019	5.3693	2.8056	9.5097	4.5569	2.3420	0.5952	7.3868	4.4942	2.3903	1.9606	4.0331	3.2070	2.9056	2.4527	3.0642	2.4244	11.5779	2.5706	2.6421	4.7237	5.1117	2.1849	4.0712	2.2509	3.3600	3.1380	10.7395	5.0183	2.3378	4.2671	5.6734	12.2341	?	1.7917	2.1385	7.0034	6.6356	4.6140	1.3690	2.9472	6.3371	4.4870	7.5984	1.4984	2.0452
WHO_AIR_5_Amb pollu death rate MF ENVCAUSE000	49.4671	30.2159	63.3817	15.4532	33.7980	74.9576	16.8321	38.7438	48.3161	38.3522	39.3593	47.9869	38.5180	50.5646	120.7756	15.3157	21.5945	86.7494	104.4478	23.9140	33.3608	24.9555	8.5168	46.9493	26.7258	61.5110	14.7011	25.2394	27.1163	53.2309	61.5641	40.0759	32.5934	26.0374	29.7017	41.1628	21.4085	54.4226	32.6490	59.0258	45.2728	43.2230	30.3666	28.0653	34.9514	18.4901	70.4726	42.9665	27.1292	43.0517	32.1324	18.6757	27.4217	25.1752	34.1024	32.1259	118.8419	41.6173	40.8616	37.2978	38.0923	51.1010	62.1938	20.7662	44.9036	?	18.3321	69.7001	38.0914	82.6894	36.4421	82.0904	20.2232	33.8546	33.8026	16.8501	23.2478	48.6683	22.6969	25.6086	42.8813	48.0082	14.7221	48.9704	32.4377	31.1569	36.7977	38.9940	52.0071	23.5904	43.3029	27.2579	47.6921	82.1268	22.6401	83.2261	37.1006	86.0552	25.5021	10.5460	22.5335	40.9331	43.5251	48.1846	77.3580	48.7885	19.6665	44.4042	37.8922	17.3529	30.4450	30.5619	69.3024	75.5715	18.2492	31.3168	18.6741	75.5913	13.5995	20.1075	62.7841	17.0519	33.0431	45.3115	24.0435	76.3001	28.3104	19.5427	12.5578	84.1558	80.5162	23.5836	36.9156	55.7951	33.9909	39.3266	46.0387	30.0225	56.3671	74.7338	45.3839	38.7827	54.6303	47.8212	18.4912	25.9828	42.7226	83.2575	45.3242	48.7138	50.1351	23.9842	43.8036	56.0983	46.1540	?	26.6879	32.3366	123.6126	28.2295	24.0705	45.8360	26.2824	36.1981	55.4352	40.9125	22.7083	22.8239
WHO_AIR_5_Amb pollu death rate MF ENVCAUSE039	16.2721	19.1371	2.4275	1.0583	8.8745	2.6863	1.1535	1.5496	2.3165	22.8584	6.3052	28.0212	22.6207	6.7243	3.7363	1.7613	3.6367	2.2951	1.5171	5.3807	10.2478	4.9870	0.5621	7.5739	8.3351	35.4454	0.9450	2.1408	4.4257	25.9732	37.4473	24.9340	15.2358	3.2587	14.5215	12.9987	2.2159	9.6280	1.6839	4.9290	3.1680	19.9007	3.5808	2.9166	5.8999	4.5331	9.2772	21.2377	2.4548	1.1700	16.3872	0.2210	2.6171	3.0800	15.6461	5.5588	2.6193	18.9785	21.0424	19.1615	20.3934	30.5013	8.4862	8.5003	6.2032	?	1.6268	2.3187	9.1449	1.8626	2.7722	17.9719	1.8354	3.3974	6.9489	1.0463	5.0947	3.5254	2.3856	3.3021	11.9249	1.8602	8.9892	2.9249	9.8740	7.5644	9.0548	9.4176	2.4625	11.1060	5.1484	2.7979	19.1788	2.5655	1.8702	2.6186	5.2638	4.0628	10.2802	0.3880	3.1717	20.5158	5.3969	9.9433	1.6273	3.1529	10.7362	23.7784	2.5641	9.2860	6.4721	12.1659	47.5034	52.7476	2.6791	3.1368	2.0213	14.1881	0.8071	2.8981	14.7991	2.4495	14.6371	11.6759	5.2170	7.8340	5.3294	2.3610	1.1736	4.7324	2.9562	12.5897	7.4809	14.9367	15.5700	17.7721	21.7422	6.8767	39.7059	3.2724	29.4298	5.9602	5.6518	5.7392	1.1701	10.7260	3.1545	60.8287	22.2273	13.6859	10.1972	8.4359	4.6065	6.8119	2.9272	?	14.5716	20.8954	2.0867	3.2243	1.2616	3.3301	3.1005	4.0658	13.5892	13.5769	13.0797	12.1216
WHO_AIR_5_Amb pollu death rate MF ENVCAUSE068	0.7083	0.1038	4.1936	0.4234	1.7406	7.5335	1.5441	3.5126	1.2266	0.1272	4.6466	0.08382000	0.1705	2.0318	6.0003	1.3994	1.0864	7.7242	3.6681	1.2090	0.4232	1.0138	0.3508	0.8824	0.2834	0.1931	1.6071	2.4454	2.2652	0.1196	0.2250	0.1001	0.1435	1.2660	0.1218	0.2567	0.7186	5.3010	3.1580	4.8545	4.0844	0.3777	4.1650	0.9186	1.3227	0.5187	1.5719	0.2695	2.6158	1.7382	0.2819	0.9417	0.2956	3.7104	0.6408	3.3816	2.9987	0.2046	0.09192000	0.1494	0.1380	0.4459	6.3935	0.2922	0.3991	?	0.4285	6.9627	0.4253	8.6436	1.1942	2.0567	1.8259	1.1671	1.6724	1.2418	2.9398	5.5303	1.3640	1.0756	4.2300	1.5824	0.1493	1.0304	1.1434	5.2735	1.4933	1.0710	2.7861	0.07955000	2.5698	0.4902	0.2499	3.1265	2.5264	3.8538	1.9309	2.7952	0.4130	0.2013	0.6560	0.1598	3.5153	2.9613	6.5468	2.4914	0.1400	0.1455	1.0562	0.05554000	1.4196	0.2546	0.08278000	0.1241	0.5071	4.7062	1.4284	3.1674	0.8582	0.5221	0.8662	0.5672	1.1468	1.0849	0.2397	8.0032	1.6403	0.7535	1.0679	4.5956	3.7007	0.1494	0.8030	0.2194	0.1631	3.5981	0.07804000	0.7557	0.1562	9.0984	0.2357	1.6536	4.6676	5.4877	0.9409	0.1676	1.9854	0.1153	0.1164	4.0950	0.7331	1.3004	1.5743	2.9994	6.1206	?	0.05522000	0.2152	4.2938	2.0820	1.7645	0.6586	1.2609	3.6199	0.3476	1.7735	0.09833000	0.1718
WHO_AIR_5_Amb pollu death rate MF ENVCAUSE113	20.9813	5.6238	33.9716	9.4292	12.6307	47.1690	8.0985	23.6074	33.9497	7.2795	14.6490	9.5597	9.4024	15.9818	69.9135	9.1622	10.9309	45.4132	79.6136	10.7318	13.3376	10.3485	4.9010	21.1848	9.2040	11.7713	7.6980	13.3241	9.8765	15.0628	11.0226	6.7958	8.8726	13.9171	8.9125	17.4996	11.1069	23.6705	16.9530	35.4310	24.5759	13.1479	9.7162	16.9146	19.4645	7.2099	40.7826	9.7285	11.2760	34.0534	8.4135	12.4368	21.0594	10.0172	9.2143	12.0737	73.0603	11.3333	10.4527	10.6895	9.6416	10.9063	25.0942	7.1497	24.1366	?	11.3790	37.7324	17.1160	51.8374	18.1808	29.4409	9.8594	20.5821	18.2054	9.6552	8.1049	21.6969	8.7014	14.8769	12.3576	31.0038	2.5615	30.5118	9.1501	7.6191	20.3338	15.2798	38.1430	7.4254	26.0402	15.7802	10.9556	57.5194	10.5697	52.3074	21.1705	57.7325	5.8480	6.8636	11.5193	10.0971	24.1056	10.8959	36.3428	24.8456	4.0611	12.4642	19.3164	4.3634	15.4644	8.9282	11.3114	12.6079	9.9630	11.5967	8.5432	28.3155	7.4138	13.4782	27.6763	7.7410	10.5461	18.4947	10.8566	43.1186	9.6765	10.0439	8.3729	49.0532	50.8238	4.7117	20.1685	28.1078	10.4008	11.9865	13.7744	16.6028	9.1760	35.2662	8.0031	17.8683	32.0181	22.9798	10.7710	7.2208	30.6104	11.4697	12.7699	13.9579	24.5824	7.9243	24.9098	32.2350	21.7961	?	7.1662	5.0496	93.0138	11.8219	13.4174	33.4761	14.5762	11.3577	27.8654	12.4699	5.2463	5.4021
WHO_AIR_5_Amb pollu death rate MF ENVCAUSE114	7.9170	3.6534	19.1404	3.1811	4.3001	9.4733	2.8529	4.6407	8.1147	5.4950	5.5420	7.0554	4.5128	13.4567	31.7681	1.4998	4.8886	23.3514	16.1420	4.3237	5.3906	4.8739	1.7393	7.1695	5.1377	9.9146	1.9308	3.4247	5.9100	8.9515	8.2644	5.6194	5.5195	4.1379	4.3643	6.7736	3.4556	8.5554	4.7454	8.0209	5.9297	6.9582	4.7650	5.8133	5.7317	3.3508	12.4471	7.9287	4.6521	4.5981	4.6842	3.7616	1.5657	4.3707	5.7005	4.6164	31.5435	8.7125	6.5169	4.9114	5.5438	5.9442	12.9088	2.7216	10.9949	?	2.2804	15.4087	8.9029	10.8356	10.7212	10.7897	2.7481	5.4364	5.3292	2.3780	3.1687	9.6596	7.8506	4.7251	8.1544	9.5986	2.0019	10.2444	9.4078	6.5267	4.1705	9.3809	4.4551	3.8307	6.0519	4.9919	9.7622	16.4019	3.3824	22.1841	5.6606	17.9197	6.3410	1.3496	3.1599	6.1404	5.9487	14.1662	27.8784	16.6042	3.6391	5.5649	8.1807	2.3476	4.6622	5.4528	7.1495	6.8559	2.8179	4.9423	3.0602	11.7663	2.4564	2.5097	10.7488	3.6515	3.6322	10.0251	5.3934	9.7664	7.7873	4.5918	1.3722	20.3053	20.0415	3.7592	6.5617	8.7692	5.0134	4.1659	7.8354	2.8244	5.3999	17.8758	5.3906	10.9889	8.8146	9.2637	3.1718	4.6494	4.9272	7.5159	7.0172	8.8894	10.0180	4.2692	9.5765	9.1598	6.3140	?	3.2170	4.0035	19.5823	5.9033	2.9240	7.1950	4.5726	11.8319	9.5326	7.1145	2.8596	3.1290
WHO_AIR_5_Amb pollu death rate MF ENVCAUSE118	3.5883	1.6978	3.6488	1.3612	6.2520	8.0954	3.1831	5.4336	2.7086	2.5921	8.2165	3.2667	1.8117	12.3701	9.3574	1.4929	1.0520	7.9656	3.5071	2.2688	3.9617	3.7323	0.9637	10.1386	3.7657	4.1866	2.5202	3.9043	4.6389	3.1238	4.6048	2.6265	2.8220	3.4576	1.7816	3.6342	3.9115	7.2676	6.1087	5.7903	7.5148	2.8385	8.1396	1.5022	2.5327	2.8777	6.3937	3.8021	6.1306	1.4921	2.3655	1.3147	1.8839	3.9969	2.9008	6.4954	8.6202	2.3884	2.7578	2.3859	2.3755	3.3033	9.3111	2.1025	3.1697	?	2.6174	7.2776	2.5023	9.5102	3.5737	21.8311	3.9544	3.2717	1.6469	2.5287	3.9397	8.2561	2.3954	1.6289	6.2144	3.9632	1.0202	4.2589	2.8624	4.1732	1.7452	3.8447	4.1604	1.1488	3.4925	3.1976	7.5456	2.5134	4.2914	2.2622	3.0748	3.5450	2.6199	1.7435	4.0267	4.0201	4.5587	10.2180	4.9627	1.6943	1.0901	2.4511	6.7748	1.3004	2.4267	3.7604	3.2552	3.2360	2.2820	6.9348	3.6210	18.1540	2.0640	0.6993	8.6937	2.6428	3.0809	4.0308	2.3369	7.5779	3.8768	1.7926	0.5711	5.4693	2.9940	2.3735	1.9016	3.7620	2.8437	1.8040	2.6086	2.9630	1.9291	9.2209	2.3246	2.3117	3.4783	4.3507	2.4373	3.2189	2.0451	3.3278	3.1934	8.0858	4.6044	2.0543	3.1365	4.8923	8.9962	?	1.6779	2.1730	4.6361	5.1981	4.7029	1.1761	2.7722	5.3228	4.1003	5.9777	1.4244	1.9995
WHO_AIR_6_Amb pollu deaths per 100'000 <5YO	21	11	0	1	0	2	0	0	2	4	0	8	9	2	1	0	0	1	0	0	0	0	0	0	4	10	0	0	0	9	14	16	19	1	2	0	0	0	0	0	0	31	0	2	1	1	2	3	0	0	2	0	1	0	9	0	2	3	11	7	12	10	0	2	0	?	1	0	5	0	2	5	0	6	12	0	0	0	1	3	0	5	4	1	3	0	1	1	1	6	3	0	2	0	0	0	6	1	2	1	1	9	0	3	?	19	11	16	0	3	0	1	6	14	1	0	0	1	0	1	22	0	2	1	1	0	0	1	1	1	0	2	2	11	14	0	11	1	19	?	?	0	0	0	0	2	2	14	5	0	1	0	0	1	2	?	4	2	0	0	0	1	0	1	5	2	12	5
WHO_AIR_7_Amb pollu DALYsF ENVCAUSE000 per 1K pop	10.0864	7.8866	4.9537	0.8409	2.6554	5.5319	1.0996	2.6071	4.7122	8.6515	2.6606	10.5359	8.3439	6.7557	9.7396	1.2756	2.0841	7.7212	8.4554	2.0624	4.1610	2.4585	0.8836	7.8251	3.7384	15.4075	1.0564	1.6610	2.0697	9.9987	11.7959	9.8683	6.6568	2.4577	5.7381	4.2882	1.6526	4.5850	1.8873	4.1868	3.0546	7.3823	2.3208	3.1544	4.1901	1.7637	8.4117	11.0139	1.5341	3.2372	5.7336	1.1801	2.5362	1.5611	5.1098	2.2802	9.1251	6.7953	8.5207	6.4691	8.2397	9.8395	4.2926	2.7305	5.4847	?	1.8493	5.1982	6.3086	6.9401	4.3977	10.2741	1.3742	3.2364	4.5794	1.1032	1.3873	2.9559	1.8879	2.6378	2.4823	4.3267	3.1282	4.5257	4.9610	2.1382	2.9185	6.8034	3.9641	4.5937	4.2987	2.5127	9.8390	6.5022	1.4328	6.9762	3.7920	7.7371	4.6468	0.6675	2.1317	10.1674	2.7869	6.8895	6.0320	5.1847	4.5205	8.0996	3.4583	3.2873	2.7958	5.1577	17.0545	17.5336	2.1824	2.4275	1.2547	10.0114	0.9307	1.5340	8.9700	1.4124	3.3695	5.1816	3.2976	5.7391	1.8612	2.0877	0.6514	6.7844	6.7409	4.2670	3.3841	10.6261	5.9443	2.5883	9.9076	3.0862	15.6603	6.1503	13.2185	3.5536	4.2100	3.3150	1.2715	6.0724	5.3250	22.0614	8.3920	4.3234	6.7355	4.9262	4.0794	4.9220	3.5823	?	5.6333	7.6600	10.9189	2.1342	2.0450	4.8971	2.7642	3.1462	10.5213	5.2027	4.9569	5.5159
WHO_AIR_7_Amb pollu DALYsF ENVCAUSE039 per 1K pop	6.0493	6.5530	0.2992	0.09914969	0.6936	0.3833	0.07453147	0.09821660	0.6653	6.7365	0.3765	8.0856	6.3037	1.8750	0.3817	0.2059	0.4361	0.2374	0.1179	0.5869	1.7059	0.4931	0.05621925	1.9428	1.5801	12.0430	0.06202915	0.1255	0.2873	6.5596	9.0778	8.0267	4.2576	0.4186	4.0054	1.4958	0.1982	0.7260	0.1082	0.3457	0.1896	4.7153	0.2037	0.5593	1.4195	0.6020	1.8274	7.4501	0.1331	0.07507366	4.0385	0.01518741	0.4923	0.1766	3.2002	0.3399	0.2964	3.3409	5.8591	4.5631	5.9737	7.5981	0.5502	1.4939	1.0015	?	0.3766	0.1511	2.5274	0.1565	0.6669	3.6014	0.1102	0.6223	1.7274	0.05984759	0.2832	0.1962	0.2307	0.7057	0.5788	0.2776	2.4802	0.8803	1.9789	0.4299	0.9480	2.8706	0.2833	3.1596	0.7541	0.2924	5.9312	0.2222	0.1086	0.2445	0.9424	0.4786	2.8606	0.05283500	0.4436	7.2852	0.3290	2.5868	0.1292	0.7099	3.4443	5.5337	0.2562	2.4321	0.6302	2.9994	14.5515	14.4857	0.5691	0.2058	0.1073	3.0403	0.05396999	0.3704	4.8059	0.3300	1.5623	1.7036	1.1950	0.5483	0.2986	0.4005	0.1187	0.5400	0.2670	2.9242	0.9010	5.3334	3.8226	1.0860	6.1403	0.8159	13.5349	0.2655	10.8767	0.6345	0.4283	0.3383	0.06622314	3.6936	0.8431	19.2635	5.4925	1.2240	3.0848	3.1791	0.5209	0.8474	0.3607	?	4.1143	6.1387	0.2381	0.2325	0.1130	0.9081	0.4669	0.5868	4.9852	2.4084	3.7113	3.6977
WHO_AIR_7_Amb pollu DALYsF ENVCAUSE068 per 1K pop	0.05764274	0.01116841	0.3382	0.03238210	0.1355	0.3114	0.1283	0.3115	0.07230492	0.01875965	0.3240	0.01135071	0.02279611	0.1671	0.3158	0.08427998	0.08500411	0.4200	0.1155	0.07043074	0.05170282	0.1045	0.03759274	0.1585	0.01655030	0.02198042	0.1556	0.1987	0.1907	0.01196849	0.03005077	0.01230470	0.01611387	0.1236	0.01002810	0.03061549	0.04992619	0.4611	0.1247	0.3537	0.3170	0.05742351	0.4178	0.09216104	0.07287900	0.05101272	0.1252	0.06473656	0.1283	0.09216782	0.04630255	0.06746352	0.02822584	0.2466	0.06187383	0.2990	0.1387	0.01241902	0.01165433	0.01017104	0.01806078	0.04097974	0.2982	0.03218444	0.04324325	?	0.04410721	0.4384	0.06100576	0.8175	0.09287768	0.1647	0.1610	0.09856794	0.1074	0.1426	0.1799	0.3160	0.05973632	0.04119459	0.2020	0.08327241	0.01543642	0.06202588	0.1041	0.2854	0.07185248	0.09224537	0.1902	0.00928696	0.09105680	0.03713204	0.02248707	0.1466	0.1759	0.1905	0.06499971	0.1330	0.01936190	0.00855572	0.06075682	0.02158068	0.1585	0.3509	0.4727	0.1238	0.01404559	0.01551121	0.05984007	0.00525940	0.1292	0.02823115	0.00695633	0.01976436	0.04794373	0.4516	0.1337	0.5114	0.08257587	0.02241882	0.03869193	0.04711021	0.1311	0.09123865	0.02151456	0.6173	0.08019181	0.03454988	0.05515600	0.2697	0.1549	0.02224824	0.05882649	0.02060526	0.02178976	0.2432	0.00963781	0.08096105	0.02241322	0.6658	0.03679124	0.1167	0.2731	0.4105	0.09408718	0.02194885	0.1149	0.01597727	0.01103636	0.3433	0.08441769	0.1292	0.1014	0.04942271	0.2360	?	0.00685288	0.03218420	0.1952	0.1283	0.1707	0.05630526	0.1508	0.3128	0.02364660	0.1585	0.01134154	0.01790329
WHO_AIR_7_Amb pollu DALYsF ENVCAUSE113 per 1K pop	2.3244	0.5902	2.4425	0.3508	0.8875	3.2764	0.4244	1.3563	2.7712	0.7965	0.8655	1.0182	1.0647	1.6532	5.5101	0.6320	0.9257	3.8143	6.2172	0.8480	1.2681	0.9823	0.4236	3.0660	1.1143	1.3242	0.4445	0.7010	0.6733	1.6748	1.0524	0.7108	1.0774	1.1547	0.9546	1.6235	0.8023	1.9295	0.9346	2.3137	1.4313	1.3437	0.5629	1.6919	1.7863	0.5668	4.2301	1.3859	0.6323	2.4672	0.8006	0.6569	1.5934	0.5473	0.8472	0.6938	5.2254	1.6039	1.2696	0.9977	1.1235	1.0105	1.6015	0.6946	2.7021	?	0.8835	2.6833	2.0611	3.9714	2.2687	2.7087	0.5436	1.6708	1.7956	0.4733	0.4026	1.2419	0.7190	1.1878	0.7467	2.5610	0.2392	2.2532	1.0276	0.5002	1.2507	2.0478	2.3503	0.7630	2.3748	1.3278	1.5779	4.2766	0.5379	4.1154	1.9018	5.0017	0.5308	0.3308	0.9497	1.3449	1.5452	1.2392	2.4283	2.0557	0.4436	1.4017	1.6718	0.4162	1.2450	1.0240	1.1572	1.4850	0.9801	0.7087	0.4620	2.5945	0.4120	0.8414	2.2254	0.5566	0.9081	1.8354	1.0268	3.0494	0.6150	0.9253	0.3057	3.7444	4.0523	0.4911	1.5554	3.3425	1.0966	0.7689	1.9208	1.5232	1.1122	2.7371	1.0478	1.4428	2.3534	1.4530	0.5937	1.1655	3.4188	1.2170	1.4253	1.1645	2.0782	0.8644	2.2968	2.7052	1.6186	?	0.8132	0.5848	8.0186	0.8240	0.9424	3.0020	1.3041	0.8127	3.4106	1.2066	0.6133	0.8683
WHO_AIR_7_Amb pollu DALYsF ENVCAUSE114 per 1K pop	1.2076	0.4931	1.6373	0.2751	0.4406	0.9932	0.2322	0.4236	0.9190	0.8001	0.4862	0.9995	0.6827	1.7913	2.8372	0.1810	0.5416	2.6116	1.8019	0.4039	0.7799	0.5464	0.2563	1.2028	0.6492	1.4387	0.1907	0.3061	0.5729	1.3607	1.0944	0.7610	0.8630	0.4949	0.5717	0.7482	0.3335	0.7882	0.3896	0.7246	0.5174	0.9508	0.4098	0.6581	0.6537	0.3619	1.5659	1.5401	0.3691	0.5120	0.5903	0.3334	0.2206	0.3748	0.6450	0.4052	2.8097	1.5296	1.0124	0.6214	0.8135	0.7431	1.0545	0.3196	1.4746	?	0.2364	1.4159	1.3928	1.0848	1.0015	1.2794	0.2443	0.5543	0.7178	0.1830	0.2518	0.7050	0.7617	0.5699	0.6330	1.0769	0.2573	1.0236	1.4521	0.6311	0.4182	1.2542	0.7296	0.5079	0.7332	0.4767	1.4736	1.6920	0.2807	2.2732	0.5996	1.8806	0.9234	0.08922974	0.3506	1.0519	0.4934	1.7219	2.6922	2.1145	0.4804	0.8265	0.8544	0.2879	0.5263	0.7181	0.9815	1.0627	0.3820	0.4420	0.2534	1.2940	0.2132	0.2200	1.1702	0.2851	0.4932	1.1543	0.7502	0.9782	0.6081	0.5991	0.1021	1.8637	2.0604	0.5148	0.6495	1.4691	0.6976	0.4101	1.4261	0.3718	0.7931	1.7729	0.9193	1.1267	0.8733	0.8217	0.2405	0.7887	0.6807	1.1281	1.0318	0.8380	1.0642	0.4656	0.9671	0.8554	0.7309	?	0.4798	0.6094	2.1764	0.5905	0.3112	0.7945	0.5462	0.8690	1.5901	0.8047	0.4309	0.6171
WHO_AIR_7_Amb pollu DALYsF ENVCAUSE118 per 1K pop	0.4475	0.2391	0.2365	0.08344247	0.4982	0.5675	0.2402	0.4176	0.2844	0.2996	0.6084	0.4213	0.2701	1.2692	0.6948	0.1726	0.09574669	0.6380	0.2028	0.1533	0.3554	0.3322	0.1098	1.4550	0.3783	0.5797	0.2036	0.3298	0.3456	0.3916	0.5413	0.3576	0.4427	0.2658	0.1962	0.3902	0.2688	0.6802	0.3302	0.4490	0.5993	0.3149	0.7266	0.1529	0.2577	0.1821	0.6630	0.5730	0.2713	0.09072333	0.2580	0.1071	0.2017	0.2158	0.3555	0.5423	0.6549	0.3084	0.3679	0.2767	0.3109	0.4468	0.7882	0.1901	0.2633	?	0.3087	0.5096	0.2663	0.9098	0.3677	2.5199	0.3151	0.2905	0.2313	0.2443	0.2698	0.4968	0.1167	0.1333	0.3218	0.3279	0.1360	0.3066	0.3982	0.2915	0.2297	0.5386	0.4106	0.1540	0.3454	0.3787	0.8338	0.1649	0.3298	0.1526	0.2832	0.2432	0.3126	0.1861	0.3270	0.4637	0.2609	0.9906	0.3097	0.1808	0.1382	0.3221	0.6161	0.1459	0.2650	0.3878	0.3574	0.4804	0.2032	0.6195	0.2984	2.5712	0.1689	0.07981233	0.7297	0.1936	0.2749	0.3971	0.3040	0.5458	0.2593	0.1282	0.06968950	0.3666	0.2063	0.3146	0.2193	0.4605	0.3057	0.08016318	0.4107	0.2943	0.1977	0.7090	0.3380	0.2329	0.2820	0.2915	0.2769	0.4026	0.2675	0.4367	0.4313	0.7536	0.4239	0.2879	0.1932	0.4645	0.6361	?	0.2192	0.2948	0.2906	0.3589	0.5077	0.1362	0.2963	0.5650	0.5118	0.6246	0.1901	0.3150
WHO_AIR_7_Amb pollu DALYsM ENVCAUSE000 per 1K pop	10.7783	7.5723	8.1998	4.8972	3.7774	9.8390	1.6376	3.5861	7.2751	9.5613	3.8677	10.7272	8.7807	8.9265	15.0273	2.8307	3.3521	11.1102	13.7678	3.5365	5.4073	3.5312	1.5497	9.4361	4.3262	15.7992	1.5619	2.3563	3.1608	12.9692	14.8133	10.0025	6.4103	3.5857	6.8950	4.8833	2.7549	6.3647	3.9495	6.6036	4.4269	9.4543	2.9389	4.6714	4.9623	2.4791	11.8370	14.4112	2.7664	4.2739	7.3075	1.9964	6.1787	2.5669	5.8610	3.1441	14.4950	6.9380	9.3320	7.6756	9.0549	12.8188	6.9546	3.0928	7.4032	?	3.0399	7.7616	7.3422	9.6072	6.4095	14.1865	2.0812	4.6274	7.0101	1.5666	2.2676	4.1535	2.5075	4.4404	4.0651	7.0547	3.5838	7.1258	5.4628	4.0661	8.2940	7.0987	6.4055	4.8169	6.9097	4.4809	9.1317	9.1851	2.3344	9.3297	4.7450	11.1231	5.2537	1.2816	3.1588	9.4560	4.5155	8.8121	9.0198	9.2064	4.7181	10.4555	6.2289	4.0201	4.8098	5.7163	17.8477	19.0460	2.7633	3.1701	1.7227	12.4525	1.3166	4.3234	12.3712	2.2680	4.6189	8.6003	4.9525	9.3452	2.6645	2.8993	3.5354	10.2499	10.5471	4.9250	6.3305	10.8491	6.8622	4.6962	10.1752	4.2851	17.3327	9.5943	14.5337	6.2204	6.8562	4.7009	1.6305	6.4077	7.8325	24.7207	10.1415	7.6647	8.2018	5.6031	6.5684	7.7523	7.4851	?	5.9234	8.4208	14.8598	3.1423	2.9751	7.2058	4.7950	6.2494	10.6737	7.2912	5.5043	5.1900
WHO_AIR_7_Amb pollu DALYsM ENVCAUSE039 per 1K pop	5.5566	6.1726	0.3837	0.2679	0.7874	0.5252	0.07282958	0.1053	0.7110	7.2770	0.3901	8.0007	6.6595	2.1808	0.6144	0.3128	0.5669	0.2917	0.4176	0.8288	2.1247	0.6272	0.08121795	1.9948	1.9512	12.0723	0.06320310	0.1275	0.3778	8.3806	11.2903	8.1334	4.3838	0.5426	4.4638	1.9582	0.3106	0.8481	0.1086	0.4998	0.2439	5.4896	0.2321	0.7928	1.1573	0.7294	2.6786	9.5144	0.1630	0.1771	5.1120	0.01968262	0.6838	0.1838	3.7959	0.3162	0.4725	4.7849	6.5948	5.2485	6.7427	9.6410	0.5088	1.7119	1.2948	?	0.5363	0.2372	3.1952	0.2113	0.7545	3.0450	0.1059	0.6668	3.3117	0.04769050	0.3600	0.2072	0.2660	0.7530	0.7841	0.5171	2.7833	1.1333	2.2730	0.5779	1.2013	2.9837	0.2574	3.2241	0.8919	0.4893	5.8753	0.4545	0.1082	0.5043	1.0649	1.2391	3.0423	0.05410963	0.5977	7.0731	0.3327	3.0256	0.2188	1.2496	3.6000	7.8569	0.3932	2.9545	0.8446	3.3727	14.8863	16.0616	0.8562	0.2130	0.1088	3.2676	0.04264540	0.6224	5.0248	0.4344	1.9768	2.1615	1.6622	0.8301	0.3497	0.4869	0.3770	0.8760	0.7949	3.4393	1.1193	4.3205	4.5273	1.3575	6.5392	1.2734	14.8095	0.4027	11.8499	0.9775	0.6835	0.3145	0.08138586	4.1317	0.9937	21.2670	6.7650	1.6856	3.4391	3.0702	0.7521	0.8406	0.5162	?	4.3220	6.8082	0.6086	0.2530	0.1251	1.1084	0.6789	0.9884	4.0090	3.2199	4.1557	3.8179
WHO_AIR_7_Amb pollu DALYsM ENVCAUSE068 per 1K pop	0.1509	0.01644460	0.7053	0.1006	0.2841	1.6562	0.1852	0.4874	0.2986	0.01941818	0.7123	0.01440042	0.02562968	0.3800	1.3331	0.2104	0.2118	1.6887	0.8880	0.2408	0.04765733	0.1488	0.04709197	0.1447	0.06742251	0.03929618	0.1793	0.3344	0.2923	0.02197827	0.04872639	0.01521513	0.02281756	0.1810	0.02476550	0.05187085	0.1036	0.7996	0.5875	0.7744	0.5977	0.05758832	0.4560	0.1308	0.2992	0.06147490	0.3122	0.06588985	0.4757	0.2945	0.04032412	0.1315	0.05713837	0.6482	0.1206	0.3659	0.6736	0.04605394	0.02091800	0.03002097	0.02312353	0.09327694	1.2285	0.03636484	0.06497383	?	0.05906400	1.3004	0.04839612	1.4154	0.2282	0.4366	0.2164	0.1977	0.3163	0.1143	0.4200	0.7943	0.2594	0.2372	0.5438	0.3304	0.02284069	0.2117	0.2030	0.8138	0.2948	0.2047	0.4462	0.01638013	0.5713	0.09414552	0.05917210	0.6485	0.3512	0.7685	0.5053	0.6661	0.08927981	0.03798537	0.09582639	0.02808373	0.5917	0.4516	1.5180	0.5008	0.02103989	0.03169990	0.2143	0.01113633	0.2525	0.04592455	0.01681715	0.01902573	0.07502930	0.5947	0.1649	0.4350	0.09366286	0.1108	0.1892	0.07699642	0.1286	0.2065	0.04392482	1.3865	0.3212	0.1464	0.2764	0.9863	0.8256	0.02409373	0.1658	0.04189133	0.03357344	0.5207	0.01648280	0.09154660	0.02418573	1.7877	0.04484324	0.2959	0.8775	0.9111	0.09254921	0.03979865	0.4572	0.02029616	0.02512831	0.7282	0.1337	0.2441	0.3016	0.7807	1.5228	?	0.00846016	0.03474099	1.0155	0.3803	0.2115	0.1413	0.2264	0.6317	0.06989515	0.3106	0.01441946	0.03388821
WHO_AIR_7_Amb pollu DALYsM ENVCAUSE113 per 1K pop	3.5097	0.7438	4.6488	2.9131	1.5791	5.7197	0.8757	2.0638	4.8820	1.1440	1.4826	1.3278	1.2824	2.7997	8.5340	1.6922	1.7376	5.5284	9.8351	1.5431	1.9980	1.6893	0.9989	4.3804	1.0617	1.8228	0.9219	1.2065	1.4215	2.5783	1.6833	0.9265	1.0911	2.0130	1.4778	1.7085	1.6365	2.9623	2.2974	3.7394	2.3185	2.3179	1.1140	2.6742	2.4429	1.0167	6.1843	2.3599	1.1916	3.1302	1.2301	1.3247	4.7483	1.0315	0.9925	1.4961	8.8277	1.0808	1.4733	1.4355	1.2293	1.7617	3.2068	0.8409	4.0915	?	1.8383	3.9659	2.6198	5.4777	2.7562	5.7872	1.1763	2.6374	2.4518	0.9715	0.8158	1.8653	0.9062	2.5947	1.2468	4.3282	0.3652	3.7774	1.4531	1.0487	5.5524	2.0214	4.9987	0.9548	4.0479	2.5729	1.1733	6.1737	1.2047	5.7915	2.2069	6.6789	0.9481	0.8358	1.6703	1.0936	2.5264	1.5396	4.4126	4.3360	0.5003	1.5755	3.1799	0.5868	2.4617	1.1071	1.5443	1.6704	1.2292	1.2290	0.8640	4.7414	0.8161	2.7993	4.3953	1.0625	1.5947	3.5612	2.0183	5.0014	1.0114	1.4418	2.1328	5.5095	6.3489	0.6628	3.6658	4.8037	1.2918	1.9381	2.1036	2.2296	1.4398	4.3617	1.4033	3.0324	3.6469	2.1845	1.0091	1.0051	5.0998	1.8290	1.9032	2.1275	2.9677	1.1882	3.8606	4.3114	3.2940	?	0.9591	0.7653	10.2373	1.4004	1.7823	4.7001	2.8168	1.5803	4.7274	1.8379	0.7619	0.5807
WHO_AIR_7_Amb pollu DALYsM ENVCAUSE114 per 1K pop	1.0590	0.4175	1.9719	0.9415	0.5317	1.0967	0.1998	0.3731	1.0245	0.7258	0.4408	0.9415	0.5659	1.9290	3.2379	0.2721	0.6475	2.4745	1.9905	0.5815	0.8295	0.6395	0.2619	1.1907	0.5938	1.2934	0.1712	0.2626	0.6658	1.4623	1.1513	0.6262	0.5813	0.5201	0.6371	0.7504	0.3737	1.0010	0.3874	0.7845	0.4936	1.0687	0.4303	0.8877	0.6522	0.4165	1.6014	1.5715	0.3558	0.4565	0.5854	0.3204	0.2978	0.3620	0.5945	0.3665	3.4791	0.6885	0.8466	0.6560	0.7001	0.8795	0.9981	0.2984	1.4443	?	0.3896	1.4139	1.1298	1.2335	1.9426	1.6682	0.2299	0.6375	0.6692	0.1995	0.2849	0.6117	0.7299	0.5505	0.7726	1.2674	0.2527	1.4802	0.9979	0.8412	0.8456	1.2738	0.2427	0.4668	0.8395	0.6963	0.9772	1.4857	0.2730	1.8530	0.5457	2.0467	0.8151	0.1698	0.3943	0.6619	0.5051	2.0253	2.2387	2.8186	0.4276	0.6546	1.2930	0.2732	0.6689	0.5904	0.9246	0.8712	0.3749	0.4071	0.2358	1.7546	0.1740	0.5629	1.3424	0.4358	0.5576	1.8128	0.7860	1.1604	0.6390	0.5823	0.4464	2.0295	2.0782	0.4796	1.0035	1.1449	0.5982	0.4923	1.1448	0.4042	0.7404	1.8290	0.8008	1.5927	1.0844	0.7876	0.2445	0.6129	0.9375	1.1103	0.9954	1.6032	1.1259	0.6719	1.1565	1.1350	0.8637	?	0.3865	0.5096	2.2164	0.5188	0.2974	1.0615	0.6971	2.0849	1.2648	0.9435	0.3469	0.4308
WHO_AIR_7_Amb pollu DALYsM ENVCAUSE118 per 1K pop	0.5021	0.2218	0.4901	0.6740	0.5952	0.8413	0.3041	0.5565	0.3591	0.3951	0.8419	0.4429	0.2472	1.6370	1.3079	0.3433	0.1884	1.1270	0.6367	0.3424	0.4074	0.4264	0.1607	1.7255	0.6522	0.5714	0.2263	0.4254	0.4033	0.5261	0.6398	0.3011	0.3314	0.3290	0.2915	0.4144	0.3305	0.7537	0.5686	0.8055	0.7732	0.5204	0.7065	0.1859	0.4106	0.2550	1.0605	0.8994	0.5803	0.2156	0.3397	0.2000	0.3917	0.3414	0.3574	0.5994	1.0420	0.3378	0.3964	0.3055	0.3597	0.4433	1.0123	0.2053	0.5076	?	0.2167	0.8442	0.3490	1.2692	0.7281	3.2495	0.3526	0.4879	0.2612	0.2337	0.3868	0.6750	0.3460	0.3051	0.7178	0.6116	0.1598	0.5232	0.5359	0.7845	0.3999	0.6151	0.4605	0.1548	0.5591	0.6282	1.0467	0.4227	0.3973	0.4124	0.4222	0.4924	0.3590	0.1838	0.4006	0.5995	0.5595	1.7701	0.6318	0.3015	0.1691	0.3367	1.1485	0.1945	0.5821	0.6001	0.4757	0.4238	0.2279	0.7263	0.3492	2.2539	0.1902	0.2279	1.4195	0.2583	0.3612	0.8584	0.4421	0.9668	0.3432	0.2420	0.3027	0.8487	0.4996	0.3192	0.3761	0.5382	0.4114	0.3875	0.3710	0.2863	0.3189	1.2131	0.4348	0.3219	0.5638	0.5033	0.2030	0.6182	0.3443	0.4941	0.4528	1.5203	0.5355	0.4287	0.4976	0.6847	1.2884	?	0.2474	0.3029	0.7820	0.5898	0.5588	0.1946	0.3758	0.9641	0.6027	0.9794	0.2253	0.3266
WHO_AIR_7_Amb pollu DALYsMF ENVCAUSE000 per 1K pop	20.8647	15.4589	13.1535	5.7381	6.4329	15.3709	2.7372	6.1932	11.9874	18.2128	6.5284	21.2631	17.1246	15.6822	24.7669	4.1063	5.4363	18.8314	22.2232	5.5990	9.5683	5.9897	2.4333	17.2612	8.0647	31.2067	2.6183	4.0173	5.2305	22.9678	26.6092	19.8708	13.0671	6.0434	12.6330	9.1715	4.4075	10.9496	5.8367	10.7904	7.4814	16.8365	5.2597	7.8258	9.1524	4.2428	20.2487	25.4250	4.3005	7.5112	13.0411	3.1765	8.7149	4.1280	10.9708	5.4243	23.6201	13.7333	17.8527	14.1447	17.2946	22.6582	11.2472	5.8233	12.8879	?	4.8891	12.9598	13.6508	16.5472	10.8072	24.4606	3.4554	7.8638	11.5895	2.6698	3.6550	7.1094	4.3953	7.0782	6.5474	11.3814	6.7120	11.6514	10.4238	6.2043	11.2125	13.9021	10.3696	9.4106	11.2084	6.9937	18.9707	15.6873	3.7672	16.3060	8.5370	18.8602	9.9005	1.9491	5.2905	19.6234	7.3025	15.7016	15.0519	14.3911	9.2386	18.5551	9.6872	7.3075	7.6056	10.8740	34.9023	36.5796	4.9457	5.5976	2.9774	22.4639	2.2473	5.8574	21.3412	3.6803	7.9885	13.7820	8.2501	15.0843	4.5257	4.9870	4.1867	17.0343	17.2881	9.1920	9.7146	21.4752	12.8065	7.2845	20.0828	7.3713	32.9930	15.7446	27.7522	9.7740	11.0661	8.0159	2.9020	12.4801	13.1575	46.7820	18.5335	11.9882	14.9373	10.5293	10.6478	12.6743	11.0674	?	11.5568	16.0807	25.7787	5.2765	5.0201	12.1029	7.5592	9.3956	21.1950	12.4939	10.4612	10.7059
WHO_AIR_7_Amb pollu DALYsMF ENVCAUSE039 per 1K pop	11.6059	12.7257	0.6829	0.3670	1.4811	0.9085	0.1474	0.2036	1.3762	14.0134	0.7666	16.0862	12.9632	4.0558	0.9961	0.5186	1.0030	0.5291	0.5355	1.4157	3.8306	1.1203	0.1374	3.9376	3.5312	24.1153	0.1252	0.2530	0.6651	14.9402	20.3681	16.1601	8.6414	0.9612	8.4693	3.4540	0.5087	1.5741	0.2167	0.8455	0.4335	10.2049	0.4358	1.3521	2.5769	1.3314	4.5060	16.9645	0.2961	0.2521	9.1504	0.03487003	1.1761	0.3604	6.9961	0.6560	0.7689	8.1258	12.4539	9.8116	12.7164	17.2392	1.0590	3.2058	2.2962	?	0.9128	0.3883	5.7226	0.3679	1.4214	6.6464	0.2161	1.2891	5.0391	0.1075	0.6431	0.4033	0.4967	1.4586	1.3629	0.7947	5.2635	2.0136	4.2520	1.0078	2.1493	5.8543	0.5407	6.3838	1.6460	0.7817	11.8065	0.6767	0.2167	0.7488	2.0073	1.7176	5.9029	0.1069	1.0414	14.3583	0.6617	5.6123	0.3479	1.9595	7.0443	13.3907	0.6494	5.3866	1.4748	6.3722	29.4377	30.5474	1.4254	0.4188	0.2161	6.3079	0.09661539	0.9928	9.8307	0.7644	3.5391	3.8651	2.8572	1.3784	0.6484	0.8874	0.4957	1.4160	1.0620	6.3635	2.0204	9.6538	8.3499	2.4435	12.6796	2.0893	28.3443	0.6682	22.7266	1.6120	1.1118	0.6527	0.1476	7.8252	1.8368	40.5305	12.2576	2.9096	6.5239	6.2493	1.2731	1.6881	0.8769	?	8.4362	12.9470	0.8467	0.4856	0.2381	2.0165	1.1457	1.5752	8.9943	5.6283	7.8670	7.5156
WHO_AIR_7_Amb pollu DALYsMF ENVCAUSE068 per 1K pop	0.2086	0.02761302	1.0435	0.1330	0.4196	1.9676	0.3135	0.7988	0.3709	0.03817784	1.0364	0.02575113	0.04842579	0.5471	1.6489	0.2947	0.2968	2.1087	1.0035	0.3112	0.09936015	0.2533	0.08468470	0.3031	0.08397280	0.06127659	0.3349	0.5330	0.4830	0.03394676	0.07877716	0.02751983	0.03893143	0.3046	0.03479360	0.08248634	0.1536	1.2607	0.7121	1.1281	0.9147	0.1150	0.8738	0.2230	0.3721	0.1125	0.4375	0.1306	0.6040	0.3867	0.08662667	0.1990	0.08536421	0.8948	0.1825	0.6649	0.8122	0.05847296	0.03257233	0.04019201	0.04118430	0.1343	1.5267	0.06854928	0.1082	?	0.1032	1.7388	0.1094	2.2329	0.3211	0.6013	0.3774	0.2963	0.4237	0.2569	0.6000	1.1103	0.3191	0.2784	0.7457	0.4137	0.03827710	0.2737	0.3071	1.0992	0.3666	0.2969	0.6364	0.02566709	0.6623	0.1313	0.08165917	0.7950	0.5272	0.9590	0.5703	0.7991	0.1086	0.04654108	0.1566	0.04966441	0.7502	0.8025	1.9906	0.6246	0.03508548	0.04721111	0.2741	0.01639573	0.3817	0.07415571	0.02377348	0.03879009	0.1230	1.0463	0.2986	0.9463	0.1762	0.1332	0.2279	0.1241	0.2596	0.2977	0.06543939	2.0038	0.4014	0.1810	0.3316	1.2560	0.9805	0.04634196	0.2246	0.06249660	0.05536319	0.7639	0.02612061	0.1725	0.04659895	2.4535	0.08163448	0.4126	1.1506	1.3216	0.1866	0.06174750	0.5722	0.03627344	0.03616467	1.0715	0.2182	0.3733	0.4030	0.8301	1.7587	?	0.01531304	0.06692519	1.2107	0.5086	0.3822	0.1976	0.3772	0.9445	0.09354175	0.4691	0.02576100	0.05179150
WHO_AIR_7_Amb pollu DALYsMF ENVCAUSE113 per 1K pop	5.8341	1.3341	7.0913	3.2639	2.4666	8.9961	1.3000	3.4201	7.6532	1.9405	2.3481	2.3460	2.3470	4.4529	14.0441	2.3242	2.6633	9.3426	16.0523	2.3910	3.2661	2.6716	1.4225	7.4464	2.1760	3.1470	1.3663	1.9075	2.0948	4.2531	2.7357	1.6373	2.1685	3.1677	2.4324	3.3320	2.4388	4.8918	3.2320	6.0531	3.7498	3.6616	1.6769	4.3661	4.2292	1.5834	10.4144	3.7458	1.8239	5.5975	2.0306	1.9817	6.3417	1.5788	1.8397	2.1900	14.0532	2.6848	2.7429	2.4332	2.3528	2.7722	4.8083	1.5355	6.7936	?	2.7218	6.6492	4.6809	9.4491	5.0248	8.4959	1.7200	4.3081	4.2474	1.4448	1.2185	3.1072	1.6252	3.7825	1.9936	6.8892	0.6044	6.0306	2.4807	1.5490	6.8031	4.0692	7.3490	1.7178	6.4228	3.9007	2.7512	10.4503	1.7425	9.9069	4.1087	11.6806	1.4789	1.1666	2.6200	2.4385	4.0716	2.7788	6.8409	6.3918	0.9439	2.9773	4.8517	1.0031	3.7067	2.1312	2.7015	3.1554	2.2093	1.9377	1.3260	7.3359	1.2281	3.6407	6.6208	1.6190	2.5028	5.3965	3.0452	8.0508	1.6264	2.3671	2.4385	9.2539	10.4012	1.1539	5.2212	8.1462	2.3885	2.7070	4.0245	3.7529	2.5519	7.0988	2.4511	4.4752	6.0003	3.6375	1.6028	2.1706	8.5186	3.0460	3.3285	3.2920	5.0458	2.0525	6.1574	7.0166	4.9126	?	1.7723	1.3501	18.2559	2.2244	2.7247	7.7021	4.1208	2.3930	8.1379	3.0444	1.3753	1.4490
WHO_AIR_7_Amb pollu DALYsMF ENVCAUSE114 per 1K pop	2.2666	0.9106	3.6092	1.2166	0.9723	2.0899	0.4320	0.7967	1.9435	1.5259	0.9270	1.9410	1.2487	3.7203	6.0751	0.4531	1.1891	5.0861	3.7923	0.9854	1.6094	1.1859	0.5182	2.3936	1.2430	2.7322	0.3619	0.5686	1.2387	2.8229	2.2456	1.3872	1.4443	1.0151	1.2088	1.4986	0.7071	1.7892	0.7770	1.5091	1.0110	2.0196	0.8401	1.5457	1.3059	0.7784	3.1673	3.1117	0.7249	0.9686	1.1757	0.6538	0.5184	0.7368	1.2396	0.7717	6.2888	2.2181	1.8591	1.2774	1.5136	1.6226	2.0526	0.6181	2.9189	?	0.6260	2.8298	2.5226	2.3183	2.9441	2.9476	0.4741	1.1918	1.3870	0.3826	0.5367	1.3167	1.4916	1.1204	1.4056	2.3443	0.5101	2.5038	2.4500	1.4724	1.2638	2.5280	0.9723	0.9746	1.5727	1.1730	2.4508	3.1778	0.5537	4.1262	1.1453	3.9273	1.7385	0.2591	0.7449	1.7138	0.9985	3.7472	4.9309	4.9331	0.9080	1.4811	2.1474	0.5611	1.1952	1.3085	1.9061	1.9338	0.7569	0.8490	0.4892	3.0486	0.3872	0.7829	2.5127	0.7209	1.0508	2.9670	1.5362	2.1386	1.2471	1.1814	0.5486	3.8931	4.1386	0.9944	1.6529	2.6140	1.2957	0.9024	2.5710	0.7760	1.5335	3.6019	1.7201	2.7194	1.9577	1.6093	0.4849	1.4016	1.6182	2.2384	2.0272	2.4411	2.1900	1.1375	2.1236	1.9904	1.5946	?	0.8663	1.1190	4.3929	1.1093	0.6087	1.8560	1.2433	2.9539	2.8548	1.7482	0.7778	1.0479
WHO_AIR_7_Amb pollu DALYsMF ENVCAUSE118 per 1K pop	0.9496	0.4609	0.7266	0.7575	1.0934	1.4088	0.5443	0.9740	0.6435	0.6947	1.4503	0.8641	0.5172	2.9062	2.0027	0.5158	0.2841	1.7649	0.8395	0.4957	0.7627	0.7586	0.2705	3.1805	1.0305	1.1510	0.4299	0.7552	0.7489	0.9176	1.1810	0.6587	0.7741	0.5948	0.4877	0.8046	0.5993	1.4338	0.8988	1.2546	1.3725	0.8354	1.4332	0.3388	0.6683	0.4371	1.7235	1.4724	0.8516	0.3063	0.5977	0.3071	0.5934	0.5572	0.7129	1.1417	1.6969	0.6462	0.7643	0.5823	0.6706	0.8901	1.8005	0.3954	0.7709	?	0.5254	1.3538	0.6153	2.1791	1.0958	5.7693	0.6677	0.7784	0.4924	0.4780	0.6567	1.1718	0.4627	0.4384	1.0396	0.9395	0.2958	0.8298	0.9341	1.0760	0.6297	1.1538	0.8712	0.3088	0.9046	1.0069	1.8806	0.5876	0.7270	0.5651	0.7054	0.7356	0.6716	0.3699	0.7276	1.0632	0.8204	2.7607	0.9415	0.4822	0.3072	0.6588	1.7646	0.3404	0.8472	0.9880	0.8332	0.9042	0.4312	1.3458	0.6476	4.8252	0.3591	0.3077	2.1492	0.4519	0.6362	1.2555	0.7461	1.5126	0.6024	0.3702	0.3724	1.2152	0.7059	0.6338	0.5955	0.9987	0.7170	0.4677	0.7817	0.5806	0.5166	1.9221	0.7728	0.5548	0.8459	0.7948	0.4800	1.0208	0.6117	0.9309	0.8841	2.2739	0.9594	0.7166	0.6908	1.1492	1.9245	?	0.4666	0.5977	1.0726	0.9486	1.0665	0.3308	0.6721	1.5290	1.1145	1.6040	0.4154	0.6416
WHO_AIR_8_Amb pollu DALYs <5YO F ENVCAUSE039 per 1K pop	5.1953	5.6471	0.1197	0.04700495	0.05983420	0.1860	0.00394916	0.00081957	0.5052	4.5628	0.00541874	6.0255	4.1916	1.4539	0.07330288	0.03312040	0.1521	0.02908429	0.01949288	0.1810	0.8396	0.08910613	0.00705102	0.9948	0.7745	10.0158	0.00192848	0.00224130	0.02516766	4.1805	5.8902	6.5615	3.0048	0.1394	3.0060	0.5594	0.03695727	0.05042592	0.00226429	0.01141559	0.00264694	2.3120	0.00287668	0.3212	1.0370	0.2834	0.9527	5.0207	0.00238522	0.00335607	2.7346	0.00097537	0.2380	0.00259521	1.9098	0.00813255	0.08273982	1.8991	4.1307	3.1703	4.8522	4.8250	0.00913255	0.8791	0.4141	?	0.3089	0.01070331	1.9486	0.01316632	0.4776	2.1730	0.00273966	0.4036	1.4794	5.5122e-05	0.00788311	0.00207595	0.04867011	0.4034	0.00699821	0.1369	1.9506	0.7634	0.9547	0.00622633	0.1213	2.2258	0.07562944	2.4158	0.3140	0.03700510	4.1058	0.01251438	0.00070945	0.01681986	0.5999	0.1758	1.9854	0.02823531	0.2047	6.2680	0.01037900	1.6929	0.01373902	0.4914	2.7467	4.1471	0.05180540	1.9032	0.04408847	1.8185	11.5010	9.7088	0.3653	0.00270812	0.00117753	1.7732	0.00783018	0.1559	4.4247	0.1656	0.2369	0.7323	0.8908	0.01652608	0.00428545	0.1806	0.05230881	0.1434	0.03691345	1.5678	0.2274	4.5081	2.5541	0.01522217	3.8605	0.2201	11.7250	0.01981788	8.8690	0.1832	0.04189774	0.00261566	0.00165946	2.3848	0.4742	16.0927	3.4706	0.08451993	2.4349	2.8475	0.1529	0.2393	0.09836658	?	2.8675	4.1116	0.06546977	0.01666763	0.00568237	0.5685	0.2047	0.3619	4.2346	1.2590	2.6814	2.3538
WHO_AIR_8_Amb pollu DALYs <5YO M ENVCAUSE039 per 1K pop	4.7422	5.1280	0.1327	0.03660763	0.07170391	0.2162	0.00502334	0.00089573	0.4774	4.9904	0.00731956	5.4039	4.6450	1.7854	0.09062458	0.03213527	0.1645	0.03321429	0.02467690	0.1862	0.9503	0.1037	0.00840529	1.2160	0.8306	9.5844	0.00224502	0.00276750	0.03092601	5.2581	7.1338	6.6050	3.1259	0.1604	3.1238	0.6787	0.04222972	0.05917124	0.00245719	0.01631663	0.00317400	2.6968	0.00327405	0.4849	0.7246	0.3295	1.2260	5.8370	0.00264727	0.00380032	3.3989	0.00108905	0.2536	0.00283485	2.2947	0.00956985	0.08337710	2.3706	4.5927	3.5112	5.3596	6.4263	0.01091611	1.0179	0.4793	?	0.3818	0.01533327	2.3749	0.01825539	0.4953	1.8596	0.00361005	0.3594	3.0493	5.9725e-05	0.00826109	0.00255074	0.05829825	0.4383	0.00788285	0.1670	2.0736	0.8896	1.1508	0.00635944	0.1241	2.3786	0.06172369	2.4354	0.2901	0.05240544	4.0267	0.01197138	0.00086946	0.01846007	0.7177	0.2348	2.0372	0.02407268	0.2379	6.0523	0.01013299	2.0952	0.01751344	0.8731	2.8440	5.9466	0.07053774	2.2140	0.05836337	2.0092	11.1019	11.3493	0.5852	0.00351982	0.00168730	2.2126	0.00865558	0.1149	4.3197	0.2157	0.2912	0.8552	1.1525	0.02055966	0.00502517	0.2215	0.08161121	0.1754	0.04365465	1.9016	0.2370	3.4220	3.0674	0.02122508	4.1103	0.3451	12.5686	0.02459941	9.5195	0.2439	0.05037103	0.00259077	0.00249709	2.7286	0.5905	17.3407	4.4434	0.1157	2.7274	2.7111	0.1788	0.2270	0.1038	?	3.0045	4.7870	0.05747480	0.02149667	0.00673058	0.7001	0.2674	0.5599	3.2020	1.4337	2.9545	2.3100
WHO_AIR_8_Amb pollu DALYs <5YO MF ENVCAUSE039 per 1K pop	9.9375	10.7751	0.2525	0.08361259	0.1315	0.4022	0.00897250	0.00171530	0.9826	9.5532	0.01273830	11.4294	8.8366	3.2393	0.1639	0.06525567	0.3166	0.06229859	0.04416979	0.3671	1.7898	0.1928	0.01545631	2.2108	1.6051	19.6002	0.00417350	0.00500880	0.05609367	9.4386	13.0240	13.1665	6.1307	0.2998	6.1298	1.2381	0.07918700	0.1096	0.00472148	0.02773221	0.00582094	5.0088	0.00615073	0.8061	1.7616	0.6128	2.1787	10.8577	0.00503249	0.00715639	6.1335	0.00206442	0.4916	0.00543006	4.2044	0.01770239	0.1661	4.2698	8.7234	6.6815	10.2118	11.2513	0.02004866	1.8970	0.8935	?	0.6908	0.02603659	4.3235	0.03142171	0.9728	4.0326	0.00634971	0.7630	4.5287	0.00011485	0.01614421	0.00462669	0.1070	0.8417	0.01488107	0.3039	4.0242	1.6530	2.1055	0.01258577	0.2455	4.6044	0.1374	4.8512	0.6041	0.08941053	8.1325	0.02448576	0.00157890	0.03527993	1.3175	0.4106	4.0226	0.05230799	0.4427	12.3204	0.02051200	3.7881	0.03125248	1.3646	5.5907	10.0937	0.1223	4.1172	0.1025	3.8276	22.6029	21.0580	0.9505	0.00622794	0.00286482	3.9858	0.01648576	0.2709	8.7444	0.3812	0.5282	1.5874	2.0433	0.03708574	0.00931062	0.4021	0.1339	0.3188	0.08056810	3.4694	0.4644	7.9301	5.6214	0.03644725	7.9708	0.5652	24.2935	0.04441729	18.3885	0.4271	0.09226877	0.00520643	0.00415655	5.1135	1.0647	33.4334	7.9141	0.2002	5.1623	5.5586	0.3317	0.4663	0.2022	?	5.8720	8.8986	0.1229	0.03816431	0.01241295	1.2685	0.4721	0.9218	7.4366	2.6927	5.6359	4.6638
WHO_AIR_90_Amb pollu DALYs age-stdF ENVCAUSE000	3047.3655	1708.9100	659.0335	937.9218	379.8014	696.2869	123.1364	214.3943	997.4830	2082.4861	233.4501	2421.5684	2267.6963	1826.3408	826.3048	727.6799	350.9734	698.7956	766.9586	752.2197	981.6877	444.2426	246.9380	2129.5876	1072.0416	3060.9707	108.4138	141.2218	307.2314	2916.5215	2983.7322	2098.3018	1745.4347	496.1744	1482.2877	1111.3468	294.4756	531.5344	228.2999	362.8073	229.4166	1879.3657	213.4521	696.1027	991.3299	392.4930	2250.2419	1956.8477	116.3081	225.8288	1513.9529	88.6243	575.4306	131.3285	1353.5178	219.3235	898.1011	2126.5847	2159.6807	2185.3113	2023.6656	2809.3757	299.3705	713.6187	1360.5712	?	530.6965	375.1219	1562.3821	582.3507	1080.5891	2561.6939	167.3656	920.7040	1494.3683	122.7278	204.6479	192.9303	326.6970	893.5079	147.4207	801.3868	801.1048	1181.5549	1314.9125	229.4663	1712.9801	1863.1466	910.5775	1276.5803	1288.3796	415.2321	2104.9502	420.9626	159.3773	466.5981	832.3224	977.8939	1359.3386	304.3301	455.9375	2497.1072	254.4059	1560.8825	640.2285	1422.4973	991.1050	2140.0586	516.0680	849.3812	721.5984	1362.6709	3644.6065	4367.7861	542.7784	228.9713	122.4611	2508.5481	110.2082	914.3941	2424.0779	291.8825	717.4510	1386.0793	966.7102	520.2885	126.1266	529.9076	806.4295	623.0101	648.1267	1233.7421	1467.6875	2877.4822	1707.5333	331.9280	3032.7944	585.9786	2877.6101	604.9406	2300.6963	751.7196	432.2636	249.0457	108.0110	1355.4187	1466.8721	4366.5122	2455.5669	611.3781	2012.8309	1181.8292	661.1397	934.2399	690.1289	?	1404.1529	1999.1897	937.2573	233.7684	242.8156	1311.6255	529.7926	588.0811	3240.5283	1213.2638	1316.6852	1303.5776
WHO_AIR_90_Amb pollu DALYs age-stdF ENVCAUSE039	937.7827	946.9116	64.8530	95.5439	96.1946	80.4267	8.5534	8.8832	144.7626	1130.9397	28.1987	1376.1348	1219.9469	392.3261	65.9427	97.1069	85.7756	31.4420	19.2961	183.4770	349.5370	93.8613	16.2070	442.3467	351.5454	1744.4282	6.4886	10.0292	42.2814	1260.8641	1721.1193	1181.0361	753.3726	90.3860	733.0146	340.0108	38.9181	88.2397	12.6790	35.0489	14.2592	1013.1966	16.6252	109.8196	269.8785	126.1725	350.6814	953.4097	9.5162	8.3099	765.3154	1.5007	102.0600	12.1668	658.7261	28.5254	51.6878	744.0575	1012.4511	965.0076	985.1845	1633.8323	34.1241	315.9687	228.0893	?	75.7237	13.5287	463.5279	18.4334	142.3286	846.4359	12.3524	151.5875	266.5786	5.4417	38.8726	11.8859	42.5352	154.4135	28.5781	50.7753	471.6773	146.6196	443.9919	42.6186	673.3417	559.0256	64.2655	587.4629	192.3069	53.1937	965.3056	23.4494	10.7423	30.4004	190.9921	106.7882	537.7362	17.7490	91.2002	993.1936	30.2082	556.1460	18.4688	130.5227	511.8208	1028.6898	50.5961	426.3134	163.7448	575.8893	2158.9912	2817.4810	120.3356	19.1500	8.7136	664.0769	6.9573	157.7161	829.8900	66.6977	327.5250	406.8590	235.3873	55.8262	18.5687	86.4614	93.0547	101.0562	44.5939	636.4636	347.2251	850.3588	731.8621	137.0211	1273.1604	155.8228	1806.9114	32.2749	1459.1116	134.8097	56.8246	20.5183	5.7583	560.0369	152.0367	2854.3774	1102.9772	187.3499	535.6408	427.3404	100.5102	165.0845	73.9638	?	716.7553	1120.9207	48.4396	23.7308	15.1858	186.9818	84.7541	124.2211	816.2935	507.1037	667.8776	609.1155
WHO_AIR_90_Amb pollu DALYs age-stdF ENVCAUSE068	28.1635	5.7438	45.6182	24.8047	22.7454	42.5934	16.8972	34.8225	13.8888	9.2219	38.3413	4.5763	10.7975	42.3961	33.8591	53.1345	13.9424	42.9910	12.3496	23.2122	13.8238	18.8320	10.9193	47.5176	4.9985	8.3697	17.8058	22.4139	29.6389	6.2258	12.4914	5.6523	6.5945	24.4969	3.8837	7.8165	9.0077	57.1940	17.7533	35.8290	32.7563	17.9939	43.4340	21.1332	18.7878	12.0315	34.8198	17.5038	15.0461	8.6605	19.3417	6.3672	6.2897	30.1746	22.5800	32.4775	17.6073	4.5957	4.3716	5.9941	7.3758	19.9999	29.8012	10.4838	10.6319	?	14.1825	42.8006	18.2835	82.4603	22.4638	40.0098	21.8224	25.8316	45.7563	18.6130	31.6727	30.2514	11.0052	14.5206	14.3244	15.2746	7.4826	16.5649	28.8889	32.8482	47.4784	29.0895	47.0484	3.7436	28.0165	6.0826	6.4269	12.7723	24.8410	17.2725	14.0821	17.4554	8.6784	3.7814	13.6128	9.8923	17.5644	77.0233	64.3700	38.9362	5.9801	5.9293	8.6194	2.3772	31.2974	9.3781	3.5819	8.0972	12.7290	50.2296	16.1002	127.6747	10.9938	14.2885	13.6209	10.2843	28.9920	25.1829	7.5010	65.3079	8.1519	9.2536	42.7805	29.4208	17.2202	8.8535	23.6797	8.1478	8.2150	31.7624	4.1807	15.7554	10.7389	77.4303	12.6680	25.1773	31.0639	44.0730	9.9118	6.4720	33.4094	7.7396	4.6879	47.9978	27.6569	51.9278	16.0452	9.4608	46.4859	?	3.0429	18.1354	20.6149	17.8643	20.5923	14.5043	29.3117	59.7594	10.7132	39.5331	5.8214	6.0201
WHO_AIR_90_Amb pollu DALYs age-stdF ENVCAUSE113	1227.6411	345.3930	311.9597	495.9150	124.7629	383.9641	45.5724	97.9614	586.8268	400.6941	70.8174	444.9359	564.0416	483.9621	448.4374	379.1575	148.5473	331.2523	541.8192	330.0381	326.6792	175.7543	119.8705	847.2941	372.6010	523.1333	44.6092	52.6006	100.5064	834.4167	497.6668	358.5884	451.0149	229.6135	413.4640	451.7272	142.4797	218.7518	115.2221	189.9873	96.6965	441.2321	51.0326	382.6096	467.4997	130.3847	1224.0550	392.9123	45.4614	160.5752	355.2635	45.1840	366.3076	41.9121	308.3121	68.4877	487.1044	647.4380	557.3992	663.9315	528.2050	545.1387	114.5838	223.9912	676.1685	?	270.3739	181.0295	606.7093	307.0457	564.4338	678.3070	65.5947	497.0738	781.8553	51.8653	56.3374	75.9108	123.2038	458.1400	45.1369	473.6574	124.3505	649.7973	295.7698	52.2932	637.9813	674.2034	537.5478	374.0927	741.4243	215.2270	460.6110	258.3882	56.0130	261.4978	428.9761	593.8600	256.9745	156.8364	205.5082	726.4697	136.9991	289.2846	247.1499	629.7499	201.0535	618.6284	243.4560	207.5634	323.9524	373.5342	707.2701	785.1240	257.2306	61.8323	43.0154	682.7532	47.3796	564.1339	848.3741	116.7808	195.7007	513.7845	361.0901	257.9683	41.2308	243.7174	491.3087	305.9414	372.4127	225.1026	704.6941	1291.3860	515.4802	98.9670	931.9770	288.0863	565.1530	258.6092	380.5065	304.3623	223.9892	98.9962	47.6665	388.9683	1006.8518	679.6163	685.3924	158.0883	854.7193	370.1601	362.4330	511.2574	307.7893	?	371.4734	341.2963	650.5595	88.4717	113.0114	853.1916	252.9012	144.5398	1509.7930	304.7644	318.2260	348.1710
WHO_AIR_90_Amb pollu DALYs age-stdF ENVCAUSE114	601.8092	271.9228	207.0994	237.4156	67.8779	124.7237	24.9868	36.7595	192.6004	384.3436	41.8318	413.9086	334.9716	520.5460	219.4493	97.9806	87.2027	236.9921	174.5781	155.8802	202.8016	97.3475	66.5663	344.4059	216.3847	554.3649	19.4872	26.1990	86.8922	617.7034	495.1690	369.8533	345.1375	97.6588	241.7090	204.3052	59.0986	89.6907	46.0661	61.1836	38.8760	300.8182	38.3070	148.4941	168.2675	83.4496	448.8263	430.2318	27.6710	40.9168	256.9251	26.2984	51.1175	31.2489	233.4614	38.5227	277.5446	603.3484	422.6220	367.6842	358.3256	370.5002	68.1004	101.3273	373.8335	?	70.0066	101.0524	396.1188	91.8357	253.6825	323.7150	29.8379	161.0971	299.9527	19.0059	37.7589	44.0133	130.1378	216.0285	42.3275	200.6589	126.3561	283.3508	425.4342	71.1733	222.2907	412.5297	169.1279	236.6071	216.2016	78.6372	428.2111	114.2870	30.0533	144.6633	134.5077	230.8985	407.6365	40.6121	75.8176	519.1971	45.4025	398.5311	277.8068	567.5608	210.2116	344.6230	125.2656	140.5397	134.4626	261.8432	556.4648	510.0622	98.2716	40.1255	24.4605	338.4864	25.0563	128.9740	444.7441	58.9346	106.6688	321.1505	254.3801	91.9876	41.4697	157.2941	108.0598	154.0648	193.3963	221.1668	293.0360	539.4275	309.9280	53.9414	620.5831	72.5826	387.6267	167.7846	322.3245	237.9232	89.7206	63.0046	19.3213	262.6523	194.7178	583.2621	456.3214	115.4008	426.5686	205.1380	152.1283	161.0794	141.2266	?	210.6511	340.1962	191.8684	64.8344	36.6140	220.0427	104.9471	160.4495	665.2770	202.9141	220.0914	215.5777
WHO_AIR_90_Amb pollu DALYs age-stdF ENVCAUSE118	251.9691	138.9387	29.5032	84.2426	68.2207	64.5790	27.1266	35.9677	59.4044	157.2869	54.2609	182.0128	137.9387	387.1106	58.6163	100.3004	15.5054	56.1182	18.9157	59.6123	88.8461	58.4475	33.3749	448.0235	126.5120	230.6747	20.0230	29.9789	47.9125	197.3115	257.2858	183.1715	189.3153	54.0191	90.2164	107.4872	44.9715	77.6582	36.5794	40.7587	46.8286	106.1249	64.0533	34.0461	66.8964	40.4546	191.8595	162.7901	18.6134	7.3663	117.1072	9.2739	49.6559	15.8261	130.4382	51.3101	64.1568	127.1452	162.8366	182.6939	144.5747	239.9047	52.7610	61.8477	71.8478	?	100.4098	36.7107	77.7426	82.5756	97.6803	673.2263	37.7582	85.1141	100.2254	27.8020	40.0063	30.8688	19.8150	50.4054	17.0538	61.0206	71.2382	85.2223	120.8277	30.5330	131.8879	188.2983	92.5879	74.6741	110.4305	62.0915	244.3956	12.0657	37.7277	12.7641	63.7645	28.8917	148.3130	85.3512	69.7986	248.3545	24.2317	239.8974	32.4330	55.7278	62.0391	142.1881	88.1309	72.5876	68.1412	142.0261	218.2985	247.0219	54.2117	57.6340	30.1715	695.5570	19.8211	49.2817	287.4489	39.1851	58.5644	119.1024	108.3517	49.1985	16.7054	33.1812	71.2257	32.5269	20.5038	142.1556	99.0526	188.1621	142.0481	10.2361	202.8932	53.7314	107.1801	68.8415	126.0856	49.4471	30.6654	22.4537	25.3532	137.2892	79.8563	241.5165	206.1880	102.5412	168.2453	127.2630	30.0230	87.3577	120.6634	?	102.2302	178.6412	25.7750	38.8673	57.4121	36.9052	57.8785	99.1112	238.4517	158.9485	104.6688	124.6934
WHO_AIR_90_Amb pollu DALYs age-stdM ENVCAUSE000	3629.9443	1869.9109	1193.6588	1365.3901	755.3022	1843.4992	229.7459	420.0229	1780.8182	2464.1638	458.2212	2897.7092	2798.1492	2342.4963	1803.4536	975.8091	672.4489	1355.1078	2257.6248	1293.1548	1361.4077	763.5280	389.0431	2131.2957	1562.8812	3561.1558	198.5125	277.6140	595.3510	3523.7476	3963.7429	2259.4070	1707.7852	841.1049	1980.4612	1699.4751	547.4574	835.9282	620.8284	819.5852	464.1308	2508.7734	334.3209	1091.9509	1244.1687	603.4959	3419.6416	2852.4036	312.0379	605.5621	2038.0363	219.1737	1403.5400	309.0858	1583.3502	387.5621	2333.5459	2276.9209	2491.5837	2751.1545	2441.8850	3193.5210	725.0319	921.7308	1898.3943	?	982.9976	918.3727	1972.1980	1276.5124	1668.8597	3513.1616	313.6168	1211.9558	2294.5876	214.5397	452.2896	413.0709	491.6957	1591.4708	371.3846	1832.2822	984.7820	2338.0425	1757.8135	593.2936	2451.5361	2140.5300	1445.9984	1418.4641	2260.9475	889.1570	2516.9719	1225.5818	341.0434	1279.9323	1186.9855	2027.9786	1649.9948	506.0975	758.4277	2476.2937	539.2521	2323.3398	1275.2948	2851.1331	1182.2848	2798.8123	1089.9336	1227.9929	1206.4918	1912.7624	4224.1997	4616.4595	774.2093	362.1119	217.9304	3411.2842	194.7558	1415.6942	3425.2402	515.5466	1109.6824	2513.4885	1571.1594	1284.3675	293.8027	759.3280	1221.8249	1365.8260	1788.5940	1500.7559	1964.6759	3384.8284	2243.3945	708.3193	3138.0032	1054.1697	3340.6274	1262.7898	2631.3308	1493.2100	1020.1771	541.2931	181.6831	1811.6799	2336.7954	5304.0127	3121.4968	1299.4545	2654.0796	1516.8060	1238.9349	1658.7239	1755.4596	?	1608.6356	2263.8774	2286.3020	510.6105	430.6157	2186.6421	1037.6046	1506.6717	3892.9309	2213.9307	1609.0659	1400.9211
WHO_AIR_90_Amb pollu DALYs age-stdM ENVCAUSE039	880.2147	995.8854	74.9266	127.4471	156.1140	114.1045	10.4145	12.0983	145.1446	1289.5802	42.9528	1587.2809	1432.1521	437.2932	105.1846	108.5702	123.7462	44.8714	74.4076	264.7916	455.9329	140.5802	24.9624	405.8961	530.0785	1936.2779	8.2920	14.5618	74.8285	1640.1317	2269.2710	1272.2571	810.7763	126.6821	891.5370	585.2037	64.1574	116.7849	16.8826	69.1149	25.0463	1201.1000	25.3804	155.6528	229.4741	159.7277	552.2819	1355.8809	16.9442	27.4649	1002.9730	2.6030	143.7690	19.6098	791.9347	36.5323	91.7978	1291.1429	1267.1293	1260.4889	1236.2115	1823.4287	45.8305	389.1317	296.6601	?	115.3453	31.8299	598.0129	34.5853	166.0885	693.1476	15.4752	157.4740	470.4232	5.8045	67.8272	18.8309	54.0943	178.9684	59.8505	109.4400	548.5472	195.0717	552.4479	90.2088	625.6023	573.6419	59.8534	618.9927	255.0049	101.6549	1119.7477	69.0264	14.6358	80.8434	225.8487	250.7072	603.7376	17.1948	130.0037	1021.3968	42.4174	672.8444	35.7083	236.0595	575.4832	1551.3660	83.6380	588.9837	214.2380	760.2090	2526.4685	3084.5955	181.4353	24.6892	12.7504	702.8015	7.1613	193.0255	847.8309	90.2795	465.3392	568.6454	343.0720	123.2379	34.7372	106.5156	120.4004	164.6782	145.1684	781.6120	367.2451	732.2784	947.9283	217.7640	1399.4421	286.3084	2076.7024	60.2461	1626.2425	230.9626	115.7006	34.6854	9.2409	735.0232	187.4032	3380.4893	1473.3586	309.2679	594.2305	423.2989	162.2971	179.8732	118.4517	?	793.0731	1238.1733	115.0617	41.6614	19.4517	225.9219	131.9454	219.9223	723.2416	811.3606	803.0358	743.5071
WHO_AIR_90_Amb pollu DALYs age-stdM ENVCAUSE068	78.7619	10.5305	96.4916	42.2271	56.7979	296.0550	25.5201	59.4919	67.6959	9.5773	86.8739	6.7291	16.6393	111.4268	157.9603	108.2489	41.2562	202.7182	137.8216	88.2298	13.9023	32.4303	14.5117	35.6389	26.5185	17.4367	21.9125	40.4571	54.1880	9.0516	21.4453	8.1884	10.5222	42.7087	11.0997	17.2665	20.5615	104.2139	89.9625	91.5003	64.7956	18.7659	50.7404	32.3727	78.9162	16.0257	96.9539	18.7045	57.0240	40.3529	18.8507	13.8223	13.4982	82.2720	44.0267	43.7413	107.9191	20.0378	8.1120	17.1821	11.2004	42.0580	130.7348	14.5373	17.7550	?	22.3674	152.1303	17.3302	183.1351	62.4372	108.1379	31.9119	52.3171	160.8125	15.7333	87.0316	80.6994	51.7467	94.0029	46.4261	85.8336	12.9592	74.2599	79.0533	115.1308	132.6739	79.1952	100.1551	6.7582	201.5706	18.1566	24.8997	85.1327	51.7663	102.2607	116.4020	111.3956	44.5126	14.3826	24.4231	15.9913	66.8163	124.3522	224.9545	186.8584	12.0766	12.5246	35.9433	6.5371	62.5338	20.8533	9.0457	8.9813	24.6925	66.9768	20.6166	125.1561	13.3159	51.7777	67.6197	18.2603	32.7028	66.2666	17.5378	181.7568	38.4386	40.5053	105.5981	128.8442	133.1276	11.0257	49.9346	17.9440	16.2900	76.0344	7.5058	23.4430	12.1081	228.3103	16.6134	72.6261	123.3579	104.6806	10.0398	18.0836	152.9878	11.7937	11.3435	117.9830	49.9012	99.9608	53.7683	162.6450	351.0760	?	4.2523	21.2895	152.3019	62.9460	28.8339	42.8088	49.9087	152.6606	37.8128	102.2997	9.8876	18.6818
WHO_AIR_90_Amb pollu DALYs age-stdM ENVCAUSE113	1790.5626	451.0153	678.8058	764.6285	318.8149	1075.7682	128.0196	243.3079	1210.7261	566.9590	183.0504	639.7739	822.5526	758.9554	1030.2485	531.9958	339.3133	677.0504	1615.3434	581.1932	554.2393	355.8508	231.3135	963.8752	440.4830	777.2592	120.3209	144.5155	264.7594	1066.3942	806.3242	473.9511	472.2143	465.8538	641.8776	663.1625	322.8582	390.4474	371.8365	464.9259	247.6751	743.9892	132.9299	643.6588	648.3017	256.1234	1905.3883	704.2419	142.1868	443.2697	567.3076	146.3622	1067.1266	129.0770	374.0288	195.8997	1418.8527	502.2159	659.2446	891.5168	646.5240	737.6129	364.2875	321.8295	1039.1636	?	632.0793	480.2909	861.9045	728.5901	703.5450	1395.5848	180.7049	696.8157	1201.2052	134.1184	165.9784	197.6890	177.3721	959.3354	131.8022	1131.7289	191.0932	1362.2345	519.8389	150.7783	1257.5493	742.2242	1126.6961	484.8736	1318.6348	503.9138	493.9600	821.2226	180.0336	792.7007	580.8029	1203.2924	432.2163	331.4569	405.2658	679.1836	308.6620	414.5954	620.5752	1431.1665	264.4613	759.4695	538.7714	341.8856	606.9093	525.3571	886.5585	866.6769	377.5407	145.4335	113.2025	1376.0081	123.7291	908.0783	1502.4631	246.9101	388.1595	1031.5461	724.5192	690.0085	119.9623	388.4235	775.9996	713.0634	1071.9622	308.2362	1089.0126	1914.9017	720.6431	281.4580	1019.0878	571.7646	699.8934	587.7991	510.1829	719.2070	537.6151	257.7162	115.0967	456.1214	1597.7209	1026.4585	933.3163	352.1029	1276.1573	497.9928	706.8862	919.3590	763.4519	?	481.9013	454.9896	1562.2082	232.1375	263.5097	1514.4680	610.3208	386.8295	2201.0513	608.7517	435.7265	289.5648
WHO_AIR_90_Amb pollu DALYs age-stdM ENVCAUSE114	562.2311	258.0045	277.4534	256.3313	107.1146	205.2077	26.7284	43.1181	261.6411	367.1665	51.6589	431.8242	347.1051	534.5804	364.8863	88.0309	128.7684	298.9128	325.2434	219.6963	224.9429	137.8656	66.5592	277.5858	252.8780	558.3687	21.3928	30.0940	125.0312	569.2745	531.3761	327.9562	254.9820	119.8585	284.2007	277.2552	73.8016	130.7449	59.3313	97.2849	50.7876	349.2015	49.5867	214.7025	175.1068	105.0043	511.1993	480.3677	38.8356	65.6023	275.3037	35.3528	71.9624	42.6690	228.2474	44.3924	552.0726	297.7647	361.9698	375.3909	343.2771	366.4443	94.4927	114.8036	396.6085	?	129.4479	161.8013	369.6231	165.0503	511.7503	417.5130	35.0157	171.6370	325.9026	27.9397	56.4308	57.8132	142.2828	228.5613	76.5992	334.2835	136.5638	500.4498	375.5582	121.9551	279.2460	478.1771	54.5216	224.1063	278.4771	139.4697	410.3806	196.5299	38.8484	250.2199	148.6231	370.0244	372.0414	67.6964	96.0533	378.8286	59.0584	556.0849	309.0837	883.8661	230.0498	295.4838	225.3027	163.5809	166.1778	287.3092	495.2501	416.2404	114.0545	46.1507	29.4868	512.5587	25.1187	173.5408	473.1859	100.4635	132.6520	536.5477	295.5233	161.3782	67.9245	155.9974	106.6056	253.1075	353.4793	225.1551	330.0638	468.6769	312.1797	74.3560	506.4282	103.2097	367.2840	235.4341	297.1157	386.5690	160.6143	89.4591	26.4611	283.5470	278.9831	583.2744	457.8347	265.8496	495.5686	285.9603	219.2708	245.8639	201.4139	?	194.2310	321.5986	339.1148	83.5842	43.5068	338.4495	154.9083	495.1947	599.2416	320.9991	206.6634	177.4804
WHO_AIR_90_Amb pollu DALYs age-stdM ENVCAUSE118	318.1741	154.4751	65.9814	174.7560	116.4607	152.3636	39.0634	62.0066	95.6106	230.8808	93.6852	232.1010	179.7000	500.2405	145.1739	138.9634	39.3647	131.5549	104.8088	139.2438	112.3903	96.8012	51.6964	448.2997	312.9231	271.8133	26.5942	47.9856	76.5440	238.8958	335.3264	177.0540	159.2904	86.0017	151.7462	156.5871	66.0787	93.7371	82.8155	96.7592	75.8262	195.7167	75.6834	45.5641	112.3698	66.6149	353.8180	293.2086	57.0474	28.8723	173.6014	21.0335	107.1838	35.4582	145.1126	66.9964	162.9036	165.7598	195.1280	206.5757	204.6720	223.9772	89.6863	81.4288	148.2071	?	83.7577	92.3204	125.3272	165.1516	225.0386	898.7783	50.5091	133.7120	136.2442	30.9438	75.0216	58.0384	66.1998	130.6028	56.7065	170.9962	95.6187	206.0267	230.9151	115.2206	156.4646	267.2915	104.7722	83.7332	207.2602	125.9621	467.9841	53.6701	55.7593	53.9077	115.3088	92.5591	197.4868	75.3669	102.6817	380.8933	62.2980	555.4628	84.9731	113.1825	100.2140	179.9684	206.2783	127.0057	156.6329	319.0339	306.8771	239.9654	76.4864	78.8617	41.8742	694.7600	25.4308	89.2721	534.1404	59.6332	90.8288	310.4826	190.5071	127.9860	32.7400	67.8862	113.2213	106.1328	84.8567	174.7269	128.4199	251.0274	246.3536	58.7069	205.5391	69.4439	184.6395	151.0002	181.1762	83.8454	82.8892	54.7518	20.8446	318.9047	119.7004	301.9968	245.6436	254.2512	238.2218	209.5933	96.7125	150.9828	321.0660	?	135.1779	227.8264	117.6155	90.2814	75.3137	64.9938	90.5214	252.0647	331.5836	370.5196	153.7527	171.6870
WHO_AIR_90_Amb pollu DALYs age-stdMF ENVCAUSE000	3332.5896	1782.8742	918.3487	1256.2739	548.0433	1190.9630	175.2195	311.4730	1354.4513	2267.5359	339.3548	2640.1606	2497.4622	2087.0837	1283.1512	872.7770	499.8145	1005.3484	1389.6121	1022.8893	1166.5690	590.9968	318.3435	2128.8621	1282.2653	3299.8814	152.1131	206.8699	440.7845	3232.4023	3460.7573	2179.1025	1729.3611	655.6116	1722.1449	1360.0558	417.0084	679.7004	416.0800	575.1722	341.8366	2186.2361	271.3226	889.7400	1116.7293	494.2101	2812.2136	2384.4736	208.3407	389.7305	1767.0585	150.3913	981.4659	216.1360	1468.5400	300.3177	1536.2373	2198.8357	2321.9292	2465.1533	2219.4868	3007.7742	504.0736	808.8400	1624.1243	?	744.1221	625.0217	1757.4452	888.0676	1363.4741	3037.9590	238.1947	1069.1691	1874.1099	167.6157	320.4995	296.3982	406.6703	1236.4183	252.9411	1243.5031	888.3686	1694.6506	1509.0504	394.3572	2165.2922	1991.1583	1192.5923	1345.6232	1753.8082	636.2433	2264.9006	761.1767	248.0565	811.4341	996.9155	1440.9321	1500.0159	410.0709	599.8173	2485.4700	391.1466	1904.1521	938.5955	2072.9871	1077.7703	2456.8533	788.9842	1019.1798	965.6871	1595.8738	3929.3333	4493.1636	650.9381	292.1193	169.0776	2938.5144	150.6119	1225.6232	2932.9453	400.4413	903.7308	1920.3649	1255.3396	866.4664	202.9782	643.6453	1107.6229	966.9002	1130.5520	1362.5270	1756.8001	3117.6392	1949.1783	511.5975	3084.7952	792.6683	3106.1006	910.9851	2463.0203	1099.2935	695.1964	388.6952	144.0380	1543.7172	1883.1663	4821.1592	2776.4717	933.8665	2318.6719	1347.1816	935.1033	1276.0635	1174.8589	?	1499.8916	2125.8894	1507.4446	356.1780	333.0462	1715.5883	769.4934	995.9971	3547.1624	1635.9553	1452.0293	1346.5610
WHO_AIR_90_Amb pollu DALYs age-stdMF ENVCAUSE039	906.1914	966.2393	69.4397	118.0890	122.0680	95.3774	9.4821	10.2827	143.5383	1207.5243	34.9240	1468.0913	1309.7378	415.1445	84.4617	103.0283	103.5529	37.6548	44.6882	224.0535	401.3119	115.5577	20.3618	421.0763	428.4453	1831.9940	7.3422	12.1664	57.0132	1458.6625	1987.9156	1223.0702	780.4143	107.4899	808.4606	443.8398	51.1069	101.8463	14.6654	50.7956	19.2286	1105.0586	20.6648	132.8043	248.8968	142.5903	447.5153	1146.2696	12.8537	16.5991	881.7493	2.0229	122.5713	15.6047	722.9687	32.4031	70.0550	997.0714	1134.9021	1112.5999	1101.2737	1725.0930	39.7318	349.9674	262.1005	?	94.7900	21.6762	529.2332	25.5994	153.3719	767.8441	13.7873	154.6630	369.2616	5.6684	52.1786	15.0197	48.1846	165.8337	42.2367	77.2349	508.8477	169.9201	494.3036	62.3771	644.0039	566.0172	62.5078	602.3854	221.4267	75.9518	1022.8677	43.6308	12.4745	52.9114	206.9569	174.0871	569.3856	17.4676	109.7695	1003.5895	36.0393	613.0309	26.5144	181.8123	540.3383	1277.7744	66.0128	500.5242	189.3833	655.5670	2335.3987	2949.1912	150.6092	21.6023	10.5524	685.3287	7.0976	178.2053	838.7518	78.3019	392.4976	482.2584	286.9775	85.6484	25.6581	96.4443	110.8134	131.3365	90.3092	706.1637	357.1425	789.0906	831.2067	174.6619	1335.0018	215.5611	1939.5613	45.1372	1540.9589	179.6034	82.4704	26.4436	7.4014	633.8481	168.8869	3109.3940	1280.7412	244.8025	564.1780	424.6433	130.1190	171.0938	93.7485	?	752.9145	1177.6066	79.2573	31.5830	17.1935	205.9306	107.6033	169.8537	766.0594	638.7932	730.9582	667.2320
WHO_AIR_90_Amb pollu DALYs age-stdMF ENVCAUSE068	53.0930	7.8877	70.7232	36.5877	37.8762	150.6483	21.0173	46.2299	38.5360	9.4178	60.9335	5.5860	13.2172	77.2348	90.9175	83.1857	26.2506	117.1365	63.7008	55.7911	13.8373	24.8442	12.6187	41.0224	14.3172	12.5635	19.6814	30.9560	40.7030	7.7394	16.8910	6.7930	8.4261	32.7533	7.2980	11.8544	14.5126	79.7963	52.0860	61.0165	47.8309	18.3431	46.7376	26.5292	48.9116	13.8799	64.0252	18.0896	34.6738	21.3202	19.0531	9.7918	9.7280	54.9602	33.0728	37.7522	57.0401	11.9182	6.2185	11.4710	9.1479	31.4871	77.1142	12.3046	13.9965	?	17.9530	92.1744	17.7105	125.8409	41.1948	73.8122	26.6116	39.4936	98.8309	17.1739	57.5795	53.4308	30.8499	53.1919	29.1165	43.8868	9.9839	41.5889	49.5930	68.9970	97.6139	52.0449	74.3651	5.2158	110.7871	11.5832	13.8498	42.1583	37.6424	51.0337	63.7456	57.8062	25.5877	9.3518	18.6514	12.6599	40.6075	97.8082	141.2372	103.9511	8.5653	9.1317	21.0155	4.2199	46.7347	14.1715	6.3309	8.5044	18.1014	57.7150	18.1818	126.2734	12.0705	34.7195	41.0567	14.0830	30.5839	44.0161	12.1706	116.1152	22.0288	24.7191	86.0268	74.6685	64.3748	9.7646	38.5939	12.8382	11.7759	52.5580	5.7967	19.0731	11.4018	147.1566	14.5483	46.7719	70.9935	72.3988	9.9118	11.1177	89.4457	9.6561	7.8803	80.1813	38.4295	75.4390	33.6658	82.5674	186.8202	?	3.6143	19.7455	75.1303	37.9881	24.4133	27.5962	38.8417	100.3252	23.3703	66.0548	7.5716	11.3552
WHO_AIR_90_Amb pollu DALYs age-stdMF ENVCAUSE113	1510.9383	396.5843	490.6152	700.7593	214.2999	684.1597	86.0520	167.6106	872.7703	481.9719	125.1294	537.7599	678.8683	623.5159	724.9918	473.1778	237.3122	495.8475	991.5852	455.8983	438.1189	259.9466	176.7680	911.4828	405.1742	647.9731	81.6192	97.4182	178.7342	955.4611	647.9635	416.7245	463.5064	339.2848	525.2140	541.0667	230.3150	303.2714	239.4504	319.2713	170.0185	589.9736	90.8375	510.1312	558.1390	191.3000	1556.3330	542.2418	92.2786	284.6469	456.6997	93.3757	711.8014	84.0453	344.2052	130.2014	904.1328	581.3383	608.2148	775.5825	584.7230	652.8144	236.4569	268.5384	855.3265	?	440.8318	322.4052	727.6152	495.8909	634.4225	1040.9179	121.7422	598.4448	977.8736	91.9653	108.1294	134.5343	149.5891	707.0715	87.8770	759.6479	155.8539	966.8171	393.3772	100.7298	1019.7950	706.8378	845.5037	427.5759	1020.6763	350.8727	475.0819	498.3152	117.6979	488.6744	499.3144	863.9349	342.1851	248.4044	301.1498	706.4104	221.4615	347.6628	421.7171	995.7013	230.5904	687.3375	387.0330	267.5334	467.5377	439.5215	799.3303	826.6799	312.7861	102.8159	77.8833	1010.9147	83.9051	785.9623	1180.4925	180.0775	288.0642	764.9893	538.4080	458.8077	78.0307	316.2205	703.1095	496.4660	670.4496	265.5446	931.8835	1593.3523	607.0031	187.8411	974.5326	411.4671	632.6204	415.1216	444.6300	500.5063	367.9232	177.7980	80.8320	418.2503	1290.9812	847.9055	805.2313	250.2787	1055.9536	435.1454	527.2317	705.4127	520.0304	?	422.9355	395.6743	1036.5908	153.7285	185.7667	1158.0062	422.3256	251.9420	1844.3031	436.6677	372.8140	324.0789
WHO_AIR_90_Amb pollu DALYs age-stdMF ENVCAUSE114	580.0106	266.3799	240.7592	250.8276	85.4805	159.8392	25.9582	39.7003	224.1907	376.9734	46.5499	424.7035	341.3603	527.7244	286.4754	92.5532	106.8097	265.7446	238.1635	188.0005	213.5856	115.6623	66.5671	307.5542	232.9383	558.0455	20.4434	28.0969	104.3366	591.2509	514.4091	351.9733	302.0962	107.9894	262.6118	235.2383	66.2780	109.8733	52.5808	78.3809	44.6827	324.6814	43.7943	180.7612	171.6207	93.8891	478.3578	454.9352	33.0173	51.6950	265.9421	30.6641	61.3474	36.8030	231.2982	41.4473	398.9760	464.7909	394.7063	371.2849	353.0439	367.6505	81.0289	107.4009	384.7503	?	97.9499	128.9026	383.8867	124.1983	378.9084	371.2623	32.5046	166.3769	311.9619	23.4376	46.5894	50.6693	136.3192	221.6094	58.9604	257.9051	131.2894	380.7183	405.9436	95.1910	257.9432	443.4710	111.5180	231.5395	245.4582	106.9714	420.9961	149.1620	34.3312	190.6250	140.2100	290.9500	391.8357	54.7800	85.4870	454.1369	52.0737	470.0252	294.1244	710.7178	219.9858	323.9085	173.4704	151.1025	150.7600	273.3806	528.1628	465.4079	105.5094	43.1187	26.9597	421.0156	25.1801	155.5336	458.9512	79.0644	119.0838	425.1076	273.5058	124.3914	53.6213	156.4886	108.9141	199.4482	260.8804	224.5500	314.2677	504.9349	312.1764	64.0595	565.4267	86.0384	378.2376	199.1508	311.0990	307.9126	121.7952	75.7878	22.8499	271.6165	235.8249	584.7815	458.2330	187.2905	458.9791	246.5034	184.0713	200.4620	168.2785	?	203.0132	332.7906	254.8304	73.0118	40.0633	274.6416	128.2671	311.6949	632.2838	253.1755	214.5351	199.3171
WHO_AIR_90_Amb pollu DALYs age-stdMF ENVCAUSE118	282.3563	145.7830	46.8113	150.0103	88.3187	100.9383	32.7099	47.6495	75.4160	191.6483	71.8180	204.0198	154.2784	443.4642	96.3048	120.8320	25.8890	88.9650	51.4745	99.1458	99.7153	74.9860	42.0279	447.7263	201.3903	249.3053	23.0269	38.2323	59.9975	219.2887	293.5783	180.5414	174.9179	68.0942	118.5606	128.0566	54.7958	84.9131	57.2973	65.7078	60.0760	148.1795	69.2883	39.5141	89.1612	52.5506	265.9822	222.9375	35.5172	15.4693	143.6141	14.5367	76.0178	24.7228	136.9952	58.5137	106.0333	143.7169	177.8874	194.2151	171.2985	230.7290	69.7419	70.6288	107.9506	?	92.5973	59.8633	98.9997	116.5380	155.5766	784.1225	43.5490	110.1908	116.1818	29.3705	56.0227	42.7441	41.7274	88.7120	34.7503	104.8284	82.3937	135.6063	165.8331	67.0622	145.9363	222.7875	98.6978	78.9066	155.4599	90.8642	332.1053	27.9103	45.9105	28.1897	86.6886	54.1539	171.0218	80.0672	84.7595	308.6733	40.9646	375.6250	55.0023	80.8045	78.2904	158.7012	141.4524	95.7998	111.2715	213.2332	260.1104	243.3801	63.9320	66.8676	35.5004	694.9821	22.3585	71.2024	413.6931	48.9145	73.5013	203.9935	144.2777	81.5037	23.6393	49.7728	98.7592	64.9810	44.5379	156.5039	114.9125	217.4232	187.0164	32.4770	204.0374	60.5286	144.2796	104.4189	151.7842	64.4994	52.0140	36.2670	23.0429	208.8846	98.0274	269.4219	224.3859	171.3134	201.1315	165.4505	60.0155	116.5276	205.9813	?	117.4141	200.0724	61.6358	59.8666	65.6094	49.4136	72.4558	162.1813	281.1458	241.2642	126.1504	144.5778
WHO_AIR_9_Amb pollu DALYs F ENVCAUSE000	2333.5664	1759.4556	984.1229	329.0308	535.6203	1057.7046	231.4030	528.1649	977.7155	1918.4666	534.4528	2337.2407	1859.8392	1376.6180	1847.8975	400.7954	410.0829	1415.3964	1576.2672	444.6431	892.4104	494.7140	188.1334	1612.8767	770.9918	3191.0144	217.8676	338.7389	437.3915	2252.7717	2667.7510	2233.0989	1430.6432	505.6567	1262.9690	879.6161	346.5353	905.6377	389.8510	830.7514	615.0174	1552.0124	468.0796	639.7087	912.6569	379.2101	1816.4842	1577.8936	303.6714	615.1531	1282.5776	234.0585	513.8942	309.5772	1179.1224	464.0051	1774.8086	1488.3232	1805.4410	1514.6450	1753.5385	2518.6455	788.2784	579.8105	1124.9108	?	400.2816	978.1059	1310.6185	1310.8313	927.1048	2220.8782	284.5361	680.6564	1000.4874	227.0780	309.2621	586.2939	386.0536	576.2494	480.5511	874.8930	688.6749	982.0142	1026.1946	432.0233	721.5074	1458.9653	904.4353	1013.7220	945.9135	498.3990	1856.7455	1129.5802	312.5872	1235.6328	784.9929	1479.1837	1028.4644	194.6961	428.7954	2283.3306	575.4032	1384.7512	1189.3855	1109.9923	954.7746	1760.3543	689.9457	687.0641	599.5332	1027.0603	3989.2622	3929.7952	463.1752	487.0158	260.8289	1952.0477	196.5122	510.3946	2105.1570	302.4636	697.7592	1105.5746	741.5238	1099.1692	347.5492	448.9704	294.4324	1280.9194	1276.4388	907.7775	845.2601	2347.8665	1265.8530	531.9356	2112.3931	595.0711	3454.6760	1191.8876	2421.5269	749.1326	821.5361	658.4835	260.9952	1016.4761	1020.5740	5006.2549	1816.9877	855.6702	1475.1050	1038.3920	824.8062	1007.2892	747.5581	?	1194.3243	1675.0079	1999.1553	416.1501	415.7033	1037.7390	495.7422	640.4726	2294.7854	1080.8998	1087.3179	987.9177
WHO_AIR_9_Amb pollu DALYs F ENVCAUSE039	1399.5430	1461.9413	59.4340	38.7976	139.9107	73.2881	15.6844	19.8972	138.0317	1493.8127	75.6359	1793.6704	1405.0718	382.0687	72.4210	64.6799	85.8025	43.5183	21.9853	126.5259	365.8643	99.2262	11.9703	400.4485	325.8627	2494.1890	12.7928	25.5975	60.7065	1477.9313	2053.0403	1816.3618	915.0219	86.1274	881.6141	306.8193	41.5545	143.4004	22.3419	68.5968	38.1797	991.3336	41.0823	113.4197	309.1932	129.4269	394.6216	1067.3365	26.3572	14.2658	903.3795	3.0124	99.7527	35.0232	738.4722	69.1623	57.6437	731.7425	1241.4733	1068.3868	1271.3101	1944.9185	101.0410	317.2352	205.3994	?	81.5147	28.4272	525.0590	29.5648	140.5918	778.4955	22.8170	130.8782	377.3912	12.3193	63.1205	38.9060	47.1811	154.1575	112.0555	56.1435	546.0221	191.0185	409.3438	86.8553	234.3547	615.5812	64.6451	697.2510	165.9369	57.9954	1119.2874	38.5970	23.6879	43.2998	195.0938	91.4961	633.1276	15.4107	89.2396	1636.0763	67.9185	519.9291	25.4662	151.9756	727.4717	1202.6923	51.1038	508.3240	135.1421	597.2869	3403.7639	3246.6904	120.7892	41.2861	22.3053	592.8105	11.3960	123.2523	1127.8955	70.6739	323.5163	363.4925	268.7088	105.0183	55.7666	86.1286	53.6529	101.9581	50.5666	622.1122	225.0555	1178.4225	814.0331	223.1795	1309.1782	157.3251	2985.8061	51.4546	1992.5228	133.7618	83.5720	67.1957	13.5937	618.2733	161.5894	4371.3521	1189.2124	242.2466	675.5879	670.1219	105.3248	173.4316	75.2672	?	872.2632	1342.3585	43.5965	45.3422	22.9721	192.4427	83.7277	119.4481	1087.3213	500.3615	814.0956	662.2643
WHO_AIR_9_Amb pollu DALYs F ENVCAUSE068	13.3361	2.4916	67.1861	12.6712	27.3212	59.5429	26.9921	63.0974	15.0021	4.1600	65.0912	2.5180	5.0812	34.0441	59.9165	26.4806	16.7257	76.9858	21.5331	15.1843	11.0888	21.0252	8.0043	32.6690	3.4132	4.5523	32.0905	40.5149	40.2992	2.6966	6.7963	2.7844	3.4631	25.4327	2.2072	6.2800	10.4690	91.0835	25.7509	70.1775	63.8196	12.0725	84.2637	18.6904	15.8741	10.9682	27.0452	9.2744	25.3924	17.5141	10.3576	13.3811	5.7192	48.8994	14.2779	60.8384	26.9728	2.7201	2.4694	2.3814	3.8436	10.4897	54.7653	6.8343	8.8691	?	9.5472	82.4924	12.6740	154.4140	19.5803	35.5955	33.3366	20.7301	23.4715	29.3570	40.1082	62.6818	12.2157	8.9993	39.0954	16.8385	3.3983	13.4589	21.5383	57.6743	17.7633	19.7816	43.4061	2.0494	20.0369	7.3652	4.2436	25.4617	38.3849	33.7363	13.4558	25.4306	4.2853	2.4955	12.2216	4.8465	32.7159	70.5340	93.2040	26.5146	2.9666	3.3712	11.9384	1.0992	27.7033	5.6217	1.6272	4.4298	10.1753	90.5979	27.7866	99.7058	17.4362	7.4591	9.0805	10.0887	27.1403	19.4670	4.8380	118.2277	14.9742	7.4302	24.9311	50.9183	29.3242	4.7332	14.6934	4.5528	4.6402	49.9731	2.0549	15.6108	4.9444	129.0308	6.7399	24.5919	53.2868	81.5506	19.3133	3.6741	22.0233	3.6256	2.3895	67.9523	18.4880	27.2440	20.4980	10.1144	49.2409	?	1.4529	7.0377	35.7397	25.0223	34.7031	11.9316	27.0444	63.6803	5.1575	32.9239	2.4878	3.2065
WHO_AIR_9_Amb pollu DALYs F ENVCAUSE113	537.7731	131.6762	485.2396	137.2640	179.0162	626.4631	89.3020	274.7599	574.9822	176.6259	173.8662	225.8754	237.3110	336.8703	1045.4390	198.5627	182.1448	699.2058	1159.0349	182.8145	271.9710	197.6632	90.1924	631.9397	229.8051	274.2504	91.6664	142.9544	142.2845	377.3514	238.0045	160.8392	231.5473	237.5700	210.1125	333.0132	168.2297	381.1212	193.0601	459.1004	288.1823	282.4926	113.5247	343.1271	389.0765	121.8582	913.4927	198.5487	125.1617	468.8343	179.0826	130.3020	322.8526	108.5332	195.4911	141.1903	1016.3358	351.2971	269.0186	233.5873	239.0935	258.6497	294.0961	147.4950	554.1936	?	191.2294	504.8867	428.2004	750.1104	478.2799	585.5224	112.5564	351.3816	392.2922	97.4295	89.7553	246.3288	147.0236	259.4830	144.5608	517.8505	52.6589	488.9123	212.5658	101.0759	309.2042	439.1350	536.2363	168.3754	522.5787	263.3661	297.7712	742.9295	117.3388	728.9291	393.6920	956.2274	117.4877	96.4938	191.0299	302.0344	319.0285	249.0791	478.8112	440.1105	93.6996	304.6497	333.5277	86.9931	266.9908	203.9219	270.6836	332.8301	208.0040	142.1822	96.0437	505.8800	86.9952	279.9408	522.2846	119.1944	188.0393	391.5993	230.9057	584.0326	114.8447	198.9905	138.1776	706.9638	767.3285	104.4875	388.5036	738.5383	233.5316	158.0185	409.5363	293.7091	245.3485	530.4316	191.9492	304.1556	459.2319	288.6219	121.8781	195.1039	655.2302	276.1732	308.6033	230.4773	455.1303	182.1977	464.3813	553.6157	337.7775	?	172.4164	127.8852	1468.1252	160.6786	191.5679	636.1470	233.8737	165.4319	743.8722	250.6722	134.5328	155.5171
WHO_AIR_9_Amb pollu DALYs F ENVCAUSE114	279.3860	110.0078	325.2725	107.6467	88.8744	189.8971	48.8688	85.8199	190.6848	177.4310	97.6576	221.7275	152.1775	365.0070	538.2947	56.8563	106.5704	478.7366	335.9066	87.0723	167.2714	109.9513	54.5778	247.9248	133.8924	297.9693	39.3289	62.4162	121.0669	306.5688	247.4993	172.1980	185.4702	101.8343	125.8435	153.4704	69.9234	155.6855	80.4817	143.7789	104.1761	199.9003	82.6560	133.4592	142.3840	77.8040	338.1453	220.6439	73.0573	97.2993	132.0509	66.1231	44.6966	74.3301	148.8483	82.4612	546.4769	335.0222	214.5249	145.4932	173.1173	190.2212	193.6392	67.8706	302.4484	?	51.1694	266.4099	289.3620	204.8927	211.1350	276.5629	50.5771	116.5782	156.8099	37.6772	56.1231	139.8358	155.7706	124.4896	122.5440	217.7616	56.6526	222.1016	300.3754	127.5208	103.3935	268.9588	166.4579	112.0708	161.3453	94.5541	278.0904	293.9445	61.2311	402.6307	124.1306	359.5362	204.3694	26.0262	70.5250	236.2395	101.8744	346.0944	530.8361	452.6944	101.4554	179.6256	170.4599	60.1628	112.8604	143.0007	229.5804	238.1754	81.0711	88.6663	52.6691	252.3077	45.0175	73.1876	274.6429	61.0508	102.1277	246.2841	168.7025	187.3503	113.5480	128.8440	46.1704	351.8679	390.1482	109.5247	162.2197	324.5981	148.5501	84.2901	304.0612	71.6811	174.9595	343.5720	168.3998	237.5207	170.4121	163.2156	49.3647	132.0269	130.4671	255.9963	223.3982	165.8459	233.0555	98.1416	195.5388	175.0656	152.5287	?	101.7252	133.2595	398.4858	115.1331	63.2625	168.3571	97.9554	176.9032	346.8087	167.1724	94.5117	110.5185
WHO_AIR_9_Amb pollu DALYs F ENVCAUSE118	103.5282	53.3387	46.9905	32.6513	100.4977	108.5134	50.5558	84.5905	59.0146	66.4369	122.2018	93.4494	60.1977	258.6278	131.8263	54.2161	18.8395	116.9496	37.8073	33.0461	76.2149	66.8481	23.3884	299.8948	78.0184	120.0535	41.9890	67.2559	73.0344	88.2236	122.4104	80.9153	95.1407	54.6924	43.1918	80.0333	56.3587	134.3472	68.2163	89.0978	120.6596	66.2135	146.5528	31.0122	56.1292	39.1528	143.1795	82.0900	53.7029	17.2396	57.7071	21.2399	40.8731	42.7913	82.0328	110.3528	127.3793	67.5413	77.9547	64.7962	66.1740	114.3665	144.7368	40.3754	54.0002	?	66.8209	95.8898	55.3231	171.8494	77.5178	544.7018	65.2490	61.0883	50.5226	50.2950	60.1550	98.5416	23.8626	29.1199	62.2953	66.2989	29.9429	66.5230	82.3714	58.8969	56.7918	115.5088	93.6899	33.9754	76.0157	75.1182	157.3530	28.6475	71.9444	27.0369	58.6208	46.4934	69.1944	54.2700	65.7792	104.1340	53.8660	199.1147	61.0680	38.6972	29.1812	70.0154	122.9160	30.4849	56.8367	77.2291	83.6073	107.6695	43.1355	124.2832	62.0241	501.3438	35.6674	26.5548	171.2533	41.4558	56.9356	84.7317	68.3689	104.5402	48.4158	27.5772	31.5004	69.2114	39.0713	66.9198	54.7879	101.7548	65.0981	16.4745	87.5623	56.7449	43.6174	137.3987	61.9151	49.1026	55.0333	57.8997	56.8455	67.3979	51.2640	99.1080	93.3842	149.1481	92.8433	60.6867	39.0634	95.0620	132.7438	?	46.4666	64.4669	53.2081	69.9739	103.1976	28.8605	53.1411	115.0091	111.6258	129.7697	41.6899	56.4112
WHO_AIR_9_Amb pollu DALYs M ENVCAUSE000	2343.8850	1756.6278	1597.0773	717.3863	795.0107	2119.6858	347.0483	756.3018	1522.1603	2189.8391	801.4910	2393.2690	1970.0967	1786.9732	3013.3059	542.1235	687.6785	2112.5667	2949.3379	767.9695	1156.4639	734.8444	310.8947	1716.6395	913.1991	3362.0188	327.2081	489.8621	680.6652	2840.8110	3345.0918	2274.4365	1376.4224	761.2796	1491.3224	1009.2959	577.1326	1255.6849	813.2400	1355.9233	919.8144	1972.3704	599.0516	954.5566	1059.4721	533.3349	2499.5945	2056.5557	569.0433	922.7266	1639.3918	408.1212	1212.3148	526.6094	1279.4965	657.6122	3085.8533	1531.9210	1967.3425	1833.4001	1991.2836	2655.3401	1317.0883	677.9759	1492.6676	?	661.7722	1570.0006	1558.9978	2001.5775	1332.1388	2850.2883	438.0723	961.3749	1494.3980	320.3640	512.9732	867.7435	517.6656	945.2098	824.1226	1519.0309	798.4988	1571.8428	1186.3419	820.0538	1519.9606	1530.6808	1451.0425	1044.7508	1493.9752	958.5632	1828.1058	1868.4116	504.5277	1946.6377	1001.8152	2302.3921	1169.1998	284.9686	640.7980	2121.4421	924.8116	1855.2046	1826.8871	2011.5548	1045.3007	2238.0161	1267.8204	856.2004	965.2142	1202.6604	4154.7290	4157.1685	603.1862	642.8608	352.3966	2575.8518	287.3526	761.2145	2748.7131	483.2811	958.4561	1809.5946	1075.5261	1915.9263	553.5002	605.4111	526.0485	2058.5369	2300.7026	1089.1821	1198.9675	2400.4766	1514.4867	988.4880	2212.6511	931.6161	3852.1406	1945.5470	2652.8203	1300.9094	1414.3381	947.6339	334.5147	1141.5914	1467.5196	5598.2207	2209.9778	1591.8080	1778.7279	1144.7120	1365.5764	1624.9807	1611.6719	?	1284.4781	1861.0602	3165.1858	656.1779	617.4044	1536.9054	868.1511	1299.1290	2279.7217	1570.8330	1225.9282	979.8767
WHO_AIR_9_Amb pollu DALYs M ENVCAUSE039	1208.3571	1431.9346	74.7386	39.2424	165.7262	113.1525	15.4348	22.2168	148.7537	1666.6552	80.8398	1784.9647	1494.1870	436.5712	123.1966	59.8969	116.3025	55.4674	89.4569	179.9772	454.4171	130.5244	16.2934	362.8925	411.8639	2568.9495	13.2405	26.5013	81.3564	1835.7139	2549.5210	1849.4207	941.2831	115.2032	965.4891	404.7245	65.0639	167.3278	22.3547	102.6316	50.6688	1145.2457	47.3145	162.0079	247.0973	156.9246	565.6334	1357.7621	33.5244	38.2255	1146.8387	4.0237	134.1705	37.7078	828.6606	66.1248	100.5996	1056.5082	1390.2970	1253.6691	1482.8024	1997.0904	96.3502	375.2513	261.0553	?	116.7409	47.9857	678.4521	44.0310	156.8103	611.7817	22.2950	138.5413	705.9757	9.7524	81.4345	43.2876	54.9104	160.2793	158.9582	111.3417	620.1252	249.9855	493.6323	116.5558	220.1500	643.3653	58.3088	699.2949	192.8415	104.6769	1176.2001	92.4504	23.3785	105.2284	224.8325	256.4731	677.0510	12.0317	121.2564	1586.8254	68.1473	636.9688	44.3130	273.0291	797.5968	1681.7880	80.0400	629.2328	169.4992	709.5876	3465.3364	3505.7588	186.9002	43.2008	22.2558	675.9085	9.3074	109.5843	1116.4355	92.5669	410.2043	454.8036	360.9766	170.1850	72.6503	101.6647	56.0906	175.9309	173.3982	760.6160	211.9953	955.9446	999.1743	285.7436	1421.9930	276.8418	3291.3623	81.6619	2162.9458	204.4268	140.9960	63.3896	16.6972	736.0966	186.1816	4816.1030	1474.1996	350.0644	745.8290	627.2455	156.3703	176.2036	111.1483	?	937.2020	1504.6724	129.6300	52.8351	25.9596	236.3997	122.9103	205.4731	856.2589	693.6951	925.5616	720.8294
WHO_AIR_9_Amb pollu DALYs M ENVCAUSE068	32.8207	3.8148	137.3643	14.7416	59.7956	356.8060	39.2514	102.7894	62.4678	4.4474	147.6116	3.2128	5.7505	76.0742	267.3100	40.2902	43.4507	321.0989	190.2197	52.2863	10.1925	30.9659	9.4473	26.3152	14.2318	8.3621	37.5611	69.5128	62.9526	4.8142	11.0032	3.4597	4.8994	38.4223	5.3566	10.7208	21.7104	157.7507	120.9694	159.0070	124.1882	12.0142	92.9424	26.7326	63.8814	13.2253	65.9325	9.4029	97.8603	63.5908	9.0464	26.8910	11.2110	132.9847	26.3384	76.5376	143.3931	10.1687	4.4098	7.1709	5.0851	19.3218	232.6570	7.9715	13.1004	?	12.8582	263.0487	10.2762	294.8814	47.4344	87.7271	45.5547	41.0779	67.4209	23.3636	95.0200	165.9504	53.5489	50.4850	110.2405	71.1468	5.0890	46.6939	44.0800	164.1168	54.0238	44.1375	101.0750	3.5528	123.5137	20.1396	11.8459	131.9112	75.9113	160.3462	106.6903	137.8695	19.8691	8.4464	19.4392	6.3005	121.1930	95.0718	307.4490	109.4137	4.6615	6.7854	43.6164	2.3718	50.6655	9.6621	3.9148	4.1527	16.3776	120.5935	33.7350	89.9723	20.4421	19.5119	42.0332	16.4072	26.6794	43.4466	9.5390	284.2547	66.7194	30.5762	41.1278	198.0873	180.0971	5.3284	31.4011	9.2689	7.4096	109.6018	3.5843	19.9028	5.3752	362.5171	8.1852	61.8866	181.0239	183.6633	18.9875	7.0905	85.6707	4.5963	5.4758	151.2326	29.0059	49.8700	62.7060	163.6339	327.8759	?	1.8346	7.6781	216.2992	79.4140	43.8852	30.1320	40.9861	131.3178	14.9284	66.9125	3.2115	6.3982
WHO_AIR_9_Amb pollu DALYs M ENVCAUSE113	763.2299	172.5588	905.4471	426.7405	332.3329	1232.2258	185.5812	435.2554	1021.4461	262.0066	307.2239	296.2365	287.7260	560.4613	1711.2566	324.0832	356.4527	1051.1996	2106.8643	335.0819	427.3203	351.5413	200.3871	796.8978	224.1057	387.8856	193.1254	250.8214	306.1222	564.7535	380.1264	210.6829	234.2785	427.3773	319.6268	353.1139	342.8376	584.4345	473.0645	767.8098	481.7437	483.5716	227.0728	546.4430	521.5768	218.7181	1305.9181	336.7750	245.1040	675.8007	275.9591	270.8146	931.6566	211.6174	216.6779	312.9273	1879.3475	238.6485	310.5885	342.8838	270.3410	364.9315	607.3243	184.3354	824.9575	?	400.1938	802.2131	556.2736	1141.2314	572.8315	1162.7406	247.6157	547.9331	522.6654	198.6597	184.5561	389.6913	187.0841	552.3247	252.7749	931.9526	81.3632	833.2400	315.5562	211.5083	1017.5322	435.8664	1132.3572	207.0871	875.2182	550.4016	234.8810	1255.8431	260.3680	1208.3914	465.9521	1382.4747	210.9905	185.8488	338.8397	245.3379	517.4253	324.1304	893.7268	947.3992	110.8432	337.2473	647.2275	124.9810	493.9961	232.9332	359.5024	364.6028	268.3234	249.2366	176.7337	980.7810	178.1248	492.8735	976.5873	226.3991	330.9134	749.3068	438.3142	1025.3755	210.0999	301.0559	317.3578	1106.4944	1384.9130	146.5756	694.2812	1062.8637	285.1024	407.9500	457.4504	484.7328	319.9810	884.4769	256.1469	634.1897	752.3098	440.3572	207.0242	179.0687	955.5152	414.1835	414.7311	441.8339	643.5976	242.7433	802.6227	903.7229	709.2510	?	207.9715	169.1379	2180.5884	292.4242	369.8657	1002.4648	509.9939	328.5238	1009.6821	395.9506	169.7010	109.6399
WHO_AIR_9_Amb pollu DALYs M ENVCAUSE114	230.2855	96.8573	384.0712	137.9226	111.8965	236.2649	42.3340	78.6770	214.3575	166.2327	91.3533	210.0446	126.9773	386.1658	649.2732	52.1154	132.8291	470.5119	426.3972	126.2733	177.4071	133.0862	52.5336	216.6247	125.3343	275.2402	35.8721	54.5835	143.3816	320.3010	259.9725	142.4000	124.8097	110.4263	137.7989	155.0884	78.2803	197.4834	79.7711	161.0753	102.5547	222.9618	87.7028	181.3847	139.2477	89.6044	338.1718	224.2678	73.1942	98.5635	131.3355	65.4965	58.4294	74.2578	129.7933	76.6454	740.6730	152.0129	178.4853	156.7005	153.9628	182.1755	189.0338	65.4215	291.2064	?	84.8121	285.9991	239.8893	256.9977	403.7350	335.1687	48.3867	132.4513	142.6639	40.8022	64.4540	127.7873	150.6846	117.1848	156.6295	272.8942	56.3101	326.5095	216.7022	169.6588	154.9628	274.6691	54.9733	101.2418	181.5148	148.9590	195.6294	302.2213	59.0114	386.6231	115.2060	423.6494	181.4029	37.7672	79.9906	148.4849	103.4472	426.3833	453.4380	615.8375	94.7405	140.1269	263.1750	58.1904	134.2339	124.2140	215.2322	190.1519	81.8364	82.5477	48.2386	362.9549	37.9754	99.1132	298.2701	92.8654	115.7025	381.4216	170.6952	237.9029	132.7474	121.5807	66.4280	407.5853	453.3234	106.0627	190.0558	253.3245	132.0152	103.6189	248.9516	87.8849	164.5517	370.8942	146.1717	333.0890	223.6970	158.7714	50.1516	109.1979	175.6522	251.4363	216.9092	332.9439	244.1668	137.2786	240.4327	237.9025	185.9752	?	83.8127	112.6234	472.1083	108.3461	61.7256	226.4049	126.2156	433.4044	270.1327	203.2725	77.2651	81.3434
WHO_AIR_9_Amb pollu DALYs M ENVCAUSE118	109.1919	51.4623	95.4562	98.7393	125.2595	181.2367	64.4469	117.3631	75.1353	90.4972	174.4623	98.8104	55.4560	327.7007	262.2697	65.7378	38.6435	214.2888	136.3998	74.3508	87.1269	88.7266	32.2334	313.9093	137.6634	121.5815	47.4091	88.4431	86.8525	115.2286	144.4687	68.4732	71.1516	69.8504	63.0510	85.6483	69.2404	148.6886	117.0803	165.3996	160.6591	108.5770	144.0191	37.9885	87.6689	54.8626	223.9387	128.3478	119.3604	46.5461	76.2120	40.8954	76.8473	70.0418	78.0263	125.3771	221.8399	74.5827	83.5620	72.9758	79.0923	91.8207	191.7230	44.9962	102.3481	?	47.1672	170.7541	74.1066	264.4358	151.3276	652.8701	74.2201	101.3714	55.6720	47.7861	87.5086	141.0269	71.4376	64.9360	145.5194	131.6956	35.6112	115.4138	116.3712	158.2141	73.2918	132.6426	104.3283	33.5744	120.8871	134.3860	209.5495	85.9855	85.8586	86.0488	89.1343	101.9253	79.8863	40.8746	81.2721	134.4932	114.5987	372.6503	127.9603	65.8753	37.4587	72.0685	233.7615	41.4243	116.8195	126.2635	110.7434	92.5022	49.7485	147.2822	71.4335	466.2351	41.5029	40.1316	315.3868	55.0426	74.9566	180.6161	96.0010	198.2082	71.2832	50.5336	45.0442	170.4389	108.9711	70.5994	71.2340	119.0751	90.7852	81.5737	80.6718	62.2538	70.8704	245.9970	79.3710	67.3172	116.3115	101.4525	41.6542	110.1378	64.5001	111.9015	98.6622	315.7332	116.1286	87.5746	103.4447	143.5178	277.4215	?	53.6574	66.9484	166.5598	123.1585	115.9684	41.5039	68.0452	200.4100	128.7195	211.0021	50.1891	61.6657
WHO_AIR_9_Amb pollu DALYs MF ENVCAUSE000	2338.8852	1758.0693	1293.6351	611.6023	662.5599	1557.0486	289.0216	639.9397	1248.7983	2051.9612	665.8941	2365.1750	1914.7867	1583.6166	2414.4878	488.6021	545.9858	1757.6022	2215.1692	605.7230	1024.6224	612.7632	251.3411	1667.9925	841.2690	3275.3582	272.1102	413.5733	557.8838	2550.9363	3006.6787	2253.7178	1403.5204	631.4628	1378.1433	944.2105	461.8879	1080.7645	601.8820	1088.8447	765.0188	1763.0010	533.2187	796.5378	986.7980	456.2503	2161.8625	1817.6921	433.8116	759.1378	1460.7264	319.7755	868.7215	416.2534	1230.7010	559.4811	2400.7336	1510.0341	1886.5972	1672.4296	1870.4618	2594.1990	1048.6101	628.1130	1310.3595	?	530.6520	1263.3524	1433.4529	1639.2814	1131.0637	2547.0889	360.6719	821.8740	1250.4725	273.8745	410.3705	723.3659	451.5462	763.1214	648.3738	1186.8492	743.2577	1274.5038	1104.3201	626.2180	1180.0499	1494.7245	1178.7157	1029.3705	1222.3531	719.7919	1842.8484	1469.9078	409.0063	1562.0809	892.3364	1874.4447	1098.6382	245.9190	534.3500	2202.3455	750.8110	1614.5289	1503.8596	1556.1842	998.9560	2001.0054	975.9926	770.8358	788.4384	1112.4468	4072.1951	4044.9878	532.1972	564.5198	306.9810	2254.7358	241.1816	674.4168	2435.7390	393.0971	827.9733	1460.0377	911.4345	1493.6486	445.0420	528.3438	468.6862	1657.7219	1752.4026	996.7215	1046.4283	2374.1533	1387.9487	757.4811	2162.0278	753.2580	3652.6694	1560.1787	2537.3836	1026.1218	1109.7061	801.9944	297.7648	1077.0845	1246.5776	5302.5410	2012.8492	1214.8771	1627.6603	1092.3833	1091.4254	1312.4375	1172.8534	?	1238.8928	1767.5393	2538.1411	532.0540	515.5118	1286.5132	681.0626	966.3486	2287.1746	1321.4182	1156.0952	984.0031
WHO_AIR_9_Amb pollu DALYs MF ENVCAUSE039	1300.9908	1447.2310	67.1621	39.1213	152.5442	92.0323	15.5600	21.0337	143.3703	1578.8380	78.1974	1789.3300	1449.4829	409.5618	97.1067	61.7082	100.7344	49.3835	53.3805	153.1551	410.2028	114.6126	14.1962	380.4998	368.3636	2531.0627	13.0149	26.0450	70.9343	1659.3445	2301.4695	1832.8513	928.1585	100.4372	923.9180	355.5865	53.3147	155.3712	22.3483	85.3230	44.3260	1068.5861	44.1819	137.6220	277.8350	143.1718	481.0846	1212.8330	29.8720	25.4821	1024.9330	3.5104	117.2383	36.3427	784.8168	67.6644	78.1519	893.4695	1316.0740	1160.1020	1375.3223	1973.7549	98.7317	345.7821	233.4650	?	99.0773	37.8528	600.9186	36.4435	148.7588	692.0911	22.5582	134.7332	543.6991	11.0316	72.2103	41.0399	51.0273	157.2581	134.9658	82.8760	582.8516	220.2596	450.4627	101.7193	226.1971	629.4351	61.4657	698.2818	179.5074	80.4547	1146.9036	63.4034	23.5325	71.7335	209.8167	170.7093	655.0288	13.4934	105.1805	1611.4385	68.0334	577.0933	34.7632	211.8861	761.6964	1444.0658	65.4272	568.2091	152.8904	651.8937	3434.6243	3377.9407	153.3803	42.2383	22.2804	633.1321	10.3690	114.3142	1122.0088	81.6476	366.8156	409.4662	315.6465	136.4927	63.7590	94.0112	55.4869	137.8024	107.6450	690.0216	217.6276	1067.2606	904.9498	254.0873	1365.0294	213.5018	3138.0161	66.2160	2077.8892	169.2353	111.4867	65.3067	15.1458	675.3493	174.0248	4593.9551	1331.2466	294.8575	710.8805	648.3485	130.4921	174.8010	92.9270	?	904.3664	1423.0839	83.3646	48.9603	24.4504	214.3500	103.2260	162.0097	970.5787	595.2731	869.4041	690.7748
WHO_AIR_9_Amb pollu DALYs MF ENVCAUSE068	23.3800	3.1403	102.6227	14.1776	43.2135	199.3161	33.1001	82.5443	38.6356	4.3013	105.7094	2.8644	5.4147	55.2457	160.7456	35.0604	29.8095	196.8087	100.0245	33.6684	10.6400	25.9121	8.7473	29.2940	8.7597	6.4314	34.8044	54.8743	51.5193	3.7703	8.9013	3.1213	4.1816	31.8256	3.7957	8.4920	16.0923	124.4368	73.4358	113.8324	93.5291	12.0432	88.5801	22.6963	40.1176	12.0964	46.7065	9.3388	60.9312	39.0840	9.7030	20.0341	8.5093	90.2292	20.4753	68.5804	82.5548	6.4294	3.4421	4.7522	4.4542	15.3714	142.3409	7.3938	11.0028	?	11.1979	169.5063	11.4882	221.2063	33.6065	62.6143	39.3953	30.9662	45.7158	26.3504	67.3627	112.9758	32.7838	30.0111	73.8473	43.1401	4.2386	29.9398	32.5349	110.9448	38.5873	31.9260	72.3436	2.8076	72.2301	13.5112	7.9325	74.4955	57.2359	91.8675	59.6139	79.4178	12.0557	5.8722	15.8152	5.5739	77.1326	82.5187	198.8893	67.5422	3.7938	5.0913	27.6190	1.7295	39.5652	7.5864	2.7738	4.2894	13.2329	105.5152	30.7847	94.9828	18.9143	15.3410	26.0077	13.2558	26.9101	31.5403	7.2294	198.4159	39.4692	19.1738	37.1165	122.2305	99.3866	5.0250	24.1958	6.9092	6.0002	79.4308	2.8120	17.6282	5.1590	243.1286	7.4638	43.3137	115.3817	132.2311	19.1504	5.3291	54.2074	4.1114	3.9277	108.5899	23.7727	38.7339	41.3080	85.9552	186.3781	?	1.6416	7.3562	119.2015	51.2868	39.2467	21.0023	33.9821	97.1445	10.0942	49.6096	2.8469	4.7603
WHO_AIR_9_Amb pollu DALYs MF ENVCAUSE113	653.9911	151.7183	697.4241	347.8900	254.0458	911.2930	137.2717	353.3940	797.2796	218.6267	239.5075	260.9558	262.4356	449.6580	1369.1416	276.5482	267.4810	871.9819	1600.0682	258.6735	349.7547	273.3104	146.9298	719.5608	226.9885	330.2982	141.9991	196.3688	223.4325	472.3734	309.1194	185.7008	232.9135	330.9846	265.3481	343.0255	255.5745	482.8378	333.2849	610.8142	383.4407	383.4194	169.9980	444.4009	455.9887	170.2742	1111.9016	267.7969	183.9822	565.7217	227.4507	199.4973	632.1510	159.2013	206.3782	225.8812	1428.3590	295.2003	289.8563	287.6894	254.4611	317.3934	448.2975	165.6224	690.7317	?	295.4120	648.1746	491.5382	936.0886	525.8923	884.6832	179.5299	450.2583	458.2786	148.2112	136.8080	316.1494	166.9585	407.8022	197.4196	718.4003	66.9250	659.6607	262.8082	156.3432	715.9888	437.5052	835.3621	187.8985	700.4483	401.4638	267.2545	979.1928	189.1879	949.0676	429.4663	1160.8888	164.1103	147.1961	264.6234	273.6718	418.6263	285.7354	683.4855	691.1725	102.0666	321.0727	488.8085	105.8082	384.2583	218.0288	315.2000	348.9269	237.7400	195.4219	136.7133	736.3161	131.8068	419.1869	755.6510	172.9299	259.4027	571.6994	336.4167	797.1935	159.9365	250.7754	272.9819	900.5605	1054.3130	125.1236	562.4122	900.5886	258.8563	281.4893	433.2571	383.4963	282.5260	703.4430	224.1063	469.8311	601.7015	363.9310	164.4625	187.3361	807.0730	345.2491	361.4961	333.6112	549.8257	212.9439	631.1465	726.5735	520.6075	?	189.9934	148.4019	1797.4542	224.2956	279.7957	818.7123	371.2783	246.1230	878.1707	321.9925	151.9830	133.1833
WHO_AIR_9_Amb pollu DALYs MF ENVCAUSE114	254.0758	103.5610	354.9630	129.6757	100.1409	211.6993	45.6130	82.3203	202.4716	171.9223	94.5545	215.9027	139.6188	375.6803	592.2495	53.9108	119.4259	474.6995	378.0127	106.6021	172.3464	121.3245	53.5253	231.2991	129.6631	286.7587	37.6140	58.5376	132.1192	313.5317	253.7406	157.3350	155.1262	106.0629	131.8734	154.2764	74.1038	176.5967	80.1258	152.2791	103.3782	211.4755	85.1660	157.3314	140.8001	83.7025	338.1587	222.4594	73.1244	97.8911	131.6937	65.8145	51.6734	74.2946	139.0566	79.5932	639.1910	243.8871	196.4594	151.0408	163.6971	185.7742	191.3720	66.6655	296.7794	?	67.9425	275.8503	264.8956	229.6687	308.1207	306.9372	49.4909	124.5633	149.6501	39.2448	60.2580	133.9679	153.2397	120.7899	139.1936	244.4623	56.4824	273.8763	259.5567	148.6093	133.0091	271.8061	110.5164	106.6095	171.5187	120.7292	238.0771	297.7570	60.1161	395.2810	119.7122	390.3200	192.9178	32.6883	75.2379	192.3401	102.6640	385.3089	492.6562	533.4354	98.1782	159.7257	216.3537	59.1859	123.9016	133.8656	222.3890	213.8456	81.4484	85.6235	50.4360	305.9970	41.5547	90.1415	286.7797	76.9976	108.9081	314.3238	169.7162	211.7663	122.6366	125.1588	61.4110	378.8664	419.5050	107.8273	178.0512	288.9860	140.4303	93.8389	276.7782	79.2974	169.7749	356.9235	157.2655	285.4955	196.3147	161.0098	49.7583	120.9680	153.3155	253.7140	220.1641	247.3833	238.6384	118.0161	217.6731	206.1079	168.9902	?	92.8700	122.9964	432.5171	111.8558	62.5020	197.2870	112.0184	303.8095	308.0687	184.8947	85.9541	96.3156
WHO_AIR_9_Amb pollu DALYs MF ENVCAUSE118	106.4477	52.4188	71.4633	80.7376	112.6156	142.7079	57.4768	100.6473	67.0412	78.2727	147.9255	96.1223	57.8347	293.4708	195.2444	61.3745	28.5349	164.7285	83.6832	53.6239	81.6786	77.6037	27.9425	307.3389	107.4943	120.8071	44.6778	77.7476	79.8784	101.9164	133.4479	74.7092	83.1407	62.1525	53.2082	82.8302	62.8026	141.5221	92.6871	126.5960	140.3448	87.4769	145.2926	34.4872	72.0566	47.0054	184.0111	105.2641	85.9018	30.9589	66.9462	30.9192	59.1495	56.1855	79.9740	117.7619	172.4771	71.0478	80.7655	68.8451	72.5272	101.9050	167.8680	42.6491	78.3806	?	57.0223	131.9684	64.6124	215.8743	114.6854	600.7632	69.6976	81.3530	53.1289	49.0364	73.7315	119.2329	47.5368	47.2601	102.9474	97.9706	32.7601	90.7674	98.9577	108.6014	66.2676	124.0521	99.0281	33.7732	98.6486	103.6330	182.6808	55.0591	78.9340	54.1314	73.7272	73.1088	74.5256	46.6691	73.4930	119.3213	84.3547	283.8725	94.0654	52.1479	33.2211	71.0498	177.7843	35.9031	87.8229	101.0723	97.2081	99.9854	46.3956	135.7209	66.7666	484.3080	38.5369	35.4333	245.2919	48.2661	65.9369	133.0080	82.4257	149.7802	59.2407	39.2246	41.6899	118.2622	71.5529	68.7240	64.1415	110.4089	77.7121	48.6347	84.1510	59.3343	57.1932	190.4675	70.6589	58.2463	84.8216	79.5158	49.2478	88.1020	57.9570	105.5113	96.0147	230.4353	104.5430	74.3409	70.8057	118.9998	203.9505	?	50.0214	65.7011	105.6038	95.6555	109.5170	35.1617	60.5578	157.2619	120.2623	169.6484	45.9071	58.9692
WHO_POP pushed relative poverty line (health expenditures) (%)	3.0800	1.6500	2.5100	?	1.9800	2.5400	1.2200	1.2800	0.7600	1.2500	2.2300	4	1.6100	6.5200	2.4300	?	1.3500	1.8500	1.7100	?	0.8800	2.6200	?	0.3600	0.2700	0.9700	1.2400	3.5500	2.0300	2.1000	1.8700	1.1800	1.1000	1.2400	?	0.5500	1.2100	?	2.8000	0.9400	0.6500	0.6400	1.3700	3.1800	?	2.3100	3.9800	?	1.1200	2.7200	1.0100	2.2600	0.6100	0.7100	1.0900	0.3500	4.4600	0.3700	1.3300	0.9900	1.2000	?	2.4900	0.3500	0.5500	?	0.2200	1.0400	3.8200	1.4800	0.9000	3.2300	0.7300	2.1200	1.2300	1.3100	1.4400	1.3300	2.4200	0.5600	1.3500	1.3000	1.5100	0.6200	4.5500	3.8500	?	0.4400	6.9500	?	?	1.2600	0.7100	1.8600	1.0600	2.5400	3.4700	3.0500	0.5100	3.3700	0.4400	1.6800	3.1000	2.2700	1.6400	0.5700	0.2800	1.3600	1.0100	1.0600	0.4400	0.4000	1.1000	2.9800	2.6300	?	2.0900	2.2400	?	0.3900	2.0600	1	1.3500	0.9600	?	2.6700	3.1500	1.3700	?	2.1400	1.7900	0.6900	?	3.3200	1.7800	?	11.6000	0.2500	?	2.1100	1.0500	1.0700	0.8300	0.8100	1.2300	1.8500	1.5100	1.3600	1.8800	0.6200	2.4900	0.2900	1.2700	2.8300	0.7100	?	1.0100	2.6200	1.4300	0.4800	0.8400	0.8300	?	2.3600	4.2700	0.5000	0	0.1900
WHO_PG_190_Inc Poverty Gap $1.90 health expenditures IntCentsRural	4.3000	1.4700	0.09000000	?	0.1200	0.1700	?	?	0	1.7600	0	6.8500	2.4400	5.9500	0	?	?	0	0	?	0.2700	1.5500	?	0.01000000	0.1800	?	?	?	0	2.2400	1.7900	2.1700	2.4500	0.5400	?	0.2000	0.08000000	?	0	0	0.03000000	0.1600	0	0.5500	?	0.5200	0.04000000	?	0	0	1.6300	0	0.5300	0.03000000	0.4900	?	3.3200	0.2300	2.1100	0.9200	?	?	0	0.05000000	0.3600	?	?	0	?	0	0.1200	2.0900	0	?	0.3800	?	?	0	0.2400	0.03000000	?	0	2.2800	0.02000000	2.9700	0.01000000	?	0.2200	?	?	?	0.02000000	0.9700	0	0	0.03000000	0.4700	0	0.7900	0.6100	0.05000000	2.7400	0	0.3600	0	0.2300	0.4800	1.1300	0.01000000	1.6300	0.03000000	?	1.9700	2.4500	0.7700	?	?	1.2900	?	?	0.3100	0.9800	0.05000000	?	?	0	0	2.4400	?	0	0	0.8500	?	?	1.8900	?	17.4000	0.03000000	?	0.01000000	1.7400	0	0	?	?	2.7700	?	2.0700	3.4000	0	1.3200	0	?	0.3400	0.02000000	?	1.1700	3.1700	0	?	0	1.8700	?	0.1100	3.1800	0.5400	0.1700	0.1300
WHO_PG_190_Inc Poverty Gap $1.90 health expenditures IntCents	3.6800	1.4700	0.1200	?	0.1100	0.1800	0	0	0	1.7200	0	5.8200	2.1200	5.1200	0	?	0	0	0	?	0.10000000	0.7400	?	0.01000000	0.5300	?	0.1100	0	0	1.5400	1.1500	1.9700	1.1700	0.1800	?	0.09000000	0.03000000	?	0	0	0.02000000	0.4200	0	0.2600	?	0.6400	0.04000000	?	0	0	1.8000	0	0.3600	0.05000000	0.2000	0	2.1800	0.1300	1.6600	0.8800	2.0200	?	0	0.03000000	0.2900	?	?	0	?	0	0.10000000	2.1300	0	0.01000000	0.2000	0	0	0	0.2400	0.04000000	0.1900	0	1.8400	0.02000000	2.8000	0	?	0.1800	0.01000000	?	?	0.01000000	1.2600	0	0	0.04000000	0.2700	0	0.7600	0.4400	0.01000000	2.3100	0	0.2700	0	0.09000000	0.4700	0.6800	0	1.3900	0.02000000	?	1.8200	2.7200	0.3700	?	0	1.0300	?	?	0.2200	0	0.01000000	0.2300	?	0	0	1.3100	?	0	0	0.7800	?	?	1.2400	?	15.5600	0.01000000	?	0	1.7000	0	0	0	0	2.2400	0.02000000	2.0300	2.7200	0	1.3800	0	0.9900	0.02000000	0	?	0.9500	2.8600	0	0.01000000	0	1.7800	?	0.10000000	2.8600	0.3300	0.1600	0.2400
WHO_PG_190_Inc Poverty Gap $1.90 health expenditures IntCentsUrban	1.3500	1.4700	0.1400	?	0.1100	0.1900	?	?	0	1.3100	0	4.3800	0.9800	2.9000	0	?	?	0	0	?	0.02000000	0.5200	?	0	0.8000	?	?	?	0	0.8200	0.2200	1.6500	0.5500	0.07000000	?	0.01000000	0.01000000	?	0	0	0.02000000	0.08000000	0	0.1200	?	0.04000000	0.04000000	?	0	0	2.4000	0	0.1500	0.08000000	0.1500	?	0.9900	0.02000000	0.7200	0.8300	?	?	0	0.01000000	0.1600	?	?	0	?	0	0.07000000	1.0100	0	?	0.1300	?	?	0	0.2500	0.04000000	?	0	0.7500	0.01000000	2.0500	0	?	0.08000000	?	?	?	0	2.4900	0	0	0.06000000	0.1300	0	0.6000	0.07000000	0	1.0600	0	0.06000000	0	0	0.4500	0.1200	0	0.3600	0.01000000	?	1.2100	1.9700	0.09000000	?	?	0.4500	?	?	0.05000000	0.1400	0	?	?	0	0	0.5700	?	0	0	0.4700	?	?	0.3800	?	12.5200	0	?	0	1.4800	0	0	?	?	0.5900	?	1.9000	1.3800	0	1.5300	0	?	0.03000000	0.01000000	?	0.4000	1.9100	0	?	0	1.6300	?	0.08000000	2.1100	0.1400	0.1500	0.4600
WHO_PG_190_STD_Inc Poverty Gap health expends (proportion of $1.90) (%)Rural	2.2600	0.7700	0.04000000	?	0.06000000	0.09000000	?	?	0	0.9300	0	3.6100	1.2800	3.1300	0	?	?	0	0	?	0.1400	0.8100	?	0.01000000	0.09000000	?	?	?	0	1.1800	0.9400	1.1400	1.2900	0.2800	?	0.10000000	0.04000000	?	0	0	0.01000000	0.09000000	0	0.2900	?	0.2800	0.02000000	?	0	0	0.8600	0	0.2800	0.02000000	0.2600	?	1.7500	0.1200	1.1100	0.4800	?	?	0	0.03000000	0.1900	?	?	0	?	0	0.06000000	1.1000	0	?	0.2000	?	?	0	0.1200	0.01000000	?	0	1.2000	0.01000000	1.5600	0	?	0.1200	?	?	?	0.01000000	0.5100	0	0	0.02000000	0.2500	0	0.4200	0.3200	0.03000000	1.4400	0	0.1900	0	0.1200	0.2500	0.5900	0	0.8600	0.02000000	?	1.0400	1.2900	0.4000	?	?	0.6800	?	?	0.1600	0.5100	0.03000000	?	?	0	0	1.2800	?	0	0	0.4500	?	?	1	?	9.1600	0.02000000	?	0	0.9100	0	0	?	?	1.4600	?	1.0900	1.7900	0	0.7000	0	?	0.1800	0.01000000	?	0.6200	1.6700	0	?	0	0.9800	?	0.06000000	1.6700	0.2800	0.09000000	0.07000000
WHO_PG_190_STD_Inc Poverty Gap health expends (proportion of $1.90) (%)	1.9400	0.7700	0.06000000	?	0.06000000	0.10000000	0	0	0	0.9000	0	3.0600	1.1200	2.6900	0	?	0	0	0	?	0.05000000	0.3900	?	0	0.2800	?	0.06000000	0	0	0.8100	0.6100	1.0400	0.6200	0.09000000	?	0.05000000	0.02000000	?	0	0	0.01000000	0.2200	0	0.1400	?	0.3400	0.02000000	?	0	0	0.9500	0	0.1900	0.03000000	0.1100	0	1.1500	0.07000000	0.8700	0.4700	1.0600	?	0	0.02000000	0.1500	?	?	0	?	0	0.05000000	1.1200	0	0	0.1100	0	0	0	0.1300	0.02000000	0.10000000	0	0.9700	0.01000000	1.4800	0	?	0.09000000	0	?	?	0.01000000	0.6600	0	0	0.02000000	0.1400	0	0.4000	0.2300	0.01000000	1.2200	0	0.1400	0	0.05000000	0.2500	0.3600	0	0.7300	0.01000000	?	0.9600	1.4300	0.2000	?	0	0.5400	?	?	0.1200	0	0.01000000	0.1200	?	0	0	0.6900	?	0	0	0.4100	?	?	0.6500	?	8.1900	0.01000000	?	0	0.8900	0	0	0	0	1.1800	0.01000000	1.0700	1.4300	0	0.7300	0	0.5200	0.01000000	0	?	0.5000	1.5100	0	0.01000000	0	0.9400	?	0.05000000	1.5000	0.1700	0.08000000	0.1200
WHO_PG_190_STD_Inc Poverty Gap health expends (proportion of $1.90) (%)Urban	0.7100	0.7700	0.08000000	?	0.06000000	0.10000000	?	?	0	0.6900	0	2.3000	0.5200	1.5200	0	?	?	0	0	?	0.01000000	0.2700	?	0	0.4200	?	?	?	0	0.4300	0.1100	0.8700	0.2900	0.04000000	?	0.01000000	0.01000000	?	0	0	0.01000000	0.04000000	0	0.06000000	?	0.02000000	0.02000000	?	0	0	1.2600	0	0.08000000	0.04000000	0.08000000	?	0.5200	0.01000000	0.3800	0.4400	?	?	0	0.01000000	0.09000000	?	?	0	?	0	0.04000000	0.5300	0	?	0.07000000	?	?	0	0.1300	0.02000000	?	0	0.3900	0.01000000	1.0800	0	?	0.04000000	?	?	?	0	1.3100	0	0	0.03000000	0.07000000	0	0.3200	0.04000000	0	0.5600	0	0.03000000	0	0	0.2400	0.06000000	0	0.1900	0	?	0.6400	1.0400	0.05000000	?	?	0.2300	?	?	0.03000000	0.07000000	0	?	?	0	0	0.3000	?	0	0	0.2500	?	?	0.2000	?	6.5900	0	?	0	0.7800	0	0	?	?	0.3100	?	1	0.7300	0	0.8100	0	?	0.01000000	0	?	0.2100	1	0	?	0	0.8600	?	0.04000000	1.1100	0.08000000	0.08000000	0.2400
WHO_PG_310_Inc Poverty Gap $3.10 health expenditures IntCentsRural	9.5200	4.4700	1.3600	?	0.8500	1.5800	?	?	0	2.4400	0	7.9900	4.0900	15.9800	0.2100	?	?	0.04000000	0	?	1.2100	4.8000	?	0.2100	0.3800	?	?	?	0.05000000	6.3900	5.0200	2.6200	4.3400	2.0400	?	1	0.6000	?	0.08000000	0	0.05000000	0.6400	0	3.2200	?	3.3800	0.8600	?	0	0.3600	2.0300	0	1.5700	0.06000000	1.8300	?	10.4000	0.9700	4.8400	1.4600	?	?	0.06000000	0.4700	1.3800	?	?	0	?	0.03000000	1.1100	9.1400	0	?	2.4300	?	?	0	1.7600	0.2300	?	0	4.2800	0.7300	9.9500	0.02000000	?	1.5300	?	?	?	0.4200	1.2400	0	0	0.3600	3.6400	0.05000000	1.0600	3.6300	0.3000	4.8400	0	3.2000	0.06000000	0.9900	0.6800	3.4900	0.2000	3.2500	0.3000	?	4.9300	5.8300	4.3000	?	?	5.5200	?	?	3.7700	2.5800	0.7700	?	?	0	0	6.2600	?	0.1400	0	1.3700	?	?	3.7900	?	26.4800	0.1900	?	0.10000000	3.6200	0.07000000	0.01000000	?	?	4.5400	?	3.4100	5.4600	0.01000000	5.8000	1.4500	?	2.4000	0.3900	?	2.6200	7.6500	0	?	0	2.8800	?	1.1000	9.2000	1.5600	0.2700	0.1400
WHO_PG_310_Inc Poverty Gap $3.10 health expenditures IntCents	9.1300	4.6100	1.2200	?	0.6900	2.0800	0	0	0	2.4900	0	7.1800	3.9000	14.4400	0.1300	?	0	0.03000000	0	?	0.5400	2.7800	?	0.1500	0.8500	?	0.1600	0	0.02000000	4.8100	3.6400	2.7400	2.9100	0.7800	?	0.5100	0.2600	?	0.2600	0	0.04000000	1.5500	0	1.9300	?	2.0300	0.6400	?	0	0.2800	2.5400	0	1.2700	0.09000000	1.1700	0	7.8300	0.6400	4.3500	1.5800	3.9500	?	0.01000000	0.2900	1.1600	?	?	0	?	0.02000000	1.0500	8.1400	0	0.10000000	1.3000	0	0	0	1.3600	0.2300	0.3500	0.01000000	3.6500	0.6400	9.1800	0	?	1.3100	0.04000000	?	?	0.3600	1.6800	0	0	0.5200	2.5000	0.2600	1.1200	2.7000	0.10000000	4.6400	0	2.5400	0.1400	0.3600	0.7200	2.3900	0.2100	2.9500	0.1500	?	4.7700	7.5100	2.2700	?	0	4.7900	?	?	2.9000	0.02000000	0.2100	1.5100	?	0.01000000	0	3.3300	?	0.2500	0.01000000	1.3000	?	?	3.1600	?	27.7300	0.10000000	?	0.1100	3.7200	0.05000000	0.01000000	0	0	3.9000	0.5800	3.5400	5.2200	0	5.4500	1.7300	1.8000	0.4700	0.10000000	?	2.2100	7.0200	0.03000000	0.1600	0	3.2900	?	0.9300	8.1200	1.0100	0.2900	0.3000
WHO_PG_310_Inc Poverty Gap $3.10 health expenditures IntCentsUrban	6.8400	4.7700	1.1000	?	0.6800	2.3800	?	?	0	2.9300	0	6.0600	3.2200	10.3600	0.03000000	?	?	0.02000000	0.01000000	?	0.2300	2.2400	?	0.02000000	1.2100	?	?	?	0.03000000	3.1500	1.5900	2.9300	2.2200	0.3900	?	0.1400	0.1300	?	0.3800	0	0.03000000	0.3600	0	1.3100	?	0.5800	0.3200	?	0	0.2300	4.3300	0	0.9100	0.1200	1.0500	?	5.1500	0.3100	3.3300	1.8000	?	?	0	0.10000000	0.8100	?	?	0	?	0	1	5.6000	0	?	0.8400	?	?	0	0.9600	0.2300	?	0.02000000	2.0500	0.4900	5.7600	0	?	0.7700	?	?	?	0.08000000	3.5700	0	0	0.8400	1.7000	0.4300	1.4400	0.7900	0.04000000	4.0800	0	0.9100	0.1800	0	0.8200	1.0600	0.1100	1.6900	0.06000000	?	4.1400	5.3300	0.8100	?	?	3.1000	?	?	1.2900	0.4700	0.05000000	?	?	0.02000000	0	1.4100	?	0.3600	0.03000000	0.9800	?	?	2.3400	?	29.7900	0.04000000	?	0.1200	4.2700	0.01000000	0	?	?	1.9000	?	4.0300	4.7400	0	4.5300	2.4400	?	0.3700	0.09000000	?	1.2200	5.0600	0.07000000	?	0	4.0100	?	0.5700	5.6200	0.5300	0.3400	0.6400
WHO_PG_310_STD_Inc Poverty Gap health expends (proportion of $3.10) (%)Rural	2.9800	1.4000	0.4200	?	0.2700	0.4900	?	?	0	0.7600	0	2.5000	1.2800	4.9900	0.07000000	?	?	0.01000000	0	?	0.3800	1.5000	?	0.07000000	0.1200	?	?	?	0.02000000	2	1.5700	0.8200	1.3600	0.6400	?	0.3100	0.1900	?	0.03000000	0	0.01000000	0.2000	0	1.0100	?	1.0600	0.2700	?	0	0.1100	0.6300	0	0.4900	0.02000000	0.5700	?	3.2500	0.3000	1.5100	0.4600	?	?	0.02000000	0.1500	0.4300	?	?	0	?	0.01000000	0.3500	2.8600	0	?	0.7600	?	?	0	0.5500	0.07000000	?	0	1.3400	0.2300	3.1100	0.01000000	?	0.4800	?	?	?	0.1300	0.3900	0	0	0.1100	1.1400	0.01000000	0.3300	1.1300	0.09000000	1.5100	0	1	0.02000000	0.3100	0.2100	1.0900	0.06000000	1.0100	0.09000000	?	1.5400	1.8200	1.3400	?	?	1.7200	?	?	1.1800	0.8100	0.2400	?	?	0	0	1.9600	?	0.04000000	0	0.4300	?	?	1.1900	?	8.2800	0.06000000	?	0.03000000	1.1300	0.02000000	0	?	?	1.4200	?	1.0700	1.7100	0	1.8100	0.4500	?	0.7500	0.1200	?	0.8200	2.3900	0	?	0	0.9000	?	0.3500	2.8800	0.4900	0.08000000	0.04000000
WHO_PG_310_STD_Inc Poverty Gap health expends (proportion of $3.10) (%)	2.8500	1.4400	0.3800	?	0.2200	0.6500	0	0	0	0.7800	0	2.2400	1.2200	4.5100	0.04000000	?	0	0.01000000	0	?	0.1700	0.8700	?	0.05000000	0.2700	?	0.05000000	0	0.01000000	1.5000	1.1400	0.8600	0.9100	0.2400	?	0.1600	0.08000000	?	0.08000000	0	0.01000000	0.4800	0	0.6000	?	0.6400	0.2000	?	0	0.09000000	0.7900	0	0.4000	0.03000000	0.3700	0	2.4500	0.2000	1.3600	0.4900	1.2400	?	0	0.09000000	0.3600	?	?	0	?	0.01000000	0.3300	2.5400	0	0.03000000	0.4000	0	0	0	0.4200	0.07000000	0.1100	0	1.1400	0.2000	2.8700	0	?	0.4100	0.01000000	?	?	0.1100	0.5300	0	0	0.1600	0.7800	0.08000000	0.3500	0.8400	0.03000000	1.4500	0	0.8000	0.04000000	0.1100	0.2300	0.7500	0.06000000	0.9200	0.05000000	?	1.4900	2.3500	0.7100	?	0	1.5000	?	?	0.9100	0.01000000	0.07000000	0.4700	?	0	0	1.0400	?	0.08000000	0	0.4100	?	?	0.9900	?	8.6700	0.03000000	?	0.03000000	1.1600	0.02000000	0	0	0	1.2200	0.1800	1.1100	1.6300	0	1.7000	0.5400	0.5600	0.1500	0.03000000	?	0.6900	2.1900	0.01000000	0.05000000	0	1.0300	?	0.2900	2.5400	0.3200	0.09000000	0.09000000
WHO_PG_310_STD_Inc Poverty Gap health expends (proportion of $3.10) (%)Urban	2.1400	1.4900	0.3400	?	0.2100	0.7400	?	?	0	0.9200	0	1.8900	1.0100	3.2400	0.01000000	?	?	0.01000000	0	?	0.07000000	0.7000	?	0.01000000	0.3800	?	?	?	0.01000000	0.9800	0.5000	0.9100	0.6900	0.1200	?	0.04000000	0.04000000	?	0.1200	0	0.01000000	0.1100	0	0.4100	?	0.1800	0.10000000	?	0	0.07000000	1.3500	0	0.2800	0.04000000	0.3300	?	1.6100	0.10000000	1.0400	0.5600	?	?	0	0.03000000	0.2500	?	?	0	?	0	0.3100	1.7500	0	?	0.2600	?	?	0	0.3000	0.07000000	?	0	0.6400	0.1500	1.8000	0	?	0.2400	?	?	?	0.03000000	1.1100	0	0	0.2600	0.5300	0.1300	0.4500	0.2500	0.01000000	1.2700	0	0.2800	0.05000000	0	0.2600	0.3300	0.03000000	0.5300	0.02000000	?	1.2900	1.6700	0.2500	?	?	0.9700	?	?	0.4000	0.1500	0.02000000	?	?	0.01000000	0	0.4400	?	0.1100	0.01000000	0.3100	?	?	0.7300	?	9.3100	0.01000000	?	0.04000000	1.3300	0	0	?	?	0.5900	?	1.2600	1.4800	0	1.4100	0.7600	?	0.1200	0.03000000	?	0.3800	1.5800	0.02000000	?	0	1.2500	?	0.1800	1.7600	0.1700	0.1100	0.2000
WHO_Inc PorvertyGap health expends (proportion of rel. pov line)(%)	0.8000	0.6400	0.6200	?	0.6500	0.5300	0.2800	0.3100	0.07000000	0.3900	0.5400	3.1800	0.3800	2.4100	0.5700	?	0.2500	0.4300	0.3300	?	0.3200	1.2600	?	0.1200	0.2700	0.5600	0.4500	0.8300	0.4800	0.6900	0.8300	0.5700	0.5900	0.5000	?	0.2600	0.4800	?	0.7100	0.1900	0.2100	0.2400	0.1900	1.2000	?	0.9700	0.7700	?	0.2900	0.7900	0.5900	0.5300	0.2200	0.2900	0.3700	0.10000000	2.0400	0.1900	0.4900	0.2900	0.4300	?	0.6100	0.10000000	0.2400	?	0.1200	0.2600	1.8500	0.4000	0.2000	0.6800	0.1600	0.6300	0.4300	0.3400	0.4700	0.4300	0.8900	0.2400	0.6200	0.1600	0.8500	0.08000000	1.9600	1.1700	?	0.1100	2.6800	?	?	0.2800	0.6500	0.5400	0.4600	0.6900	1.0400	0.6800	0.1600	0.7900	0.1600	0.4600	0.8600	0.6300	0.4100	0.3600	0.1400	0.5700	0.2600	0.2800	0.1200	0.1700	0.2400	0.9700	0.8600	?	0.3700	0.6600	?	0.08000000	0.3300	0.2900	0.3900	0.2900	?	0.6200	1.0300	1.2800	?	0.5400	0.4500	0.2400	?	1.1500	0.4900	?	3.9100	0.08000000	?	0.5000	0.7100	0.2900	0.2300	0.10000000	0.3600	0.7400	0.3900	0.4400	0.4600	0.1800	0.9100	0.1100	0.6800	0.9100	0.2800	?	0.2200	0.8100	0.3000	0.3000	0.2600	0.2600	?	0.7000	2.0800	0.3100	0	0.1300
WHO_MALARIA002_Estimated number of malaria cases per 1K pop	16.2247	140.8559	?	0	0	0	?	?	0	178.2110	?	339.9883	379.2680	0.2001	?	?	?	?	?	0.01763273	0.5585	1.0259	?	0.01426926	1.2733	374.2045	?	?	?	128.1816	275.9130	280.1957	188.8463	1.5807	3.7215	0.7615	0.00235746	?	?	?	?	15.4699	?	0.03736593	0	0.07236197	0	32.7278	?	?	23.2514	?	?	?	153.9810	?	0	251.6579	326.8963	49.3902	54.9829	311.1454	?	0.2650	31.6861	?	0.1714	?	2.8103	?	5.6007	6.9550	?	0.00071513	0	?	?	?	?	?	?	0	65.6007	0	12.4722	0.00850471	?	2.8504	?	180.5765	?	0	?	?	?	?	0	?	84.1373	?	0.00571347	354.5406	?	2.1473	?	?	321.6184	51.3708	?	225.5047	0.00262910	35.3240	319.3516	260.9425	2.0718	?	?	0.1316	?	0	4.3367	0.1875	2.1482	0.1394	168.0103	?	?	0	?	?	?	477.6301	0.00509109	34.6906	61.3241	?	360.3916	0	34.1776	?	159.3289	0.06823703	?	?	?	0.6246	0	169.6742	350.0641	0.1582	0	0.02735130	?	?	0	?	108.7364	188.6035	?	?	?	0	18.2514	0.05635103	25.6328	0.3801	189.5514	83.4960
WHO_MALARIA003_Estimated number of malaria deaths per 1K pop	0.00767081	0.4064	?	0	0	0	?	?	0	0.4430	?	0.6059	1.3329	0.00046186	?	?	?	?	?	0	0.00017154	0.00014122	?	0	0.00298206	0.9962	?	?	?	0.3640	0.4367	0.5152	0.3620	0	0.00921735	0.00180026	0	?	?	?	?	0	?	9.2262e-05	0	0	0	0.06267313	?	?	0.04680871	?	?	?	0.2274	?	0	0.3520	0.5773	0.2796	0.3504	0.4784	?	5.5909e-05	0.04197176	?	0.00010110	?	0.00711109	?	0.00980682	0.01213536	?	0	0	?	?	?	?	?	?	0	0.2323	0	0.02065991	0	?	0.00412858	?	0.4413	?	0	?	?	?	?	0	?	0.2154	?	0	0.6152	?	0.00400885	?	?	0.4720	0.3064	?	0.3708	0.00030931	0.09027014	0.7112	0.3970	0.00151107	?	?	3.4376e-05	?	0	0.00365064	0	0.00030365	0.00031063	0.3418	?	?	0	?	?	?	0.2530	0	0.08878859	0.2708	?	2.2091	0	0.08743635	?	0.5427	0	?	?	?	0.00086270	0	0.5329	0.6465	0.00015762	0	0	?	?	0	?	0.3743	0.3156	?	?	?	0	0.01603252	9.253e-05	0.06470390	0.00462489	0.4155	0.2137
WHO_Insufficient physical activity adult age-std (%)F	?	?	?	49.3471	45.2507	22.0914	33.6371	33.5748	?	?	40.6229	18.1123	22.7163	39.4574	41.4427	?	55.5824	28.0473	14.4162	?	?	53.2772	33.8874	29.4615	26.3007	15.9408	31.3846	25.7129	28.6464	37.2826	35.1837	26.7815	31.2737	48.9271	19.0145	24.9865	54.3205	42.7865	50.5317	33.8939	44.1314	?	31.1921	43.3826	40.2453	29.7034	38.7912	30.7124	30.5175	34.6368	18.2777	15.9569	24.0911	33.9924	33.1883	40.0115	18.5801	24.8448	18.3752	25.8536	?	?	41.1373	37.1266	?	?	?	35.8311	?	43.2986	21.6856	43.8907	37.0817	43.3821	64.5649	?	?	46.2297	36.6248	13.4977	36.9827	28.7413	16.9279	16.7364	11.1211	40.9946	74.6403	20.6477	32.9677	28.5042	41.5371	36.7456	6.0027	29.2334	30.4337	32.9361	31.3517	10.9016	21.4146	34.7753	32.1852	47.1049	47.2488	13.1417	?	19.3868	6.0166	46.0737	31.8247	18.1726	42.7888	37.4038	25.0167	29.5703	?	29.0126	33.8272	14.6135	45.2539	40.1912	43.3034	?	?	49.0846	18.2170	33.3592	48.4834	36.7615	48.7042	38.3218	17.5954	17.5825	65.1013	?	28.1183	38.6106	18.2906	?	?	43.7841	?	50.6180	38.3591	36.6130	24.7340	32.0589	?	26.9306	10.3369	27.2470	38.6796	25.4781	48.6470	34.0981	38.8049	?	7.1491	5.8245	20.4155	25.7218	48.0203	24.4231	33.3131	30.5582	?	47.2614	24.9677	30.6767
WHO_Insufficient physical activity adult age-std (%)M	?	?	?	38.9607	37.6178	23.3356	27.0418	26.4267	?	?	30.6318	13.6054	17.7446	16.1277	35.5838	?	30.0377	22.7975	13.6787	?	?	40.3695	21.1842	17.7009	17.1127	12.6033	25.7175	21.7109	24.4183	29.0560	21.7539	20.8348	24.7592	38.7801	9.6308	14.0869	37.6800	30.9489	38.3758	28.1110	40.1848	?	25.7280	34.4298	26.9199	24.5984	23.2340	13.7654	22.8707	28.8554	11.3363	17.1878	10.8482	24.2641	17.6735	31.5137	17.2502	18.5978	10.6098	15.9804	?	?	33.9250	37.1210	?	?	?	25.8685	?	33.1282	23.4640	24.6952	28.2589	23.0584	39.4579	?	?	36.1737	28.3698	10.3291	33.8443	26.1019	13.9277	10.8610	9.8292	29.5461	61.3361	11.7037	39.8019	21.7221	31.1978	20.2307	6.5181	23.2188	26.4239	25.3500	20.7453	12.1322	12.8279	25.7697	25.4710	33.7258	36.2057	8.1286	?	17.7734	5.0453	36.5323	27.6260	12.9897	34.6376	28.8919	19.7170	24.6961	?	25.2867	29.5798	12.0016	39.2724	30.0037	24.3791	?	?	30.1307	11.4426	31.4773	37.5494	38.0592	33.1574	32.1041	16.5547	11.0161	44.9101	?	17.5596	34.2961	10.1485	?	?	34.8164	?	38.1310	31.1353	27.6877	21.5057	23.7560	?	19.6175	9.2268	21.7866	19.9498	10.2555	27.2148	26.4201	21.7419	?	5.8044	5.2026	18.6834	18.7444	31.7164	13.3033	29.4856	19.8962	?	28.4688	19.0836	22.7658
WHO_Insufficient physical activity adult age-std (%)MF	?	?	?	41.3501	41.5774	22.6445	30.3687	30.0899	?	?	35.7489	15.8890	20.2964	27.7568	38.6311	?	43.2602	25.4529	14.0821	?	?	47.0222	27.3441	22.9845	21.7374	14.3092	28.5961	23.7451	26.5817	33.0636	28.5107	23.8482	28.0347	44.0080	14.3172	19.6832	46.0641	36.8790	44.3501	31.0793	42.2069	?	28.5014	38.9744	33.5758	27.1801	31.0223	22.3703	26.8082	31.9876	14.8550	16.5574	17.4150	29.3240	25.3283	35.8631	17.9619	21.8003	14.5009	21.0667	?	?	37.6586	37.1240	?	?	?	31.0935	?	38.5354	22.5725	34.0296	32.7258	33.2208	52.0287	?	?	41.3944	32.5588	11.8713	35.4722	27.5025	15.4381	13.8831	10.5066	35.3547	66.9563	16.2667	36.4092	25.1231	36.4023	28.9498	6.2549	26.5331	28.4305	29.5391	26.1985	11.4829	17.1724	30.3268	28.8863	40.4246	41.7492	10.7268	?	18.5971	5.5553	41.3076	29.7728	15.6065	38.7530	33.3552	22.3829	27.1030	?	27.1776	31.6958	13.3951	42.3765	32.9458	33.6513	?	?	39.6575	14.8038	32.4613	43.3964	37.4182	36.8254	35.3528	17.1242	14.5564	53.1399	?	23.0865	36.5003	14.2919	?	?	39.4624	?	44.4303	34.9010	32.2238	23.1315	28.0012	?	23.3005	9.7957	24.5843	29.3226	17.7929	38.1775	30.3565	30.5571	?	6.4884	5.5167	19.6322	22.4192	40.0092	19.0595	31.4329	25.3883	?	38.1680	22.0571	26.8388
WHO_Insufficient physical activity adult crude (%)F	?	?	?	46.2542	46.4447	22.9568	35.4334	36.2972	?	?	43.8950	16.9845	20.4572	37.4650	44.4432	?	55.8124	29.0736	16.0218	?	?	53.4250	32.9602	28.5435	25.2192	15.2517	32.9680	28.4471	29.2574	35.0424	33.6036	25.0561	29.7448	48.2497	17.1760	24.4987	54.6001	44.2915	51.7175	36.4390	48.0164	?	33.6154	42.4051	38.8301	29.2782	38.1135	28.9964	33.8072	37.6339	16.8187	18.5497	23.4637	37.4918	32.5635	42.6511	19.9482	23.4371	17.4693	24.0002	?	?	44.3102	35.7036	?	?	?	38.6350	?	45.9414	20.9432	43.4527	38.8275	42.2182	63.6439	?	?	49.9067	37.1099	12.9024	39.7954	28.7226	15.7201	16.2377	10.6358	42.9094	72.8458	19.4052	32.8032	27.0361	39.6750	37.4167	5.8645	32.5872	32.0740	36.2033	30.5826	11.4031	20.1059	33.3714	31.8966	46.2573	49.8171	12.8492	?	18.4483	5.6290	44.6746	31.4482	17.0214	41.7731	35.8221	23.7201	27.1961	?	31.4205	35.9614	13.8203	47.5917	38.2058	41.8718	?	?	48.0454	17.0036	35.7445	51.6371	36.0666	45.7714	40.9270	19.4381	16.5580	63.7985	?	26.1405	39.8571	17.3679	?	?	45.9572	?	50.5729	40.0633	39.5128	27.0128	30.7928	?	25.1262	9.6297	28.0076	37.3569	24.7281	49.0886	33.3699	39.0754	?	6.6537	5.5267	22.1863	27.6736	51.0354	23.8509	32.5777	30.4978	?	47.8288	23.1740	28.9995
WHO_Insufficient physical activity adult crude (%)M	?	?	?	35.8468	37.8287	23.7304	28.0004	28.5556	?	?	33.0635	12.1503	14.9749	14.7819	37.6981	?	29.2019	22.8529	14.1974	?	?	39.9846	20.3817	16.4412	15.5537	11.5704	26.6063	23.4526	24.3496	27.1950	20.1948	19.1708	22.7187	37.4549	7.8111	12.4087	37.7654	32.0358	39.0413	29.7890	43.5218	?	27.8169	33.2587	25.0445	23.7407	21.6382	11.7385	25.0777	30.2130	10.2230	18.8761	10.3216	26.5719	16.2927	33.9166	17.8553	16.9390	9.5613	14.1823	?	?	36.5479	35.2567	?	?	?	27.6714	?	34.5279	22.1374	23.7651	29.6855	21.8221	37.2659	?	?	39.3157	28.3123	9.7031	36.1979	24.7630	12.6890	10.1124	8.9126	31.0509	59.7010	10.4721	39.5128	19.8932	28.9627	20.5186	5.8481	24.6133	27.6846	26.7639	19.8999	12.0520	11.5311	23.8723	24.7495	32.8714	38.2537	7.7095	?	16.0560	4.4904	34.2960	26.5694	11.8709	33.6126	26.5136	18.2115	22.2529	?	27.4211	31.3116	11.2087	41.4233	27.4551	23.0440	?	?	28.2790	10.1288	32.6233	40.2709	36.8571	29.8959	33.9147	16.2458	9.7565	43.7094	?	15.7279	35.8445	9.1147	?	?	36.0288	?	37.2913	31.9728	29.6639	23.3926	22.0993	?	17.4313	8.0053	22.5888	18.6909	9.6736	27.1326	25.4274	21.5760	?	5.2372	4.5523	18.8754	19.4219	33.7319	12.4791	28.2125	19.2629	?	25.8542	17.0218	20.6148
WHO_Insufficient physical activity adult crude (%)MF	?	?	?	38.2410	42.2983	23.3008	31.7499	32.5230	?	?	38.6110	14.5997	17.7887	26.0887	41.2064	?	42.9761	25.9994	15.1952	?	?	46.9118	26.4811	21.8784	20.4187	13.4521	29.8378	25.9912	26.8608	31.0178	26.9410	22.1531	26.2515	43.0165	12.4881	18.6162	46.2474	38.1754	45.2713	33.2024	45.8246	?	30.7601	37.9015	31.9303	26.5412	29.8861	20.5012	29.5727	34.2335	13.5665	18.7090	16.8384	32.2516	24.3205	38.3871	18.9753	20.2702	13.5239	19.2401	?	?	40.5662	35.4915	?	?	?	33.4214	?	40.5960	21.5387	33.3388	34.3140	32.0207	50.4731	?	?	44.8142	32.7767	11.2602	38.0639	26.8642	14.2149	13.2630	9.8161	37.0675	65.2539	15.0296	36.1819	23.4752	34.3550	29.4400	5.8564	29.0073	29.8812	31.9765	25.3923	11.7096	15.8696	28.6791	28.3850	39.5736	44.0584	10.3733	?	17.2774	5.0883	39.4903	29.0639	14.4714	37.7326	31.3946	20.9825	24.6939	?	29.4508	33.6281	12.6020	44.6244	30.5599	32.2689	?	?	38.2142	13.5398	34.2552	46.3490	36.4667	33.6414	37.5786	17.9927	13.4236	51.8976	?	21.1783	37.8945	13.3147	?	?	41.1725	?	43.9914	36.1903	34.6694	25.2158	26.5442	?	21.3066	8.8377	25.3653	28.0318	17.1278	38.3632	29.4994	30.6167	?	5.9577	5.0445	20.6891	23.7679	42.5332	18.3657	30.4333	25.0502	?	37.1957	20.1307	24.9317
WHO_Amb+household pollu death rate age-stdF	194.6639	116.8569	54.6627	44.6917	19.8552	38.1020	6.6727	11.8299	51.0981	173.0931	11.5756	193.1718	194.0225	136.7559	45.1114	34.8707	15.2069	62.1038	39.6186	54.6801	55.8555	24.0772	11.3754	130.3478	88.0469	203.5032	5.3982	7.7397	19.3125	258.5173	189.6683	165.9938	138.0217	30.0411	154.3664	85.1571	18.3660	42.1304	13.2134	21.4951	12.0124	142.8160	10.9030	36.2873	44.3083	20.7031	90.3804	149.9469	6.3784	17.2534	131.8593	4.9276	69.8307	6.6671	73.0341	10.9007	73.0356	204.0710	237.1121	220.1497	205.9402	174.2405	19.8763	67.7663	98.3832	?	47.8080	25.1674	172.4002	28.4230	93.5781	166.0397	9.4426	45.8797	64.0237	6.9511	11.0767	11.1320	21.2994	38.5857	8.0774	46.6072	74.9462	86.9280	139.5095	14.0087	88.7857	181.9275	41.0032	171.6935	54.3255	62.6250	165.8391	22.7636	8.4660	28.4708	41.5750	60.8728	152.8397	21.1821	30.3392	215.6798	15.0769	132.9543	61.8753	118.5119	106.4167	157.0191	28.4399	103.5153	39.0506	128.8944	237.4526	312.5835	50.0186	11.2086	6.9169	173.4313	5.8626	43.0960	149.0496	20.8916	54.8460	150.6577	125.3171	26.1526	7.0985	49.1753	36.9559	43.6810	33.4847	117.8019	71.9581	174.9899	151.5849	19.3902	333.2610	34.9327	203.6757	46.6923	161.3425	42.2937	23.5979	17.0800	5.7727	123.6961	62.0635	261.5082	233.7116	46.5091	115.2985	129.5848	30.0591	42.4706	29.4494	?	135.3087	154.8278	51.0864	12.1766	10.4108	65.5380	25.9391	42.6519	179.3257	65.8597	121.4580	132.9926
WHO_Amb+household pollu death rate age-stdF ENVCAUSE000	194.6639	116.8569	54.6627	44.6917	19.8552	38.1020	6.6727	11.8299	51.0981	173.0931	11.5756	193.1718	194.0225	136.7559	45.1114	34.8707	15.2069	62.1038	39.6186	54.6801	55.8555	24.0772	11.3754	130.3478	88.0469	203.5032	5.3982	7.7397	19.3125	258.5173	189.6683	165.9938	138.0217	30.0411	154.3664	85.1571	18.3660	42.1304	13.2134	21.4951	12.0124	142.8160	10.9030	36.2873	44.3083	20.7031	90.3804	149.9469	6.3784	17.2534	131.8593	4.9276	69.8307	6.6671	73.0341	10.9007	73.0356	204.0710	237.1121	220.1497	205.9402	174.2405	19.8763	67.7663	98.3832	?	47.8080	25.1674	172.4002	28.4230	93.5781	166.0397	9.4426	45.8797	64.0237	6.9511	11.0767	11.1320	21.2994	38.5857	8.0774	46.6072	74.9462	86.9280	139.5095	14.0087	88.7857	181.9275	41.0032	171.6935	54.3255	62.6250	165.8391	22.7636	8.4660	28.4708	41.5750	60.8728	152.8397	21.1821	30.3392	215.6798	15.0769	132.9543	61.8753	118.5119	106.4167	157.0191	28.4399	103.5153	39.0506	128.8944	237.4526	312.5835	50.0186	11.2086	6.9169	173.4313	5.8626	43.0960	149.0496	20.8916	54.8460	150.6577	125.3171	26.1526	7.0985	49.1753	36.9559	43.6810	33.4847	117.8019	71.9581	174.9899	151.5849	19.3902	333.2610	34.9327	203.6757	46.6923	161.3425	42.2937	23.5979	17.0800	5.7727	123.6961	62.0635	261.5082	233.7116	46.5091	115.2985	129.5848	30.0591	42.4706	29.4494	?	135.3087	154.8278	51.0864	12.1766	10.4108	65.5380	25.9391	42.6519	179.3257	65.8597	121.4580	132.9926
WHO_Amb+household pollu death rate age-stdF ENVCAUSE039	30.6469	45.9873	3.2927	5.0536	5.6613	1.9020	0.5069	0.4891	2.9364	71.6877	1.8483	83.2483	83.6701	14.9851	1.9997	4.2567	3.0005	2.2111	0.4940	15.5709	18.1407	5.9724	0.7739	22.0139	25.0048	76.3394	0.3726	0.6845	3.4963	94.6716	84.7095	63.5092	44.0386	4.7122	63.8060	25.1949	2.2296	8.3297	0.8891	2.0186	0.8145	59.4647	1.2070	4.5724	7.4998	5.8567	8.6242	56.1004	0.6078	0.6772	50.0131	0.06911000	13.3274	0.8219	27.9298	1.9115	2.4326	61.6788	91.9527	78.9565	75.8075	76.5118	3.2103	27.5711	17.6080	?	3.6796	0.8919	37.8152	0.6825	9.4676	43.8557	0.9430	4.4627	5.1666	0.4649	2.5415	0.8062	2.9657	4.6953	2.0563	1.6911	35.4245	3.9167	42.4282	3.7406	39.1878	36.4733	2.4844	68.7531	6.7536	9.0734	52.1776	0.7530	0.7545	1.1990	6.0771	2.8749	46.6092	1.2577	4.8721	51.3973	2.2104	27.1295	1.5355	5.0917	40.6634	59.1348	2.6301	42.8285	10.5771	44.1239	98.3924	161.6830	7.5252	1.1202	0.7185	32.8931	0.4083	6.4115	22.7947	4.1166	26.7857	55.0416	29.5073	2.6925	1.2834	8.8110	3.8129	4.2321	1.1623	49.2543	17.5912	32.1848	52.4742	9.9702	129.4594	8.5739	91.8634	2.3774	74.6301	7.7831	2.6498	2.1674	0.3506	40.2901	3.6163	126.1588	85.0362	16.0262	15.3134	29.6018	3.6938	6.1886	2.1259	?	57.4705	66.9606	1.0773	1.5969	0.6133	4.3196	3.6333	5.8654	28.8226	22.0256	51.3280	56.4717
WHO_Amb+household pollu death rate age-stdF ENVCAUSE068	2.1865	0.6365	5.1755	0.9541	1.0334	1.9461	0.6852	1.2807	0.7312	1.1882	1.3740	0.5282	1.1834	3.1903	1.6556	2.5420	0.5144	4.6866	0.5365	1.8973	1.3261	1.2269	0.4960	3.8693	0.5589	0.7606	0.7273	0.8683	2.0855	1.0447	0.8305	0.6333	0.6889	1.9294	0.7775	0.5867	0.7019	5.4840	0.7010	1.7842	1.1946	1.9459	1.7879	1.8536	0.8307	0.7711	1.2647	1.6204	0.5034	1.1424	2.1294	0.2603	1.7199	1.0200	1.3053	1.3731	1.5054	0.5702	0.6577	0.9448	1.1369	1.4999	1.7512	1.5080	1.1864	?	2.1283	2.6951	4.3922	2.9487	3.6968	2.6003	0.9377	1.0877	1.9314	0.7929	1.3022	1.1518	1.0314	0.5396	0.6637	1.0352	1.1657	1.4969	4.6070	1.8325	2.5195	4.5666	1.6507	0.7457	0.9847	1.5300	0.6772	0.4878	0.9480	1.0758	0.5609	1.1823	1.6969	0.3876	1.1807	1.1294	0.6627	9.8637	6.2506	4.9531	1.1688	0.5350	0.5527	0.4572	1.6285	1.2634	0.3020	0.7150	2.1833	1.8827	0.6561	7.9230	0.4394	0.6793	1.0133	1.1600	3.0322	4.3066	2.1930	2.3964	0.2887	1.9680	1.6207	2.5886	0.7935	1.0404	0.9300	0.7455	0.7089	1.4348	0.7023	1.2787	1.3621	6.3440	1.4058	1.8471	1.4429	2.4169	0.4134	0.9117	1.2969	0.6731	0.6045	4.4125	1.6591	9.6456	0.7086	0.3370	1.5885	?	0.4859	1.8976	0.9628	0.9460	0.8452	0.7316	1.4655	5.9253	0.7684	3.2364	0.9025	1.0053
WHO_Amb+household pollu death rate age-stdF ENVCAUSE113	93.6365	31.8273	25.2177	25.1759	6.6952	24.3012	2.8405	6.7653	34.1127	42.2529	4.0880	47.4381	60.6751	40.2008	25.6780	19.7333	7.2006	30.0885	30.4150	21.8708	18.9350	8.3781	5.8181	49.3600	31.9217	51.2021	2.4944	3.7471	5.8037	80.4262	42.9900	39.6115	43.1476	13.4601	47.1407	35.3608	8.1275	15.5432	6.7206	12.4505	6.1593	43.2688	2.9440	19.8752	24.9428	6.8995	53.6957	37.0932	2.7885	12.7560	38.7377	3.0478	41.1626	2.4894	21.3830	3.4668	41.3851	64.2926	67.2590	76.1009	65.0712	46.7985	7.3877	21.0375	44.9981	?	23.8304	12.9975	67.9519	17.6450	45.8577	45.8534	4.0565	27.9035	39.7979	3.3457	3.5809	4.9642	7.6856	21.8203	2.5703	29.5738	15.4395	53.8154	30.6061	3.4588	30.1254	69.7926	26.2004	53.2861	33.4992	30.2104	42.9661	15.7067	3.5516	17.0254	24.6172	40.7025	33.5064	10.7074	13.3771	79.1148	8.6271	29.7169	23.5305	59.6855	27.4780	54.7348	13.4745	29.4702	17.8203	38.6318	68.8089	79.0054	24.4740	3.7001	2.8226	53.9494	2.7925	28.9193	67.9113	7.5889	13.6156	47.2038	43.8377	14.9637	2.4855	20.7376	24.8392	23.2268	20.9971	26.9113	34.5755	89.5784	52.4802	5.0543	103.1736	17.5155	57.1743	20.0339	39.6807	16.6400	14.0636	7.5745	3.0583	37.7787	46.4974	62.8795	74.3104	11.6112	58.3411	45.7967	16.6112	24.8692	15.4238	?	42.2366	35.3379	38.5901	4.6487	5.2383	47.8220	12.5214	12.1502	91.7138	18.7941	33.6240	37.8811
WHO_Amb+household pollu death rate age-stdF ENVCAUSE114	46.7115	24.8638	18.0624	10.0544	2.7324	5.9251	1.3449	1.6664	9.8655	40.4879	1.9335	42.2223	34.2028	44.3233	12.7313	3.9927	3.9236	19.8540	7.4566	10.5691	9.9579	4.6968	2.7084	22.3407	19.3711	53.3685	0.8298	1.2519	4.4550	59.5959	39.9974	41.4428	32.2781	5.2019	30.0019	14.8880	3.3580	6.4250	2.6020	3.2722	1.8193	28.5829	1.8598	7.6501	8.1122	3.9552	19.0041	40.3321	1.4002	2.1844	28.3185	1.2592	5.3989	1.4044	14.5797	1.8069	21.7356	63.7176	53.8597	41.7835	44.8941	29.5092	4.6019	9.6529	26.9840	?	5.6162	6.1514	49.6670	3.9641	24.6969	23.0579	1.5716	8.1758	12.9976	1.0765	1.7775	2.5713	8.2696	9.6188	1.8583	10.4840	14.8163	19.1097	49.6957	3.3736	10.8268	49.3741	6.7417	36.2336	8.6660	12.7729	44.1590	5.4300	1.4797	8.7039	7.0347	14.0135	50.3249	2.4035	4.6514	55.4104	2.5061	41.6418	27.2463	43.6612	28.7202	29.5518	6.3725	20.4900	6.6557	29.0915	50.2734	48.1650	8.3154	1.9799	1.2751	26.6833	1.2886	5.2958	36.1049	4.0945	5.9875	30.7439	34.0554	3.9208	2.2168	13.1028	4.4616	11.1859	9.7181	25.0510	14.4681	37.0483	30.9759	2.5119	71.3165	3.5343	41.1439	12.4462	33.3442	13.0755	4.2144	3.6036	1.0547	28.2381	7.4682	50.2090	49.6443	7.6390	27.3985	29.3872	7.4827	7.2615	5.2613	?	23.3178	33.5403	9.2665	3.0024	1.4799	10.8751	5.0543	12.4530	40.9802	12.4585	24.0017	22.6820
WHO_Amb+household pollu death rate age-stdF ENVCAUSE118	21.4825	13.5420	2.9144	3.4537	3.7329	4.0276	1.2952	1.6283	3.4523	17.4764	2.3320	19.7349	14.2912	34.0564	3.0468	4.3460	0.5679	5.2636	0.7165	4.7721	7.4958	3.8030	1.5791	32.7640	11.1906	21.8326	0.9741	1.1880	3.4721	22.7788	21.1408	20.7970	17.8685	4.7376	12.6403	9.1267	3.9489	6.3485	2.3006	1.9696	2.0247	9.5538	3.1043	2.3359	2.9228	3.2204	7.7917	14.8009	1.0785	0.4935	12.6606	0.2912	8.2220	0.9314	7.8363	2.3425	5.9769	13.8119	23.3830	22.3639	19.0305	19.9211	2.9251	7.9969	7.6067	?	12.5535	2.4315	12.5738	3.1827	9.8591	50.6725	1.9337	4.2499	4.1302	1.2711	1.8746	1.6384	1.3471	1.9117	0.9288	3.8230	8.1001	8.5892	12.1725	1.6033	6.1263	21.7209	3.9259	12.6750	4.4221	9.0383	25.8593	0.3861	1.7323	0.4667	3.2852	2.0996	20.7022	6.4258	6.2579	28.6280	1.0707	24.6023	3.3123	5.1204	8.3862	13.0627	5.4101	10.2694	2.3689	15.7837	19.6759	23.0151	7.5207	2.5258	1.4445	51.9824	0.9338	1.7901	21.2254	3.9316	5.4250	13.3618	15.7236	2.1792	0.8241	4.5558	2.2215	2.4477	0.8137	15.5449	4.3933	15.4329	14.9457	0.4191	28.6092	4.0302	12.1319	5.4907	12.2818	2.9480	1.2272	1.3176	0.8957	16.4774	3.1846	21.5878	24.1162	6.8202	12.5863	15.1534	1.5628	3.8142	5.0499	?	11.7979	17.0914	1.1897	1.9827	2.2341	1.7896	3.2645	6.2580	17.0407	9.3450	11.6018	14.9525
WHO_Amb+household pollu death rate age-stdM	228.7045	120.1995	82.3906	58.5936	35.7840	77.5004	10.2340	19.4207	79.9978	186.8052	20.6455	219.4582	222.7802	161.2567	81.9721	44.6280	25.7346	100.8097	93.5590	82.5313	72.3544	37.1602	15.3436	119.8686	120.4499	220.6366	8.6869	12.7355	32.8002	278.9177	228.3263	159.7356	121.8279	45.3921	192.4916	120.4469	28.6139	57.6543	28.0067	39.5500	20.5496	176.7508	15.8258	50.0091	55.1726	28.7724	130.3870	200.9020	14.2370	36.1613	158.1836	9.9805	130.6894	13.2620	79.1154	16.9601	139.8726	203.0100	249.4378	254.1418	224.5312	180.8988	36.0759	81.1614	117.2657	?	75.5765	48.4210	197.5344	53.2670	133.9849	202.2748	14.6973	55.6163	87.9795	10.5881	20.6237	19.5905	29.9858	64.7005	16.7133	85.6430	81.4053	142.2816	163.9084	29.3770	113.5743	196.1646	61.2150	167.5610	91.9864	99.9092	196.3932	50.8464	15.0437	60.3640	58.4216	101.6673	166.8506	29.7212	44.0032	200.9886	26.1014	187.5428	98.1686	203.4442	113.8189	183.6994	49.8527	129.6786	55.8764	168.1268	266.9022	300.9269	62.5448	16.6158	10.4357	216.5100	8.6362	61.8701	197.1526	31.1983	74.1970	225.4239	183.8333	53.3294	13.2088	66.2546	51.7107	78.5021	73.2508	124.7529	92.8023	195.7461	171.6447	33.4185	314.1303	50.7952	221.9546	81.8032	168.5066	74.1307	47.0985	28.8840	8.6928	156.9164	90.1856	300.5457	267.1140	79.3440	145.4829	150.1090	48.7248	72.0273	68.8406	?	143.2915	155.9420	99.7865	25.0127	16.6042	100.3815	45.1397	95.1256	210.9620	117.8847	134.0493	132.7194
WHO_Amb+household pollu death rate age-stdM ENVCAUSE000	228.7045	120.1995	82.3906	58.5936	35.7840	77.5004	10.2340	19.4207	79.9978	186.8052	20.6455	219.4582	222.7802	161.2567	81.9721	44.6280	25.7346	100.8097	93.5590	82.5313	72.3544	37.1602	15.3436	119.8686	120.4499	220.6366	8.6869	12.7355	32.8002	278.9177	228.3263	159.7356	121.8279	45.3921	192.4916	120.4469	28.6139	57.6543	28.0067	39.5500	20.5496	176.7508	15.8258	50.0091	55.1726	28.7724	130.3870	200.9020	14.2370	36.1613	158.1836	9.9805	130.6894	13.2620	79.1154	16.9601	139.8726	203.0100	249.4378	254.1418	224.5312	180.8988	36.0759	81.1614	117.2657	?	75.5765	48.4210	197.5344	53.2670	133.9849	202.2748	14.6973	55.6163	87.9795	10.5881	20.6237	19.5905	29.9858	64.7005	16.7133	85.6430	81.4053	142.2816	163.9084	29.3770	113.5743	196.1646	61.2150	167.5610	91.9864	99.9092	196.3932	50.8464	15.0437	60.3640	58.4216	101.6673	166.8506	29.7212	44.0032	200.9886	26.1014	187.5428	98.1686	203.4442	113.8189	183.6994	49.8527	129.6786	55.8764	168.1268	266.9022	300.9269	62.5448	16.6158	10.4357	216.5100	8.6362	61.8701	197.1526	31.1983	74.1970	225.4239	183.8333	53.3294	13.2088	66.2546	51.7107	78.5021	73.2508	124.7529	92.8023	195.7461	171.6447	33.4185	314.1303	50.7952	221.9546	81.8032	168.5066	74.1307	47.0985	28.8840	8.6928	156.9164	90.1856	300.5457	267.1140	79.3440	145.4829	150.1090	48.7248	72.0273	68.8406	?	143.2915	155.9420	99.7865	25.0127	16.6042	100.3815	45.1397	95.1256	210.9620	117.8847	134.0493	132.7194
WHO_Amb+household pollu death rate age-stdM ENVCAUSE039	33.1898	52.6231	4.3630	6.7092	8.6653	2.9649	0.5413	0.6738	3.4057	80.7408	2.5595	104.8265	100.5782	16.2634	3.5325	5.1706	4.1480	3.0722	2.0182	19.3001	23.8957	7.8986	1.2892	17.9201	39.2244	92.2328	0.4481	0.8760	5.3700	120.8938	110.2288	71.1692	48.1242	6.3227	81.4013	43.3586	3.4531	10.3523	1.0499	3.5167	1.3166	69.9896	1.6770	5.7132	7.7122	6.9049	15.4692	81.6653	0.9996	2.1458	63.4440	0.1097	17.7974	1.1529	33.8567	2.1452	4.5378	112.6169	118.4374	107.6243	98.0469	82.6157	3.5292	33.6712	19.5870	?	6.8584	1.9117	49.0148	1.2744	12.1828	36.1543	1.0837	5.2190	8.7639	0.4679	3.8871	1.1552	3.3996	6.3838	3.9308	3.9015	38.8436	5.8227	48.3357	6.7717	38.0617	36.3967	2.2938	69.3674	10.0808	14.3948	69.1989	2.1740	0.9547	3.2170	7.9196	8.0439	52.6237	1.2275	6.8781	56.0643	2.6282	32.0727	2.7833	9.4366	46.9781	88.2156	4.1615	58.1489	11.9888	59.3579	128.8855	172.2144	10.5030	1.4635	0.9464	31.2528	0.3546	8.8902	27.3594	5.2547	35.0548	68.4933	45.0902	5.4415	2.1117	10.2131	4.2816	7.3780	4.1587	56.2118	18.7245	30.5836	62.4549	13.7313	136.8102	13.1281	108.6953	4.1939	82.3321	12.5370	5.4712	3.1025	0.5202	56.4252	4.9832	154.2064	112.9281	22.6018	17.7438	30.7019	5.3475	7.7392	4.1368	?	62.9594	70.1758	3.0125	2.4948	0.7897	5.4536	5.0271	10.4485	29.9499	37.9855	60.7609	68.7670
WHO_Amb+household pollu death rate age-stdM ENVCAUSE068	6.0364	1.1255	8.9910	1.7690	2.6423	12.1440	1.1071	2.3684	3.0406	0.9619	3.5828	0.6171	1.6964	10.8081	7.4927	5.2967	1.6106	18.4294	5.6748	6.6368	1.1849	2.0252	0.7072	2.6975	2.4965	1.5568	0.9693	1.6682	3.5082	1.0799	1.1989	0.9378	1.1327	2.9989	1.9417	1.1416	1.4197	9.1154	3.7444	4.4989	2.5861	1.8003	2.2394	2.5249	3.3213	1.0053	3.8077	1.4894	2.2726	4.5798	1.8577	0.6112	3.0957	3.0471	2.5744	1.9310	8.1426	2.0584	0.9409	2.0047	1.4398	3.1431	7.6214	1.9897	1.7914	?	3.0107	8.8886	4.1000	6.8781	9.3149	6.8765	1.4134	2.3063	6.8233	0.6998	3.4621	3.5188	3.9178	3.9561	2.2190	5.1481	1.8581	5.8101	11.2896	6.5584	6.8326	12.0183	3.9680	1.0874	7.9707	3.9784	2.6033	3.3469	2.2008	5.9988	4.5189	6.3415	7.4595	1.2033	1.9908	1.7139	2.9999	14.7873	18.2599	19.2048	2.3331	0.8848	2.3766	0.8922	3.2774	2.6640	0.7075	0.7252	3.6491	2.9304	0.9135	8.6654	0.5759	2.4505	4.8715	1.8018	3.1746	10.0249	4.5192	7.2771	1.4079	6.9015	4.4084	9.6820	5.7924	1.0944	2.2294	1.3891	1.2954	3.5220	1.0786	1.6567	1.4373	17.1161	1.6568	4.6445	5.9053	5.6936	0.4583	2.5955	6.2737	0.9405	1.1809	9.5718	2.7952	16.6320	2.1928	6.1003	11.7451	?	0.5755	1.6890	6.6741	3.2860	1.2211	2.0392	2.4056	13.1362	2.9476	7.1170	1.4770	3.1310
WHO_Amb+household pollu death rate age-stdM ENVCAUSE113	120.2390	33.1138	41.8078	33.1667	13.6145	46.0477	5.4668	11.6830	56.5076	47.9824	7.9670	55.7285	73.2354	50.9624	45.3818	24.6249	13.2749	46.2495	68.6121	33.4398	27.6837	14.6618	8.6556	51.8473	31.5679	57.9614	5.0618	6.8968	12.0194	86.6477	56.7867	39.8731	37.8077	23.3702	59.4542	46.9174	14.8159	22.5690	15.2717	22.7008	11.1718	58.3369	5.9245	28.7498	30.6901	11.3356	75.3889	53.0978	5.9027	23.9924	49.6617	6.8867	87.7472	5.3752	21.4745	7.8846	81.1935	46.3150	67.3000	86.3851	67.0548	51.8575	15.3885	26.0471	57.6180	?	46.7605	23.4837	83.0061	31.9152	49.6256	77.9014	8.0165	33.6688	53.4481	6.8282	7.5297	8.8576	9.8156	38.1186	5.1953	52.1443	18.0442	85.5769	45.2072	6.3508	48.7004	69.8765	48.9237	57.7219	53.6679	49.8528	39.2292	34.9562	7.5332	36.4148	31.7076	61.9847	42.1233	19.0478	21.4184	68.6935	14.2584	35.0912	43.8718	103.7810	27.1041	58.3939	23.1154	36.0825	27.1407	44.7057	73.7869	74.6764	29.7753	6.5775	5.2271	93.8170	5.3288	40.1904	94.9514	13.1101	21.7771	73.5036	69.4547	28.6434	4.8231	28.0629	35.3371	39.3128	44.3579	28.3145	50.0345	113.1210	60.4576	10.9819	99.2929	26.8693	57.8201	33.8104	42.1409	33.2271	25.1472	12.5215	5.5182	36.3226	64.2338	78.7217	85.7589	18.9941	77.9556	49.4665	27.1351	40.3940	30.0315	?	45.8981	36.9904	70.4237	10.1709	10.2249	74.1996	25.6753	25.4441	118.6757	31.6312	37.6333	26.6214
WHO_Amb+household pollu death rate age-stdM ENVCAUSE114	43.5180	20.7352	21.3664	10.8909	4.3442	8.3480	1.2628	1.8456	12.2470	33.9625	2.2011	37.0303	30.5858	40.1080	18.1792	3.7331	5.1144	22.2534	12.5539	13.0472	10.6226	6.4667	2.6008	17.2895	19.7854	46.9186	0.8749	1.3075	6.2827	46.8380	36.3562	31.2558	22.0565	6.0153	30.7266	18.5038	3.8267	8.1182	2.9395	4.4006	2.1280	29.4285	2.1995	10.1029	8.6074	4.6948	21.4585	39.1389	1.7637	3.1809	26.1805	1.5401	7.0597	1.7154	13.3454	1.8767	34.2800	26.6376	39.1641	36.2752	36.0472	27.2836	5.0838	10.1686	25.9865	?	9.8848	8.4902	42.2156	6.4802	41.3773	26.0279	1.5464	8.3766	13.6361	1.2677	2.3749	2.8902	8.1676	10.5877	2.9870	15.2347	13.7445	28.6626	37.5540	5.2131	12.9578	50.4461	1.8803	28.1519	11.6622	17.5191	36.9940	8.0753	1.7361	11.9689	8.4511	19.3799	39.0005	3.8379	5.3601	37.0299	2.8815	51.6705	25.1157	62.0931	25.6558	21.8852	9.9470	19.0590	7.3718	27.6819	38.7926	33.9485	8.9587	2.1047	1.3855	36.9735	1.1568	7.3619	32.9770	6.0323	7.0439	43.1086	36.4621	6.0098	3.0885	12.3666	3.8974	15.3862	15.0040	21.6895	16.3328	32.0605	25.2533	2.9790	51.1758	4.5189	34.3681	15.3718	26.4934	18.8141	6.7989	4.4807	1.2595	26.3656	9.8034	43.0615	42.4577	13.3509	30.6214	31.9310	9.4946	11.4080	7.8257	?	20.0532	27.6127	14.0883	3.8142	1.6026	15.5731	7.0868	30.8669	36.5181	17.8835	19.5385	16.4827
WHO_Amb+household pollu death rate age-stdM ENVCAUSE118	25.7213	12.6019	5.8624	6.0578	6.5177	7.9958	1.8559	2.8499	4.7969	23.1576	4.3351	21.2558	16.6844	43.1148	7.3860	5.8027	1.5867	10.8052	4.6999	10.1074	8.9676	6.1079	2.0909	30.1141	27.3757	21.9671	1.3327	1.9870	5.6199	23.4582	23.7557	16.4997	12.7068	6.6851	18.9678	10.5256	5.0985	7.4995	5.0012	4.4330	3.3470	17.1955	3.7854	2.9183	4.8417	4.8318	14.2627	25.5106	3.2985	2.2625	17.0396	0.8329	14.9894	1.9713	7.8644	3.1227	11.7187	15.3820	23.5953	21.8525	21.9425	15.9989	4.4530	9.2847	12.2828	?	9.0622	5.6468	19.1979	6.7193	21.4843	55.3146	2.6372	6.0456	5.3081	1.3244	3.3700	3.1687	4.6851	5.6543	2.3812	9.2144	8.9149	16.4092	21.5219	4.4830	7.0217	27.4269	4.1493	11.2323	8.6048	14.1640	48.3679	2.2940	2.6190	2.7644	5.8244	5.9173	25.6436	4.4047	8.3558	37.4870	3.3334	53.9211	8.1379	8.9287	11.7478	14.3199	10.2523	15.4960	6.0977	33.7173	24.7297	19.3623	9.6588	3.5396	1.9632	45.8014	1.2201	2.9771	36.9933	4.9995	7.1465	30.2935	28.3071	5.9575	1.7776	8.7104	3.7862	6.7432	3.9378	17.4427	5.4811	18.5919	22.1835	2.2043	25.7729	4.6222	19.6338	11.3111	15.8834	4.9079	3.7759	3.0856	0.9366	35.2075	4.8915	23.6156	24.7885	14.8254	16.3669	21.3776	4.5549	6.3858	15.1015	?	13.8054	19.4742	5.5877	5.2466	2.7658	3.1161	4.9449	15.2298	22.8707	23.2675	14.6397	17.7174
WHO_Amb+household pollu death rate age-stdMF	211.0515	118.5495	67.9893	54.6859	26.5843	54.8443	8.3937	15.3216	63.9488	179.8738	15.6773	205.0355	206.1682	148.9999	61.8074	40.1350	19.9159	79.7599	60.7436	68.5884	63.7174	29.8656	13.3238	124.4817	101.2983	211.9420	6.9553	10.0647	25.2510	269.1119	208.1133	163.8506	130.7464	36.9587	172.4312	99.4843	23.2521	49.5151	20.0864	29.5781	15.9968	159.0281	13.1795	42.9618	49.6795	24.5012	108.9167	173.6975	9.9217	24.9993	144.4262	7.2328	99.0399	9.7141	76.0428	13.7523	101.8030	203.8252	243.3264	237.0414	214.6994	177.6998	27.5720	73.7916	107.8414	?	60.6600	35.4505	184.2645	38.8259	112.4298	184.2519	11.9395	50.8718	75.1025	8.6721	15.4069	14.9632	25.4467	51.1990	11.9241	62.6773	78.0696	110.6846	149.8482	20.4812	103.8036	188.4587	51.3531	170.1759	71.9426	79.8108	177.5758	33.9639	11.5639	41.3462	49.0711	78.2760	159.6443	25.6281	36.6719	209.0852	20.1624	156.3713	78.6475	155.9327	109.9594	169.4973	38.2533	114.9994	47.4443	144.9698	251.7942	307.3534	55.7146	13.6610	8.5766	193.7695	7.1801	53.8621	173.5930	25.8316	63.8636	185.1600	152.0353	37.8743	9.8099	57.4762	47.3978	59.3118	49.3771	121.4346	83.7088	184.8552	160.6523	25.9124	324.0997	41.8505	212.8183	62.4965	165.1129	56.7437	33.5179	22.5544	7.1645	136.9539	75.2334	280.0992	249.6473	61.4692	129.3197	139.8484	38.6006	56.1207	46.5699	?	139.0273	155.7082	70.7169	17.5050	13.3051	81.1393	34.6482	64.4783	194.1798	86.6542	127.2292	132.9838
WHO_Amb+household pollu death rate age-stdMF ENVCAUSE000	211.0515	118.5495	67.9893	54.6859	26.5843	54.8443	8.3937	15.3216	63.9488	179.8738	15.6773	205.0355	206.1682	148.9999	61.8074	40.1350	19.9159	79.7599	60.7436	68.5884	63.7174	29.8656	13.3238	124.4817	101.2983	211.9420	6.9553	10.0647	25.2510	269.1119	208.1133	163.8506	130.7464	36.9587	172.4312	99.4843	23.2521	49.5151	20.0864	29.5781	15.9968	159.0281	13.1795	42.9618	49.6795	24.5012	108.9167	173.6975	9.9217	24.9993	144.4262	7.2328	99.0399	9.7141	76.0428	13.7523	101.8030	203.8252	243.3264	237.0414	214.6994	177.6998	27.5720	73.7916	107.8414	?	60.6600	35.4505	184.2645	38.8259	112.4298	184.2519	11.9395	50.8718	75.1025	8.6721	15.4069	14.9632	25.4467	51.1990	11.9241	62.6773	78.0696	110.6846	149.8482	20.4812	103.8036	188.4587	51.3531	170.1759	71.9426	79.8108	177.5758	33.9639	11.5639	41.3462	49.0711	78.2760	159.6443	25.6281	36.6719	209.0852	20.1624	156.3713	78.6475	155.9327	109.9594	169.4973	38.2533	114.9994	47.4443	144.9698	251.7942	307.3534	55.7146	13.6610	8.5766	193.7695	7.1801	53.8621	173.5930	25.8316	63.8636	185.1600	152.0353	37.8743	9.8099	57.4762	47.3978	59.3118	49.3771	121.4346	83.7088	184.8552	160.6523	25.9124	324.0997	41.8505	212.8183	62.4965	165.1129	56.7437	33.5179	22.5544	7.1645	136.9539	75.2334	280.0992	249.6473	61.4692	129.3197	139.8484	38.6006	56.1207	46.5699	?	139.0273	155.7082	70.7169	17.5050	13.3051	81.1393	34.6482	64.4783	194.1798	86.6542	127.2292	132.9838
WHO_Amb+household pollu death rate age-stdMF ENVCAUSE039	31.6833	48.7605	3.7856	6.1661	6.8537	2.3584	0.5268	0.5691	3.1206	75.9691	2.1571	92.4995	90.4895	15.6123	2.6835	4.6966	3.5147	2.5941	1.1690	17.4418	20.8495	6.8316	1.0118	19.7313	30.7874	83.3320	0.4073	0.7719	4.2799	108.5614	96.7313	66.9432	45.9128	5.4414	71.9160	32.5261	2.8006	9.2592	0.9639	2.6610	1.0327	64.4280	1.4129	5.1431	7.5836	6.3587	11.7023	67.9351	0.7739	1.2523	56.4450	0.08696000	15.4756	0.9664	30.6025	2.0267	3.3377	84.1326	104.4393	93.3046	85.7206	79.2321	3.3709	30.3115	18.6565	?	5.1421	1.2978	43.1100	0.9180	10.6797	40.1421	1.0055	4.8584	6.8792	0.4689	3.1328	0.9557	3.1797	5.4772	2.8211	2.6412	37.0698	4.7879	45.0342	4.9033	38.4620	36.4521	2.4125	69.1469	8.2632	11.5144	58.6378	1.3389	0.8409	2.0349	6.8529	5.2068	49.4428	1.2420	5.7887	53.4315	2.4119	29.3405	2.0901	7.0795	43.3392	72.2418	3.2957	49.5058	11.3007	50.3742	112.7429	166.8017	8.9456	1.2656	0.8163	32.2185	0.3871	7.6641	25.1522	4.6622	30.5765	61.1968	36.4690	3.8006	1.6234	9.4994	4.1523	5.6548	2.4507	52.5026	18.1832	31.2996	56.9976	11.6655	133.0498	10.5985	100.0049	3.1557	78.3528	9.8882	3.7637	2.5274	0.4252	46.7251	4.2381	139.3634	98.0778	18.9965	16.4458	30.1060	4.4226	6.8613	2.9559	?	60.0313	68.4806	1.9461	1.9531	0.6922	4.8414	4.2744	7.8513	29.1884	28.4986	55.5376	61.6836
WHO_Amb+household pollu death rate age-stdMF ENVCAUSE068	4.0461	0.8489	7.0566	1.5041	1.7166	6.2238	0.8815	1.7659	1.7694	1.0823	2.3637	0.5729	1.3897	6.9861	4.2621	3.9870	0.9766	10.8719	2.5227	4.2669	1.2575	1.5672	0.5930	3.2287	1.3726	1.1171	0.8347	1.2318	2.7014	1.0652	1.0123	0.7647	0.8900	2.4031	1.3197	0.8179	1.0378	7.1863	2.1110	2.9658	1.8264	1.8736	1.9851	2.1711	2.0709	0.8760	2.4175	1.5613	1.3050	2.4316	1.9975	0.4145	2.3500	1.9586	1.8952	1.6262	4.2875	1.2795	0.7991	1.4656	1.2762	2.3319	4.4494	1.7226	1.4583	?	2.5267	5.3661	4.2235	4.5702	6.2335	4.6888	1.1565	1.7219	4.1506	0.7450	2.2914	2.2012	2.4105	2.1761	1.3429	2.6207	1.4762	3.3165	7.3196	3.7912	5.0212	7.9061	2.8084	0.9114	4.2537	2.6170	1.4329	1.5821	1.5181	2.9208	2.4501	3.3361	4.3863	0.8134	1.5483	1.3925	1.7140	11.9589	11.8935	11.0160	1.6488	0.7040	1.3431	0.6493	2.4280	1.8253	0.5000	0.7190	2.8307	2.3327	0.7697	8.2349	0.5010	1.6161	2.9801	1.4600	3.0832	6.8451	3.2568	4.4220	0.7889	4.3598	3.4915	5.7235	2.7185	1.0545	1.6360	1.0502	0.9647	2.3846	0.8851	1.4414	1.3959	11.1828	1.5227	3.0693	3.2755	3.8697	0.4305	1.5663	3.5885	0.7983	0.8799	6.7264	2.2068	12.9723	1.3743	3.0396	6.1690	?	0.5291	1.8226	3.2276	1.9433	1.0142	1.3285	1.8827	8.8780	1.7579	4.7618	1.1452	1.8948
WHO_Amb+household pollu death rate age-stdMF ENVCAUSE113	106.8651	32.6812	33.2340	31.1323	9.7791	33.6444	4.1196	9.0875	44.0920	45.2106	5.9178	51.3950	66.2228	45.7055	34.8279	22.5560	9.9562	37.7181	45.4236	27.6572	23.1945	11.2472	7.2564	50.7160	32.1566	54.8910	3.7276	5.2480	8.6821	83.6272	49.6194	40.1698	40.9037	17.9574	53.2775	40.0758	11.3488	18.9770	10.7700	17.1265	8.5609	50.6445	4.3573	24.1971	27.8221	9.0140	64.0376	44.7306	4.2685	17.5995	43.9385	4.8147	63.8133	3.8514	21.6745	5.5633	58.7432	56.4775	67.5058	81.1771	66.2322	49.8109	11.2758	23.3045	51.3426	?	34.4303	17.8913	75.0968	23.7898	47.8830	61.8567	5.9605	30.8298	46.1281	4.9850	5.3920	6.8064	8.7183	29.8108	3.8515	39.0928	16.6902	67.5411	36.7479	4.8861	41.5214	69.9365	37.7051	55.4864	43.0698	39.3867	41.6782	23.4589	5.4919	24.9710	27.7934	49.9294	37.6985	15.0564	17.1720	74.5476	11.3294	32.2790	32.7648	79.3590	27.6061	56.6529	18.0773	32.4442	22.5240	41.3987	71.5615	77.1165	26.9097	5.0845	3.9953	72.6625	3.9953	35.7798	81.6320	10.2533	17.5141	59.9088	56.2859	21.1611	3.5688	24.3981	32.3384	30.6060	30.4397	27.7765	43.4075	100.9651	56.0524	7.9044	101.3284	21.5637	57.8023	26.4871	41.0803	24.2682	18.9486	10.0989	4.2449	37.4678	54.8850	70.4571	79.8508	15.0797	67.5071	47.8584	21.5212	32.1192	21.9703	?	43.9220	36.2894	51.4740	7.0413	7.5876	59.6201	18.5492	17.7108	104.6969	24.2515	35.5499	33.2385
WHO_Amb+household pollu death rate age-stdMF ENVCAUSE114	45.1026	23.1311	19.6325	10.6389	3.4220	6.9829	1.3210	1.7578	10.9351	37.5714	2.0742	40.2810	32.9318	42.2256	15.1972	3.8482	4.4864	21.0084	9.5425	11.8302	10.2737	5.4723	2.6593	19.5579	19.6681	50.7216	0.8576	1.2863	5.2617	52.7516	38.4856	37.0565	27.5598	5.5759	30.4675	16.3864	3.5934	7.2584	2.7793	3.8213	1.9827	29.0423	2.0320	8.8419	8.3547	4.3098	20.1365	39.8959	1.5769	2.6174	27.3545	1.4010	6.1912	1.5632	14.0478	1.8542	27.1459	47.6122	47.1581	39.0457	41.2154	28.3855	4.8776	9.8858	26.6166	?	7.5755	7.2239	46.3845	5.0320	32.7471	24.5847	1.5804	8.2735	13.3222	1.1744	2.0584	2.7388	8.2617	10.0707	2.3983	12.4833	14.3650	23.3140	44.8766	4.2213	12.1631	50.0957	4.3938	32.6318	10.0463	14.9925	41.3769	6.5294	1.6132	10.1597	7.6258	16.2702	45.1635	3.1571	4.9879	47.0888	2.6988	46.1047	26.5969	51.7610	27.5892	26.3512	8.0449	19.9550	7.0437	28.6471	45.0671	41.4726	8.6052	2.0575	1.3378	31.5266	1.2393	6.4137	34.4706	5.0237	6.4902	36.7031	35.2021	4.8892	2.6132	12.7423	4.2065	13.0842	11.8846	23.7408	15.5304	34.6721	28.6512	2.7643	61.6257	3.9631	37.9845	13.8035	30.2479	15.7438	5.3460	4.0520	1.1586	27.5777	8.5811	47.0619	46.4746	10.3568	28.8550	31.0164	8.4566	9.1446	6.3504	?	21.8224	31.0361	11.2958	3.3507	1.5514	12.9904	5.9698	20.3786	38.8839	14.7160	22.1172	20.0767
WHO_Amb+household pollu death rate age-stdMF ENVCAUSE118	23.3544	13.1278	4.2805	5.2446	4.8130	5.6347	1.5449	2.1413	4.0317	20.0404	3.1646	20.2871	15.1343	38.4703	4.8367	5.0472	0.9819	7.5672	2.0858	7.3922	8.1423	4.7473	1.8032	31.2478	17.3135	21.8802	1.1283	1.5266	4.3259	23.1065	22.2647	18.9164	15.4801	5.5809	15.4504	9.6782	4.4715	6.8342	3.4621	3.0034	2.5940	13.0397	3.3923	2.6086	3.8482	3.9427	10.6229	19.5746	1.9974	1.0986	14.6906	0.5156	11.2098	1.3746	7.8229	2.6818	8.2887	14.3234	23.4242	22.0484	20.2549	17.9394	3.5984	8.5672	9.7674	?	10.9853	3.6713	15.4498	4.5158	14.8864	52.9795	2.2365	5.1882	4.6224	1.2988	2.5322	2.2610	2.8765	3.6643	1.5102	5.8393	8.4685	11.7251	15.8699	2.6793	6.6358	24.0683	4.0333	11.9995	6.3096	11.3002	34.4499	1.0547	2.0997	1.2598	4.3490	3.5336	22.9532	5.3593	7.1750	32.6247	2.0084	36.6882	5.3021	6.7172	9.7760	13.5473	7.4923	12.4450	4.1478	22.7245	21.9225	21.2435	8.4235	2.9207	1.6576	49.1270	1.0574	2.3884	29.3582	4.4325	6.1997	20.5062	20.8216	3.6013	1.2155	6.4766	3.2090	4.2432	1.8837	16.3602	4.9517	16.8683	17.9864	1.1936	27.2107	4.2837	15.6307	7.8673	13.9093	3.7741	2.1841	2.0064	0.9053	23.6170	3.9407	22.4186	24.3643	10.3097	14.3050	17.8952	2.8259	4.9561	9.1243	?	12.7225	18.0795	2.7734	3.2166	2.4597	2.3589	3.9721	9.6596	19.6527	14.4263	12.8793	16.0901
WHO_Amb+household pollu death rate F	94.6307	69.4312	91.5859	10.0420	35.1335	68.5383	15.8742	38.0769	49.7839	97.9092	36.7201	122.9939	96.4848	94.9473	128.9750	14.6446	18.8996	151.3342	99.7824	27.9546	51.7941	28.3315	7.3196	88.6499	52.7846	144.1080	13.5379	24.5819	32.1671	130.1251	111.0722	105.3704	79.6448	30.8372	89.0628	70.5529	23.5823	84.8140	26.3599	59.9903	43.2052	92.3264	29.4614	34.1177	37.5639	20.6347	66.1957	87.6959	23.3595	60.6398	76.8718	16.7888	54.6888	22.9884	53.0613	30.2622	171.9980	109.0472	127.7548	89.2616	108.1000	103.6192	72.1445	48.9547	71.9812	?	34.0158	82.6630	125.8274	78.9026	71.5770	134.1450	18.7560	29.9982	31.9714	15.7762	20.6341	46.7960	29.6934	20.5080	39.0606	51.3953	39.4975	67.9114	90.4182	30.9063	24.9768	114.3126	43.3957	87.1018	35.0465	75.9495	120.9167	80.4468	21.1713	97.3978	37.7537	102.1532	79.0836	12.5545	30.2319	115.5875	39.7266	107.8352	131.5106	79.2722	65.8185	85.3021	40.6923	52.4008	29.9830	74.6872	137.5051	162.3753	41.9486	30.2184	18.6346	122.3256	12.8224	20.3659	97.6246	23.3483	55.7887	103.1370	80.1514	69.8424	26.5189	41.5511	9.1546	115.1057	79.5542	59.6277	34.4153	105.2566	74.4163	33.6991	151.4716	38.6581	146.5031	109.1076	109.2639	42.1702	53.3982	58.7669	18.3011	69.3434	38.6372	175.0010	110.1059	71.4108	66.8207	75.3904	39.6181	47.1850	33.5894	?	75.7944	75.9231	131.5245	29.5784	22.0233	48.2927	24.2404	54.4175	89.8355	54.0376	63.9587	71.7078
WHO_Amb+household pollu death rate F ENVCAUSE000	94.6307	69.4312	91.5859	10.0420	35.1335	68.5383	15.8742	38.0769	49.7839	97.9092	36.7201	122.9939	96.4848	94.9473	128.9750	14.6446	18.8996	151.3342	99.7824	27.9546	51.7941	28.3315	7.3196	88.6499	52.7846	144.1080	13.5379	24.5819	32.1671	130.1251	111.0722	105.3704	79.6448	30.8372	89.0628	70.5529	23.5823	84.8140	26.3599	59.9903	43.2052	92.3264	29.4614	34.1177	37.5639	20.6347	66.1957	87.6959	23.3595	60.6398	76.8718	16.7888	54.6888	22.9884	53.0613	30.2622	171.9980	109.0472	127.7548	89.2616	108.1000	103.6192	72.1445	48.9547	71.9812	?	34.0158	82.6630	125.8274	78.9026	71.5770	134.1450	18.7560	29.9982	31.9714	15.7762	20.6341	46.7960	29.6934	20.5080	39.0606	51.3953	39.4975	67.9114	90.4182	30.9063	24.9768	114.3126	43.3957	87.1018	35.0465	75.9495	120.9167	80.4468	21.1713	97.3978	37.7537	102.1532	79.0836	12.5545	30.2319	115.5875	39.7266	107.8352	131.5106	79.2722	65.8185	85.3021	40.6923	52.4008	29.9830	74.6872	137.5051	162.3753	41.9486	30.2184	18.6346	122.3256	12.8224	20.3659	97.6246	23.3483	55.7887	103.1370	80.1514	69.8424	26.5189	41.5511	9.1546	115.1057	79.5542	59.6277	34.4153	105.2566	74.4163	33.6991	151.4716	38.6581	146.5031	109.1076	109.2639	42.1702	53.3982	58.7669	18.3011	69.3434	38.6372	175.0010	110.1059	71.4108	66.8207	75.3904	39.6181	47.1850	33.5894	?	75.7944	75.9231	131.5245	29.5784	22.0233	48.2927	24.2404	54.4175	89.8355	54.0376	63.9587	71.7078
WHO_Amb+household pollu death rate F ENVCAUSE039	33.2743	44.9031	4.5096	1.0145	10.7139	2.6433	1.3027	1.6499	2.8242	58.6195	6.8085	70.1022	55.2738	12.5917	3.9978	1.9245	3.6071	4.8317	0.8973	8.0440	18.0289	7.1182	0.4696	16.4868	17.1283	78.3731	1.0223	2.3686	6.2908	66.8135	63.0612	62.7786	34.4781	4.7336	49.3241	21.8351	2.7861	17.9909	1.8664	5.5094	3.0866	43.9050	3.6898	4.6055	7.2817	6.0074	7.7760	41.5166	2.4404	1.9694	38.6475	0.2235	10.8541	3.3491	23.4964	6.2551	4.2883	38.9841	66.7923	46.1898	56.8671	60.3854	12.9979	21.7608	12.5532	?	3.4351	2.9439	35.0753	1.7864	7.8565	34.9379	2.0149	3.1963	5.3108	1.2161	5.0057	3.7029	4.3079	3.2007	11.2652	1.8589	24.4063	4.6003	28.9767	8.7871	9.2366	30.2815	2.7025	46.4121	4.6209	10.5690	47.5293	1.9476	2.0887	2.7008	5.7155	3.2344	34.5979	0.8383	4.9090	55.5124	6.1315	23.3391	3.1066	4.9231	37.1981	41.3468	3.4610	28.8357	7.9379	31.5889	89.2312	106.0365	6.9880	3.3271	2.2161	23.8424	0.9820	3.5135	25.6619	4.6695	27.3067	36.9931	24.2785	7.3121	5.1974	7.9944	1.1682	7.4160	1.8216	30.3435	8.4832	31.5588	33.1367	17.8099	76.9989	9.4044	104.1727	5.3325	68.5532	7.7170	5.7017	8.6515	1.1636	31.2285	2.9786	124.0495	52.6014	24.1597	14.5882	31.4432	4.6406	6.8630	2.3556	?	42.4871	46.2790	1.4886	4.5469	1.2732	3.9903	3.5008	7.0666	25.2196	19.0934	37.5751	38.4990
WHO_Amb+household pollu death rate F ENVCAUSE068	0.9462	0.2535	8.2024	0.3650	1.3884	3.0207	1.2440	2.6537	0.7598	0.4919	2.7213	0.2713	0.5336	2.3847	3.4330	1.0813	0.6241	9.4273	1.0869	1.1020	1.1130	1.3927	0.3170	2.5376	0.3526	0.3999	1.4677	1.7992	3.0662	0.3938	0.4187	0.2977	0.3409	1.9703	0.3630	0.4693	0.8558	9.4627	1.1154	3.9175	2.7431	1.2157	3.9531	1.6818	0.6810	0.7188	0.9428	0.8244	1.0078	2.8054	1.0956	0.6346	1.4972	2.0084	0.7911	3.0283	2.6594	0.3054	0.3525	0.3094	0.5304	0.7379	3.8883	0.9689	0.9113	?	1.3968	5.9668	2.9359	6.1890	2.9817	2.2188	1.5713	0.7897	0.9210	1.3788	1.8961	2.9855	1.2329	0.3054	2.4496	1.1524	0.4751	1.1628	3.1543	3.5898	0.6971	2.8434	1.5953	0.3810	0.6558	1.8724	0.4382	1.1723	1.6808	2.6198	0.5251	1.8142	0.7567	0.2352	1.0756	0.5051	1.3996	8.4880	9.8494	3.0824	0.5453	0.2800	0.7853	0.1972	1.3771	0.7167	0.1179	0.3339	1.7255	3.8190	1.2768	5.9900	0.7753	0.3231	0.6396	1.1821	2.9050	3.1261	1.3404	4.7491	0.6631	1.5904	0.6619	5.1414	1.5516	0.5172	0.5090	0.3769	0.3782	2.3578	0.3144	1.3422	0.5756	11.6315	0.7045	1.8005	2.7283	5.1707	0.9337	0.4801	0.8157	0.2825	0.2711	6.4465	1.0130	4.8890	0.9270	0.3607	1.7147	?	0.2161	0.6789	1.9153	1.5408	1.5904	0.5606	1.3366	6.7172	0.3503	2.6095	0.3515	0.4684
WHO_Amb+household pollu death rate F ENVCAUSE113	34.5633	10.6165	42.7865	5.0670	11.8674	44.7347	7.0152	23.5269	33.2229	15.7868	13.6608	21.8564	21.4661	26.9437	74.4641	8.2478	9.0352	75.6027	78.2685	11.0328	16.9419	9.7624	3.7268	33.9017	17.9120	25.5134	6.3964	12.7937	9.4318	29.8461	18.6355	15.8701	20.1372	13.8539	20.4875	28.2607	10.2725	31.5325	13.1567	35.8067	23.7219	24.1561	8.1515	18.5192	20.4128	6.7542	38.3515	17.5821	10.4407	47.1624	17.5508	10.7964	32.6939	9.2022	13.7908	9.4134	100.1242	30.9976	27.5395	22.2304	24.7555	19.6904	26.0424	14.0613	33.4244	?	16.6549	44.7467	45.5011	51.7406	35.5987	37.7454	8.1037	18.0070	17.8755	7.7951	6.8879	21.5660	10.7401	11.1189	12.0269	32.6832	5.6635	40.7051	19.2911	7.6424	10.2378	40.6767	27.7626	20.6023	21.3698	37.0097	27.3681	57.1545	9.3273	59.6240	22.1770	70.0223	13.1910	6.2912	13.2093	27.6915	22.7026	23.3181	51.4858	36.8835	11.5006	23.7150	19.3387	11.1347	13.7342	19.3773	22.3058	27.4055	20.1678	10.7006	7.9687	37.2811	6.1994	13.0978	38.1590	8.3641	13.7480	32.6125	25.5079	41.7883	9.1604	17.3120	5.6059	64.8983	50.7976	10.9602	16.5516	45.6628	21.1262	8.5276	36.2679	19.3755	20.9335	48.5808	17.8097	16.5905	32.8745	27.8167	9.9742	17.1884	28.2875	22.1826	27.6288	17.9077	29.9866	20.2527	21.9609	27.5533	17.7046	?	17.5490	11.3271	101.7591	11.4026	11.0766	34.4451	11.6255	16.0742	39.0379	14.8854	12.4424	15.9356
WHO_Amb+household pollu death rate F ENVCAUSE114	17.6029	8.7322	30.8257	2.8866	4.4328	10.2073	3.3842	5.3820	9.5706	15.9693	6.4439	20.3397	13.1104	29.7511	38.1714	1.7547	4.9144	47.4443	17.6421	5.3396	8.5044	5.5174	1.8607	14.8698	10.9520	27.1341	2.2006	4.0591	7.1888	24.2960	17.9885	17.1975	15.6070	5.3751	13.4835	11.8726	4.2955	13.0342	5.3132	9.4942	6.7729	16.8275	5.1890	7.0697	6.6884	3.8316	13.5578	19.6272	5.2466	7.1212	13.1969	4.2879	4.2464	5.0109	9.3458	5.2976	50.0616	31.2780	23.0066	13.3153	17.9673	13.2107	17.4981	6.4408	19.8976	?	3.9545	20.5305	33.8722	11.1208	18.2355	18.8536	3.2007	5.3085	6.0261	2.6064	3.3169	11.3035	11.4311	4.9273	8.4866	11.4929	5.7347	14.6107	31.2394	7.1494	3.2207	28.2590	7.0647	14.5772	5.6880	15.3919	28.1420	18.8650	3.9038	31.0103	6.3300	23.2928	21.9715	1.4224	4.5275	20.7991	6.6462	33.2438	59.3294	31.0706	12.7552	13.3478	9.0917	8.0351	5.1460	14.7141	17.4635	18.3263	6.7892	5.7171	3.5877	18.6812	2.9066	2.5966	20.5252	4.5700	5.8847	21.8782	20.3310	10.2196	8.2325	10.8304	1.1966	30.8320	23.4454	10.8104	6.7813	19.4556	12.9116	4.2754	27.8067	3.7407	15.8127	30.0111	15.6288	13.0118	9.4500	12.4036	3.5397	12.9522	4.6499	19.0317	19.7368	11.6735	14.1696	12.3235	9.9598	8.0999	5.9565	?	10.2391	11.3458	23.1800	7.3353	3.2931	7.9349	4.7270	15.2929	17.8515	9.8885	9.1145	10.2702
WHO_Amb+household pollu death rate F ENVCAUSE118	7.1689	4.3488	5.0658	0.7044	6.7168	7.8315	2.9280	4.8643	3.3686	6.2115	7.0856	9.0915	5.0868	22.0214	8.7575	1.6363	0.7189	13.2808	1.8758	2.3264	7.0137	4.5362	0.9454	20.3341	6.0644	10.6370	2.4508	3.5612	6.0713	8.2441	9.0317	8.0400	8.0694	4.8595	5.1023	7.3419	5.3254	12.4793	4.9083	5.2205	6.8807	5.1210	8.4780	2.2398	2.3775	3.2985	5.4722	6.9189	4.2240	1.6418	5.5595	0.8464	5.4729	3.4177	5.0085	6.2678	14.3489	6.4398	9.4449	6.4683	7.1936	8.2202	11.5296	5.3398	4.9729	?	8.4318	8.3431	8.2881	8.0658	6.8135	38.1870	3.8654	2.6707	1.7866	2.7798	3.5275	7.2382	1.9402	0.9460	4.8322	4.1998	2.8540	6.6241	7.0948	3.6514	1.5845	11.6553	4.2706	4.8605	2.7119	10.8835	16.1580	1.3075	4.1706	1.4189	2.9332	3.7179	8.1301	3.7748	6.3707	10.0846	2.8467	18.3355	7.3423	3.0145	3.4189	5.5133	7.9700	3.8002	1.7658	7.6862	6.3079	8.1300	6.1569	6.6545	3.5853	34.1827	1.9590	0.7968	11.2560	4.5424	5.5709	8.2514	8.7564	5.7732	3.2655	3.8363	0.5130	6.6464	1.9255	6.2559	1.9792	7.2184	5.9065	0.7285	9.8242	4.6119	4.1139	12.9825	5.2907	2.9152	2.6102	4.6309	2.6899	7.2218	1.8925	7.6177	8.9145	10.6413	6.4881	6.1746	2.1176	4.2769	5.8580	?	4.7495	5.3231	3.1397	4.7555	4.7900	1.2996	3.0381	8.7373	6.6393	7.2467	4.0652	6.1933
WHO_Amb+household pollu death rate M	95.5807	64.9902	117.6456	18.1479	38.8526	93.9952	17.7968	39.4382	60.1369	102.6441	42.0819	115.1317	88.9121	111.8237	152.7462	15.7248	24.4043	167.5757	120.8112	42.3943	58.6022	33.7694	9.6447	86.5472	53.1837	138.4303	15.8827	25.9097	37.4084	156.8522	124.0665	95.9328	65.9608	38.0273	98.1975	66.5749	30.2278	94.9409	38.9182	68.7561	47.4065	105.6128	31.2814	42.8218	43.0464	24.1215	80.1601	103.2251	31.0463	58.9788	87.3463	20.6205	96.9519	27.4374	48.1917	34.0414	197.1161	93.7234	126.8423	105.5094	108.6938	97.1898	81.4230	50.1380	79.0474	?	44.8926	90.5140	128.8218	86.8664	89.8177	146.8941	21.7147	39.9975	38.6210	17.9169	25.9002	50.6404	33.8493	31.7402	46.8824	62.5019	40.2814	80.1985	84.0907	38.9872	45.5604	105.5407	60.5573	79.6038	51.4154	104.0666	105.3913	84.0939	24.0954	98.2132	42.8115	111.4769	80.8112	15.4939	35.7888	97.5931	47.2931	124.8710	148.3569	115.1955	62.5340	89.8661	54.8202	55.5731	40.0721	74.9007	141.6820	154.9888	43.6995	32.4270	18.7131	144.5256	14.4027	22.9840	127.6442	29.3825	60.7755	130.1623	98.6526	83.2129	30.3034	49.4295	14.0584	132.1166	93.2424	58.4757	43.2655	104.6762	74.1898	45.0903	144.4437	46.6787	157.6418	134.4863	109.1217	59.0231	65.0387	54.7300	18.6811	67.9046	48.3857	186.8786	119.6474	98.4869	74.1381	77.8296	50.1429	67.8432	59.1182	?	74.2894	71.8311	142.3426	35.2174	26.1603	59.9477	33.7068	76.1069	89.6827	68.3594	62.8175	61.3495
WHO_Amb+household pollu death rate M ENVCAUSE000	95.5807	64.9902	117.6456	18.1479	38.8526	93.9952	17.7968	39.4382	60.1369	102.6441	42.0819	115.1317	88.9121	111.8237	152.7462	15.7248	24.4043	167.5757	120.8112	42.3943	58.6022	33.7694	9.6447	86.5472	53.1837	138.4303	15.8827	25.9097	37.4084	156.8522	124.0665	95.9328	65.9608	38.0273	98.1975	66.5749	30.2278	94.9409	38.9182	68.7561	47.4065	105.6128	31.2814	42.8218	43.0464	24.1215	80.1601	103.2251	31.0463	58.9788	87.3463	20.6205	96.9519	27.4374	48.1917	34.0414	197.1161	93.7234	126.8423	105.5094	108.6938	97.1898	81.4230	50.1380	79.0474	?	44.8926	90.5140	128.8218	86.8664	89.8177	146.8941	21.7147	39.9975	38.6210	17.9169	25.9002	50.6404	33.8493	31.7402	46.8824	62.5019	40.2814	80.1985	84.0907	38.9872	45.5604	105.5407	60.5573	79.6038	51.4154	104.0666	105.3913	84.0939	24.0954	98.2132	42.8115	111.4769	80.8112	15.4939	35.7888	97.5931	47.2931	124.8710	148.3569	115.1955	62.5340	89.8661	54.8202	55.5731	40.0721	74.9007	141.6820	154.9888	43.6995	32.4270	18.7131	144.5256	14.4027	22.9840	127.6442	29.3825	60.7755	130.1623	98.6526	83.2129	30.3034	49.4295	14.0584	132.1166	93.2424	58.4757	43.2655	104.6762	74.1898	45.0903	144.4437	46.6787	157.6418	134.4863	109.1217	59.0231	65.0387	54.7300	18.6811	67.9046	48.3857	186.8786	119.6474	98.4869	74.1381	77.8296	50.1429	67.8432	59.1182	?	74.2894	71.8311	142.3426	35.2174	26.1603	59.9477	33.7068	76.1069	89.6827	68.3594	62.8175	61.3495
WHO_Amb+household pollu death rate M ENVCAUSE039	29.3673	44.0772	5.5415	1.1370	9.5362	3.3311	1.0033	1.4451	3.0589	63.4465	5.7860	70.3851	54.8958	13.7687	5.6128	1.6619	3.6676	4.7565	2.5492	9.9581	20.8459	6.9372	0.6492	13.7660	20.3770	81.3364	0.8665	1.9087	6.0009	85.7670	75.3126	63.0487	34.3061	5.2729	54.1640	25.0619	3.6037	17.6812	1.5020	5.9107	3.2520	47.9997	3.4708	5.4484	6.7091	6.0371	11.4848	52.2989	2.4697	3.3710	46.9024	0.2183	13.1208	2.8016	24.2496	4.8430	5.7943	56.9874	75.9979	57.6318	65.5488	58.6014	9.7904	23.4300	12.9813	?	5.3620	3.5911	43.0273	1.9467	8.7110	25.1481	1.6530	3.9194	9.2613	0.8778	5.1850	3.3384	3.9083	3.6164	12.6157	3.4399	25.9026	6.2067	28.4735	8.4878	8.9200	28.8910	2.2242	44.4554	5.6666	14.4888	49.2577	3.2890	1.6538	4.7158	6.0742	8.8694	36.1697	0.6931	5.8404	53.8928	4.6682	25.2325	4.0579	8.4676	38.9096	54.4833	4.0827	33.5889	8.2087	34.6318	95.4247	109.7671	9.1927	2.9445	1.8296	22.6128	0.6263	3.1238	27.6147	5.1834	28.5223	36.9201	31.2073	8.3927	5.4763	8.2144	1.2124	10.3198	5.1637	32.8435	7.6354	26.2698	36.8264	17.7333	80.9969	12.4804	115.3601	6.6271	72.2838	9.6135	7.1817	6.2600	1.1766	35.3976	3.4959	136.5359	63.9997	27.0648	15.8331	29.3178	4.9345	7.1897	3.5169	?	43.7844	47.5406	3.7020	3.6973	1.2499	4.7204	3.8160	8.7884	20.8998	24.7406	40.2433	39.5536
WHO_Amb+household pollu death rate M ENVCAUSE068	2.2372	0.3558	13.1595	0.4796	2.8333	14.8144	1.8464	4.4067	2.5839	0.4087	6.6327	0.2760	0.5410	7.0586	13.4092	1.5933	1.5684	29.8970	7.6816	3.5501	0.8826	1.8545	0.3826	1.8603	1.2080	0.6938	1.7488	3.1042	4.0205	0.5373	0.5743	0.3564	0.4746	2.5438	0.7972	0.6457	1.4889	14.4230	5.1941	8.0132	5.4685	1.0381	4.3792	2.0897	2.6050	0.8163	2.3502	0.6989	4.2866	7.4810	0.8568	1.2582	2.2980	5.4712	1.4157	3.7448	11.2383	1.0058	0.4930	0.7395	0.5809	1.2911	15.1371	1.0673	1.1220	?	1.6388	16.1172	2.2377	11.3512	6.2234	5.2168	2.0847	1.6913	2.6232	1.1057	3.9990	8.2108	4.1930	1.9156	6.0945	3.9087	0.6239	3.3041	5.6407	9.0171	2.0836	6.0240	3.9685	0.5199	4.4505	4.2603	1.1701	5.4149	3.3641	9.7765	3.9540	7.5738	2.9944	0.6529	1.5530	0.6078	5.6139	10.1677	25.7292	9.7437	0.8074	0.4362	2.7174	0.3070	2.4421	1.0920	0.2653	0.2928	2.3205	5.6030	1.5776	5.8919	0.9438	0.7631	2.8929	1.6323	2.5160	5.9022	2.2729	11.4866	2.7274	5.0577	1.2435	15.5321	7.7259	0.4656	1.1533	0.6449	0.5454	4.8684	0.4618	1.4789	0.5685	28.0523	0.7468	3.6105	8.5152	10.4144	0.9481	0.8926	3.2652	0.3341	0.5172	12.0738	1.4626	7.7083	2.4063	5.9386	10.6665	?	0.2226	0.5553	9.6336	4.3652	1.9422	1.3107	1.8405	10.4407	0.9928	4.0610	0.4277	1.0032
WHO_Amb+household pollu death rate M ENVCAUSE113	42.2305	10.4681	59.3027	11.4153	14.6251	55.6746	9.1894	23.6912	42.2674	18.0423	15.6684	21.2572	19.9952	35.4651	83.7651	9.7195	12.9074	76.7177	88.3622	17.2982	21.4034	13.8024	6.0072	38.9004	13.4663	25.8069	9.0201	13.8649	13.8493	38.6032	22.8043	15.0090	16.2789	19.9723	24.4059	24.7430	15.7187	36.5972	20.7373	39.3033	25.4572	31.7861	11.2975	24.3337	23.5429	9.4239	46.0659	22.6752	12.1439	39.2267	21.2192	14.1275	68.5974	10.8602	11.3061	14.8079	114.3747	18.2816	26.0186	27.7245	22.4831	20.3957	31.5091	14.5645	40.7685	?	27.1502	43.2416	48.6630	51.9441	34.8576	60.1697	11.6443	24.2864	19.8864	11.5031	9.3399	21.8349	11.0991	19.0783	12.7039	37.8777	6.1683	45.9557	22.6855	8.6905	27.8178	34.4729	48.4496	20.3744	30.6292	53.0768	17.5281	57.9468	11.8005	59.2656	22.9569	67.7511	16.8371	9.9669	17.4164	19.8413	25.4973	23.6963	66.8045	56.0872	9.6389	21.1729	26.3833	11.2477	20.1050	17.1739	23.7369	25.0404	19.9587	12.5024	9.1085	62.2208	8.6689	15.4464	56.8016	12.1558	17.9401	46.0045	36.4226	44.5427	10.2506	20.8809	9.5168	67.3289	56.5259	10.6924	25.1183	54.9461	20.3489	15.5293	35.2148	24.1238	21.9547	54.7547	18.0226	27.1038	34.7663	23.3100	11.5673	12.3768	33.9184	26.0756	30.5176	23.9685	35.5032	20.3846	28.8227	38.2266	26.0177	?	17.4254	10.6549	100.8383	13.9958	15.8072	42.9810	19.5402	20.1959	46.5240	18.1485	11.9026	8.9090
WHO_Amb+household pollu death rate M ENVCAUSE114	14.0171	6.4425	30.8358	3.4345	4.6755	10.0200	2.3177	3.8690	8.9286	12.8435	4.6116	15.1278	9.0643	27.2755	35.3141	1.3445	4.8616	37.1428	16.2301	6.7279	8.2802	5.9022	1.6249	12.2874	8.2729	20.5506	1.6567	2.7779	7.1602	22.4533	15.2051	11.5334	9.4004	5.1369	12.4011	9.9600	4.0498	13.2723	4.1794	7.6607	5.0596	16.0235	4.3364	8.4924	6.5226	3.8973	12.3571	16.6426	4.0343	5.1537	11.1365	3.2191	4.8659	3.7084	6.9524	3.9163	48.5376	11.3327	15.9873	12.5226	13.1019	10.7231	12.6238	5.6481	16.9871	?	5.8444	16.2607	24.7135	10.5210	28.3481	19.3555	2.2880	5.9226	5.1052	2.1512	3.0183	7.9281	9.2151	4.7320	7.8064	11.0592	4.6950	16.5436	18.2987	7.0224	4.8746	24.7119	1.8641	10.6198	6.4095	17.9685	16.4701	13.5177	2.8658	19.8166	5.8544	21.0936	16.1268	1.9829	4.3345	11.7106	5.2568	34.5842	38.6906	36.5174	9.3417	8.5086	11.0388	5.9338	5.3685	10.3903	13.7490	12.5932	6.0440	4.1590	2.5412	24.4688	1.9911	2.8546	19.2390	5.6560	5.9030	27.1686	17.7787	9.2812	7.2922	9.2229	1.4723	27.0254	18.8911	8.3808	7.1943	14.6451	9.0698	4.0538	20.1101	4.0242	12.9532	25.5211	11.2989	15.0315	9.3834	8.5895	2.8041	8.7822	5.3949	15.4326	16.2527	16.8701	13.7290	13.2039	9.5858	10.6391	6.6829	?	7.6676	7.8351	20.0734	5.4368	2.5472	9.1916	5.1880	25.0983	13.4934	9.9713	6.0992	6.1684
WHO_Amb+household pollu death rate M ENVCAUSE118	6.7919	3.2577	8.6217	1.6789	7.1841	10.0912	3.4401	6.0262	3.2872	7.2519	9.3832	7.1860	3.7251	27.1869	14.5424	1.4055	1.3993	18.4812	5.9863	4.7669	7.0656	5.2824	0.9809	19.3316	9.6165	8.5138	2.5906	4.2541	6.3174	8.9942	8.4862	5.1921	4.7809	5.0864	6.2675	5.5552	5.3500	12.7962	7.3054	7.8550	8.1691	7.8084	7.7976	2.4681	3.5648	3.9370	7.8154	9.7872	8.1117	3.8754	6.4865	1.7975	8.2650	4.5960	3.8408	6.7294	16.8532	5.4046	7.9377	6.1254	6.3854	5.1844	12.3077	5.1047	7.0306	?	4.8239	11.2584	10.1224	11.1033	11.6220	35.5405	4.0448	4.1528	1.6842	2.2792	4.3580	9.3282	5.4100	2.3890	7.6619	6.2465	2.6217	8.0692	8.5807	5.7273	1.8643	11.0002	4.0510	3.5069	4.2596	14.1678	20.1259	3.9255	4.4111	4.6597	3.9082	6.1529	8.4299	2.2123	6.5646	10.7680	6.2569	30.1923	12.7635	4.0514	3.6007	4.3727	10.5994	4.2402	3.9420	11.2093	6.7145	5.5700	6.1152	7.2181	3.6562	27.3561	2.1725	0.7788	19.7407	4.7613	5.6493	14.1035	11.1647	9.5097	4.5569	6.1215	0.6083	11.8412	4.9414	5.5818	2.0862	7.3975	6.6672	2.9056	7.5141	4.4396	6.0642	19.1301	5.7802	3.5709	5.1822	6.1367	2.1849	10.3216	2.3013	6.9118	7.5365	18.1318	7.0862	7.0423	4.3867	5.8218	12.2341	?	4.7272	4.5760	8.0718	7.7391	4.6140	1.6958	3.3191	11.2266	7.1937	11.2161	3.8977	5.5410
WHO_Amb+household pollu death rate MF	95.1151	67.2521	104.7404	15.9398	36.9528	80.5117	16.8321	38.7438	54.9392	100.2326	39.3593	119.0682	92.7071	103.4432	140.5390	15.3157	21.5945	159.3310	109.5740	35.1466	55.1977	31.0030	8.5168	87.5284	52.9855	141.3038	14.7011	25.2394	34.7599	143.6688	117.5645	100.6621	72.7967	34.3732	93.6648	68.5672	26.9048	89.8751	32.6490	64.2987	45.2728	98.9841	30.3666	38.4512	40.3315	22.3764	73.2553	95.4687	27.1292	59.8670	82.0959	18.6757	76.1515	25.1752	50.5578	32.1259	184.0128	101.4688	127.2944	97.2986	108.3915	100.0577	76.7126	49.5337	75.5381	?	39.4329	86.4535	127.3032	82.6894	80.7601	140.7547	20.2232	35.0281	35.3376	16.8501	23.2478	48.6683	31.7619	26.1969	42.8813	56.7782	39.8852	74.0095	87.3269	34.9502	36.7977	109.9337	52.0071	83.3168	43.3029	89.4748	113.3894	82.1268	22.6401	97.7846	40.2576	106.6429	79.9403	14.2215	32.9954	106.5838	43.5251	116.1404	139.8406	97.0548	64.2169	87.6110	47.6846	53.9727	35.1936	74.7906	139.5914	158.6249	42.8096	31.3168	18.6741	133.1417	13.5995	22.0785	113.0324	26.3708	58.2719	116.7291	89.5587	76.3001	28.3104	45.5472	12.8438	123.3600	85.9207	59.0594	39.4478	104.9564	74.3033	39.3266	147.9865	42.4249	152.0487	121.5215	109.1897	50.6272	59.0588	56.7650	18.4912	68.6485	43.5666	180.9391	114.8542	84.6127	70.4928	76.6254	44.8072	57.3903	46.1540	?	75.0466	73.8856	136.5362	32.3012	24.0705	54.1008	28.9500	65.1430	89.7510	61.0644	63.3914	66.6668
WHO_Amb+household pollu death rate MF ENVCAUSE000	95.1151	67.2521	104.7404	15.9398	36.9528	80.5117	16.8321	38.7438	54.9392	100.2326	39.3593	119.0682	92.7071	103.4432	140.5390	15.3157	21.5945	159.3310	109.5740	35.1466	55.1977	31.0030	8.5168	87.5284	52.9855	141.3038	14.7011	25.2394	34.7599	143.6688	117.5645	100.6621	72.7967	34.3732	93.6648	68.5672	26.9048	89.8751	32.6490	64.2987	45.2728	98.9841	30.3666	38.4512	40.3315	22.3764	73.2553	95.4687	27.1292	59.8670	82.0959	18.6757	76.1515	25.1752	50.5578	32.1259	184.0128	101.4688	127.2944	97.2986	108.3915	100.0577	76.7126	49.5337	75.5381	?	39.4329	86.4535	127.3032	82.6894	80.7601	140.7547	20.2232	35.0281	35.3376	16.8501	23.2478	48.6683	31.7619	26.1969	42.8813	56.7782	39.8852	74.0095	87.3269	34.9502	36.7977	109.9337	52.0071	83.3168	43.3029	89.4748	113.3894	82.1268	22.6401	97.7846	40.2576	106.6429	79.9403	14.2215	32.9954	106.5838	43.5251	116.1404	139.8406	97.0548	64.2169	87.6110	47.6846	53.9727	35.1936	74.7906	139.5914	158.6249	42.8096	31.3168	18.6741	133.1417	13.5995	22.0785	113.0324	26.3708	58.2719	116.7291	89.5587	76.3001	28.3104	45.5472	12.8438	123.3600	85.9207	59.0594	39.4478	104.9564	74.3033	39.3266	147.9865	42.4249	152.0487	121.5215	109.1897	50.6272	59.0588	56.7650	18.4912	68.6485	43.5666	180.9391	114.8542	84.6127	70.4928	76.6254	44.8072	57.3903	46.1540	?	75.0466	73.8856	136.5362	32.3012	24.0705	54.1008	28.9500	65.1430	89.7510	61.0644	63.3914	66.6668
WHO_Amb+household pollu death rate MF ENVCAUSE039	31.2603	44.4982	5.0306	1.1036	10.1375	2.9667	1.1535	1.5496	2.9411	60.9940	6.3052	70.2432	55.0854	13.1854	4.7829	1.7613	3.6367	4.7948	1.6660	8.9976	19.4394	7.0292	0.5621	15.0416	18.7338	79.8347	0.9450	2.1408	6.1473	76.4239	69.1915	62.9133	34.3921	4.9990	51.7652	23.4424	3.1951	17.8360	1.6839	5.7066	3.1680	45.9602	3.5808	5.0254	6.9925	6.0223	9.6512	46.9183	2.4548	2.6255	42.7690	0.2210	12.0057	3.0800	23.8834	5.5588	5.0073	47.9494	71.4068	51.8536	61.1367	59.3994	11.4189	22.5821	12.7691	?	4.3958	3.2559	39.0079	1.8626	8.2868	29.8641	1.8354	3.5601	7.3103	1.0463	5.0947	3.5254	4.1090	3.4113	11.9249	2.6246	25.1499	5.3969	28.7312	8.6373	9.0548	29.5881	2.4625	45.4253	5.1484	12.4549	48.3680	2.5655	1.8702	3.6260	5.8931	5.9400	35.3816	0.7559	5.3727	54.7022	5.3969	24.2639	3.5759	6.6773	38.0334	47.9651	3.7687	31.1899	8.0778	33.0685	92.3354	107.9265	8.0748	3.1368	2.0213	23.2458	0.8071	3.2587	26.6650	4.9271	27.9139	36.9563	27.8033	7.8340	5.3294	8.1060	1.2014	8.8230	3.3746	31.5692	8.0010	28.9161	34.9486	17.7721	78.9782	10.8502	109.7456	5.9652	70.4219	8.6690	6.4211	7.4645	1.1701	33.2481	3.2401	130.2991	58.2822	25.5773	15.2137	30.3639	4.7855	7.0244	2.9272	?	43.1284	46.9065	2.5117	4.1367	1.2616	4.3541	3.6577	7.9185	23.0371	21.8657	38.8990	39.0124
WHO_Amb+household pollu death rate MF ENVCAUSE068	1.6117	0.3036	10.7055	0.4484	2.0955	8.5661	1.5441	3.5126	1.6680	0.4510	4.6466	0.2736	0.5373	4.7424	8.2832	1.3994	1.0864	19.4748	4.1555	2.3216	0.9976	1.6197	0.3508	2.1779	0.7753	0.5449	1.6071	2.4454	3.5389	0.4666	0.4965	0.3270	0.4078	2.2526	0.5820	0.5572	1.1725	11.9443	3.1580	5.9303	4.0844	1.1266	4.1650	1.8850	1.6526	0.7675	1.6544	0.7615	2.6158	4.9942	0.9764	0.9417	1.9040	3.7104	1.1121	3.3816	6.7552	0.6542	0.4229	0.5223	0.5552	1.0437	9.4261	1.0173	1.0175	?	1.5175	10.8585	2.5906	8.6436	4.6141	3.7726	1.8259	1.2433	1.7825	1.2418	2.9398	5.5303	2.7059	1.1209	4.2300	2.4873	0.5490	2.2246	4.3673	6.3060	1.4933	4.4293	2.7861	0.4510	2.5698	3.0212	0.7933	3.1265	2.5264	5.9057	2.2227	4.5796	1.8725	0.4722	1.3133	0.5565	3.5153	9.3084	17.6828	6.3791	0.6732	0.3587	1.7417	0.2516	1.9273	0.8992	0.1918	0.3131	2.0189	4.7062	1.4284	5.9424	0.8582	0.6108	1.7971	1.4078	2.7107	4.5238	1.8148	8.0032	1.6403	3.3496	1.0995	10.1763	4.4207	0.4919	0.8754	0.5108	0.4603	3.5981	0.3874	1.4065	0.5721	19.6559	0.7257	2.7091	5.5414	7.7733	0.9409	0.6799	2.0543	0.3083	0.3938	9.1924	1.2389	6.3207	1.6563	3.1162	6.1206	?	0.2193	0.6174	5.4830	2.9047	1.7645	0.9344	1.5874	8.5594	0.6749	3.3220	0.3893	0.7288
WHO_Amb+household pollu death rate MF ENVCAUSE113	38.5124	10.5443	51.1265	9.6864	13.2172	49.8809	8.0985	23.6074	37.7278	16.8966	14.6490	21.5580	20.7332	31.2419	78.9894	9.1622	10.9309	76.1580	82.9688	14.1538	19.1756	11.7486	4.9010	36.5547	15.7153	25.6621	7.6980	13.3241	11.6208	34.2837	20.7214	15.4422	18.2064	16.8651	22.4640	26.5073	12.9972	34.0661	16.9530	37.5260	24.5759	27.9862	9.7162	21.4152	21.9930	8.0887	42.2518	20.1340	11.2760	43.4516	19.3815	12.4368	50.9432	10.0172	12.5144	12.0737	106.9500	24.6636	26.7752	24.9480	23.6363	20.0823	28.7357	14.3080	37.1279	?	21.8875	44.0249	47.0621	51.8374	35.2243	49.3669	9.8594	21.1658	18.8933	9.6552	8.1049	21.6969	10.9185	15.1502	12.3576	35.2029	5.9149	43.3150	20.9460	8.1680	20.3338	37.5804	38.1430	20.4861	26.0402	44.7455	22.5923	57.5194	10.5697	59.4650	22.5629	68.9372	15.0103	8.3768	15.3045	23.7632	24.1056	23.5024	59.0454	46.4007	10.5929	22.4331	22.8278	11.1913	17.0254	18.3058	23.0218	26.2049	20.0641	11.5967	8.5432	49.3785	7.4138	14.6354	47.7335	10.2648	15.8431	39.3631	31.0639	43.1186	9.6765	19.1224	8.5484	66.0805	53.4621	10.8302	21.4238	50.2980	20.7433	11.9865	35.7439	21.6076	21.4413	51.6038	17.9163	21.8689	33.7953	25.5820	10.7710	14.8574	31.1349	24.1302	29.0665	20.8677	32.7571	20.3194	25.3442	32.8260	21.7961	?	17.4867	10.9941	101.3379	12.6550	13.4174	38.6995	15.5643	18.1180	42.8170	16.4885	12.1747	12.5143
WHO_Amb+household pollu death rate MF ENVCAUSE114	15.7549	7.6090	30.8298	3.2852	4.5515	10.1192	2.8529	4.6407	9.2508	14.4302	5.5420	17.7396	11.0929	28.4994	36.7817	1.4998	4.8886	42.3854	16.9853	6.0310	8.3919	5.7065	1.7393	13.4989	9.6274	23.8843	1.9308	3.4247	7.1745	23.3599	16.5938	14.3708	12.5015	5.2577	12.9365	10.9192	4.1725	13.1527	4.7454	8.5931	5.9297	16.4222	4.7649	7.7781	6.6046	3.8644	12.9506	18.1300	4.6521	6.2000	12.1670	3.7616	4.5609	4.3707	8.1155	4.6164	49.3334	21.3441	19.4863	12.9218	15.5730	11.8344	15.0982	6.0506	18.4290	?	4.8965	18.4726	29.3412	10.8356	23.3272	19.1115	2.7481	5.6174	5.5599	2.3780	3.1687	9.6596	10.3281	4.8284	8.1544	11.2829	5.2175	15.5691	24.9242	7.0859	4.1705	26.4884	4.4551	12.5804	6.0519	16.6311	22.4766	16.4019	3.3824	25.8709	6.0945	22.2365	19.0554	1.7404	4.4312	16.2516	5.9487	33.8952	49.1462	33.7627	11.0883	10.9088	10.0554	6.9938	5.2608	12.6106	15.5999	15.4200	6.4215	4.9423	3.0602	21.4877	2.4564	2.7653	19.8626	5.1142	5.8935	24.5404	19.0314	9.7664	7.7873	10.0146	1.4041	28.9866	21.3292	9.6182	7.0161	17.0529	11.0241	4.1659	23.9949	3.8738	14.3870	27.8158	13.4584	14.0253	9.4177	10.5105	3.1718	10.9314	5.0266	17.2282	17.9985	14.2106	13.9478	12.7701	9.7754	9.3543	6.3140	?	8.9677	9.5987	21.7441	6.4185	2.9240	8.5610	4.9564	20.1480	15.6499	9.9288	7.6176	8.2727
WHO_Amb+household pollu death rate MF ENVCAUSE118	6.9746	3.8139	6.8614	1.4135	6.9455	8.8940	3.1831	5.4336	3.3281	6.7233	8.2165	8.1415	4.4082	24.6271	11.5699	1.4929	1.0520	15.8334	3.7884	3.5422	7.0397	4.9030	0.9637	19.8016	7.8198	9.5898	2.5202	3.9043	6.1932	8.6245	8.7587	6.6194	6.4244	4.9712	5.6900	6.4519	5.3377	12.6378	6.1087	6.5152	7.5148	6.4699	8.1396	2.3535	2.9771	3.6177	6.6569	8.3559	6.1306	2.6874	6.0223	1.3147	6.8914	3.9969	4.4084	6.4954	15.5445	5.9243	8.6894	6.2986	6.7962	6.5423	11.9126	5.2241	6.0105	?	6.6330	9.7480	9.1952	9.5102	9.2349	36.8154	3.9544	3.4163	1.7348	2.5287	3.9397	8.2561	3.6668	1.6768	6.2144	5.1910	2.7386	7.3407	7.8197	4.6903	1.7452	11.3286	4.1604	4.1779	3.4925	12.4636	18.0833	2.5134	4.2914	2.9069	3.4159	4.8870	8.2796	2.8882	6.4672	10.4265	4.5587	24.1266	10.0165	3.5277	3.5076	4.9387	9.2716	4.0181	2.8900	9.3993	6.5117	6.8331	6.1364	6.9348	3.6210	30.8703	2.0640	0.7850	15.6145	4.6521	5.6101	11.1978	9.9815	7.5779	3.8768	4.9958	0.5847	9.1636	3.3270	5.9254	2.0400	7.3078	6.2801	1.8040	8.6806	4.5309	5.0854	15.9866	5.5359	3.2444	3.8605	5.3783	2.4373	8.7234	2.0992	7.2644	8.2277	14.2964	6.7886	6.6153	3.2363	5.0401	8.9962	?	4.7385	4.9515	5.4195	6.1962	4.7029	1.4971	3.1779	9.9689	6.9194	9.1954	3.9821	5.8758
WHO_below US1.90 poverty line (%)	?	30.1000	1.1000	?	0.4000	1.4000	0.7000	0.7000	0	71.8000	0	49.5000	43.7000	14.8000	1.5000	?	?	0.10000000	0	?	5.8000	4.8000	?	1.5000	16.1000	66.3000	0.5000	0	0.7000	28.2000	23.8000	76.6000	37	3.9000	17.9000	8.1000	1	?	0	0	0	17.1000	0.2000	1.6000	0.5000	3.2000	1.3000	?	1	0.5000	27.3000	0	1.4000	0	3.4000	0.2000	5	13.3000	35.3000	10.1000	67.1000	?	1.5000	8.7000	?	?	17.2000	0.7000	25	0.5000	5.7000	21.2000	0.2000	0.3000	2.5000	0	0.2000	2	1.7000	0.10000000	0.2000	0	36.8000	1.5000	?	0.2000	?	22.7000	0	40.9000	?	0.8000	59.7000	0.7000	0.2000	0.7000	1	0.10000000	77.6000	7.3000	2.5000	49.7000	0	6.2000	0	0.6000	62.4000	6	0.5000	70.3000	0	13.4000	44.5000	53.5000	3.2000	0	0.2000	15	?	?	3.9000	2.5000	3.4000	7.8000	38	0	0.5000	1.2000	?	5.7000	0	55.5000	?	14.9000	38	?	52.2000	1.9000	?	0.10000000	42.7000	?	0.7000	0	0.5000	42	1.7000	38.4000	49.2000	0	4.8000	30.7000	?	0.3000	0.2000	?	49.1000	41.7000	0.10000000	0.10000000	1.2000	62.1000	10.2000	2	18.8000	18.9000	57.5000	21.4000
WHO_Life expectancy at birth F	64.4956	64.9167	78.5900	78.6574	80.2636	78.1335	84.7927	84.1869	75.7456	61.7661	83.4849	62.4239	60.8927	74.4197	78.4413	79.6384	78.5970	79.7580	79.1770	73.3663	74.0151	78.8834	77.5506	70.7671	68.4108	54.3578	84.6678	85.1856	82.3917	55.6974	59.4435	62.0165	65.6300	78.7737	65.4675	74.9645	82.2020	81.3063	83.1212	82.0603	83.3226	65.5198	83.1579	76.6570	77.3806	78.9344	72.9841	67.1160	85.7262	82.0561	67.3164	84.1911	73.1047	85.6706	68.1546	83.1623	76.8424	64.3885	60.2106	63.2556	61.2054	61.6814	83.6792	75.9945	69.0081	?	77.4857	81.5310	65.7434	79.4189	71.4059	70.3393	83.3755	76.9283	72.2460	83.8601	84.2090	84.8731	78.4626	75.9766	87.1450	75.3330	68.9317	75.1648	71.2159	85.6108	76.0279	67.3774	77.6679	63.8951	75.0482	78.4715	54.5698	80.1690	84.6184	79.5736	77.0459	75.2879	67.6326	79.8660	79.2102	58.3904	83.3335	68.9161	79.2291	74.2026	62.3363	65.2335	78.1289	66.8396	77.6180	66.1005	60.7538	55.7121	78.4160	83.1894	84.3051	71.6440	83.9535	79.4636	67.3925	81.2108	78.3423	72.6350	68.3063	81.5781	84.5198	76.1498	79.8672	78.9909	77.1690	69.8965	76.4653	66.8724	68.6998	85.0376	53.7682	78.0551	57.2837	78.8692	59.6221	75.0532	80.9161	83.7393	84.1135	59.9453	68.8546	55.4023	61.4648	79.2602	72.9813	70.4072	75.5874	78.0509	79.4178	?	65.8438	64.8086	77.1224	80.7970	80.9836	74.9891	79.0210	80.9180	66.7638	67.0137	64.3690	63.0909
WHO_Life expectancy at birth M	61.0446	60.3273	74.3348	76.4875	73.4892	71.2109	81.0124	79.4418	70.3300	58.4528	78.7707	59.7020	59.6120	71.1184	71.3592	78.6135	72.6378	74.7513	68.8420	67.8855	69.0903	71.4436	75.3352	70.3640	63.5550	51.7125	80.8732	81.2382	76.5280	53.6112	56.7124	58.8995	63.0003	71.5384	62.2972	71.1303	77.0179	76.7895	78.3565	76.2032	78.6562	62.2241	79.2995	70.5972	75.3839	74.0810	68.2383	62.8915	80.3436	73.0328	63.7299	78.6595	67.1361	80.1440	64.8212	79.6556	68.3282	62.4742	59.3709	60.6446	58.4267	57.8641	78.6681	70.3750	63.6165	?	72.8503	74.9567	61.3043	72.3250	67.3286	67.4370	79.6726	74.5920	67.5116	80.9095	80.2563	80.5371	73.6221	72.6773	81.0581	66.8097	64.4266	67.6717	67.3086	79.4594	73.9461	64.1871	75.0595	61.9796	69.0375	72.1334	50.9989	69.6793	80.1222	70.0339	74.8206	67.6293	64.5547	77.2086	73.9569	57.4934	79.6237	64.6322	74.3566	65.6809	57.7164	62.6315	71.6132	61.4112	73.1877	61.0765	58.9768	54.6783	72.4677	79.9848	80.6084	68.7639	80.4960	75.3319	65.7209	75.0362	73.4159	66.2195	63.6255	73.8334	78.3481	72.3567	77.2771	71.5516	66.4149	66.1182	73.4869	63.3851	64.6918	80.7865	52.4977	68.9560	53.6865	73.7733	57.6690	68.7237	73.7748	78.0302	80.5881	55.0789	59.4230	53.1174	59.7436	71.7884	68.6760	66.8028	68.2248	74.0830	73.3022	?	61.9738	60.1653	67.6287	73.1560	76.0167	69.6861	69.4854	71.6530	63.8928	60.2002	60.2304	59.6208
WHO_Life expectancy at birth MF	62.6893	62.6326	76.3737	77.1563	76.9462	74.8379	82.9002	81.8703	73.0772	60.0981	81.1628	61.0857	60.3210	72.6593	74.8431	79.0638	75.6996	77.2851	74.1595	70.4519	71.4983	75.1371	76.4274	70.5694	66.0530	53.0428	82.8097	83.2637	79.5185	54.5914	58.0643	60.4524	64.3037	75.1062	63.8588	73.1684	79.5646	78.9984	80.7089	79.1650	81.0028	63.8428	81.2453	73.5313	76.3637	76.4745	70.5431	64.9666	83.0791	77.7621	65.5111	81.4472	69.9463	82.9460	66.4489	81.4325	72.5836	63.4487	59.7994	61.9184	59.8337	59.5373	81.1603	73.2271	66.1914	?	75.1730	78.2928	63.5098	75.9780	69.3053	68.8257	81.5366	75.7148	69.8457	82.3958	82.2910	82.7728	76.0021	74.2777	84.1662	71.1448	66.6785	71.4021	69.3672	82.6641	74.7822	65.7909	76.2768	62.9429	71.9133	75.3349	52.9380	75.0408	82.3992	74.9902	75.9596	71.4979	66.0880	78.4155	76.5638	57.9529	81.4957	66.8021	76.7980	69.8035	60.0987	63.9402	74.8243	64.1727	75.2752	63.6772	59.8267	55.1921	75.4850	81.6328	82.4763	70.2062	82.2474	77.0048	66.5293	78.0298	75.8601	69.3147	65.9093	77.7528	81.5263	74.1920	78.0707	75.2363	71.8653	68.0392	74.7522	65.1147	66.7717	82.9468	53.1305	73.6795	55.4476	76.3361	58.6446	71.8082	77.4184	80.9145	82.3634	57.6903	63.7971	54.2569	60.6110	75.4738	70.7599	68.5504	71.8149	76.0469	76.3818	?	63.9091	62.4954	72.4973	77.0616	78.4976	72.3286	74.0535	76.3392	65.3126	63.5995	62.3287	61.4468
WHO_Healthy life expectancy (HALE) at birth F	54.0684	57.7419	69.6162	68.3024	70.7292	68.7025	74.1489	73.8983	66.9072	53.9602	73.0144	54.3750	53.0842	64.1396	69.2089	67.6025	68.8376	69.3770	69.2808	64.5448	64.7687	68.7112	68.7964	60.4669	59.5499	45.8667	74.3411	74.4741	71.5367	49.0452	52.0486	53.7500	57.5556	69.7934	57.7902	65.7575	72.6758	71.3784	74.8034	71.5627	72.9851	57.9096	73.0212	67.4923	65.6256	69.6506	62.3913	58.9515	75.4151	71.3700	58.9420	73.5164	63.3071	74.9328	59.7296	72.9030	68.3749	56.9883	52.1922	55.1664	52.8640	55.2605	73.6116	66.2019	60.3593	?	68.4631	71.6559	56.7679	69.4793	63.0025	59.8613	73.2320	65.9332	60.6161	73.7515	74.1146	74.3429	68.5308	67.5124	76.9008	66.6915	60.7892	66.3769	62.1019	75.1303	66.2400	58.7914	66.7648	55.0911	64.1724	69.2614	47.9038	70.0185	73.7438	69.4627	65.5272	66.4068	59.5474	69.7455	69.6365	51.0112	73.2932	59.9246	70.1465	65.5204	53.9092	57.1721	68.1765	58.4225	68.1164	57.9346	53.1196	49.2146	69.0050	72.8016	74.2554	62.0669	73.9405	67.6948	57.8856	71.7727	69.1861	64.2123	59.4751	71.6775	73.9514	66.3618	68.3847	69.6996	67.4990	60.9755	65.8403	56.7824	60.1106	77.6248	48.0577	69.0023	51.3273	69.3715	51.3255	65.3645	71.1585	72.6031	73.3625	52.2108	59.5450	47.9834	54.2422	69.7570	65.2988	60.6793	66.2340	67.3115	67.5902	?	57.9964	56.8612	67.5729	71.1701	70.1230	66.1804	69.9647	70.7128	55.5010	58.1830	56.0441	55.9096
WHO_Healthy life expectancy (HALE) at birth M	52.1337	53.8103	66.7404	65.9655	65.8959	63.6316	71.8107	70.8780	62.7977	51.1878	70.1579	52.5030	52.6534	62.6114	63.5269	68.3077	64.7193	64.9194	61.3925	60.7324	61.3356	63.4002	67.0006	60.8050	55.2435	43.8789	71.9912	72.3928	67.8582	47.5961	50.1194	51.2928	55.9444	64.3894	55.3674	63.0887	69.1065	68.4312	71.9005	67.0107	70.2069	55.3290	70.7483	63.0863	65.4474	66.1326	59.8944	55.9836	72.2191	64.6246	56.0598	69.7936	59.5563	71.8246	57.7845	70.9384	61.4689	55.7769	52.1419	53.6942	50.5537	52.5037	70.5146	62.1694	56.4462	?	65.1214	66.3522	53.8955	64.0943	60.4075	58.6936	71.1074	64.8856	57.3886	72.3156	71.6658	71.9741	65.3162	65.4286	72.6022	59.9032	57.0387	60.7135	59.3870	70.7099	66.3070	56.9322	65.5178	53.9221	60.4788	64.3532	44.9870	61.9375	71.0934	62.3764	65.0415	60.6677	57.1241	69.6581	65.8169	50.3742	71.2953	56.8551	66.1078	58.5755	50.3426	55.5584	63.5531	53.8784	65.2964	53.7982	52.0220	48.6857	64.7519	71.3195	71.8114	60.5127	71.8190	64.0063	57.5791	67.2203	65.7728	59.3731	56.6656	65.3643	70.0430	64.2412	68.4313	63.7135	59.1007	58.8216	65.4904	54.6997	57.2962	74.6724	47.1806	61.7351	48.7763	65.4138	49.9512	61.0494	65.2541	68.3320	71.5409	47.7716	52.5286	46.4832	53.5613	63.9933	61.7480	57.7376	60.4122	65.2820	64.4307	?	54.9431	52.8964	60.3048	65.7545	66.9466	62.9009	62.5258	64.2112	54.6465	53.2294	52.5780	52.6958
WHO_Healthy life expectancy (HALE) at birth MF	52.9629	55.7850	68.1262	66.6778	68.3675	66.2965	72.9968	72.4018	64.8835	52.5636	71.5959	53.4581	52.9135	63.3112	66.3668	68.0664	66.8370	67.1730	65.4518	62.5172	63.0139	66.0360	67.8952	60.6650	57.4703	44.8780	73.1941	73.4692	69.7416	48.2727	51.0750	52.5160	56.7425	67.0551	56.5605	64.5272	70.8597	69.8729	73.3340	69.2643	71.5581	56.5963	71.8166	65.2339	65.5307	67.8680	61.1052	57.4457	73.8087	68.1911	57.4924	71.6644	61.3221	73.3844	58.7455	71.9327	64.9200	56.3907	52.1735	54.4019	51.7266	53.7510	72.0171	64.2170	58.3178	?	66.7970	68.9823	55.3206	66.8458	61.6633	59.2529	72.1153	65.3953	58.9891	73.0354	72.9433	73.1738	66.8943	66.4397	74.8117	63.3557	58.9166	63.5354	60.8180	73.0359	66.3346	57.8626	66.0785	54.5122	62.2528	66.8320	46.5839	66.0687	72.5598	66.1701	65.2913	63.5717	58.3310	69.7615	67.7119	50.7023	72.2055	58.4079	68.1317	61.9406	52.1803	56.3733	65.8044	56.2029	66.6217	55.9409	52.5377	48.9486	66.9082	72.0675	73.0296	61.2777	72.8367	65.6124	57.7298	69.4294	67.4667	61.7086	58.0370	68.5269	71.9855	65.2667	68.6350	66.6487	63.4602	59.9172	65.6632	55.7311	58.7552	76.1715	47.6161	65.5132	50.0318	67.4042	50.6379	63.1621	68.2716	70.5055	72.4315	50.1506	55.7884	47.2321	53.9055	66.8369	63.4678	59.1632	63.2502	66.2836	66.0247	?	56.4714	54.8925	64.0320	68.8422	68.5095	64.5362	66.0927	67.4924	55.0658	55.7052	54.3384	54.3968
WHO_Healthy life expectancy (HALE) at age 60 F	11.6993	14.2920	17.4076	16.0977	19.1012	16.3332	21.3760	20.6055	15.7979	12.8283	20.0907	13.7072	11.9592	15.4221	16.8316	15.8002	18.7525	16.7650	17.1766	14.4116	17.2468	17.8717	16.5188	14.5932	14.3251	11.5516	21.5561	21.1623	19.3115	11.0386	13.1010	13.1977	13.7845	18.2678	13.2292	15.4347	20.0275	18.7775	20.2070	18.1786	19.8223	14.1571	19.9068	18.2354	15.8212	18.6579	12.6730	13.6568	21.8373	18.8678	13.9860	20.3678	13.9171	21.9436	14.4747	20.0867	16.2019	12.7508	11.5977	12.1943	11.4134	14.3666	20.0861	16.4634	13.6731	?	18.1502	17.9643	13.7174	16.7265	13.5823	13.3433	20.0793	14.8968	13.6268	20.2828	20.5308	20.9843	18.2872	16.2679	22.9316	15.4822	14.9386	15.6395	13.2377	21.4238	13.8788	12.7621	15.5631	12.1698	14.2163	16.9229	12.3163	17.8857	20.4732	17.5861	15.4557	15.1304	13.6000	16.6805	18.0309	11.6054	19.9306	12.6360	16.9648	14.7361	13.5158	12.8065	17.0831	13.7406	16.1827	13.7350	12.4236	10.9043	18.2392	19.8816	20.6541	13.6443	21.2492	16.1135	12.9447	20.0213	18.0331	14.7924	14.2803	18.4445	20.7219	17.0140	16.0674	17.1751	16.6642	14.5163	14.6692	13.2774	13.5108	22.2634	10.4136	17.8000	12.9105	16.3320	12.6789	16.0011	18.0236	19.0059	20.0818	12.4727	14.4901	11.9094	12.1230	18.1170	15.2833	11.7839	16.3378	15.9294	16.5508	?	13.9873	13.4444	16.3645	19.5680	19.0128	15.4732	18.5693	18.8061	11.7830	14.1069	13.3963	14.1171
WHO_Healthy life expectancy (HALE) at age 60 M	10.9119	12.8737	15.3198	14.3856	15.3196	13.6470	19.3437	17.8869	13.2634	11.7572	17.4350	12.7523	11.3463	14.0053	13.2363	16.0422	16.3491	13.7736	12.3157	12.4632	15.6314	15.3371	15.0746	14.7363	11.6842	10.7371	19.3915	18.9900	16.4628	10.5340	11.9338	12.2924	13.1557	15.7772	11.9060	13.2355	17.9930	16.7070	17.3506	14.8531	17.3232	13.1391	17.7909	16.2243	15.7226	16.8970	11.2719	12.7041	18.7087	14.3469	12.9707	17.4493	11.5828	19.0608	13.4022	18.3308	12.6908	11.8122	11.1268	11.3455	10.2079	12.9004	17.4872	15.1524	12.2073	?	16.0309	14.4122	12.5739	13.0090	11.7880	12.5173	18.2075	14.5831	12.6496	18.9627	18.4799	18.5909	16.6615	14.5822	18.7028	11.8752	13.4296	12.5413	12.2281	17.5887	14.1710	11.7843	14.1511	11.3842	12.4894	15.1227	10.9326	12.9859	17.9413	13.2704	14.6023	11.9698	12.5739	15.5852	16.1872	11.3597	17.9442	11.3106	14.3231	11.7431	12.3033	11.8590	14.5940	11.6917	14.3328	11.5783	11.4506	10.4708	16.6638	17.8265	18.4092	12.5236	19.3502	13.2352	13.0136	17.5996	15.9217	12.0743	12.1007	14.4987	17.8626	15.6333	15.4158	13.5227	12.4016	13.7645	14.0725	12.6552	12.1544	19.6058	10.2129	15.8282	12.5072	13.6477	11.8986	13.1983	14.1811	15.9909	18.2193	10.1321	13.3099	11.1539	11.6074	15.6907	13.4059	10.4973	13.6033	14.1625	14.3826	?	12.8272	12.0290	12.5033	15.3672	16.7377	13.3622	15.2862	15.1780	10.9965	10.5515	11.9290	12.3584
WHO_Healthy life expectancy (HALE) at age 60 MF	11.3073	13.6323	16.3264	14.8918	17.3470	15.1203	20.3753	19.3181	14.6180	12.3022	18.8203	13.2807	11.7059	14.6658	15.1305	15.9544	17.6780	15.3633	15.0990	13.3658	16.4499	16.6815	15.8147	14.6744	13.1472	11.1759	20.5223	20.1312	17.9876	10.7583	12.5368	12.7712	13.4822	17.0731	12.5851	14.4824	19.0242	17.7437	18.7851	16.6112	18.6151	13.6661	18.8827	17.2388	15.7690	17.7980	11.9881	13.1946	20.3386	16.9467	13.4962	18.9794	12.7284	20.5664	13.9491	19.2389	14.6079	12.3040	11.3712	11.7433	10.8664	13.6126	18.8207	15.8428	12.9474	?	17.1289	16.3096	13.1728	15.0549	12.6842	12.9282	19.1666	14.7323	13.1629	19.6466	19.5677	19.8517	17.4817	15.4130	20.9129	13.9131	14.2320	14.2071	12.8171	19.6843	14.0860	12.3006	14.8282	11.7947	13.3471	16.0883	11.7362	15.7626	19.2671	15.7724	15.0540	13.7205	13.1072	16.0958	17.1380	11.4956	18.9786	12.0225	15.7079	13.3046	12.9755	12.3686	15.9123	12.8229	15.2328	12.7920	11.9332	10.6941	17.5109	18.8959	19.5709	13.0958	20.3293	14.6319	12.9833	18.8121	17.0051	13.4670	13.2188	16.6392	19.3905	16.3154	15.7118	15.4718	14.8668	14.1781	14.3193	12.9768	12.8952	20.9803	10.3162	16.9054	12.7080	15.0550	12.3041	14.6585	16.2776	17.5792	19.1773	11.4632	13.9190	11.5507	11.8764	16.9640	14.3199	11.1451	15.0249	15.0560	15.5219	?	13.4483	12.8151	14.7283	17.6307	17.9285	14.4565	16.9515	17.1973	11.3925	12.4584	12.7393	13.3596
WHO_Life expectancy at age 60 F	17.0810	18.1203	22.2896	20.9887	24.0910	21.3613	26.9033	26.0832	20.4874	17.2532	25.7725	17.7133	15.8379	20.8847	21.9311	21.9659	24.1309	22.3010	22.3071	18.5921	22.6009	23.4080	21.0744	20.6105	18.6215	16.5423	27.0163	26.9094	25.3462	14.5938	17.1720	17.4374	18.1414	23.5155	17.1778	19.7354	25.5759	24.2077	24.6797	24.1497	25.3244	18.2566	25.1992	23.4086	22.4633	23.9400	18.1368	17.2828	27.4584	24.7825	18.7950	26.0822	19.0530	27.8843	19.1359	25.4512	20.3360	16.2452	15.6252	16.0002	15.6620	17.4541	25.5352	22.3109	17.7742	?	23.7327	23.5887	18.6002	22.3468	17.9587	18.7967	25.3460	20.1846	19.6007	25.5770	26.0454	26.6303	23.6735	20.4875	28.8682	19.7067	19.4269	19.9714	17.9803	27.4137	18.3847	17.6453	20.9862	16.2760	19.8401	21.9029	16.0836	23.4432	26.3167	23.0690	21.3812	19.3551	17.6930	22.0697	23.5363	15.4752	25.2095	17.7905	21.7313	19.1545	18.5221	17.1417	22.3419	18.5029	21.0614	17.8374	16.8025	14.1804	23.9130	25.3174	26.0782	18.5164	26.4234	22.5891	18.0777	25.6484	23.0781	19.3802	18.5472	24.1234	26.3932	22.3859	22.0273	22.2358	21.8226	19.1764	20.0567	18.4811	17.7107	26.7028	13.4129	23.0702	16.8241	21.4878	17.1247	21.2031	23.5069	25.6383	25.8371	16.9556	19.4307	16.4230	15.6629	23.6323	18.8573	18.0041	21.1913	21.5602	23.1644	?	18.1309	17.7486	21.2379	24.8402	24.7452	19.9913	23.7809	25.0834	17.2428	18.8438	18.2567	18.1283
WHO_Life expectancy at age 60 M	15.4937	16.4616	19.3626	19.8355	19.2247	17.4319	24.2719	22.4703	17.1830	15.9042	22.1631	16.5736	14.9847	18.5606	17.3454	21.4716	20.7426	18.8051	15.9288	15.8295	20.2359	19.7258	19.7924	20.6898	15.9329	15.3981	24.1846	23.8272	21.2501	14.0338	15.7340	16.3205	17.1082	19.9782	15.4464	17.2100	22.6388	21.1722	20.9777	19.8184	21.8232	16.9329	22.2688	20.6112	21.3842	21.5483	15.5014	15.3728	23.1228	18.7788	17.4250	22.1909	15.4339	23.7511	17.4536	22.9508	15.9236	15.1733	14.9451	14.7475	14.6324	16.1680	22.0992	20.2486	15.7533	?	20.9519	19.0230	16.6714	17.3814	15.3587	17.2412	22.7622	19.2855	17.9312	23.6810	23.2665	23.2391	21.2967	18.0669	23.6744	15.0394	17.7223	15.7775	16.5130	22.6870	17.5668	15.9190	18.7928	15.2529	16.8447	19.5426	14.1505	17.0711	22.9017	17.3158	19.6158	15.3293	16.3753	20.0983	20.9988	15.2619	22.5129	15.7684	18.5762	15.2234	17.0462	15.8338	18.9099	16.0258	18.8598	15.3105	15.5839	13.6704	21.4818	22.5090	23.2431	16.6640	24.0847	19.8708	17.6017	22.3458	20.1122	15.6959	15.1720	19.0772	22.2900	20.1375	20.3724	17.7559	16.1467	17.6608	17.7325	17.3077	15.8837	23.2399	13.2821	20.3974	15.7381	18.0055	16.0709	17.1294	18.7198	21.4926	23.1837	14.6370	17.4546	15.3533	14.8057	20.3880	16.6126	16.1908	17.8271	18.5413	19.1129	?	16.8580	16.3459	16.1529	19.3158	21.7519	16.6690	19.3346	19.6733	15.5336	13.9615	16.5993	16.6235
WHO_Life expectancy at age 60 MF	16.2911	17.3483	20.7666	20.2021	21.8353	19.5795	25.6124	24.3813	18.9478	16.5913	24.0538	17.2054	15.4857	19.6404	19.7612	21.7286	22.6167	20.6632	19.5828	17.1037	21.4342	21.6790	20.4489	20.6624	17.4226	16.0154	25.6711	25.4541	23.4426	14.2828	16.4764	16.9132	17.6451	21.8151	16.3355	18.6384	24.1273	22.6921	22.8369	22.1125	23.6411	17.6177	23.7852	21.9983	21.9201	22.7707	16.8505	16.3503	25.3862	22.2348	18.1320	24.2378	17.2084	25.9182	18.3145	24.2486	18.3328	15.7368	15.2984	15.3340	15.1946	16.7934	23.8623	21.3299	16.7742	?	22.3909	21.4653	17.6819	20.1171	16.6579	18.0151	24.0910	19.7090	18.8093	24.6634	24.7419	25.0370	22.4972	19.2593	26.3940	17.6748	18.6258	18.0291	17.3671	25.2697	17.8864	16.8302	19.8439	15.7872	18.3251	20.8090	15.2645	20.6822	24.6935	20.6542	20.5380	17.5572	17.0600	21.0111	22.3082	15.3792	23.9188	16.8537	20.2296	17.2722	17.8653	16.5368	20.7297	17.3816	19.9330	16.7316	16.1868	13.9332	22.7877	23.9768	24.7175	17.6093	25.2920	21.1530	17.8351	23.9967	21.6335	17.5823	16.9029	21.8192	24.4850	21.2491	20.9364	20.1462	19.4310	18.4912	18.7180	17.9143	16.8801	25.0337	13.3495	21.8531	16.2778	19.8314	16.6187	19.2334	21.3358	23.6926	24.5538	15.9574	18.4712	15.9151	15.2529	22.0888	17.7035	17.1041	19.5767	20.0635	21.2356	?	17.5360	17.1247	19.0833	22.2953	23.3190	18.3894	21.5896	22.6869	16.3985	16.5779	17.5148	17.4794
WHO_WHS4_543_BCG immunization 1YOs(%)	78	86	99	95	93	99	?	90	97	91	?	89	98	99	96	?	?	95	98	99	90	90	99	99	98	74	?	?	96	98	88	83	81	89	94	96	92	99	?	98	?	93	?	99	99	90	95	97	?	92	85	98	99	78	87	?	97	98	72	94	91	63	50	88	99	?	94	98	83	99	81	92	18	99	95	?	68	?	93	94	99	95	95	97	93	98	99	79	?	92	99	99	98	96	?	95	99	96	70	99	96	83	96	90	83	99	95	90	99	92	98	94	87	53	98	?	?	96	?	99	86	99	81	75	69	92	32	91	99	96	95	97	98	88	83	98	90	81	37	98	52	?	90	96	26	98	79	59	83	99	99	95	?	92	96	?	99	88	90	98	?	96	92	95	64	70	91	95
WHO_BCGV immunization 1YOs (%)F	73.4453	72.1813	98.0109	?	?	100	?	?	74.4064	98.7933	?	88.8309	95.9561	97.5323	?	?	?	100	?	96.9591	98.1314	91.7876	?	?	?	76.4994	?	?	?	82.1000	92.2276	83.3473	93.3953	?	88.7991	?	99.8239	99.6650	?	?	?	86.6114	?	95.5627	98.4389	94.8567	99.0217	?	?	?	68.4727	?	?	?	92.3946	?	87.7471	97.1743	82.2068	98.2821	93.8727	?	?	98.3863	95.3687	?	99.3356	?	82.8648	?	88.1616	75.7648	?	?	90.3584	?	?	?	100	99.0914	?	98.3565	96.2217	99.1886	96.0250	?	?	80.1211	?	94.6630	?	?	96.9999	?	?	?	98.3596	98.8387	85.7503	98.8030	92.8126	82.6652	?	86.1311	99.7154	99.4485	91.9830	92.9132	?	97.4664	?	93.4208	83.8714	49.2552	98.6597	?	?	95.0418	?	?	84.0271	97.0918	94.8981	95.6166	?	?	?	98.2360	?	?	?	98.6383	?	88.2393	95.7881	?	95.8239	96.5498	30.1819	98.1783	35.7381	?	?	?	?	98.7687	89.9790	60.0774	96.0438	98.0427	98.2041	75.6897	?	98.7913	86.4143	?	95.2913	93.3226	96.8049	?	?	100	?	98.5816	68.5550	96.7431	94.6772	91.3663
WHO_BCGV immunization 1YOs (%)M	74.0144	71.6655	97.8643	?	?	99.2064	?	?	87.1855	99.0757	?	87.7182	96.9597	98.2590	?	?	?	99.3002	?	98.9940	98.6418	93.4217	?	?	?	72.4786	?	?	?	84.6988	93.2306	83.5188	94.4994	?	82.3387	?	100	99.7122	?	?	?	88.4896	?	94.8730	98.6427	93.7405	99.2136	?	?	?	64.3447	?	?	?	90.7108	?	88.1051	96.3442	82.5031	99.4096	93.8311	?	?	97.6739	95.4265	?	98.9587	?	82.5584	?	90.3576	80.2370	?	?	91.0641	?	?	?	100	97.5567	?	97.9871	97.0752	99.9277	96.1510	?	?	76.9708	?	93.1104	?	?	98.9096	?	?	?	98.3697	98.5245	80.3835	99.8916	93.3266	84.5125	?	89.1179	100	99.1053	90.2608	91.8377	?	97.8078	?	95.0769	84.1246	52.9150	97.5769	?	?	96.6820	?	?	86.2644	95.7758	93.8137	95.2046	?	?	?	98.6154	?	?	?	99.0587	?	85.5880	95.5377	?	95.3050	98.8029	29.9998	98.7216	34.4484	?	?	?	?	99.6480	89.6877	59.1522	94.5136	98.5978	98.3474	77.7536	?	98.3914	89.0060	?	96.6660	94.1251	94.3553	?	?	100	?	97.8109	66.5988	96.8728	95.0295	88.4325
WHO_BCGV immunization 1YOs (%)EDU_PRLM	86.1394	72.4781	97.0405	?	?	?	?	?	?	98.3684	?	93.5085	99.2060	97.1153	?	?	?	99.1989	?	99.3468	97.6851	92.3408	?	?	?	76.3442	?	?	?	89.5268	94.3111	78.9850	90.2679	?	84.5127	?	100	?	?	?	?	86.2980	?	94.8449	98.9301	91.8679	98.5133	?	?	?	75.3964	?	?	?	86.9042	?	?	97.9814	82.4581	98.9789	95.9505	?	?	98.4313	92.3671	?	99.0530	?	83.7966	?	83.7655	82.1968	?	?	89.8528	?	?	?	?	95.6089	?	?	96.8502	?	96.0034	?	?	79.5909	?	94.2316	?	?	96.6486	?	?	?	98.5875	?	86.8727	100	97.7840	88.3576	?	89.2394	100	96.4525	92.4118	94.9301	?	97.5830	?	94.8579	89.8064	63.1750	99.0783	?	?	96.6368	?	?	89.2356	95.2923	87.7008	89.8808	?	?	?	98.4017	?	?	?	99.0019	?	90.0435	97.0308	?	98.2181	95.9690	44.8835	99.2595	58.2107	?	?	?	?	98.5654	87.9992	74.9320	96.3427	97.5425	100	77.3429	?	96.1131	92.7530	?	97.4556	93.8113	?	?	?	?	?	94.8751	73.1875	95.5335	94.6439	85.3580
WHO_BCGV immunization 1YOs (%)EDU_SHLM	87.8935	85.9566	100	?	?	99.5489	?	?	82.4041	100	?	97.3265	99.1109	99.1591	?	?	?	99.7841	?	97.9303	99.3874	95.7404	?	?	?	94.6425	?	?	?	94.9128	98.8715	90.9801	97.0054	?	88.5367	?	100	99.6840	?	?	?	90.4350	?	95.7387	98.5425	96.6300	99.1675	?	?	?	99.6114	?	?	?	93.4725	?	87.9910	98.2178	94.8906	98.4367	98.6677	?	?	97.6275	95.7199	?	99.2524	?	88.7430	?	92.5387	93.3258	?	?	95.3161	?	?	?	100	98.5895	?	98.2286	98.7009	99.8120	97.8727	?	?	93.7434	?	98.6664	?	?	99.1467	?	?	?	99.3936	98.6692	95.8233	99.1913	92.3097	95.4858	?	92.0701	99.8362	99.4921	93.4208	96.6539	?	99.0485	?	94.1487	99.4156	86.9456	97.9475	?	?	98.8618	?	?	95.4554	97.2719	97.2018	97.5028	?	?	?	98.4150	?	?	?	100	?	95.7448	99.8335	?	97.7107	98.3890	63.2068	98.3343	65.4717	?	?	?	?	99.7220	94.6202	81.5523	98.9030	98.7043	98.3398	83.5449	?	99.5706	97.4672	?	97.5471	93.9965	95.4805	?	?	100	?	99.6690	87.3598	97.9247	97.3806	92.0350
WHO_BCGV immunization 1YOs (%)Rural	70.9814	52.9332	97.7370	?	?	98.8907	?	?	73.3451	98.8398	?	85.7576	96.0225	97.5575	?	?	?	99.7305	?	97.4544	98.1068	84.1851	?	?	?	66.4222	?	?	?	76.1062	89.7109	79.3363	88.5769	?	84.5533	?	99.7855	99.8301	?	?	?	76.0893	?	94.1711	98.4282	91.8062	98.9228	?	?	?	63.7865	?	?	?	86.8319	?	88.6635	96.3970	78.7122	99.5446	91.5559	?	?	97.9358	95.3691	?	99.3100	?	79.9082	?	85.0356	75.0660	?	?	86.8000	?	?	?	100	97.3870	?	98.4192	96.0994	99.4823	95.8308	?	?	76.1210	?	90.6644	?	?	97.7669	?	?	?	97.8499	99.3765	81.6558	99.0776	96.6352	80.5506	?	86.3854	100	98.6433	89.8255	90.8392	?	97.5450	?	96.5309	82.0918	37.1309	97.3049	?	?	95.5040	?	?	81.6644	95.9871	90.2931	94.2697	?	?	?	97.4693	?	?	?	98.7709	?	84.5404	93.9921	?	95.8899	98.3305	19.7408	97.3405	31.2794	?	?	?	?	98.9781	88.8335	55.8621	93.6970	98.0054	98.2167	74.0185	?	99.0729	77.7445	?	94.9953	93.2780	94.5771	?	?	100	?	97.4067	60.9871	95.6298	93.6900	88.2439
WHO_BCGV immunization 1YOs (%)Urban	82.3920	84.3561	98.2944	?	?	100	?	?	89.7501	99.8733	?	91.7947	98.4654	98.9399	?	?	?	99.5213	?	98.8585	98.6791	95.0875	?	?	?	89.7923	?	?	?	94.2440	96.9106	92.0759	97.3898	?	87.3492	?	100	99.6393	?	?	?	88.0211	?	95.5963	98.6168	96.2130	99.5752	?	?	?	81.6073	?	?	?	92.4609	?	87.1030	97.1936	92.8099	98.0841	97.5806	?	?	98.1860	95.4916	?	98.9289	?	87.5938	?	93.8045	86.8508	?	?	92.6218	?	?	?	100	98.5095	?	97.9212	97.7078	99.8633	97.5758	?	?	86.2728	?	96.6893	?	?	98.5732	?	?	?	98.8065	97.6294	95.0326	100	91.7955	95.4411	?	91.8414	99.7782	99.6740	94.6596	94.6987	?	98.2031	?	91.8418	95.1263	76.2930	98.9570	?	?	98.8841	?	?	92.9947	96.7698	96.4109	96.6438	?	?	?	99.2022	?	?	?	99.2488	?	93.2472	99.1651	?	94.6730	97.2269	47.2015	99.1826	46.5357	?	?	?	?	100	90.7856	76.5501	97.8804	98.8298	98.5298	85.2636	?	98.2929	92.6114	?	98.4885	96.2679	95.8325	?	?	100	?	99.8129	85.8369	97.9615	97.2066	93.8550
WHO_BCGV immunization 1YOs (%)WealthQuintile1	64.6705	44.7162	100	?	?	97.6284	?	?	69.2440	98.0729	?	73.1906	91.6079	96.5011	?	?	?	99.0366	?	96.0567	97.7590	83.4757	?	?	?	58.2073	?	?	?	73.1718	78.6499	74.0575	86.8112	?	75.4444	?	99.6923	?	?	?	?	?	?	93.4163	97.4880	89.1087	98.5859	?	?	?	58.0451	?	?	?	88.3279	?	92.8311	95.7001	71.5219	98.9870	89.7494	?	?	98.1626	96.1520	?	98.9335	?	74.1971	?	75.2176	63.9988	?	?	84.4457	?	?	?	100	98.0637	?	97.6418	92.8407	98.4581	93.1114	?	?	65.6632	?	86.7628	?	?	97.0062	?	?	?	96.8378	100	65.0048	99.3060	92.2378	71.1362	?	86.1225	100	97.7694	86.3347	84.1947	?	96.9245	?	96.2633	74.9312	13.9865	95.4558	?	?	96.9196	?	?	70.5840	94.4081	86.6297	89.0530	?	?	?	97.8768	?	?	?	97.2031	?	69.9033	90.9543	?	95.0894	97.2822	18.7800	95.2701	20.5090	?	?	?	?	97.4488	83.8945	52.8729	93.4274	99.5888	95.9259	64.4561	?	99.6868	68.8153	?	92.4535	95.6442	93.2102	?	?	100	?	90.3746	49.6837	95.5341	92.6107	87.9947
WHO_BCGV immunization 1YOs (%)WealthQuintile2	67.5138	61.6450	100	?	?	100	?	?	79.3790	98.5358	?	83.9800	94.8926	97.2724	?	?	?	100	?	99.3577	98.3180	93.5524	?	?	?	64.6758	?	?	?	76.1132	93.0044	80.6158	92.7478	?	82.3108	?	100	?	?	?	?	?	?	94.4533	98.4642	95.2601	99.4816	?	?	?	65.7649	?	?	?	91.9131	?	86.9538	95.4051	79.1061	99.3851	93.6526	?	?	97.2619	94.5553	?	98.9312	?	80.6773	?	88.4577	71.3755	?	?	90.8225	?	?	?	100	99.0195	?	99.3928	96.7224	100	92.4029	?	?	71.4549	?	92.5903	?	?	96.6141	?	?	?	97.8093	100	79.5564	99.6069	91.7561	78.9703	?	77.0654	100	100	88.2755	92.3153	?	97.4153	?	95.2160	83.3006	31.4427	100	?	?	95.0757	?	?	84.3369	96.7980	95.0704	96.6728	?	?	?	97.7584	?	?	?	99.5909	?	82.3956	94.9415	?	94.0564	98.7740	14.5060	100	24.3022	?	?	?	?	100	88.9518	56.4254	92.3887	98.9540	99.6916	70.9290	?	95.8470	88.9316	?	95.3287	94.5747	96.0209	?	?	100	?	99.6823	57.3928	97.1869	93.8653	84.1512
WHO_BCGV immunization 1YOs (%)WealthQuintile3	71.9709	82.5247	95.7082	?	?	100	?	?	84.0867	98.8936	?	91.8078	98.1670	98.0737	?	?	?	100	?	98.0506	98.3155	97.8947	?	?	?	78.4671	?	?	?	83.9300	97.5442	81.3035	95.9907	?	92.0825	?	100	?	?	?	?	?	?	96.6514	99.7687	99.2942	99.5005	?	?	?	61.8025	?	?	?	90.0613	?	90.0104	98.1613	84.5064	99.4003	93.1524	?	?	98.7173	92.9494	?	99.1453	?	83.4916	?	92.4888	80.0682	?	?	90.1077	?	?	?	100	99.6137	?	98.4584	98.0814	100	98.7919	?	?	84.2872	?	95.9287	?	?	97.9642	?	?	?	99.5971	100	89.7198	99.7368	93.2100	79.8484	?	86.3649	100	99.1958	92.5740	94.9782	?	98.0155	?	93.7716	84.1444	57.2991	97.2684	?	?	94.5485	?	?	86.7066	94.9570	96.1948	97.4784	?	?	?	97.4811	?	?	?	98.7676	?	92.3207	97.4351	?	97.2212	98.7545	28.0346	99.0996	33.6029	?	?	?	?	99.1251	91.7876	55.3658	93.7043	96.5413	98.9785	78.8071	?	98.9917	89.4957	?	97.0488	92.3638	93.9720	?	?	100	?	100	70.6256	96.1448	94.3961	92.4151
WHO_BCGV immunization 1YOs (%)WealthQuintile4	79.4548	88.3736	94.3151	?	?	100	?	?	79.6367	99.5800	?	94.8439	99.5127	98.2264	?	?	?	99.1626	?	96.9847	99.5006	97.8628	?	?	?	84.8902	?	?	?	91.3024	97.8569	88.1157	99.0343	?	90.8591	?	100	?	?	?	?	?	?	96.3207	99.6084	99.4840	98.5432	?	?	?	68.1307	?	?	?	93.2408	?	86.5679	96.1778	86.3772	98.5370	96.3318	?	?	98.8683	95.5117	?	99.6067	?	88.0231	?	94.9622	88.7783	?	?	95.0698	?	?	?	100	99.3193	?	96.8569	98.6132	100	99.2901	?	?	86.0491	?	97.4558	?	?	99.0818	?	?	?	99.3434	98.1017	93.8568	98.0783	94.3092	93.0632	?	95.6882	100	100	96.0417	95.7769	?	97.8077	?	92.4406	83.7864	75.7641	100	?	?	95.7266	?	?	90.3978	99.5266	98.2160	97.5259	?	?	?	100	?	?	?	100	?	95.2955	98.0105	?	97.4633	96.0915	34.2983	99.0858	35.4423	?	?	?	?	100	91.5678	58.5504	98.3149	97.9013	98.4821	84.8069	?	99.2035	98.0968	?	97.6340	90.5664	96.5003	?	?	100	?	100	76.6703	97.7658	97.8977	93.7515
WHO_BCGV immunization 1YOs (%)WealthQuintile5	83.9570	94.9800	100	?	?	100	?	?	98.4782	99.7759	?	97.0588	98.5128	99.7571	?	?	?	100	?	100	98.6068	97.0141	?	?	?	95.5990	?	?	?	97.0252	98.8687	96.0161	97.4940	?	88.0568	?	100	?	?	?	?	?	?	95.8440	97.2952	90.7093	99.3873	?	?	?	82.5682	?	?	?	96.2701	?	84.0399	98.8551	93.7538	97.7108	98.6145	?	?	96.8147	98.8903	?	99.1413	?	90.8954	?	96.2696	95.6305	?	?	96.1782	?	?	?	100	94.6354	?	98.3965	98.4391	99.7399	98.2504	?	?	95.0803	?	98.8837	?	?	99.5380	?	?	?	98.5390	96.2218	96.8444	100	95.9443	94.8241	?	97.8395	99.3791	99.6430	94.9214	95.3577	?	98.4356	?	93.0650	93.1975	92.2853	100	?	?	98.0454	?	?	97.3399	98.7980	99.0255	99.4102	?	?	?	100	?	?	?	99.2672	?	95.8606	99.8693	?	93.7992	97.2897	53.1466	99.0506	59.8109	?	?	?	?	100	94.3285	79.9771	98.3694	99.0296	98.0236	86.9926	?	99.5761	96.7275	?	98.5187	94.7485	97.1081	?	?	100	?	100	90.5328	98.0753	97.6986	91.8714
WHO_VBCG immunization 1YOs (%)F	73.4453	72.1813	98.0109	?	?	98.6584	?	?	74.4064	97.7395	?	89.4542	95.9561	97.5323	?	?	?	100	?	96.9332	98.1314	91.7876	?	?	?	76.4994	?	?	?	78.5888	92.2276	83.3473	92.2499	?	88.7991	?	99.8239	99.6650	?	?	?	86.6114	?	95.5627	98.4389	94.8567	99.0217	?	?	?	69.4073	?	?	?	92.3946	?	87.7471	97.1743	69.6550	98.2821	93.8727	?	?	98.3863	95.3687	?	99.3356	?	86.4001	?	88.1616	91.7024	?	?	90.3584	?	?	?	100	99.0914	?	98.2012	96.2217	99.1886	96.0250	?	?	80.1211	?	94.6630	?	?	96.9999	?	?	?	98.3596	98.8387	85.7503	98.8030	93.2734	72.8815	?	86.1311	99.7154	99.4485	92.4624	90.8846	?	97.4664	?	93.4208	83.8714	52.4121	98.6597	?	?	96.5366	?	?	84.0271	97.0918	96.1530	90.5990	?	?	?	96.7947	95.8647	?	?	98.6383	?	88.2393	95.4076	?	95.8239	96.7635	30.1819	98.1783	35.7381	?	?	?	?	98.7687	89.9790	60.0774	96.0438	97.5237	98.2041	80.4666	?	98.7913	86.4143	?	95.2913	96.3883	96.8049	?	?	100	?	98.5816	68.5550	96.7431	94.6772	91.3663
WHO_VBCG immunization 1YOs (%)M	74.0144	71.6655	97.8643	?	?	99.3210	?	?	87.1855	97.7016	?	90.3051	96.9597	98.2590	?	?	?	99.3002	?	98.5803	98.6418	93.4217	?	?	?	72.4786	?	?	?	78.2081	93.2306	83.5188	93.3149	?	82.3387	?	100	99.7122	?	?	?	88.4896	?	94.8730	98.6427	93.7405	99.2136	?	?	?	68.8702	?	?	?	90.7108	?	88.1051	96.3442	73.4454	99.4096	93.8311	?	?	97.6739	95.4265	?	98.9587	?	79.1588	?	90.3576	92.0689	?	?	91.0641	?	?	?	100	97.5567	?	97.7281	97.0752	99.9277	96.1510	?	?	76.9708	?	93.1104	?	?	98.9096	?	?	?	98.3697	98.5245	80.3835	99.8916	93.4851	73.0906	?	89.1179	100	99.1053	93.1425	89.6712	?	97.8078	?	95.0769	84.1246	54.0181	97.5769	?	?	98.2543	?	?	86.2644	95.7758	95.8915	89.4902	?	?	?	96.5536	94.8802	?	?	99.0587	?	85.5880	95.2161	?	95.3050	98.6847	29.9998	98.7216	34.4484	?	?	?	?	99.6480	89.6877	59.1522	94.5136	96.4014	98.3474	80.5476	?	98.3914	89.0060	?	96.6660	96.1492	94.3553	?	?	100	?	97.8109	66.5988	96.8728	95.0295	88.4325
WHO_VBCG immunization 1YOs (%)EDU_NHLM	70.5008	55.4612	?	?	?	?	?	?	?	96.3877	?	86.1238	95.8912	93.9283	?	?	?	?	?	?	98.5259	71.1332	?	?	?	65.5597	?	?	?	71.7113	82.4397	77.3534	80.8528	?	83.4330	?	?	?	?	?	?	87.6926	?	87.3694	98.1462	92.8566	99.1700	?	?	?	64.2610	?	?	?	90.4492	?	?	93.0393	65.2804	99.0426	91.1270	?	?	97.4064	?	?	99.1617	?	70.2043	?	51.9527	86.3727	?	?	84.4672	?	?	?	?	91.4242	?	?	89.8627	?	91.5875	?	?	62.4602	?	89.4621	?	?	?	?	?	?	97.9567	?	63.2130	98.3888	81.4970	69.1900	?	71.5763	?	100	91.3475	86.0540	?	95.4136	?	92.2893	82.3085	33.5642	100	?	?	96.1397	?	?	78.3613	90.0372	87.7650	45.4465	?	?	?	99.4589	?	?	?	97.0537	?	78.2786	93.4616	?	94.3451	99.4465	23.7262	?	29.1417	?	?	?	?	97.2111	79.7440	49.6169	92.1069	88.8408	92.5014	70.0722	?	100	60.0204	?	89.9449	92.5729	?	?	?	?	?	80.3676	59.2771	92.4756	88.0845	?
WHO_VBCG immunization 1YOs (%)EDU_PRLM	86.1394	72.4781	97.0405	?	?	?	?	?	?	98.7574	?	93.9575	99.2060	97.1153	?	?	?	99.1989	?	98.3268	97.6851	92.3408	?	?	?	76.3442	?	?	?	83.5684	94.3111	78.9850	89.1092	?	84.5127	?	100	?	?	?	?	86.2980	?	94.8449	98.9301	91.8679	98.5133	?	?	?	74.3043	?	?	?	86.9042	?	?	97.9814	77.3834	98.9789	95.9505	?	?	98.4313	92.3671	?	99.0530	?	81.1548	?	83.7655	91.5909	?	?	89.8528	?	?	?	?	95.6089	?	?	96.8502	?	96.0034	?	?	79.5909	?	94.2316	?	?	96.6486	?	?	?	98.5875	?	86.8727	100	97.8675	80.6049	?	89.2394	100	96.4525	92.8692	89.9068	?	97.5830	?	94.8579	89.8064	60.0174	99.0783	?	?	96.9021	?	?	89.2356	95.2923	91.6667	82.7853	?	?	?	93.4287	?	?	?	99.0019	?	90.0435	97.5076	?	98.2181	96.2505	44.8835	99.2595	58.2107	?	?	?	?	98.5654	87.9992	74.9320	96.3427	97.0396	100	79.4500	?	96.1131	92.7530	?	97.4556	96.0347	?	?	?	?	?	94.8751	73.1875	95.5335	94.6439	85.3580
WHO_VBCG immunization 1YOs (%)EDU_SHLM	87.8935	85.9566	100	?	?	98.9965	?	?	82.4041	98.3668	?	99.2983	99.1109	99.1591	?	?	?	99.7841	?	99.6916	99.3874	95.7404	?	?	?	94.6425	?	?	?	92.8768	98.8715	90.9801	95.4386	?	88.5367	?	100	99.6840	?	?	?	90.4350	?	95.7387	98.5425	96.6300	99.1675	?	?	?	87.8973	?	?	?	93.4725	?	87.9910	98.2178	95.3701	98.4367	98.6677	?	?	97.6275	95.7199	?	99.2524	?	89.9279	?	92.5387	94.5562	?	?	95.3161	?	?	?	100	98.5895	?	97.9235	98.7009	99.8120	97.8727	?	?	93.7434	?	98.6664	?	?	99.1467	?	?	?	99.3936	98.6692	95.8233	99.1913	92.6829	85.1850	?	92.0701	99.8362	99.4921	95.2164	90.9859	?	99.0485	?	94.1487	99.4156	81.5823	97.9475	?	?	98.6168	?	?	95.4554	97.2719	97.3041	91.8811	?	?	?	96.4532	?	?	?	100	?	95.7448	98.6100	?	97.7107	98.3270	63.2068	98.3343	65.4717	?	?	?	?	99.7220	94.6202	81.5523	98.9030	99.2608	98.3398	84.8482	?	99.5706	97.4672	?	97.5471	97.7849	95.4805	?	?	100	?	99.6690	87.3598	97.9247	97.3806	92.0350
WHO_VBCG immunization 1YOs (%)Rural	70.9814	52.9332	97.7370	?	?	98.9085	?	?	73.3451	97.5631	?	88.5177	96.0225	97.5575	?	?	?	99.7305	?	96.5695	98.1068	84.1851	?	?	?	66.4222	?	?	?	70.3663	89.7109	79.3363	85.7654	?	84.5533	?	99.7855	99.8301	?	?	?	76.0893	?	94.1711	98.4282	91.8062	98.9228	?	?	?	66.5819	?	?	?	86.8319	?	88.6635	96.3970	62.4276	99.5446	91.5559	?	?	97.9358	95.3691	?	99.3100	?	79.8635	?	85.0356	91.3705	?	?	86.8000	?	?	?	100	97.3870	?	97.8965	96.0994	99.4823	95.8308	?	?	76.1210	?	90.6644	?	?	97.7669	?	?	?	97.8499	99.3765	81.6558	99.0776	96.7617	70.1548	?	86.3854	100	98.6433	91.5736	86.7061	?	97.5450	?	96.5309	82.0918	43.4376	97.3049	?	?	96.8071	?	?	81.6644	95.9871	90.9994	88.8393	?	?	?	95.5544	?	?	?	98.7709	?	84.5404	93.4250	?	95.8899	98.4082	19.7408	97.3405	31.2794	?	?	?	?	98.9781	88.8335	55.8621	93.6970	97.8987	98.2167	77.9163	?	99.0729	77.7445	?	94.9953	95.8590	94.5771	?	?	100	?	97.4067	60.9871	95.6298	93.6900	88.2439
WHO_VBCG immunization 1YOs (%)Urban	82.3920	84.3561	98.2944	?	?	99.0677	?	?	89.7501	99.4751	?	91.5710	98.4654	98.9399	?	?	?	99.5213	?	99.6659	98.6791	95.0875	?	?	?	89.7923	?	?	?	90.4470	96.9106	92.0759	97.1446	?	87.3492	?	100	99.6393	?	?	?	88.0211	?	95.5963	98.6168	96.2130	99.5752	?	?	?	88.8357	?	?	?	92.4609	?	87.1030	97.1936	88.4298	98.0841	97.5806	?	?	98.1860	95.4916	?	98.9289	?	88.2799	?	93.8045	93.2047	?	?	92.6218	?	?	?	100	98.5095	?	98.0470	97.7078	99.8633	97.5758	?	?	86.2728	?	96.6893	?	?	98.5732	?	?	?	98.8065	97.6294	95.0326	100	92.1282	85.0327	?	91.8414	99.7782	99.6740	96.3949	94.5264	?	98.2031	?	91.8418	95.1263	74.9108	98.9570	?	?	98.0699	?	?	92.9947	96.7698	97.7541	91.3921	?	?	?	97.3459	?	?	?	99.2488	?	93.2472	98.4158	?	94.6730	97.2775	47.2015	99.1826	46.5357	?	?	?	?	100	90.7856	76.5501	97.8804	95.3203	98.5298	87.2372	?	98.2929	92.6114	?	98.4885	97.5896	95.8325	?	?	100	?	99.8129	85.8369	97.9615	97.2066	93.8550
WHO_VBCG immunization 1YOs (%)WealthQuintile1	64.6705	44.7162	100	?	?	99.0844	?	?	69.2440	95.0844	?	74.8857	91.6079	96.5011	?	?	?	99.0366	?	94.6516	97.7590	83.4757	?	?	?	58.2073	?	?	?	61.4584	78.6499	74.0575	82.7778	?	75.4444	?	99.6923	?	?	?	?	?	?	93.4163	97.4880	89.1087	98.5859	?	?	?	57.6638	?	?	?	88.3279	?	92.8311	95.7001	45.9364	98.9870	89.7494	?	?	98.1626	96.1520	?	98.9335	?	71.2886	?	75.2176	86.9871	?	?	84.4457	?	?	?	100	98.0637	?	97.2281	92.8407	98.4581	93.1114	?	?	65.6632	?	86.7628	?	?	97.0062	?	?	?	96.8378	100	65.0048	99.3060	92.8885	57.4008	?	86.1225	100	97.7694	86.8765	83.6921	?	96.9245	?	96.2633	74.9312	20.1378	95.4558	?	?	98.0419	?	?	70.5840	94.4081	89.8015	82.9081	?	?	?	94.7711	?	?	?	97.2031	?	69.9033	88.7089	?	95.0894	97.4395	18.7800	95.2701	20.5090	?	?	?	?	97.4488	83.8945	52.8729	93.4274	97.1470	95.9259	69.4360	?	99.6868	68.8153	?	92.4535	95.1367	93.2102	?	?	100	?	90.3746	49.6837	95.5341	92.6107	87.9947
WHO_VBCG immunization 1YOs (%)WealthQuintile2	67.5138	61.6450	100	?	?	98.8477	?	?	79.3790	97.9508	?	89.8320	94.8926	97.2724	?	?	?	100	?	97.8735	98.3180	93.5524	?	?	?	64.6758	?	?	?	77.3887	93.0044	80.6158	92.6951	?	82.3108	?	100	?	?	?	?	?	?	94.4533	98.4642	95.2601	99.4816	?	?	?	65.1657	?	?	?	91.9131	?	86.9538	95.4051	66.1644	99.3851	93.6526	?	?	97.2619	94.5553	?	98.9312	?	82.9178	?	88.4577	91.2347	?	?	90.8225	?	?	?	100	99.0195	?	99.0190	96.7224	100	92.4029	?	?	71.4549	?	92.5903	?	?	96.6141	?	?	?	97.8093	100	79.5564	99.6069	92.0926	69.7357	?	77.0654	100	100	91.6972	85.9181	?	97.4153	?	95.2160	83.3006	38.0346	100	?	?	96.3289	?	?	84.3369	96.7980	96.1454	93.7119	?	?	?	96.5246	?	?	?	99.5909	?	82.3956	96.0736	?	94.0564	98.8614	14.5060	100	24.3022	?	?	?	?	100	88.9518	56.4254	92.3887	97.6384	99.6916	74.2156	?	95.8470	88.9316	?	95.3287	96.9110	96.0209	?	?	100	?	99.6823	57.3928	97.1869	93.8653	84.1512
WHO_VBCG immunization 1YOs (%)WealthQuintile3	71.9709	82.5247	95.7082	?	?	97.7873	?	?	84.0867	98.6659	?	91.5548	98.1670	98.0737	?	?	?	100	?	100	98.3155	97.8947	?	?	?	78.4671	?	?	?	81.6621	97.5442	81.3035	97.2155	?	92.0825	?	100	?	?	?	?	?	?	96.6514	99.7687	99.2942	99.5005	?	?	?	69.3949	?	?	?	90.0613	?	90.0104	98.1613	72.2939	99.4003	93.1524	?	?	98.7173	92.9494	?	99.1453	?	81.3539	?	92.4888	93.2131	?	?	90.1077	?	?	?	100	99.6137	?	98.0575	98.0814	100	98.7919	?	?	84.2872	?	95.9287	?	?	97.9642	?	?	?	99.5971	100	89.7198	99.7368	93.0529	70.2208	?	86.3649	100	99.1958	94.6534	92.3003	?	98.0155	?	93.7716	84.1444	53.0050	97.2684	?	?	97.4617	?	?	86.7066	94.9570	97.9984	90.2408	?	?	?	98.7314	?	?	?	98.7676	?	92.3207	96.1961	?	97.2212	98.8269	28.0346	99.0996	33.6029	?	?	?	?	99.1251	91.7876	55.3658	93.7043	97.2278	98.9785	80.4386	?	98.9917	89.4957	?	97.0488	96.2699	93.9720	?	?	100	?	100	70.6256	96.1448	94.3961	92.4151
WHO_VBCG immunization 1YOs (%)WealthQuintile4	79.4548	88.3736	94.3151	?	?	100	?	?	79.6367	98.0846	?	96.3634	99.5127	98.2264	?	?	?	99.1626	?	97.8025	99.5006	97.8628	?	?	?	84.8902	?	?	?	89.9485	97.8569	88.1157	96.3176	?	90.8591	?	100	?	?	?	?	?	?	96.3207	99.6084	99.4840	98.5432	?	?	?	77.4173	?	?	?	93.2408	?	86.5679	96.1778	84.0885	98.5370	96.3318	?	?	98.8683	95.5117	?	99.6067	?	91.8794	?	94.9622	94.8347	?	?	95.0698	?	?	?	100	99.3193	?	97.0826	98.6132	100	99.2901	?	?	86.0491	?	97.4558	?	?	99.0818	?	?	?	99.3434	98.1017	93.8568	98.0783	94.7427	78.9734	?	95.6882	100	100	96.1568	94.2894	?	97.8077	?	92.4406	83.7864	75.0560	100	?	?	98.4343	?	?	90.3978	99.5266	99.1835	92.9923	?	?	?	96.1237	?	?	?	100	?	95.2955	97.9380	?	97.4633	95.7767	34.2983	99.0858	35.4423	?	?	?	?	100	91.5678	58.5504	98.3149	99.0164	98.4821	86.1499	?	99.2035	98.0968	?	97.6340	95.1647	96.5003	?	?	100	?	100	76.6703	97.7658	97.8977	93.7515
WHO_VBCG immunization 1YOs (%)WealthQuintile5	83.9570	94.9800	100	?	?	99.3599	?	?	98.4782	99.2512	?	98.2694	98.5128	99.7571	?	?	?	100	?	100	98.6068	97.0141	?	?	?	95.5990	?	?	?	93.1971	98.8687	96.0161	98.0991	?	88.0568	?	100	?	?	?	?	?	?	95.8440	97.2952	90.7093	99.3873	?	?	?	83.9107	?	?	?	96.2701	?	84.0399	98.8551	92.5122	97.7108	98.6145	?	?	96.8147	98.8903	?	99.1413	?	95.7910	?	96.2696	95.4184	?	?	96.1782	?	?	?	100	94.6354	?	98.4539	98.4391	99.7399	98.2504	?	?	95.0803	?	98.8837	?	?	99.5380	?	?	?	98.5390	96.2218	96.8444	100	96.0786	89.7777	?	97.8395	99.3791	99.6430	97.9214	96.6928	?	98.4356	?	93.0650	93.1975	88.6731	100	?	?	97.0741	?	?	97.3399	98.7980	97.6438	94.5897	?	?	?	98.4389	?	?	?	99.2672	?	95.8606	99.8985	?	93.7992	97.5506	53.1466	99.0506	59.8109	?	?	?	?	100	94.3285	79.9771	98.3694	90.7242	98.0236	91.4742	?	99.5761	96.7275	?	98.5187	97.6474	97.1081	?	?	100	?	100	90.5328	98.0753	97.6986	91.8714
WB Adolescent fertility rate (births per 1,000 women ages 15-19)	65.1410	147.9580	19.5724	5.8868	62.5654	20.8860	11.3258	7.0444	56.4976	54.7516	4.5704	84.0364	102.0658	82.3128	39.3266	13.2390	29.2254	9.1490	13.7516	68.0490	63.9042	57.8858	9.7116	18.8950	45.3580	126.9636	8.0346	2.6438	40.1384	116.1584	103.4938	122.6056	110.9356	65.4820	64.0606	72.6946	52.5186	51.5156	4.4586	11.9314	7.8568	18.4434	4.1690	93.0342	9.8338	78.7626	53.0860	50.7028	7.4904	7.0988	65.0748	5.6588	49.1406	4.7362	93.5644	12.6410	45.1848	65.7842	133.3650	75.7058	103.2252	153.4524	6.9376	69.7560	72.8682	2.6462	71.8464	8.2652	50.9536	24.2756	46.9052	12.0708	7.0566	40.6932	71.7416	5.9066	9.1920	5.1100	51.3186	25.8414	3.6644	29.3640	74.0440	32.4414	50.7204	1.3204	7.8858	64.9390	14.2238	135.5662	5.7148	20.6904	92.5780	10.2026	4.6038	15.8014	30.6810	22.1802	107.7374	7.4138	59.4542	166.8668	12.4966	28.2066	8.7810	31.4384	146.2508	69.6280	25.2786	132.0948	13.4668	61.6320	183.5134	105.4470	83.3048	3.7028	5.1048	64.3990	18.6046	12.6964	38.2106	81.0386	55.9518	54.7592	51.9820	10.1692	8.0012	70.1824	9.5896	35.5350	19.6196	38.8520	7.0970	60.7960	70.7160	3.5134	110.2282	68.6136	97.6452	14.1444	59.4332	60.6396	25.9352	3.6524	5.1226	75.3554	37.9512	157.9144	88.6878	44.6888	57.4706	32.3640	29.3338	7.8500	25.5558	?	116.9260	116.0714	23.0026	58.2386	18.5562	24.2094	84.9792	29.1518	59.1624	67.8488	118.3048	83.2486
WB Birth rate, crude (per 1,000 people)	32.4870	40.7290	11.7800	10.3310	17.0210	13.9870	12.6000	9.7000	14	39.0080	10.3000	36.2210	37.9300	18.1840	8.9000	13.9900	13.9680	8.1110	9.9000	20.7860	21.7500	13.9240	14.8960	17.2590	24.8210	35.3480	10.1000	10	12.4280	35.7400	35.3860	41.1830	32.8620	14.8820	31.8810	19.4900	13.9710	10.1660	10.4620	10.7000	9.5000	21.4660	10.6000	19.5060	24.2820	19.7190	26.3790	30.3020	7.9000	10.9000	32.3390	8.6000	21.2770	11.3000	31.6110	11	13.4720	29.4070	36.3640	38.5350	35.1250	33.2410	8.1000	24.5610	19.9670	7.2000	21.5990	9	24.3490	9.6000	18.0720	17.8570	12.5000	18.7830	29.0750	12	20.8000	7.3000	16.1030	21.9790	7.4000	21.7700	28.7480	27.1000	22.4640	6.4000	13.9390	23.5490	17.5450	33.0420	18.8290	15.8310	26.8080	10	10.3000	10	18.9370	10.1000	32.6570	14.1990	17.6020	41.5430	9.2000	17.5520	11.7320	24.1310	37.5200	33.6940	10.2000	34.1180	16.7520	28.6390	46.0790	37.9050	20.6410	9.7000	10.4000	19.8870	11.9800	19.1890	28.2500	18.9760	17.9490	20.5460	27.0730	10.2000	8.5000	20.5710	9.5410	9.6000	11.5000	31.6960	17.7980	32.1770	34.5230	8.8000	33.4060	18.2530	41.7530	9.2000	35.0100	18.5420	10.6000	9.4000	11.4000	26.3420	23.6850	42.1720	33.1130	10.3440	30.7610	29.4240	12.9370	17.5640	16.0270	?	36.7000	38.1350	8.7000	13.8570	11.6000	23.3000	17.8810	16.7450	30.4530	20.5100	36.1920	30.6760
WB Births attended by skilled health staff (% of total)	50.5000	49.6000	99.8000	99.9000	99.6000	99.8000	99.7000	98.4000	99.8000	85.1000	99.3000	78.1000	79.8000	49.8000	99.8000	99.7000	99.6000	99.9000	99.8000	96.8000	89.8000	99.2000	100	89	99.7000	40	97.9000	100	99.7000	73.6000	64.7000	80.1000	94.4000	95.5000	82.2000	91.4000	90	99.9000	97.4000	99.8000	98.7000	87.4000	94.4000	99.6000	96.6000	96.7000	91.5000	34.1000	?	99.4000	27.7000	99.9000	99.9000	97.4000	89.3000	99	99.9000	70.8000	55.3000	57.2000	45	68.3000	?	65.5000	85.7000	100	82.8000	99.9000	41.6000	99.2000	90.9000	81.4000	99.7000	99	95.6000	97.9000	99	99.9000	99.1000	99.7000	99.9000	99.4000	61.8000	98.4000	89	100	99.9000	64.4000	98.2000	61.1000	99.9000	99.9500	77.9000	100	99.9000	99.9000	73.6000	99.7000	44.3000	99.5000	97.7000	67.3000	99.8000	60.2000	99	98.9000	54.3000	69.3000	99.8000	89.8000	99.4000	88.2000	39.7000	43.4000	88	100	99.1000	58	96.3000	99.1000	69.3000	94.6000	92.4000	84.4000	56.4000	99.8000	98.9000	95.5000	100	95.2000	99.7000	90.7000	98	77.5000	68.4000	99.6000	81.6000	99.9000	9.4000	98.4000	19.4000	80	98.5000	99.8000	100	88.3000	96.2000	20.2000	44.6000	99.1000	94.8000	56.7000	100	73.6000	97.4000	?	63.5000	74.2000	99.9000	99.9000	99.1000	100	96.2000	93.8000	44.7000	96.7000	80.4000	78.1000
WB Cause of death, by communicable diseases and maternal, prenatal and nutrition conditions (% of tot	36.4000	63.4000	2.9000	6.5000	15.9000	2.8000	4.6000	2.6000	8.8000	55.8000	7.9000	54.1000	56.3000	25.6000	2.2000	6.9000	16.9000	1.8000	2.5000	19.4000	22.4000	13.9000	7.8000	20.9000	46	63.7000	5.6000	4.3000	8.1000	52.4000	53.9000	61.7000	55.5000	10.1000	47.4000	19.5000	6.4000	8.4000	4.1000	5.4000	4.8000	45.2000	6.5000	15.8000	14.8000	15.1000	10.2000	42.9000	5.1000	2.8000	49	1.3000	10.1000	6	49.9000	7.7000	2.7000	47.5000	55.7000	54.8000	62.1000	53.4000	10.9000	25.1000	20	?	14	2.3000	30.3000	1.8000	20.7000	26	5.1000	7.9000	16.8000	4.4000	10	4.9000	11.2000	10.7000	12.7000	4.5000	63.3000	9.6000	25.6000	10.1000	14.8000	31.4000	3.6000	58.5000	8	7.5000	59.3000	3.6000	4.9000	2.7000	14	4.2000	46.2000	8	9.8000	60.6000	6.4000	23.6000	1.4000	9.7000	65.3000	53.4000	6.5000	59.7000	17.5000	49.3000	62.7000	62.7000	10.9000	5.2000	7.3000	25	4.6000	10.5000	34.9000	15.6000	20.3000	25.2000	36.1000	5	10.2000	13.7000	5.2000	4.2000	4.8000	42.4000	10.6000	35.2000	45.7000	22.7000	57.9000	10.8000	64.2000	2.4000	63.4000	13.3000	4.8000	5	5.2000	53.7000	5.1000	63.4000	51.7000	15.8000	23.2000	45.6000	9	7.8000	4.4000	?	55.8000	54.5000	4.1000	7.6000	5.2000	10.3000	11.3000	11.5000	28.7000	39.6000	60.6000	54.6000
WB Cause of death, by injury (% of total)	19.5000	9.2000	4	16.8000	6.5000	3.9000	5.9000	5.2000	4.6000	12.1000	6.4000	10.2000	11	7.5000	2.6000	10.1000	9.2000	3.7000	7	13.2000	13.1000	12.2000	7.4000	10.5000	8.3000	10.3000	6.1000	6.1000	7.1000	10.4000	10.9000	10.3000	9.9000	15	10.9000	10.1000	10.2000	7.9000	4.7000	4.7000	4	10.4000	3.8000	12	9.5000	12.8000	5.8000	11.9000	3.5000	4.5000	11.7000	5.5000	5.4000	6.4000	9.1000	3.5000	3.6000	9.8000	9.2000	10.9000	7.9000	10.7000	2.9000	15.7000	12.4000	?	19.6000	5.3000	12.6000	4.4000	6	11.3000	4.3000	10.1000	28.4000	5.8000	4.1000	3.8000	8.7000	10.9000	4.8000	9.5000	9.6000	7.7000	10	10	12.8000	8.9000	5.8000	10	20.1000	9.7000	8.3000	6.6000	6.7000	5.4000	6.4000	5.7000	10.6000	7.6000	10.3000	8.9000	3.2000	8.6000	3.5000	10.6000	7.8000	9.4000	4.8000	8.6000	8.9000	9.8000	10.4000	8.3000	12.7000	5.2000	5.6000	8.8000	6	17.7000	7.3000	9.7000	10.5000	7.5000	8	4.7000	4.2000	12	25.9000	3.6000	7.8000	13.5000	16.3000	12.6000	12.2000	3.7000	8.9000	15.4000	11.9000	3	9.3000	10.7000	6	6.6000	4.9000	9.6000	49.8000	9.3000	10.7000	10.2000	7.6000	9	10.3000	6.4000	6.2000	?	11.2000	12.7000	5	7.5000	6.6000	6	19.2000	11.3000	14.7000	9.1000	10.2000	12.3000
WB Cause of death, by non-communicable diseases (% of total)	44.1000	27.4000	93.1000	76.8000	77.6000	93.3000	89.5000	92.2000	86.6000	32.1000	85.7000	35.7000	32.7000	66.9000	95.2000	83	73.9000	94.5000	90.5000	67.4000	64.5000	73.9000	84.8000	68.6000	45.7000	26	88.3000	89.6000	84.7000	37.2000	35.2000	28	34.6000	74.8000	41.7000	70.3000	83.3000	83.7000	91.1000	89.9000	91.2000	44.4000	89.7000	72.3000	75.7000	72.2000	84.1000	45.2000	91.4000	92.7000	39.3000	93.2000	84.4000	87.6000	41	88.8000	93.7000	42.7000	35.1000	34.3000	30	35.9000	86.2000	59.2000	67.6000	?	66.5000	92.4000	57.1000	93.8000	73.3000	62.7000	90.6000	81.9000	54.7000	89.8000	85.8000	91.4000	80	78.4000	82.4000	86	27.1000	82.7000	64.4000	79.8000	72.4000	59.6000	90.6000	31.4000	71.9000	82.8000	32.3000	89.8000	88.4000	91.8000	79.6000	90.1000	43.2000	84.4000	79.9000	30.5000	90.5000	67.8000	95	79.7000	26.9000	37.2000	88.7000	31.7000	73.6000	40.9000	27	29	76.4000	89.6000	87	66.2000	89.5000	71.9000	57.8000	74.6000	69.2000	67.3000	55.9000	90.3000	85.6000	74.4000	68.9000	92.2000	87.4000	44	73.2000	52.2000	42.1000	73.6000	33.2000	73.8000	23.9000	94.6000	27.3000	75.9000	89.2000	88.4000	89.9000	36.7000	45.1000	27.3000	37.6000	74	69.2000	45.4000	80.7000	85.8000	89.4000	?	32.9000	32.9000	91	84.9000	88.3000	83.7000	69.5000	77.2000	56.6000	51.3000	29.2000	33
WB Completeness of death registration with cause-of-death information (%)	?	?	53	59	100	100	100	100	93	?	100	?	?	?	100	96	89	95	100	89	?	99	100	?	?	?	100	100	95	?	?	?	?	80	?	93	87	100	68	100	100	?	100	58	?	82	94	?	100	100	?	100	100	100	?	100	90	?	?	?	?	?	100	100	90	?	14	100	9.5000	100	?	10	100	90	65	100	100	100	94	56	100	87	?	91	?	100	59	?	?	?	?	81.9000	?	99	100	100	29	80	?	91	100	?	100	?	94	84	?	?	100	?	52	?	?	?	79	100	100	?	100	74	?	92	57	89	?	100	100	88	50	100	100	?	42	?	?	66	?	93	?	94	?	80	100	100	100	?	83	?	?	87	87	?	83	29	92	?	?	?	92	100	100	93	89	?	?	92	?	0
WB Death rate, crude (per 1,000 people)	6.4230	8.1900	7.8980	1.4700	7.6090	9.8570	6.3000	9.5000	5.8000	7.9290	10.7000	8.8710	8.1240	5.5290	15.4000	2.3850	6.7710	10.7120	12.7000	4.7160	6.7720	6.4520	4.4450	6.2450	5.7420	12.2890	7.7000	7.8000	6.1630	10.0530	9.2660	9.4820	6.7050	5.5620	7.2140	5.6250	5.0780	8.9880	7.0220	10.6000	11.5000	7.1020	9.5000	6.1500	4.7160	5.1090	5.8170	7.1630	9.1000	11.9000	6.5510	9.9000	8.2080	9.2000	6.8330	9.3000	12.8490	7.3090	8.4520	7.8870	9.6120	9.3230	11.2000	4.7380	7.4560	6.4000	4.4370	12.9000	8.5340	13.4000	6.4650	7.2340	6.4000	4.8430	4.7760	6.4000	5	10.5000	7.5730	3.8640	11	7.1400	5.4690	5.2000	5.9970	5.8000	2.6960	6.4340	4.3560	7.5380	5.0950	6.6510	14.2460	14.1000	7.1000	15	5.0600	11.6100	6.0550	2.8140	6.0100	9.6860	7.6000	8.1990	10.6820	6.3160	8.5440	7.2220	8.5000	6.5970	5.0900	8.0570	8.2680	11.8600	5.0610	8.9000	7.7000	6.3610	6.8600	2.4360	6.9420	5.0760	5.5030	5.8730	7.4270	10.9000	11	5.4980	1.2020	13.5000	12.4000	5.2080	3.4720	7.1880	5.7160	5	11.7450	7.0400	10.8550	14.6000	10.4590	7.3350	10	9.9000	9.1000	9.3760	5.3730	12.1040	8.4460	7.6660	4.8560	5.9950	8.3750	6.2620	5.4120	?	6.4190	6.5540	14.8000	9.4670	8.6000	4.7000	6.9820	6.3170	5.9830	9.4350	6.4560	7.8830
WB Diabetes prevalence (% of population ages 20 to 79)	9.2000	4.5000	9	16.3000	5.9000	6.1000	5.6000	6.6000	6.1000	5.1000	4.6000	1	7.3000	9.2000	6	15.6000	8.8000	9	5	17.1000	6.8000	10.4000	13.3000	10.3000	5.8000	6	7.6000	5.7000	8.6000	2.4000	6	6	6	7.4000	12.3000	2.4000	9.1000	9.6000	9	7	10.4000	5.1000	8.3000	8.6000	6.7000	5.5000	17.2000	5.1000	6.9000	4.2000	4.3000	5.6000	14.7000	4.8000	6	3.9000	5.8000	2.5000	2.4000	1.9000	2.4000	6	4.7000	10	11.6000	4.5000	7.3000	5.4000	6.7000	6.9000	6.3000	10.4000	3.2000	9.6000	8.8000	5.8000	9.7000	5	11.3000	12.7000	5.6000	6.1000	3.1000	6.1000	6.4000	6.9000	12.2000	6.4000	11.2000	2.4000	10.2000	10.7000	4.5000	3.8000	5	5	7	5.7000	4.5000	9.2000	13.5000	2.4000	8.3000	3.9000	9	4.7000	3.3000	7.1000	22	4.5000	16.7000	4.5000	2.4000	3.1000	11.4000	5.4000	5.3000	7.2000	6.2000	10.1000	19.9000	7.7000	6.6000	7.1000	17.9000	6.1000	9.8000	9.6000	15.6000	6.9000	6.1000	5.1000	15.8000	22.1000	2.4000	5.5000	2.4000	8.8000	5.1000	9	10.2000	12.5000	6.5000	5.9000	4.8000	4.5000	13.5000	6	2.4000	7	6.1000	6.7000	11	8.5000	11.1000	?	5.7000	2.5000	6.1000	7.3000	10.8000	6.5000	7	6	5.4000	12.7000	4.5000	1.8000
WB Fertility rate, total (births per woman)	4.4730	5.5190	1.6170	1.4130	2.2610	1.7550	1.7400	1.4700	1.7300	5.4100	1.6200	4.8360	5.1890	2.0360	1.5600	1.9870	1.7520	1.2650	1.4480	2.3070	2.7300	1.7300	1.8480	1.9750	2.8740	4.7210	1.4988	1.5200	1.6490	4.6490	4.5720	5.9190	4.4280	1.8070	4.2050	2.2740	1.7540	1.6180	1.3290	1.7100	1.5700	2.7280	1.7300	2.3460	3.0230	2.4270	3.3260	4.0560	1.2600	1.6700	4.2470	1.4100	2.7740	1.8800	3.9690	1.6800	2.0600	3.8700	4.7000	5.2190	4.4760	4.5130	1.3500	2.8700	2.4620	1.0720	2.4600	1.4700	2.9350	1.5500	2.3110	2.2220	1.7500	2.1370	3.6720	1.7100	3.0900	1.2900	1.9790	2.7610	1.4200	2.8400	3.4920	3.3000	2.5030	0.9770	2.0820	2.6670	2.0870	4.3150	2.2400	2.1990	3.1410	1.6300	1.3800	1.6000	2.4150	1.2620	4.0770	1.8700	2.1290	5.8770	1.2300	2.1540	1.7450	2.8950	4.8520	4.5610	1.4100	4.2090	2.0010	3.3960	6.9130	5.3870	2.4040	1.5900	1.5600	1.9170	1.7100	2.8880	3.5100	2.4610	2.2540	2.5760	3.5640	1.4600	1.4200	2.4290	1.8660	1.7600	1.5700	4.0440	2.3190	4.4070	4.6250	1.1400	4.2630	2.0390	6.0720	1.4900	4.6960	2.4180	1.5400	1.6000	1.7600	2.9900	2.8080	5.7470	4.3200	1.5250	3.5850	4.0230	1.7250	2.1970	2.0690	?	4.8920	4.9550	1.3010	1.9730	1.7295	2.4190	2.2720	2.0490	3.7920	2.4050	4.6330	3.6150
WB Hospital beds (per 1,000 people)	0.5000	0.8000	2.9000	1.2000	5	4.2000	3.8000	7.6000	4.7000	0.8000	6.2000	0.5000	0.4000	0.8000	6.8000	2	2.9000	3.5000	11	1.3000	1.1000	2.2000	2.7000	1.7000	1.8000	1	2.7000	4.7000	2.2000	0.4000	1.3000	0.8000	1.6000	1.5000	2.2000	2.1000	1.2000	5.2000	3.4000	6.5000	8.3000	1.4000	2.5000	1.6000	1.9000	1.5000	1.6000	0.7000	3	5	0.3000	4.4000	2.3000	6.5000	6.3000	2.8000	2.6000	0.9000	0.3000	1.1000	1	2.1000	4.3000	0.6000	1.6000	4.8909	0.7000	5.6000	0.7000	7	1.2000	0.7000	2.8000	1.5000	1.4000	3.2000	3.1000	3.4000	1.7000	1.4000	13.4000	6.7000	1.4000	4.5000	0.8000	11.5000	2	1.5000	2.9000	0.8000	3.7000	3.6000	1.3000	7.3000	4.8000	5.8000	1.1000	5.8000	0.2000	4.3000	1.5000	0.10000000	4.7000	0.9000	4	7	0.7000	0.4000	3.4000	1.3000	1.9000	2.7000	0.3000	0.5000	0.9000	4.7000	3.9000	0.3000	2.8000	1.6000	0.6000	2.3000	1.6000	1	4.0242	6.5000	3.4000	1.3000	1.2000	6.3000	8.2000	1.6000	2.7000	0.8000	0.3000	2.4000	0.4000	1.3000	0.9000	5.7000	?	3.1000	5.8000	4.6000	2.6000	2.1000	1.5000	0.4000	0.7000	2.1000	4.8000	5.9000	3	2.3000	2.7000	?	0.7000	0.5000	8.8000	2.8000	2.9000	4	0.8000	2.6000	0.7000	2.8000	2	1.7000
WB Immunization, DPT (% of children ages 12-23 months)	66	59	99	99	86	92	95	85	95	90	98	76	91	98	92	99	90	73	97	96	83	83	99	97	95	47	91	96	95	82	79	81	75	92	91	98	94	99	99	96	93	84	97	94	91	85	95	95	93	92	72	91	99	96	70	94	93	97	45	93	88	25	99	86	95	?	90	93	64	99	79	89	94	99	84	91	98	95	97	96	99	98	92	94	92	98	99	68	83	84	97	99	93	92	99	96	99	93	75	99	88	71	97	91	87	99	80	81	97	92	99	89	79	57	98	93	96	91	93	99	75	88	84	65	61	95	99	88	98	86	97	97	96	93	81	96	90	81	42	96	49	95	96	93	97	90	47	41	88	97	96	83	99	97	98	?	98	93	50	91	94	98	60	75	65	74	90	89
WB Immunization, measles (% of children ages 12-23 months)	64	50	94	99	94	95	95	94	96	88	96	71	88	97	93	99	89	68	97	97	89	84	99	97	97	49	90	96	93	71	71	80	75	95	90	99	94	99	90	96	97	86	95	95	80	83	94	99	97	87	61	96	94	90	59	92	98	92	48	91	86	30	97	87	98	?	89	93	69	99	75	90	92	99	83	93	98	93	89	92	97	99	89	96	84	98	99	69	82	91	97	99	90	92	99	98	99	93	62	99	97	70	96	93	58	99	85	78	99	87	96	82	77	65	99	93	96	91	92	99	76	98	85	67	61	93	99	93	99	90	98	99	98	88	82	95	80	81	46	92	51	98	96	93	97	89	63	37	85	96	98	77	90	96	96	?	99	86	91	97	92	96	74	97	64	70	94	88
WB Incidence of tuberculosis (per 100,000 people)	189	355	18	1	27	31	6.6000	7.1000	63	111	9	56	48	221	22	11	14	25	31	30	108	45	68	149	275	540	5.6000	6.4000	18	142	186	321	375	33	35	46	10	7.2000	5.4000	5.4000	7.3000	260	5.4000	45	69	44	12	89	9.4000	13	151	4.7000	54	8.9000	525	8	80	148	176	174	361	201	4.5000	26	83	67	37	8.4000	176	6.4000	316	199	7	14	42	2.7000	4	7	2.9000	5	14	68	292	116	302	66	23	162	11	308	40	64	611	44	8	29	99	86	233	33	23	53	14	338	15	428	551	93	13	181	92	524	87	219	41	5.3000	4.1000	151	7.3000	5.9000	265	52	123	554	432	16	24	43	31	68	54	59	10	71	118	47	298	70	262	17	146	38	5.8000	5.3000	5.5000	329	19	142	36	153	84	498	21	35	16	?	253	200	80	33	3	70	48	182	48	520	346	210
WB International migrant stock, total per 1K pop	9.8424	3.2606	20.0192	819.3275	46.1969	64.5332	265.5049	165.7790	26.0811	24.1889	119.7995	20.2916	33.7982	8.6466	14.6875	415.2290	150.9331	10.6030	114.5984	135.6713	12.2639	3.3590	235.0187	66.2950	68.4358	16.9208	207.7583	281.9510	24.5746	82.6582	14.4227	6.1107	71.3816	2.6188	14.4655	26.8670	82.8445	1.1773	162.5740	37.8330	143.3304	113.8591	98.8714	38.3406	5.5365	21.9931	4.8124	4.5003	125.1879	152.5469	9.3543	57.0179	15.3487	119.2796	120.8435	125.8991	42.3088	12.8801	17.4368	79.8829	11.3727	7.7403	119.1637	4.2688	19.5665	378.8968	2.8380	140.4570	3.4703	46.5349	1.2033	3.8009	151.2758	32.4957	8.8161	110.0155	218.7233	95.7333	7.8264	305.2619	16.1563	189.0852	20.2065	31.3722	4.4292	25.8911	671.9988	3.0612	292.5949	22.5448	112.3588	1.8082	3.0698	49.9211	398.8651	139.3877	2.4004	35.4188	1.1611	174.3292	9.2623	17.9813	93.8772	1.3481	131.4222	5.3823	7.1513	29.7873	22.4796	11.2742	77.7670	37.0100	7.8464	5.8303	6.0839	115.5443	136.9234	17.8161	207.8599	362.1441	16.4571	42.8677	2.7596	1.9356	2.8865	16.3647	82.0920	21.9594	586.6428	11.7908	79.7870	34.1669	292.9808	11.5066	15.7603	435.0687	11.4554	6.4849	1.5955	92.3837	73.6971	79.8987	32.4558	113.5044	162.4487	27.2432	50.1209	31.5584	33.5123	56.0752	28.8983	8.2312	35.6530	4.8018	35.1867	?	4.3849	16.4350	110.5026	20.6749	140.9340	35.0283	49.3790	0.7484	11.5611	53.0429	6.9764	26.8702
WB Life expectancy at birth, female (years)	66.0260	63.6660	80.1670	79.1640	79.8630	78.3540	84.9000	84	75.3360	63.0310	83.9000	63.0030	61.8630	74.2910	78.4000	78.2850	75.9110	79.7200	79.4000	77.6660	74.2090	79.3620	76.9600	71.8160	72.0490	54.9910	84.1000	85.6000	82.3810	58.7410	60.1920	61.9010	65.7030	79.8590	65.9000	76.0070	82.7300	80.7060	82.9130	82	83.4000	68.7780	83.4000	77.1960	77.9380	79.6450	74.1620	68.1620	86.1000	83	68.1650	84.6000	69.1780	85.6000	68.3230	83.2000	77.9890	64.8520	61.6660	63.1510	59.9130	59.5870	83.9000	76.9370	72.9720	87.7000	77.3780	81.4000	65.8320	79.3000	73.7480	70.6920	84.4000	77.6680	72.4860	84.3000	84.8000	85.2000	75.9930	76.1750	87.3200	77.1900	68.6840	75.6000	71.6290	85.7000	76.4670	69.4170	80.8210	65.1140	75.7880	80.1210	56.9540	80.9000	84.4000	79.8000	77.6680	76.0740	68.3010	80.4990	77.8440	59.6490	84.6000	69.8740	79.1990	73.9610	62.9660	66.2920	77.7200	66.9370	78.1670	66.1800	63.2120	55.2440	77.7700	83.4000	84.4000	71.9000	83.6000	80.1340	68.1090	81.5930	79.2800	75.3870	65.5760	81.8000	84.9000	76.2500	81.8760	79.2000	77.8100	70.7840	76.6150	66.9470	69.6270	85.4000	55.1060	77.6350	58.7910	78.1000	59.1350	74.9370	80.7000	84	84.1000	63.9680	77.7630	55.4000	61.6120	80.7040	73.1770	71.3760	76.0920	78.5360	80.3360	?	66.8240	65.1730	76.7200	81.3590	81.1000	73.6760	76.0740	79.4420	67.7950	67.3980	66.4470	62.5980
WB Life expectancy at birth, male (years)	63.0470	58.0640	76.8160	77.1330	73.0820	71.2150	80.7000	79.4000	70.3450	59.4350	79.4000	59.9140	60.3610	70.6370	71.5000	76.3120	71.4990	74.7520	69.2000	71.5790	68.4340	72.0240	74.5930	71.1230	66.2040	50.6490	79.9000	81.6000	77.5520	56.2510	57.6560	58.8520	62.8370	74.3300	62.3990	69.3160	77.5390	76.7630	78.7350	76.1000	78.7000	64.6290	79.4000	70.8050	75.4940	74.0580	69.5990	63.7900	80.7000	74.3000	64.3500	79.2000	65.6410	79.6000	64.1520	79.6000	69.1740	62.7240	60.4770	60.3620	55.9650	57.4100	78.8000	71.1190	66.7830	82.3000	72.7710	74.9000	61.5000	72.5000	69.3750	68.2390	80.9000	75.4090	68.4290	81.1000	80.9000	80.8000	72.7870	72.7300	81.2500	68.8400	63.9650	67.4000	67.3120	79.7000	74.6720	65.8380	77.0760	62.3470	69.8950	73.4150	50.5820	71.9000	79.9000	69.8000	75.1900	67.5300	65.0770	77.2290	72.1180	58.1370	80.2000	63.7610	74.3170	65.6310	57.1140	63.0820	71.2700	60.6510	74.0750	60.3570	60.9000	53.4500	70.7410	80.2000	81.3000	68.9890	80.2000	75.8900	66.1940	75.2350	73.8340	67.1230	63.0390	73.9000	78.7000	72.1590	78.9810	71.8000	67.7500	66.5180	73.7990	63.2770	65.5010	81	53.4680	68.2290	55.4100	73.1000	56.1150	68.3680	73.8000	78.2000	81	55.2840	66.5780	52.5770	59.8920	73.2280	68.7270	67.2790	70.7510	74.4930	74.4470	?	63.1700	60.6550	66.6900	73.9580	76.1000	69.4450	68.3980	71.2070	64.4180	60.4630	60.5330	59.5010
WB Life expectancy at birth, total (years)	64.4860	60.7820	78.4580	77.8140	76.5200	74.9450	82.7488	81.6439	72.8640	61.2470	81.5951	61.4700	61.1740	72.3200	74.8659	77.1630	73.7520	77.2620	74.1756	74.4960	71.2390	75.6720	75.7220	71.4600	69.2750	52.8050	81.9488	83.5512	80.0420	57.4220	58.9210	60.3680	64.2900	77.1090	64.1180	72.7820	80.0950	78.7260	80.8280	78.9780	80.9927	66.5820	81.3512	73.8920	76.6930	76.8000	71.8250	65.9410	83.3341	78.5439	66.2400	81.8341	67.3410	82.5268	66.1870	81.3561	73.6000	63.7800	61.1850	61.7350	58.0030	58.4020	81.2878	74.0630	69.7740	84.9341	75.0880	78.0707	63.6600	75.8171	71.5090	69.4160	82.6073	76.4790	70.4540	82.6610	82.8024	82.9463	74.3680	74.4050	84.2110	73.1500	66.3420	71.4000	69.5700	82.6268	75.3980	67.6100	78.8750	63.7300	72.7240	76.8120	53.7050	76.2902	82.0951	74.6780	76.4530	71.8080	66.6810	78.6270	74.9920	58.8930	82.3463	66.8670	76.7700	69.6890	60.1630	64.7040	74.4163	63.7980	75.9970	63.3730	62.0240	54.3320	74.2750	81.7610	82.8122	70.4780	81.8585	77.6330	67.1140	78.3290	76.5160	71.0950	64.2630	77.7537	81.7244	74.1310	80.1000	75.4098	72.6573	68.7000	74.9980	65.0950	67.6650	83.1463	54.3090	73.0960	57.0680	75.5390	57.6040	71.5700	77.1659	81.0293	82.5122	59.4010	71.7790	53.9770	60.7600	76.9310	70.8790	69.2600	73.3800	76.5050	77.4370	?	65.0150	62.9730	71.5827	77.7700	78.5390	71.5730	72.1280	75.3170	66.0960	63.8570	63.5100	61.1950
WB Maternal mortality ratio (modeled estimate, per 100,000 live births)	638	241	15	3	39	26	6	5	26	548	5	397	320	173	10	14	70	10	2	36	155	60	31	183	144	829	10	5	13	617	529	473	378	83	273	58	27	36	6	3	7	248	4	95	112	59	37	480	4	9	401	3	34	8	252	7	25	308	576	597	667	301	3	95	169	?	65	8	480	12	177	145	5	16	79	4	3	2	80	46	5	10	342	60	160	11	12	185	29	661	72	36	544	8	5	19	70	19	335	53	33	562	6	250	6	45	289	766	61	349	29	195	509	917	98	5	2	186	9	19	140	52	88	121	145	2	8	129	9	19	17	248	17	295	315	8	1120	46	829	12	1150	120	5	7	4	437	31	1140	396	37	17	142	67	43	17	?	524	375	19	17	19	29	125	43	164	119	213	458
WB Mortality rate, infant (per 1,000 live births)	47.9000	51.6000	7.8000	6.5000	8.8000	11	3.1000	2.9000	19.2000	41	2.9000	60.5000	49	25.1000	5.9000	6.1000	8.3000	5	2.6000	11.2000	21.8000	12.8000	9.8000	24.8000	30	84.5000	4.3000	3.7000	6.2000	59.4000	50.6000	68.2000	36.2000	12.2000	51.3000	16.7000	7.6000	3.7000	1.9000	2.7000	3.1000	49.8000	3.6000	24.1000	20.1000	12.2000	18.1000	31.3000	2.5000	2.1000	39.1000	1.4000	21.6000	3.4000	32.7000	3.6000	8.7000	34.9000	64.9000	39	54	62.6000	3.6000	22.1000	25.1000	?	15.1000	4	49.5000	3.6000	21.1000	29.9000	3.1000	12.4000	22.5000	1.5000	3	2.6000	12.4000	13.9000	1.8000	8.8000	30.6000	16.9000	24	2.7000	6.7000	37.6000	6.4000	53.5000	10.2000	6.4000	65.7000	3.3000	1.9000	3.3000	19.2000	13.6000	38.2000	7.4000	11	62	6.1000	36.8000	2.3000	14	54	51.5000	13.6000	35.3000	6.7000	29	48	75.7000	15.7000	3.3000	2.1000	26.7000	4.7000	9.8000	57.2000	13.1000	11.1000	22.5000	38	3.8000	3.1000	17.2000	5.8000	6.1000	6.1000	27	6	42.1000	31.8000	2.3000	78.5000	11.8000	76.6000	4.8000	63.7000	16.9000	4.6000	1.7000	2.2000	43	14	71.4000	47.4000	7.8000	30.4000	39.3000	16.4000	14.6000	9.1000	?	37.6000	33.8000	7.5000	6.4000	5.6000	19.1000	21.4000	16.5000	42.9000	28.5000	40.4000	33.9000
WB Mortality rate, neonatal (per 1,000 live births)	37.1000	28.5000	6.5000	4	6.4000	6.5000	2.3000	2.1000	11.2000	21.7000	2	31.3000	24.7000	17.1000	3.6000	3	5.4000	4.1000	1.3000	8.6000	14.3000	8.1000	5.5000	16.4000	24.5000	41.2000	3.4000	2.9000	4.9000	33.5000	26.6000	28.3000	20.3000	7.8000	31.6000	11.6000	5.9000	2.1000	1.4000	1.8000	2.2000	31.7000	3.1000	19.4000	14.6000	7.2000	11.2000	18.4000	1.7000	1.2000	28.1000	1	10.9000	2.5000	21	2.6000	5.9000	23.9000	31.1000	26.3000	36.6000	29.9000	2.6000	12.3000	18.2000	?	9.6000	2.6000	26	2.3000	12.7000	22.7000	2.3000	8.9000	15.3000	1	1.9000	2	10.2000	9.5000	0.9000	5.6000	19.6000	13.2000	14.4000	1.5000	4.5000	22.7000	4.3000	24.5000	6.4000	4.5000	34.9000	2.1000	1.4000	2	13.8000	11.9000	20.6000	4.8000	7.5000	32.7000	4.7000	23.1000	1.7000	8.7000	27.8000	33.5000	9.2000	22.4000	4.3000	15.6000	25.2000	36	9.4000	2.1000	1.5000	19.9000	3.5000	5.1000	42	8.5000	7.3000	13.5000	22.1000	2.7000	2.1000	10.7000	3.5000	3.4000	3.2000	15.9000	3.7000	28.6000	20.6000	1.1000	32.8000	6.7000	37.5000	3.4000	40	10	2.8000	1.2000	1.5000	17.2000	8.8000	34.2000	24.9000	5	15	20.4000	11.7000	11.5000	5.5000	?	21.3000	19.9000	5.2000	4.5000	3.5000	11.6000	15.1000	10.6000	27	10.7000	23.5000	20.9000
WB Mortality rate, under-5 (per 1,000 live births)	62.3000	77.2000	8.8000	7.6000	9.9000	12.4000	3.7000	3.5000	21.5000	58.5000	3.7000	93	76.4000	30.2000	7.1000	7.1000	10.2000	5.8000	3.4000	13	26.8000	14.4000	11.6000	29.7000	36.5000	116.5000	5	4.1000	7.2000	80.9000	76.1000	88.1000	50.1000	14.2000	67.5000	19.5000	8.8000	5	2.4000	3.4000	3.7000	59.3000	4.2000	28.8000	23.5000	14.2000	21.2000	41.9000	3	2.6000	55.2000	1.7000	25.6000	4	44.8000	4.3000	9.8000	47.9000	100.8000	58.4000	81.5000	85.3000	4.5000	26.2000	30.1000	?	17.6000	4.7000	64.8000	4.3000	25	36.6000	3.7000	14.4000	26.7000	2	3.7000	3	14.4000	16.2000	2.5000	9.9000	41.1000	18.9000	28	3.2000	7.9000	47.3000	7.4000	70.9000	12	7.4000	81.1000	4	2.4000	3.9000	22.4000	15.8000	53.6000	8.6000	12.7000	97.8000	7	46.2000	2.5000	16.3000	73.2000	75.7000	15.5000	49.7000	7.8000	39.6000	83.7000	119.9000	18.3000	3.9000	2.5000	32.2000	5.7000	11.4000	69.3000	15.3000	14.3000	28.4000	47.8000	4.4000	3.7000	20.2000	6.8000	7.3000	7.2000	35.3000	7.1000	60.5000	43.6000	2.8000	105.1000	13.7000	121.5000	5.5000	98.6000	18.9000	5.6000	2.1000	2.7000	54.4000	16.7000	119	69.8000	9.1000	34.8000	45.8000	18.3000	17	10.6000	?	53	46.4000	8.7000	7.6000	6.5000	21.4000	24.5000	20.7000	55	33.8000	57.8000	46.2000
WB Net migration per 1K pop	-8.0982	0.9786	-24.3214	20.2425	0.5314	-8.4343	31.0594	36.1021	0.5924	0.8436	20.7155	-0.8269	-5.9953	-11.2275	-3.4522	140.9381	12.7224	-32.8806	4.6190	15.1138	-4.0757	0.4990	0	2.0755	6.3897	-41.4734	32.0874	30.0598	29.2390	-1.5199	-0.9062	1.3360	-3.6327	20.1424	-11.5217	-12.0779	4.1256	-6.3564	20.7188	10.2786	32.4622	4.5614	13.1245	-13.8392	-1.1421	10.3293	-1.8614	-56.2618	4.2778	14.7422	1.3078	12.6353	-34.6107	2.7985	7.3397	19.2059	-12.5321	-1.6121	-1.5268	-6.4042	-3.5626	57.2019	-7.6724	-2.5759	-38.1574	19.5600	-3.4375	-9.7400	-15.3635	3.1048	-1.8105	-1.9316	23.9241	-3.2777	0.9758	5.5709	5.4364	12.3157	-19.1405	5.0124	2.8283	-4.7981	-0.9317	-3.0700	-8.9825	1.1442	46.3296	-10.1175	-21.9778	-4.9536	-1.4566	-22.8876	-23.4646	-60.1470	77.9157	-39.2991	-6.9724	-1.7188	-0.2715	105.3376	-2.3289	-9.9031	10.1960	-15.0160	-3.8213	-1.3019	-0.8020	5.3904	0	-4.2058	7.7326	-9.4725	0.8292	-1.4587	-16.0717	4.6697	25.8411	7.1690	14.8744	85.7772	-5.2918	12.9965	15.0413	-3.0675	-0.4477	-3.8831	-2.9416	-11.6182	69.5223	-19.2232	6.2515	-3.4821	19.4122	-5.7136	-5.9871	23.1149	-2.6374	-31.2629	-12.6172	2.2883	-77.8890	-8.5279	1.3597	4.8097	19.8136	-36.0298	-122.3805	0.6105	-1.2104	1.3931	-10.5061	-20.4557	-2.8582	-1.6937	16.8475	?	-3.3636	18.4963	1.1428	-4.3193	14.4299	-1.3257	-114.8380	-4.1125	-5.0392	12.2716	-2.1816	-39.3614
WB Prevalence of HIV, female (% ages 15-24)	0.10000000	1.2000	?	?	0.10000000	0.10000000	0.10000000	?	?	0.6000	?	0.4000	0.4000	0.10000000	0.10000000	?	0.5000	0.10000000	0.10000000	1	0.10000000	?	?	0.10000000	8.9000	1.5000	?	?	0.10000000	1.2000	1.8000	0.5000	1.6000	0.10000000	0.10000000	0.2000	0.10000000	0.10000000	?	0.10000000	0.10000000	0.6000	0.10000000	0.3000	0.10000000	0.10000000	0.10000000	0.3000	0.10000000	0.10000000	0.4000	0.10000000	?	0.10000000	1.9000	?	0.10000000	1	0.8000	0.6000	1.4000	3.3000	?	0.10000000	0.4000	?	0.10000000	0.10000000	1.1000	0.10000000	0.2000	?	0.10000000	0.10000000	?	0.10000000	0.10000000	0.10000000	0.3000	0.10000000	0.10000000	0.10000000	2.5000	0.10000000	0.10000000	?	0.10000000	0.10000000	0.10000000	0.8000	0.10000000	0.10000000	10.8000	?	0.10000000	0.10000000	0.10000000	0.10000000	0.10000000	?	0.10000000	1	?	0.3000	0.10000000	0.10000000	7.2000	0.10000000	0.2000	4.3000	0.10000000	4.5000	0.10000000	0.8000	0.10000000	0.10000000	0.10000000	0.10000000	0.10000000	0.10000000	0.10000000	0.10000000	0.10000000	0.10000000	0.3000	?	0.10000000	0.2000	?	0.10000000	?	0.9000	?	0.10000000	0.2000	0.10000000	1.1000	0.10000000	0.10000000	0.10000000	1.2000	0.3000	0.10000000	?	?	15.9000	0.10000000	0.8000	1	0.2000	0.10000000	?	?	0.10000000	?	?	2.2000	2.8000	0.10000000	0.10000000	?	0.10000000	?	0.10000000	0.10000000	11.3000	5	5.7000
WB Prevalence of HIV, male (% ages 15-24)	0.10000000	0.3000	?	?	0.10000000	0.10000000	0.10000000	?	?	0.5000	?	0.2000	0.2000	0.10000000	0.10000000	?	0.6000	0.10000000	0.10000000	0.8000	0.10000000	?	?	0.10000000	4.9000	1	?	?	0.2000	0.6000	0.7000	0.2000	0.5000	0.10000000	0.10000000	0.10000000	0.10000000	0.10000000	?	0.10000000	0.10000000	0.4000	0.10000000	0.3000	0.10000000	0.10000000	0.10000000	0.2000	0.10000000	0.10000000	0.2000	0.10000000	?	0.10000000	0.5000	?	0.10000000	0.4000	0.3000	0.2000	0.9000	1.8000	?	0.10000000	0.3000	?	0.2000	0.10000000	0.5000	0.10000000	0.3000	?	0.10000000	0.10000000	?	0.10000000	0.10000000	0.10000000	0.5000	0.10000000	0.10000000	0.10000000	1.5000	0.10000000	0.10000000	?	0.10000000	0.10000000	0.10000000	0.4000	0.10000000	0.10000000	4.1000	?	0.10000000	0.10000000	0.10000000	0.10000000	0.2000	?	0.10000000	0.4000	?	0.4000	0.10000000	0.10000000	3	0.10000000	0.2000	2	0.3000	2.6000	0.10000000	0.5000	0.10000000	0.10000000	0.10000000	0.10000000	0.10000000	0.10000000	0.10000000	0.2000	0.10000000	0.3000	0.2000	?	0.10000000	0.2000	?	0.10000000	?	0.5000	?	0.10000000	0.10000000	0.10000000	0.5000	0.2000	0.10000000	0.10000000	0.7000	0.3000	0.10000000	?	?	3.1000	0.10000000	0.5000	0.5000	0.3000	0.10000000	?	?	0.10000000	?	?	1.2000	1.1000	0.10000000	0.2000	?	0.10000000	?	0.10000000	0.10000000	3.7000	2.4000	3.2000
WB Prevalence of HIV, total (% of population ages 15-49)	0.10000000	2	?	?	0.4000	0.2000	0.10000000	?	?	1	?	1	0.7000	0.10000000	0.10000000	?	1.8000	0.10000000	0.5000	1.9000	0.3000	0.5000	?	0.3000	20.3000	3.6000	?	?	0.5000	2.6000	3.6000	0.8000	2.6000	0.4000	0.10000000	0.6000	0.4000	0.4000	?	0.10000000	0.10000000	1.2000	0.10000000	0.9000	0.10000000	0.4000	0.10000000	0.7000	0.3000	0.9000	1	0.10000000	?	0.3000	3.8000	0.2000	0.4000	1.7000	1.4000	1.9000	3.5000	7.1000	?	0.4000	1.4000	?	0.3000	0.10000000	2	0.10000000	0.4000	?	0.2000	0.10000000	?	0.10000000	0.2000	0.3000	1.9000	0.10000000	0.10000000	0.2000	4.7000	0.2000	0.5000	?	0.10000000	0.3000	0.10000000	1.3000	0.2000	0.10000000	23.6000	?	0.3000	0.4000	0.10000000	0.6000	0.3000	?	0.2000	1.4000	?	0.8000	0.10000000	0.10000000	12.6000	0.2000	1.3000	9.2000	0.4000	11.8000	0.3000	1.5000	0.2000	0.2000	0.10000000	0.10000000	0.10000000	0.2000	0.10000000	0.9000	0.3000	0.10000000	0.8000	?	0.5000	0.5000	?	0.10000000	?	2.5000	?	0.2000	0.4000	0.2000	1.5000	0.6000	0.10000000	0.10000000	2.5000	1.4000	0.10000000	0.10000000	?	27.3000	0.10000000	1.3000	2.3000	1.1000	0.2000	?	?	0.10000000	?	?	4.6000	5.7000	1	0.6000	0.4000	0.2000	?	0.3000	0.10000000	20.4000	11.3000	12.7000
WB Prevalence of anemia among children (% of children under 5)	46.4000	50.9000	24.9000	27.2000	22.2000	31.5000	13.9000	12.6000	23.9000	47.3000	12.6000	62.1000	86.2000	40.3000	26.9000	30.1000	29.5000	28	25.4000	22.5000	46.9000	25.1000	16.1000	43.5000	40.4000	71.9000	9.4000	12.9000	20	73.4000	62.5000	63.2000	64.3000	26.6000	48.1000	55.1000	28.7000	29.3000	17.5000	25.8000	12.4000	42	12.7000	28	30	27.7000	31.7000	56.6000	13.1000	26	50	12.6000	37.5000	12.9000	62.5000	11.8000	23.6000	66.9000	74.4000	75.7000	68.1000	64	13.9000	36.5000	37.9000	?	31.4000	27.1000	58.2000	26.6000	36.8000	57.3000	12.5000	28.2000	24.1000	12.4000	13.4000	13.3000	27.7000	31.1000	13.2000	29.3000	41.1000	38.3000	54.4000	12.3000	25.3000	43.8000	25	68.6000	28.8000	25.6000	50.4000	25.5000	12.6000	26.1000	34	26.3000	48.8000	39	28.2000	83.4000	13.3000	52.9000	26.9000	30.3000	60.2000	67.9000	39.1000	59.2000	30.8000	47.1000	77.3000	68.3000	29.2000	12.5000	12.1000	42.7000	13	38.4000	58.8000	28.7000	31.9000	17.5000	48.4000	26.3000	13.5000	25.7000	26.3000	26.8000	25.7000	36.2000	37.8000	57.2000	67.9000	16.9000	77.3000	30.6000	55.8000	26.4000	58	34.3000	26.1000	26.9000	12.3000	42	34.9000	73.3000	71	28.3000	31.3000	61.4000	32.1000	28.8000	28	?	55.2000	51.1000	26	23.1000	8.5000	36.6000	30	33.9000	83.5000	36.8000	54.2000	41.7000
WB Prevalence of overweight, weight for height (% of children under 5)	4.1000	3.4000	16.4000	?	10	13.7000	22	?	14.1000	1.4000	?	1.9000	1	2.2000	6.9000	7.5000	?	17.4000	9.7000	7.3000	10.1000	6.4000	8.3000	7.6000	10	2	10.4000	?	9.3000	1.5000	11	4.4000	5.9000	5.7000	10.6000	?	8.1000	?	?	4.4000	3.2000	8.1000	?	7.6000	12.4000	8	15.7000	2.1000	?	?	2.1000	?	5.1000	?	7.7000	?	19.9000	1.4000	5.6000	2.5000	2.3000	9.7000	?	4.9000	5.3000	?	5.2000	?	3.4000	?	8	1.6000	?	6.9000	6.1000	?	?	?	8.3000	4.7000	1.5000	9.3000	4.1000	6.9000	2.2000	7.3000	5.5000	3.5000	16.7000	2.7000	29.6000	2	6.6000	?	?	?	10.9000	4.9000	1.4000	6.2000	5.3000	2	?	1.5000	22.3000	10.5000	7	1.5000	6.5000	2.5000	6	4	1	2.1000	8.3000	?	?	1.2000	?	4.2000	2.5000	9.7000	8.6000	4	13.7000	?	?	12.4000	10.4000	8.3000	?	5.6000	6.1000	3	2.6000	2.6000	4.5000	6.4000	3	13.9000	6	4	?	?	?	9	17.9000	2.8000	1.5000	8.2000	3.3000	1.6000	11.4000	17.2000	8.1000	?	2.8000	3.7000	26.5000	7.2000	9.4000	4.6000	6.4000	5.9000	2.5000	13.3000	5.2000	2.5000
WB Prevalence of severe wasting, weight for height (% of children under 5)	1.6000	1.1000	0.5000	?	0.2000	1.7000	0	?	1.1000	1.1000	?	1.1000	1.7000	1.3000	2.5000	?	?	1.6000	0.6000	0.5000	0.9000	0.4000	0.4000	2	3	1.6000	?	?	?	1.2000	1.6000	2.9000	2.6000	0.4000	4.5000	?	?	?	?	1	0.10000000	9.2000	?	0.8000	1.4000	0.6000	4.8000	4	?	?	1.2000	?	2	?	1.3000	?	0.6000	1.1000	3.6000	1.3000	1.4000	1.7000	?	0.10000000	1.7000	?	0.3000	?	0.8000	?	3.5000	4.9000	?	1.4000	0.9000	?	?	?	0.5000	0.7000	0.2000	1.1000	1	0.7000	2.5000	0.10000000	0.6000	3	2.9000	0.7000	5.3000	3	0.8000	?	?	?	1.1000	0.5000	1	2.7000	0.3000	2.6000	?	1.3000	1.2000	0.3000	1.7000	2.3000	?	0.10000000	?	2.8000	3	1.8000	0.7000	?	?	1.9000	?	3.1000	2.4000	0.3000	0.10000000	1.6000	6.4000	?	?	0.4000	?	0.7000	?	0.4000	4.5000	4.5000	2.2000	0.5000	1.1000	0.4000	4.3000	1.1000	9.9000	0.8000	?	?	?	0.4000	5.5000	4.4000	1.1000	1.4000	1.8000	2.1000	2.1000	0.9000	0.5000	?	0.4000	1.3000	3.8000	0	0	0.3000	?	1.2000	5.4000	0.6000	1.5000	0.3000
WB Prevalence of stunting, height for age (% of children under 5)	38.2000	37.6000	11.3000	?	7.9000	9.4000	2	?	17.8000	54.2000	?	32.2000	24.9000	30.8000	7	13.6000	?	8.9000	4.5000	15	16.1000	7	19.7000	33.5000	28.9000	40.8000	?	?	1.8000	21.6000	28.9000	42.7000	21.2000	12.7000	31.1000	21.4000	5.6000	7	?	2.7000	1.7000	33.5000	?	7.1000	11.7000	23.9000	22.3000	52.5000	?	?	36.8000	?	7.5000	?	17	?	11.3000	17.5000	30.3000	13.6000	27.6000	26.2000	?	46.7000	11.3000	?	22.6000	?	21.9000	?	30.5000	34.7000	?	6.8000	12.6000	?	?	?	6	7.8000	7.1000	8	26.2000	11.8000	32.4000	2.5000	6.4000	33.1000	16.5000	30.1000	38.1000	17.3000	34.6000	?	?	?	15.1000	6.4000	41.6000	19	10	26.9000	?	29.4000	9.4000	9.4000	42.3000	22.8000	13.6000	39	20.7000	22.7000	48.5000	36.8000	17.3000	?	?	36	?	11.4000	37.6000	19	12.2000	30.3000	49.5000	2.6000	?	5.6000	11.6000	12.8000	?	36.9000	9.3000	38.2000	18.8000	4.4000	29.5000	13.6000	25.3000	6	31.3000	8.8000	?	?	?	25.5000	27.9000	39.8000	23.8000	10.5000	17.5000	51.7000	9.2000	8.4000	6	?	31.8000	28.9000	22.9000	10.7000	3.5000	10.8000	13.4000	23.8000	46.4000	27.4000	34.6000	23.5000
WB Prevalence of undernourishment (% of population)	29.8000	25	6.2000	2.6000	4.6000	4.3000	2.5000	2.5000	2.5000	?	2.5000	10.1000	20	14.7000	3.6000	?	?	2.5000	2.5000	7.5000	17.1000	2.5000	3.2000	?	26.4000	59.6000	2.5000	2.5000	2.7000	19	9.9000	?	40.3000	4.8000	?	12.6000	4.8000	2.5000	5.6000	2.5000	2.5000	18.9000	2.5000	9.5000	3.9000	7.9000	4.5000	?	2.5000	2.9000	20.6000	2.5000	3.7000	2.5000	10.5000	2.5000	7.9000	5.5000	16.5000	10.2000	28	?	2.5000	15.2000	8.1000	2.5000	12.9000	2.5000	49.3000	2.5000	8.3000	14.5000	2.5000	4.9000	29	2.5000	2.5000	2.5000	8	12.2000	2.5000	2.5000	29.4000	7.1000	16.4000	2.5000	2.8000	16.5000	11	37.2000	?	9	13.1000	2.5000	2.5000	2.5000	3.4000	?	44.4000	10.3000	3.6000	6.3000	2.5000	10.6000	2.5000	13.4000	27.9000	10.4000	6.5000	17.5000	2.5000	27.3000	16.5000	13.4000	17	2.5000	2.5000	8.7000	2.5000	6.8000	20.3000	10	9.7000	13.3000	?	2.5000	2.5000	10.7000	?	2.5000	2.5000	36.8000	7.1000	20.1000	11.3000	?	25.6000	9	?	5.7000	?	8.5000	3.4000	2.5000	2.5000	20.6000	?	37.5000	16.1000	7.8000	?	24.9000	5.5000	4.3000	2.5000	?	30.7000	41	3.5000	2.5000	2.5000	6.3000	21.2000	9.3000	38.9000	6.2000	46.7000	51.3000
WB Prevalence of underweight, weight for age (% of children under 5)	19.1000	19	1.5000	?	1.7000	2.6000	0.2000	?	4.9000	27.2000	?	16.8000	17.7000	21.9000	1.9000	7.6000	?	1.6000	1.3000	4.6000	3.4000	2.2000	9.6000	12.7000	11.8000	20.8000	?	?	0.5000	12.8000	11	23.4000	12.3000	3.7000	16.9000	11.8000	1.1000	3.4000	?	2.1000	0.5000	29.9000	?	4	3	5.1000	7	39.4000	?	?	21.1000	?	5.3000	?	6.4000	?	1.1000	12.6000	16.3000	10.3000	17	5.6000	?	12.4000	8.2000	?	7.1000	?	9.5000	?	17.7000	33.4000	?	4.1000	3.9000	?	?	?	2.2000	3	3.4000	2	11.2000	1.8000	24.1000	0.7000	3	21.1000	4.2000	13.6000	11.7000	20.5000	10.5000	?	?	?	2.6000	2.2000	26.4000	17.7000	4.2000	18.6000	?	18.5000	1	1.8000	15.6000	19.2000	13	11.8000	13.7000	13.2000	37.5000	21.8000	4.6000	?	?	27.2000	?	11.2000	23.1000	3.9000	2.6000	19.1000	27.8000	?	?	1.3000	4.8000	3.5000	?	8.9000	5.3000	33	13.3000	3.3000	13.6000	5	22.5000	1.8000	27.7000	5.8000	?	?	?	5.8000	10.4000	29.4000	15.2000	6.7000	7.6000	37.5000	4.9000	1.6000	1.5000	?	14.6000	10.4000	4.1000	4	0.5000	2.9000	2.9000	13.4000	39.9000	5.9000	11.8000	9.7000
WB Prevalence of wasting, weight for height (% of children under 5)	5.1000	4.9000	1.6000	?	1.6000	4.4000	0	?	3.2000	5.1000	?	5	8.4000	8.4000	6.3000	6.6000	?	2.3000	2.2000	1.8000	2	1.8000	2.9000	5.9000	7.3000	6.6000	?	?	0.3000	6.1000	4.3000	8.1000	8.2000	1.6000	11.2000	6.9000	1	2.4000	?	4.6000	0.3000	21.5000	?	2.4000	4.1000	1.6000	9.5000	14.6000	?	?	7.2000	?	6.3000	?	3.4000	?	1.6000	6.8000	9.2000	6	6	3.1000	?	0.8000	6.4000	?	1.4000	?	3.7000	?	10.2000	17.3000	?	4	3	?	?	?	3.6000	2.4000	2.3000	3.1000	4.2000	2	9.7000	1.2000	2.5000	9	6.6000	4.3000	10.2000	15.1000	2.1000	?	?	?	2.6000	1.9000	6.4000	10.6000	2	9	?	6.6000	2.8000	0.9000	4.4000	11.5000	15.7000	1.3000	11.5000	7.1000	14.1000	6.8000	2.2000	?	?	9.6000	?	9.3000	7.1000	1.2000	0.5000	5.6000	14.1000	?	?	1	2.1000	3.5000	?	2	11.8000	16.3000	8.1000	3.6000	5.4000	2.1000	14.3000	3.9000	22.7000	5	?	?	?	2	11.5000	13.3000	5	5.4000	5.6000	9.9000	6.4000	2.1000	1.7000	?	3.5000	3.5000	8.2000	1.3000	0.4000	1.8000	4.1000	5.8000	16.4000	2.5000	4.2000	2.9000
WB Refugee population by country or territory of origin per 1K pop	69.0185	0.2519	4.6969	0.01791460	0.00259073	3.7286	0.00051031	0.00255493	1.1100	32.7114	0.00466099	0.05498753	0.5497	0.1278	0.09018501	0.3202	1.0638	5.1682	0.3745	0.1738	0.04374189	0.00488621	0.00686299	9.2153	0.1252	122.5279	0.00222726	0.00080931	0.02523229	1.4562	1.7043	8.0660	2.4252	2.7261	0.7166	0.02340335	0.04145201	0.4845	0.00828753	0.1158	0.00084764	2.1606	0.00034539	0.04400876	0.09595501	0.08121567	0.2434	143.2072	0.00102666	0.2111	0.8041	0.00090252	0.7568	0.00093469	0.1562	0.00120843	1.7482	0.5831	1.7934	7.1573	1.0434	0.1030	0.01026187	1.0697	0.3599	0.00173520	1.9068	5.8695	2.4170	0.4064	0.04448564	0.00696371	0.00081085	1.5487	9.2760	0.01172811	0.05457951	0.00114108	0.8287	0.2395	0.00037943	0.1348	0.1396	0.4516	0.7269	0.00544224	0.2947	0.9548	0.8259	1.0948	2.0215	5.3239	0.00513817	0.02568787	0.00479934	0.08263902	0.1054	0.5951	0.01078734	0.1353	0.09990814	7.8371	0.00906107	21.0585	1.1400	0.6885	0.00186058	7.9898	0.1266	0.02488990	0.02545587	0.5266	0.1130	1.3461	0.2528	0.00274343	0.00166122	0.2954	0.00759681	0.00824403	0.5998	0.01137197	0.07870712	0.00481473	0.04780599	0.02871873	0.00186293	0.01066658	0.01251401	0.06026792	0.4212	19.1510	0.04294351	16.5645	1.0910	0.00821001	0.6075	5.0226	59.9092	3.7036	204.3644	0.03411851	0.2236	0.00962040	0.00188229	0.2070	381.0879	0.6653	0.9733	0.00275127	0.1787	0.01215613	0.2301	0.1693	0.8177	?	0.01233766	0.1543	2.1315	0.00547116	0.00103372	0.09824336	0.7400	3.4388	1.0466	0.00825390	0.01548907	1.0529
WB Risk of impoverishing expenditure for surgical care (% of people at risk)	?	7.1000	0.8000	?	3.9000	6	0.10000000	0	35.9000	99	0	61	75.9000	56	2.6000	?	?	1.3000	0.5000	20.7000	30.1000	11.2000	?	16.3000	25.9000	75.3000	0	0	5.5000	46.6000	42.5000	86.7000	48.2000	13.5000	52.3000	17.7000	8.3000	?	0.3000	0	0	?	0	7.9000	5.2000	14.2000	12.3000	?	0.2000	4.5000	?	0	5.2000	0	9.8000	0	16	23.8000	92.7000	59.6000	64.2000	?	0.4000	20.1000	18.6000	?	34.1000	0.2000	58	0.8000	15.9000	26.7000	0	13.6000	12.8000	0.10000000	0.9000	0.10000000	11.3000	6.8000	0	0.3000	46.1000	33.5000	?	0	?	32	0.7000	72.1000	?	18.3000	43.4000	2.9000	0	8.7000	15.2000	6.4000	86	?	4	55.4000	0.10000000	?	0.5000	35.5000	70.4000	47	1.7000	100	7.9000	25.1000	93.4000	51.5000	28.8000	0	0	72.7000	?	?	29.9000	11.4000	9.1000	17.7000	26.7000	0.10000000	0.3000	21.6000	?	0	3.2000	66.5000	?	40	41.2000	?	59.2000	9.3000	?	0.5000	?	29.5000	0	0	0	21.3000	17	57.1000	59.6000	6.3000	57.1000	55.4000	?	2.6000	1.8000	?	61.2000	75.1000	2.4000	1.7000	0.3000	73.4000	10.9000	27.4000	92	27.1000	?	?
WB Specialist surgical workforce (per 100,000 population)	0.03000000	?	11.6300	?	50.0500	86.6600	45.1100	109.8800	67.6300	0.4000	89.7600	1.8600	0.5900	2.9100	112.7100	14.3600	?	32.3000	124.2400	10.4700	33.8700	55.4700	?	2.8700	3.6400	0.3800	43.8700	94.7600	59.3200	2.8100	1.1500	0.1900	0.2200	22.7100	?	16.0400	25.4600	100.8900	84.4200	124.5200	108	4.4200	68.9800	?	12.1300	59.3900	50.0800	0.4000	79.9000	64.9800	0.5400	76.3000	5.4300	58.6300	?	133.3000	130.4400	?	?	1.8200	?	?	163.5400	3.4000	8.7800	27.8400	13.6800	81.2400	5.8800	55.6900	?	6.8200	71.9700	5.0200	7.6400	101.5700	75.5900	142.4000	11.2000	24.4900	37.3600	73.1500	2.3500	50.0600	4.2000	49.6300	?	3.6800	87.4000	0.6000	?	2.7800	0.5700	130.9200	80.7500	67.6200	3.6600	86.1200	0.7800	4.8300	?	1.0500	113.4600	2.4200	64.1200	45.0300	0.5300	?	17.5800	0.4300	11.4300	6.1300	0.4100	1.3700	15.4700	48.9700	67.1600	2.9600	43	30.4800	5.5300	26.2200	42.8800	9.5600	2.3000	67.8600	86.0900	20.5300	14.4900	60.5300	63.1200	0.7500	?	2.6700	1.0500	31.4500	0.1300	22.2600	0.1600	86.7200	0.3200	?	53.9000	66.7000	113.1100	0.1700	?	0.2900	0.5100	13.0900	41.6800	0.9000	30.9000	11.5400	47.6300	?	0.4600	1.0500	86.5500	38.9000	54.7100	50.4300	18.1300	?	0.8200	11.4200	1.4800	1.5500
WB Teenage mothers (% of women ages 15-19 who have had children or are currently pregnant)	12.1000	34.5000	3.5000	?	?	3.6000	?	?	6.3000	8.3000	?	20.1000	25.1000	30.8000	?	?	?	?	?	?	17.9000	18	?	?	28.4000	36.1000	?	?	?	29.6000	25.2000	27.2000	32.9000	17.4000	11.3000	17.6000	?	?	?	?	?	?	?	20.5000	?	19.4000	10.9000	14	?	?	12.5000	?	?	?	27.6000	?	10.2000	17.8000	26	17.5000	?	?	?	20.7000	18	?	24	3.7200	10	?	7.1000	7.9000	?	?	?	?	?	?	13.7000	5.2000	?	7.1000	19.2000	6.3000	12	?	?	17	?	33.5000	?	5	19.1000	?	?	?	6.5000	6.1000	38.9000	1.6000	17.9000	36	?	5.9000	?	?	46.4000	15.8000	?	31.5000	?	18.6000	40.4000	18.7000	25.2000	?	?	16.7000	?	?	8.1000	?	13.2000	8.6000	12.1000	?	?	11.6000	?	6.5000	?	6.2000	?	10.9000	16.4000	?	35	22.8000	?	?	?	?	?	?	?	22.6000	?	35.9000	18.6000	10.5000	6.8000	6.9000	13.8000	2.9000	4.3000	?	26.4000	24.8000	4.2000	?	?	9.5000	?	3.4000	10.7000	15.6000	29.2000	21.6000
WB Unmet need for contraception (% of married women ages 15-49)	24.5000	38	15.2000	?	?	12.5000	?	?	15.4000	29.7000	3.4000	32.3000	22.7988	12	29.7000	?	?	9	7	22.2000	23.2000	6	?	11.7000	9.6000	27	?	?	?	26.5000	18	27.7000	17.9000	7	32.3000	16.7000	7.6000	8	?	4.3000	?	?	?	11.4000	7	8.8000	12.6000	27.4000	11.8000	?	20.6000	?	?	1.7000	26.5000	?	12.3000	26.3000	22.1000	24.9000	22.3000	33.8000	?	13.9000	28	?	10.7000	?	38	7	10.6000	12.9000	?	5.7000	13.3000	?	?	11.8000	10	14.2000	?	10.6000	14.8924	19.1000	12.5000	?	?	14.3000	?	31.1000	40.2000	7.5000	18.4000	18	?	16.8000	13.8000	9.5000	16.4000	31.4000	13	23.9000	?	16.2000	21.8000	16	28.9000	33.6000	12.5000	18.7000	?	17.5000	15	18.9000	5.8000	?	?	23.7000	?	17.8000	17.3000	16.4000	6.5000	16.7000	25.9000	?	?	12.1000	12.4000	11.9000	8	18.9000	?	26.6000	21.9000	?	26.3000	11.1000	?	14.9000	26.3000	16.9000	?	9.2000	?	15.2000	16.4000	22.9000	33.6000	6.2000	22.7000	25.3000	24.3000	7	11.3000	?	22.1000	26	4.9000	?	9	13.7000	18.9000	6.1000	28.7000	14.9000	19.7000	10.4000
WB Refugee population by country or territory of asylum per 1K pop	1.8593	1.2166	0.04551704	0.1178	0.07679186	6.0652	2.2349	14.3042	0.1116	6.0307	3.6397	0.09707574	1.2049	5.5098	2.8649	0.1551	0.03817484	1.5931	0.2364	0.07053092	0.06947241	0.05331996	?	?	0.8720	1.3800	3.0256	12.0283	0.1064	0.06877419	14.3602	5.9244	6.8102	0.00609792	0.00115217	0.00360052	0.8933	0.02533733	9.1279	0.2042	12.7007	18.5406	6.3260	0.01568447	2.1550	5.7642	2.4153	0.6358	0.4376	0.2450	7.8746	4.0243	0.00446474	5.6442	0.3093	1.8675	0.4990	0.3837	0.3278	1.6737	2.4698	?	5.8943	0.02180459	0.02925304	0.01882027	0.00272980	0.1916	0.00070233	0.6251	0.03949441	0.1421	1.2246	11.6737	7.0508	1.6801	2.0189	3.1296	0.00506737	289.4205	0.01497948	0.03060099	7.8498	0.05111473	0.00365291	0.05662658	0.1578	0.00027524	208.6462	1.8075	1.2813	0.03737276	0.02662509	0.6363	3.2731	0.3549	0.1611	0.1036	0.00159276	?	0.1285	1.3141	19.4337	?	1.1607	0.00213827	0.1574	17.9358	0.01100975	0.7222	3.7519	0.9461	7.2727	0.1689	0.04926080	5.9443	10.5258	0.7153	0.3127	0.06045622	6.3672	0.5844	0.07679410	0.00586539	1.1225	0.3304	0.2094	0.03733305	0.06604616	0.2160	0.5304	11.2485	0.00765102	24.6434	0.8597	0.00051313	0.07434928	0.00740337	1.0561	3.5416	26.0980	0.07335481	0.1738	0.3603	24.5912	0.7583	33.0223	27.5442	1.4933	1.4651	0.2792	0.00075976	0.5611	0.09027642	43.6932	?	4.6719	25.5614	0.05988065	0.1126	0.9468	0.00041882	2.3658	0.01017835	8.8815	1.5071	2.7203	0.5253
WB Risk of catastrophic expenditure for surgical care (% of people at risk)	?	10.6000	7.4000	?	2.5000	41	0.6000	0.4000	75.2000	83.9000	0.10000000	60.4000	69.5000	64.2000	9.8000	?	?	3.2000	11.5000	25.4000	24.3000	12.9000	?	12.4000	13.8000	75.2000	0.4000	2.9000	9.4000	65.3000	62.7000	76.1000	60	10.4000	73.3000	19.8000	8.2000	?	10.4000	0.3000	0.10000000	?	0.10000000	16.1000	5.9000	24.4000	30.3000	?	1.9000	79.6000	?	0.10000000	3.9000	0	14.7000	0.10000000	43	19.3000	91.3000	41.3000	67.9000	?	7.7000	38.2000	28.4000	?	51.5000	3.7000	55.7000	35.7000	20.2000	36.8000	1.1000	27.9000	18.1000	35.3000	3.9000	1	14.3000	11.4000	0.4000	3.8000	38.9000	38.4000	?	0.3000	?	47.7000	5.8000	35.5000	?	26.3000	30.4000	40.2000	1	88.8000	27.3000	20.8000	61.9000	?	8.9000	62.2000	4.6000	?	2.6000	23.9000	24.7000	64.1000	11.7000	90.5000	18.2000	16.6000	93.1000	69.2000	34	0.2000	0.10000000	72.7000	?	?	53.9000	17.1000	11.7000	27.7000	3.5000	0.2000	6.2000	29.4000	?	0	21.9000	50	?	59	47.5000	?	49.9000	12.9000	?	4.4000	?	23.4000	0	1	0.2000	11.3000	43.5000	68.3000	63.1000	1.3000	67.9000	9.8000	?	12.8000	1.1000	?	40.9000	74.2000	14.4000	2.1000	0.8000	73.1000	17.8000	29.1000	97.2000	15	?	?
OWD_Avg. change in visitors to grocery stores and pharmacies (Feb)	0.05071429	-0.03214286	?	0.02214286	-0.01857143	?	0.01785714	0.07928571	?	?	-0.00142857	0.03642857	0.00071429	0.03642857	0.03071429	-0.00428571	-0.00071429	0.04142857	0.05214286	0.00285714	-0.01642857	-0.00571429	?	?	-0.02000000	?	0.01071429	0.02714286	0.04857143	-0.00285714	-0.00500000	?	?	-0.00785714	?	-0.03071429	0.02214286	?	?	0.04928571	0.02214286	?	-0.01214286	-0.01285714	?	-0.03214286	0.02500000	?	0.01857143	-0.00214286	?	0.01071429	-0.02285714	0.00428571	-0.06357143	-0.01214286	0.09642857	-0.02928571	?	?	0.01600000	?	0.05285714	-0.01285714	?	-0.06857143	0.00714286	0.03214286	-0.1007	0.05000000	-0.01500000	0.00500000	-0.00642857	?	0.1050	?	0.01142857	0.02928571	-0.02357143	0.02357143	0.03357143	0.01142857	-0.00785714	0.05500000	-0.01000000	-0.05857143	0.02714286	0.02785714	0.00642857	?	0.05285714	0.03500000	?	0.02571429	-0.00357143	0.01428571	?	0.01285714	?	?	0.01071429	-0.01571429	0.07785714	0.00214286	?	-0.04214286	-0.02714286	?	-0.04714286	?	-0.04142857	-0.05214286	0.02642857	-0.02714286	-0.00142857	-0.00928571	0.01571429	0.04071429	0.02000000	-0.03071429	0.02214286	0.02214286	-0.00357143	-0.00071429	0.04928571	-0.02214286	0.04357143	-0.00428571	-0.00642857	0.04214286	?	-0.01785714	-0.01928571	?	-0.02714286	-0.1050	?	0.01357143	?	0.03000000	?	?	0.02428571	0.02857143	0.00571429	?	?	?	-0.05142857	0.00428571	0.00285714	?	0.06142857	?	0.03785714	-0.00928571	-0.03642857	-0.01571429	?	-0.03357143	0.01142857	?	0.00571429	-0.06714286	0.02071429	-0.04285714	-0.07785714	0.00500000
OWD_Avg. change in visitors to grocery stores and pharmacies (Mar)	0.01129032	-0.00516129	?	-0.03354839	-0.1642	?	0.1045	-0.1332	?	?	-0.08096774	0.02129032	-0.06516129	-0.06000000	-0.1226	-0.08451613	-0.03612903	-0.1048	0.06387097	-0.00774194	-0.2461	-0.05516129	?	?	-0.00677419	?	-0.00709677	-0.05838710	-0.09806452	-0.02032258	-0.05451613	?	?	-0.1658	?	-0.1161	-0.09709677	?	?	-0.05419355	-0.02870968	?	-0.1084	-0.1710	?	-0.2558	-0.09516129	?	-0.2242	-0.05741935	?	-0.04580645	-0.06451613	-0.1758	-0.07580645	-0.02354839	-0.06870968	-0.04451613	?	?	-0.1009	?	-0.05870968	-0.1429	?	-0.05193548	-0.2303	-0.1219	-0.09612903	-0.05161290	-0.02838710	-0.1687	-0.03451613	?	-0.1274	?	-0.00806452	-0.3065	-0.07000000	-0.1681	0.03000000	0.00290323	-0.05032258	-0.08096774	-0.09387097	-0.03516129	-0.1410	-0.02774194	-0.1816	?	-0.03580645	-0.2171	?	-0.09677419	-0.1042	-0.02612903	?	-0.1539	?	?	-0.02451613	-0.04322581	-0.06258065	-0.00096774	?	-0.03548387	-0.01096774	?	-0.2713	?	-0.1619	-0.03451613	-0.02387097	-0.03290323	-0.03451613	-0.01516129	-0.05935484	-0.1194	-0.03903226	-0.1310	-0.1174	-0.1613	-0.2423	-0.2029	0.04354839	-0.1400	-0.1532	-0.1926	-0.08645161	-0.1197	?	-0.1713	-0.07419355	?	-0.08935484	-0.04774194	?	-0.1358	?	-0.06709677	?	?	-0.1261	-0.2345	-0.00774194	?	?	?	-0.05709677	-0.03967742	-0.00258065	?	0.04129032	?	-0.01225806	0.01548387	-0.00096774	-0.03741935	?	-0.1355	0.02548387	?	-0.1400	-0.1126	0.00741935	-0.03322581	-0.01064516	0.04806452
OWD_Avg. change in visitors to grocery stores and pharmacies (Apr)	-0.2493	-0.3313	?	-0.3180	-0.3947	?	-0.1267	-0.2740	?	?	-0.2707	-0.09233333	-0.2033	-0.5173	-0.2333	-0.1593	-0.4337	-0.3070	-0.04666667	-0.4887	-0.7440	-0.1643	?	?	-0.5013	?	-0.2400	-0.1257	-0.4003	-0.1753	-0.1870	?	?	-0.5703	?	-0.4917	-0.3647	?	?	-0.07833333	-0.1237	?	-0.07766667	-0.5267	?	-0.6430	-0.1323	?	-0.5387	-0.2007	?	-0.1347	-0.2740	-0.4087	-0.3197	-0.3213	-0.4543	-0.3367	?	?	-0.2960	?	-0.1143	-0.3970	?	-0.03766667	-0.5757	-0.3490	-0.2963	-0.2337	-0.2097	-0.5267	-0.2207	?	-0.2990	?	-0.2370	-0.4820	-0.3623	-0.4600	-0.00266667	-0.4033	-0.3237	-0.6180	-0.2537	0.03900000	-0.4060	-0.3637	-0.3070	?	-0.2073	-0.7403	?	-0.2260	-0.4120	-0.1303	?	-0.3813	?	?	-0.2117	-0.1620	-0.2800	-0.4223	?	0.08866667	-0.1740	?	-0.6803	?	-0.4667	-0.3160	-0.1237	-0.4203	-0.1843	-0.1313	-0.07392857	-0.6567	-0.4010	-0.4097	-0.4453	-0.6263	-0.6447	-0.5943	-0.03333333	-0.2803	-0.3960	-0.4273	-0.2843	-0.3793	?	-0.5947	-0.3553	?	-0.2967	-0.1600	?	-0.5183	?	-0.4023	?	?	-0.2827	-0.4563	-0.04866667	?	?	?	-0.2370	-0.1867	-0.1023	?	-0.3207	?	-0.2947	0.00966667	-0.1077	-0.5600	?	-0.3080	-0.1507	?	-0.4020	-0.3083	-0.01566667	-0.4513	-0.1080	-0.5037
OWD_Avg. change in visitors to grocery stores and pharmacies (May)	-0.1694	-0.1613	?	-0.2303	-0.2729	?	-0.01774194	-0.1268	?	?	-0.1384	-0.03193548	-0.07387097	-0.3868	-0.08322581	-0.1484	-0.2684	-0.07967742	-0.01258065	-0.2168	-0.6639	-0.07967742	?	?	-0.2552	?	-0.1055	-0.01833333	-0.3919	-0.06645161	-0.1226	?	?	-0.4268	?	-0.3497	-0.2371	?	?	0.00838710	-0.05096774	?	-0.00064516	-0.3877	?	-0.4932	-0.04677419	?	-0.2948	-0.03935484	?	-0.04258065	-0.08161290	-0.1790	-0.2032	-0.2258	-0.3042	-0.1097	?	?	?	?	0.08935484	-0.4135	?	-0.00741935	-0.5158	-0.1713	-0.2561	-0.1003	-0.1268	-0.2655	-0.1013	?	-0.06193548	?	-0.03451613	-0.2800	-0.2929	-0.2648	-0.01935484	-0.1552	-0.2690	-0.3194	-0.1574	0.1116	-0.6294	-0.1258	-0.1274	?	0.09161290	-0.4442	?	0.02903226	-0.2745	-0.00612903	?	-0.1868	?	?	-0.2048	-0.1174	-0.1442	-0.2865	?	0.2887	-0.06322581	?	-0.5587	?	-0.1694	-0.06548387	-0.01354839	-0.3055	-0.1758	-0.03387097	0.03700000	-0.5448	-0.1745	-0.3803	-0.2819	-0.5400	-0.5665	-0.4277	0.1842	-0.1232	-0.2284	-0.2797	-0.2184	-0.1858	?	-0.2823	-0.3290	?	-0.2597	-0.1903	?	-0.5400	?	-0.1571	?	?	-0.1548	-0.2245	-0.01129032	?	?	?	-0.1587	-0.00935484	-0.3552	?	-0.1739	?	-0.1958	0.02935484	-0.08548387	-0.4661	?	-0.2413	-0.04258065	?	-0.3226	0.04516129	-0.00870968	-0.2394	-0.01516129	-0.2255
OWD_Avg. change in visitors to grocery stores and pharmacies (Jun)	-0.4521	-0.04166667	?	-0.1371	-0.1967	?	-0.00541667	-0.1354	?	?	-0.05666667	-0.02750000	0.02750000	-0.2596	-0.01958333	-0.1121	-0.1792	0.09000000	0.05416667	-0.1017	-0.5133	-0.01791667	?	?	0.01625000	?	-0.01375000	-0.02291667	-0.4129	0.00083333	-0.06625000	?	?	-0.3083	?	-0.2417	-0.2346	?	?	0.05416667	-0.02541667	?	0.02083333	-0.2529	?	-0.2804	-0.01958333	?	-0.1158	0.08875000	?	0.04666667	-0.04875000	-0.03500000	-0.1588	-0.1608	-0.4950	-0.01625000	?	?	?	?	0.1233	-0.3746	?	0.01000000	-0.4271	0.00708333	-0.2500	-0.07291667	-0.07291667	-0.03125000	-0.01625000	?	-0.1071	?	0.02083333	-0.1333	-0.2033	-0.01458333	0.00041667	0.02333333	-0.2083	-0.03666667	-0.1225	0.1083	-0.4308	-0.00791667	-0.00125000	?	0.1304	-0.1837	?	0.2225	-0.1471	0.1192	?	-0.06333333	?	?	-0.1479	-0.03875000	-0.08458333	-0.1225	?	0.4025	-0.05750000	?	-0.1512	?	-0.06166667	-0.04500000	0.06791667	-0.1854	-0.1975	-0.01666667	0.1417	-0.3308	-0.09750000	-0.2946	-0.1933	-0.4192	-0.4633	-0.2408	0.2429	-0.03708333	-0.1192	-0.1883	0.08958333	-0.03666667	?	-0.1733	-0.1762	?	-0.1629	-0.1313	?	-0.4321	?	-0.4425	?	?	-0.08291667	-0.1546	0.04208333	?	?	?	-0.08041667	0.03125000	-0.1958	?	-0.06583333	?	0.06125000	0.06250000	0.02125000	-0.2658	?	-0.1746	-0.00375000	?	-0.1967	0.07125000	0.02208333	-0.1425	0.01500000	-0.1029
OWD_Avg. change in visitors to grocery stores and pharmacies (all months)	-0.1732	-0.1273	?	-0.1592	-0.2336	?	-0.00761538	-0.1417	?	?	-0.1254	-0.02500000	-0.07492308	-0.2699	-0.1032	-0.1135	-0.2058	-0.09376923	0.01707692	-0.1848	-0.4852	-0.07400000	?	?	-0.1773	?	-0.08361538	-0.04883721	-0.2802	-0.06130769	-0.09815385	?	?	-0.3307	?	-0.2725	-0.2048	?	?	-0.01369231	-0.04984615	?	-0.04138462	-0.3028	?	-0.3822	-0.06530769	?	-0.2675	-0.05323077	?	-0.04238462	-0.1095	-0.1849	-0.1765	-0.1646	-0.2748	-0.1206	?	?	-0.1195	?	0.00938462	-0.2948	?	-0.02838462	-0.3888	-0.1457	-0.2094	-0.09823077	-0.1005	-0.2303	-0.08700000	?	-0.1226	?	-0.05976923	-0.2725	-0.2102	-0.2095	0.00561538	-0.1238	-0.1902	-0.2389	-0.1422	0.04092308	-0.3540	-0.1190	-0.1441	?	-0.00476923	-0.3587	?	-0.02446154	-0.2129	-0.01423077	?	-0.1795	?	?	-0.1297	-0.08453846	-0.1212	-0.1884	?	0.1506	-0.07138462	?	-0.3879	?	-0.2025	-0.1107	-0.02207692	-0.2148	-0.1293	-0.04607692	0.00645669	-0.3666	-0.1593	-0.2742	-0.2313	-0.3868	-0.4275	-0.3321	0.09676923	-0.1367	-0.1997	-0.2465	-0.1225	-0.1626	?	-0.2793	-0.2128	?	-0.1847	-0.1292	?	-0.3591	?	-0.2248	?	?	-0.1449	-0.2402	-0.00738462	?	?	?	-0.1265	-0.04853846	-0.1448	?	-0.1112	?	-0.1022	0.02346154	-0.04546154	-0.3001	?	-0.1968	-0.03830769	?	-0.2388	-0.08130769	0.00238462	-0.2001	-0.03669231	-0.1770
OWD_Avg. change in visitors to parks and outdoor spaces (Feb)	0.01928571	0.01071429	?	0.03214286	-0.00571429	?	-0.01428571	0.2471	?	?	0.03571429	-0.02142857	-0.04857143	0.07000000	0.1564	-0.1093	0.07500000	0.09142857	0.08000000	0.09714286	-0.03285714	0.06071429	?	?	-0.04714286	?	0.1679	0.2157	0.04571429	0.07071429	-0.00357143	?	?	-0.06142857	?	-0.03142857	-0.01428571	?	?	0.1343	0.1043	?	0.01142857	0.03285714	?	0.02357143	0.03714286	?	0.2064	0.1600	?	0.1807	-0.00928571	0.2236	-0.07857143	-0.01000000	0.05071429	-0.02928571	?	?	-0.1167	?	0.1057	0.00571429	?	-0.1350	-0.03357143	0.1500	-0.08285714	0.2157	-0.04714286	0.03000000	-0.00357143	?	0.09285714	?	0.1836	0.1650	-0.01500000	0.1550	0.02428571	-0.00714286	0.03928571	0.00071429	0.00214286	-0.1050	0.04928571	-0.00214286	0.04857143	?	0.1121	0.06428571	?	0.1129	0.08642857	0.01214286	?	0.02357143	?	?	0.04000000	0.00214286	0.3336	-0.01714286	?	-0.1871	-0.03428571	?	0.07357143	?	-0.02500000	-0.00214286	-0.00857143	0.01500000	-0.00285714	0.04857143	0.1264	0.02357143	-0.03357143	-0.01785714	0.07214286	0.09642857	0.00571429	-0.01428571	-0.06642857	0.07357143	0.2836	-0.07000000	0.08785714	0.02214286	?	0.05428571	0.01285714	?	-0.02642857	-0.07928571	?	-0.01571429	?	0.1864	?	?	0.2171	0.1721	0.07500000	?	?	?	-0.04500000	-0.05857143	-0.03928571	?	0.4407	?	0.05857143	0.04714286	-0.01714286	-0.05357143	?	-0.07428571	0.1229	?	0.08571429	-0.08071429	0.01142857	-0.08357143	-0.01714286	-0.04142857
OWD_Avg. change in visitors to parks and outdoor spaces (Mar)	0.00580645	-0.04419355	?	-0.2165	-0.4397	?	-0.1200	-0.1965	?	?	-0.09806452	0.06516129	-0.08322581	-0.05096774	-0.1081	-0.2590	-0.10000000	-0.08612903	0.1239	-0.05451613	-0.3223	-0.3268	?	?	-0.04451613	?	0.03870968	-0.03677419	-0.3635	-0.00096774	-0.06000000	?	?	-0.3139	?	-0.2290	-0.2777	?	?	-0.03064516	0.1019	?	0.3697	-0.2839	?	-0.3784	-0.1874	?	-0.3984	0.1361	?	0.2558	-0.06677419	-0.3016	-0.1142	-0.01032258	-0.05096774	-0.07741935	?	?	-0.1570	?	-0.1210	-0.2168	?	-0.1468	-0.2781	-0.1116	-0.1277	-0.02774194	-0.1497	-0.1629	0.03645161	?	-0.1935	?	-0.1381	-0.5294	-0.2465	-0.2235	0.01838710	-0.00516129	-0.06645161	-0.05709677	-0.1371	0.1506	-0.2726	-0.04709677	-0.2535	?	-0.02709677	-0.1594	?	0.2410	-0.1487	0.1465	?	-0.1513	?	?	-0.1226	0.01709677	-0.2019	-0.01451613	?	-0.1768	-0.06806452	?	-0.3948	?	-0.2529	-0.05967742	-0.06483871	-0.04193548	-0.09580645	0.1003	0.09548387	-0.1319	-0.2877	-0.2139	-0.07741935	-0.3426	-0.3661	-0.2529	-0.08483871	-0.1219	-0.2897	-0.3448	-0.1703	-0.1935	?	-0.00967742	-0.2481	?	-0.1006	-0.08645161	?	-0.2858	?	-0.1816	?	?	-0.1045	-0.1945	0.1816	?	?	?	0	-0.2148	-0.02838710	?	-0.1552	?	-0.07064516	-0.03967742	-0.01322581	-0.07258065	?	-0.4468	0.06096774	?	-0.2439	-0.1632	-0.02516129	-0.1519	0.00967742	-0.07967742
OWD_Avg. change in visitors to parks and outdoor spaces (Apr)	-0.1430	-0.3773	?	-0.7183	-0.8483	?	-0.3550	-0.1627	?	?	-0.1747	-0.05100000	-0.1540	-0.3323	-0.3497	-0.4057	-0.5350	-0.06433333	0.1087	-0.5470	-0.7890	-0.5213	?	?	-0.2427	?	-0.08233333	0.2657	-0.6327	-0.2163	-0.2080	?	?	-0.7060	?	-0.5357	-0.6170	?	?	0.06300000	0.3943	?	1.0200	-0.6277	?	-0.7560	-0.4330	?	-0.7907	0.2037	?	0.5470	-0.2343	-0.6390	-0.1933	-0.1833	-0.2993	-0.2887	?	?	-0.2322	?	-0.3480	-0.4910	?	-0.1727	-0.5513	-0.09966667	-0.1870	-0.05333333	-0.3667	-0.5620	-0.1963	?	-0.3747	?	-0.5383	-0.7810	-0.5333	-0.5693	-0.01033333	-0.2833	-0.2843	-0.3350	-0.2663	0.3290	-0.5567	-0.1730	-0.3643	?	-0.2697	-0.4640	?	0.3237	-0.2543	0.1863	?	-0.3413	?	?	-0.4827	-0.08766667	-0.3293	-0.1963	?	0.02000000	-0.2870	?	-0.7903	?	-0.6023	-0.3963	-0.2093	-0.4537	-0.2080	0.3613	0.6247	-0.5170	-0.7043	-0.4920	-0.3310	-0.7347	-0.7547	-0.5297	-0.1290	-0.2990	-0.6363	-0.5967	-0.4537	-0.4557	?	-0.1540	-0.6417	?	-0.2880	-0.4890	?	-0.6663	?	-0.4480	?	?	0.1597	-0.1807	0.6363	?	?	?	-0.1727	-0.4813	-0.1203	?	-0.5803	?	-0.5027	-0.05633333	-0.1410	-0.2423	?	-0.6977	-0.1343	?	-0.5307	-0.3577	-0.1073	-0.4667	-0.05000000	-0.4643
OWD_Avg. change in visitors to parks and outdoor spaces (May)	-0.1803	-0.2258	?	-0.6900	-0.8903	?	-0.2574	0.05258065	?	?	0.1013	-0.01225806	-0.09064516	-0.3010	0.1461	-0.3568	-0.3916	0.1323	0.2477	-0.3184	-0.7026	-0.4939	?	?	-0.1261	?	0.4684	0.2000	-0.6297	-0.1568	-0.1829	?	?	-0.5677	?	-0.4697	-0.4926	?	?	0.01290323	0.4829	?	1.0810	-0.5068	?	-0.6210	-0.3948	?	-0.2419	0.5642	?	0.9129	-0.1010	-0.1781	-0.1642	0.2287	-0.1781	-0.1855	?	?	-0.1653	?	0.4577	-0.4868	?	-0.1594	-0.5013	0.2416	-0.1739	0.1726	-0.3497	-0.5861	-0.1961	?	-0.1987	?	-0.00548387	-0.2384	-0.4806	-0.4142	-0.04483871	0.02064516	-0.2426	-0.1513	-0.1513	0.4742	-0.7048	-0.09290323	-0.08838710	?	0.02516129	-0.3958	?	0.7371	0.1323	0.4765	?	-0.04967742	?	?	-0.4871	-0.04161290	-0.05032258	-0.1697	?	0.2635	-0.2590	?	-0.6910	?	-0.4803	-0.1968	-0.1806	-0.4242	-0.2761	0.6971	0.7652	-0.4448	-0.4655	-0.4871	-0.2094	-0.6619	-0.6552	-0.5365	-0.1068	0.2223	-0.1455	-0.4681	-0.4216	-0.2897	?	-0.1065	-0.6406	?	-0.2913	-0.6368	?	-0.6729	?	-0.01677419	?	?	0.3819	0.2310	0.8874	?	?	?	-0.08870968	-0.3610	-0.3003	?	-0.3658	?	-0.3500	-0.08967742	-0.1426	-0.2839	?	-0.5681	0.2055	?	-0.4494	-0.2719	-0.1181	-0.3916	0.00612903	-0.2655
OWD_Avg. change in visitors to parks and outdoor spaces (Jun)	-0.4500	-0.1196	?	-0.5708	-0.8421	?	-0.1550	0.3113	?	?	0.3796	0.00916667	-0.00666667	-0.2462	0.3854	-0.2746	-0.2800	0.2600	0.5517	-0.2333	-0.5492	-0.4442	?	?	0.03458333	?	1.0613	0.1929	-0.6625	-0.1021	-0.1504	?	?	-0.4621	?	-0.4450	-0.5004	?	?	0.1267	0.8758	?	1.5808	-0.3625	?	-0.4479	-0.3225	?	0.09250000	1.2333	?	1.9963	-0.05666667	0.3004	-0.1588	0.3767	-0.4113	-0.1350	?	?	-0.1037	?	0.7454	-0.4592	?	-0.2000	-0.4517	0.8058	-0.1725	0.4396	-0.2421	-0.5225	-0.1037	?	-0.2325	?	0.04583333	0.2754	-0.3488	-0.09875000	-0.05041667	0.2317	-0.1654	0.09500000	-0.1504	0.3912	-0.5592	-0.05500000	0.1688	?	0.1221	-0.2062	?	1.3492	0.5746	1.0071	?	0.1417	?	?	-0.4233	0.01291667	0.1683	-0.1338	?	0.5162	-0.2621	?	-0.3667	?	-0.2521	-0.1958	-0.08958333	-0.3221	-0.3308	0.9796	1.3679	-0.3200	-0.3917	-0.4179	-0.1321	-0.5367	-0.5554	-0.4092	-0.09125000	0.7588	0.1517	-0.3804	-0.1746	-0.07291667	?	-0.04333333	-0.4104	?	-0.1796	-0.5421	?	-0.6004	?	-0.3396	?	?	0.4321	0.4246	1.7579	?	?	?	0.01375000	-0.2500	-0.1771	?	-0.2142	?	0.2496	-0.03541667	-0.05541667	-0.1958	?	-0.5617	0.4950	?	-0.3479	-0.2025	-0.1071	-0.2792	0.02958333	-0.1379
OWD_Avg. change in visitors to parks and outdoor spaces (all months)	-0.1556	-0.1724	?	-0.4838	-0.6690	?	-0.2021	0.01223077	?	?	0.03438462	0.00023077	-0.08346154	-0.1985	0.01638462	-0.3029	-0.2843	0.05400000	0.2242	-0.2478	-0.5314	-0.3915	?	?	-0.09538462	?	0.3159	0.1591	-0.5002	-0.09876923	-0.1341	?	?	-0.4651	?	-0.3758	-0.4200	?	?	0.04815385	0.4034	?	0.8744	-0.3968	?	-0.4929	-0.2943	?	-0.2958	0.4589	?	0.7929	-0.1055	-0.1823	-0.1488	0.07823077	-0.1942	-0.1574	?	?	-0.1736	?	0.1490	-0.3652	?	-0.1643	-0.4001	0.1729	-0.1558	0.1266	-0.2535	-0.4015	-0.1029	?	-0.2129	?	-0.1302	-0.2947	-0.3625	-0.2850	-0.01538462	-0.01969231	-0.1656	-0.1094	-0.1578	0.2858	-0.4595	-0.08369231	-0.1292	?	-0.02807692	-0.2706	?	0.5692	0.05276923	0.3788	?	-0.09800000	?	?	-0.3306	-0.02346154	-0.06915385	-0.1158	?	0.1005	-0.1963	?	-0.5011	?	-0.3631	-0.1890	-0.1243	-0.2737	-0.1981	0.4596	0.6155	-0.3134	-0.4181	-0.3598	-0.1614	-0.4978	-0.5196	-0.3875	-0.09946154	0.1029	-0.1921	-0.4093	-0.2686	-0.2315	?	-0.06538462	-0.4344	?	-0.1959	-0.3939	?	-0.4949	?	-0.1933	?	?	0.2062	0.06392308	0.7344	?	?	?	-0.06330769	-0.3008	-0.1431	?	-0.2502	?	-0.1639	-0.04530769	-0.08176923	-0.1828	?	-0.5147	0.1372	?	-0.3428	-0.2324	-0.07746154	-0.2978	-0.00415385	-0.2194
OWD_Avg. change in visitors to retail and recreation facilities (Feb)	0.00357143	-0.03428571	?	-0.01285714	-0.01071429	?	0.00857143	0.05857143	?	?	0.00214286	-0.00642857	0.01357143	0.02285714	0.02642857	-0.06714286	0.01785714	0.02142857	0.04785714	0.03285714	-0.08000000	-0.05071429	?	?	0.01714286	?	0.01785714	0.01428571	0.00071429	0.00142857	-0.03714286	?	?	-0.03142857	?	-0.01000000	-0.02785714	?	?	0.05357143	0.01357143	?	-0.00142857	-0.03285714	?	-0.02500000	-0.00928571	?	0.01357143	0.00785714	?	0.02428571	0.00714286	-0.00142857	-0.03214286	0.00642857	0.05642857	-0.02928571	?	?	-0.05214286	?	0.02571429	-0.00214286	?	-0.2414	-0.03571429	0.03714286	-0.1079	0.05714286	-0.02000000	-0.00571429	0.00571429	?	0.10000000	?	0.02928571	-0.02500000	-0.02142857	-0.00142857	-0.00428571	0.01785714	0.02214286	0.04285714	-0.00714286	-0.1836	-0.02357143	0.00285714	0.01571429	?	0.03428571	0.01642857	?	0.00642857	-0.05142857	0.01571429	?	0.01428571	?	?	0.00857143	0.02142857	0.08214286	-0.00714286	?	-0.2171	-0.03214286	?	-0.03214286	?	-0.04285714	-0.04714286	0.01857143	-0.00214286	-0.00142857	0.02785714	0.00642857	0.03142857	0.02071429	-0.02642857	0.02142857	-0.02785714	0.00428571	-0.00357143	0.05928571	0.03071429	0.03642857	-0.02500000	-0.01071429	0.03500000	?	0.00500000	-0.05285714	?	-0.03928571	-0.1257	?	0.00357143	?	0.06071429	?	?	0.04285714	0.03071429	0.02000000	?	?	?	-0.09642857	-0.03357143	0.00214286	?	0.07071429	?	0.01642857	-0.05714286	-0.02142857	-0.00214286	?	-0.03214286	0.04785714	?	0.01714286	-0.08785714	0.04428571	-0.03357143	-0.05071429	-0.02428571
OWD_Avg. change in visitors to retail and recreation facilities (Mar)	-0.07483871	-0.1058	?	-0.2145	-0.3626	?	-0.1084	-0.4284	?	?	-0.3981	-0.05935484	-0.09548387	-0.1623	-0.3319	-0.2523	-0.2352	-0.3184	-0.01612903	-0.1490	-0.3735	-0.2665	?	?	-0.01870968	?	-0.2074	-0.3642	-0.2703	-0.07258065	-0.09677419	?	?	-0.3265	?	-0.1784	-0.2635	?	?	-0.3619	-0.2655	?	-0.1765	-0.3145	?	-0.3965	-0.2442	?	-0.4945	-0.2313	?	-0.2155	-0.07516129	-0.4297	-0.1513	-0.2506	-0.2671	-0.09548387	?	?	-0.2684	?	-0.3977	-0.2874	?	-0.2355	-0.3977	-0.3248	-0.1400	-0.2306	-0.1232	-0.2648	-0.3065	?	-0.3074	?	-0.3416	-0.5874	-0.2042	-0.3152	-0.07000000	-0.09161290	-0.09806452	-0.1700	-0.1735	-0.2368	-0.3316	-0.1203	-0.3945	?	-0.1535	-0.3306	?	-0.3184	-0.4142	-0.1639	?	-0.2919	?	?	-0.1377	-0.03516129	-0.3435	-0.06516129	?	-0.2242	-0.06612903	?	-0.3223	?	-0.3355	-0.09322581	-0.04290323	-0.07645161	-0.1339	-0.2439	-0.2932	-0.1919	-0.1971	-0.2200	-0.2145	-0.3406	-0.3968	-0.3755	-0.03290323	-0.3135	-0.3929	-0.3248	-0.2645	-0.3019	?	-0.1984	-0.2687	?	-0.1674	-0.1319	?	-0.3039	?	-0.2661	?	?	-0.4116	-0.4284	-0.1310	?	?	?	-0.1300	-0.1739	-0.03580645	?	-0.1600	?	-0.2271	-0.1084	-0.06096774	-0.10000000	?	-0.3061	-0.1390	?	-0.2713	-0.2055	-0.02354839	-0.1316	-0.01548387	-0.05161290
OWD_Avg. change in visitors to retail and recreation facilities (Apr)	-0.4423	-0.5283	?	-0.6227	-0.8280	?	-0.4117	-0.7090	?	?	-0.7350	-0.2027	-0.2693	-0.7257	-0.5433	-0.4107	-0.6857	-0.6293	-0.2487	-0.6833	-0.8517	-0.5843	?	?	-0.6067	?	-0.5300	-0.7443	-0.6420	-0.3060	-0.2597	?	?	-0.7863	?	-0.6290	-0.5917	?	?	-0.6003	-0.5293	?	-0.2640	-0.7213	?	-0.8033	-0.5790	?	-0.8977	-0.4773	?	-0.4463	-0.3983	-0.8307	-0.4290	-0.7543	-0.7113	-0.4437	?	?	-0.5600	?	-0.7317	-0.5973	?	-0.2650	-0.7750	-0.6597	-0.3260	-0.5070	-0.3860	-0.8123	-0.7847	?	-0.5410	?	-0.7730	-0.8400	-0.5143	-0.6857	-0.2833	-0.5947	-0.4303	-0.7357	-0.3893	-0.1360	-0.6397	-0.5490	-0.5980	?	-0.4360	-0.7923	?	-0.5727	-0.7827	-0.3310	?	-0.5773	?	?	-0.5627	-0.2033	-0.6493	-0.5887	?	-0.1013	-0.2757	?	-0.8310	?	-0.7823	-0.5057	-0.2207	-0.5433	-0.3290	-0.4190	-0.3467	-0.7657	-0.8760	-0.5777	-0.6100	-0.8273	-0.8347	-0.7977	-0.1877	-0.5707	-0.7163	-0.6183	-0.5633	-0.6597	?	-0.6227	-0.6823	?	-0.4290	-0.5357	?	-0.7390	?	-0.6640	?	?	-0.6743	-0.7047	-0.1993	?	?	?	-0.3473	-0.4700	-0.1310	?	-0.6580	?	-0.6740	-0.1360	-0.2423	-0.6820	?	-0.5813	-0.4163	?	-0.6147	-0.5177	-0.09000000	-0.7277	-0.1957	-0.6217
OWD_Avg. change in visitors to retail and recreation facilities (May)	-0.3881	-0.3439	?	-0.5248	-0.7365	?	-0.2874	-0.3735	?	?	-0.4945	-0.1439	-0.1458	-0.6081	-0.2745	-0.3826	-0.5516	-0.3203	-0.1681	-0.4090	-0.7716	-0.5274	?	?	-0.3500	?	-0.3813	-0.3984	-0.6265	-0.1910	-0.1648	?	?	-0.6639	?	-0.4981	-0.4332	?	?	-0.3284	-0.3213	?	-0.1765	-0.5723	?	-0.6645	-0.5390	?	-0.6758	-0.2329	?	-0.3394	-0.1868	-0.5532	-0.2923	-0.6903	-0.5455	-0.2345	?	?	-0.4900	?	-0.4006	-0.5703	?	-0.1858	-0.7032	-0.2929	-0.3084	-0.2806	-0.3790	-0.7645	-0.6674	?	-0.3052	?	-0.4087	-0.5332	-0.4206	-0.4652	-0.3003	-0.3132	-0.3703	-0.4561	-0.2571	-0.04419355	-0.7942	-0.2816	-0.3968	?	-0.1765	-0.5961	?	-0.3329	-0.5552	-0.1703	?	-0.3248	?	?	-0.5532	-0.1455	-0.4639	-0.4477	?	0.06290323	-0.2039	?	-0.6848	?	-0.5961	-0.2290	-0.1303	-0.4077	-0.3497	-0.2923	-0.1539	-0.6981	-0.4948	-0.5265	-0.4281	-0.7516	-0.8194	-0.7626	-0.01451613	-0.3119	-0.5281	-0.4413	-0.5323	-0.4494	?	-0.3758	-0.6013	?	-0.4035	-0.6390	?	-0.7494	?	-0.2681	?	?	-0.4281	-0.2761	-0.1326	?	?	?	-0.2829	-0.3490	-0.4313	?	-0.4874	?	-0.6148	-0.1113	-0.2529	-0.6071	?	-0.4400	-0.2748	?	-0.5132	-0.2087	-0.1058	-0.5094	-0.1145	-0.3481
OWD_Avg. change in visitors to retail and recreation facilities (Jun)	-0.5921	-0.1862	?	-0.3829	-0.6442	?	-0.1733	-0.2087	?	?	-0.2192	-0.09458333	0.02916667	-0.4608	-0.07000000	-0.3021	-0.4004	-0.02625000	-0.07000000	-0.2679	-0.6458	-0.4462	?	?	-0.06041667	?	-0.2254	-0.1925	-0.6412	-0.07166667	-0.09208333	?	?	-0.5513	?	-0.4204	-0.4129	?	?	-0.05541667	-0.1671	?	0.00833333	-0.4058	?	-0.4517	-0.4913	?	-0.3296	-0.00250000	?	-0.1300	-0.1521	-0.2325	-0.2338	-0.5796	-0.5783	-0.1429	?	?	?	?	-0.1233	-0.5250	?	-0.1421	-0.6133	-0.00625000	-0.2762	-0.08708333	-0.2608	-0.6075	-0.4842	?	-0.3221	?	-0.1842	-0.2225	-0.3092	-0.1621	-0.1512	-0.06125000	-0.2842	-0.1304	-0.1967	-0.04250000	-0.6267	-0.1017	-0.1846	?	-0.1067	-0.3279	?	-0.1954	-0.2637	-0.00541667	?	-0.1600	?	?	-0.4850	-0.02708333	-0.2217	-0.2254	?	0.1300	-0.1908	?	-0.2125	?	-0.3700	-0.1796	0.01958333	-0.2712	-0.3733	-0.1254	0.00291667	-0.5208	-0.1471	-0.3917	-0.3367	-0.6400	-0.7550	-0.5779	0.04958333	-0.1100	-0.3092	-0.3317	-0.2667	-0.1900	?	-0.2671	-0.3700	?	-0.2483	-0.5317	?	-0.6496	?	-0.4579	?	?	-0.1679	-0.04416667	-0.04250000	?	?	?	-0.1800	-0.1796	-0.2421	?	-0.2758	?	-0.2733	-0.06958333	-0.08375000	-0.4213	?	-0.3513	-0.1646	?	-0.3654	-0.1354	-0.1033	-0.3533	-0.04958333	-0.2254
OWD_Avg. change in visitors to retail and recreation facilities (all months)	-0.3214	-0.2672	?	-0.3921	-0.5732	?	-0.2205	-0.3871	?	?	-0.4227	-0.1134	-0.1128	-0.4338	-0.2801	-0.3092	-0.4178	-0.3001	-0.1091	-0.3367	-0.5975	-0.4120	?	?	-0.2372	?	-0.3024	-0.3876	-0.4803	-0.1465	-0.1433	?	?	-0.5228	?	-0.3852	-0.3819	?	?	-0.3076	-0.2915	?	-0.1437	-0.4564	?	-0.5245	-0.4121	?	-0.5456	-0.2205	?	-0.2567	-0.1817	-0.4692	-0.2514	-0.5048	-0.4586	-0.2106	?	?	-0.2526	?	-0.3792	-0.4395	?	-0.2138	-0.5585	-0.2967	-0.2448	-0.2488	-0.2592	-0.5457	-0.5021	?	-0.3196	?	-0.3882	-0.5048	-0.3271	-0.3744	-0.1821	-0.2432	-0.2611	-0.3385	-0.2296	-0.1260	-0.5343	-0.2410	-0.3591	?	-0.1953	-0.4626	?	-0.3228	-0.4660	-0.1554	?	-0.3083	?	?	-0.3832	-0.09269231	-0.3745	-0.3005	?	-0.06123077	-0.1667	?	-0.4746	?	-0.4756	-0.2318	-0.08661538	-0.2912	-0.2603	-0.2447	-0.1854	-0.4817	-0.3921	-0.3865	-0.3538	-0.5725	-0.6215	-0.5625	-0.03907692	-0.2978	-0.4381	-0.3893	-0.3704	-0.3627	?	-0.3294	-0.4389	?	-0.2852	-0.4192	?	-0.5412	?	-0.3586	?	?	-0.3822	-0.3355	-0.1145	?	?	?	-0.2222	-0.2699	-0.1861	?	-0.3495	?	-0.4050	-0.1028	-0.1485	-0.4040	?	-0.3804	-0.2200	?	-0.3945	-0.2527	-0.06592308	-0.3896	-0.09076923	-0.2830
OWD_Avg. change in time spent in residential areas (Feb)	0.00785714	0.01857143	?	0.01000000	0.00571429	?	-0.01214286	-0.00142857	?	?	0.01571429	0.00357143	-0.00928571	0.00857143	-0.01285714	0.01571429	0.00214286	-0.00928571	-0.00714286	-0.00071429	0.01857143	0.01571429	?	?	-0.00357143	?	0.01071429	0.00428571	0.01071429	0.00428571	0.00714286	?	?	-0.00571429	?	0.00928571	-0.01357143	?	?	-0.00428571	0.01285714	?	0.00571429	0.01571429	?	0.02142857	0.00285714	?	-0.01071429	0.02071429	?	0.01285714	0.00428571	0.02071429	0.01642857	0.01357143	-0.00928571	0.00428571	?	?	?	?	-0.00214286	-0.00428571	?	0.1400	-0.00785714	-0.00357143	0.04428571	-0.00500000	0.01000000	0.00428571	0.01071429	?	0.00285714	?	-0.00285714	0.01500000	0.02000000	-0.00714286	0.01857143	-0.00357143	-0.00214286	-0.01500000	0.01571429	0.06357143	0.02928571	0.01214286	-0.00428571	?	0.00642857	0.01571429	?	0.00785714	0.01500000	0.00071429	?	-0.00500000	?	?	-0.01142857	0.00642857	-0.00785714	0.01714286	?	0.08142857	-0.02142857	?	0.01285714	?	0.01500000	-0.00071429	-0.00214286	0.00500000	-0.00571429	0.01285714	0.00571429	0.00214286	-0.01142857	0.00357143	-0.00357143	0.01500000	0.00071429	0.01214286	-0.00500000	-0.00071429	0.00571429	0.00214286	0.01071429	-0.01285714	?	-0.00357143	0.01785714	?	0.00928571	0.07000000	?	-0.00500000	?	-0.00571429	?	?	0	-0.00142857	0.01000000	?	?	?	0.02785714	0.01714286	-0.01857143	?	0.02142857	?	-0.00857143	0.03357143	0.00857143	-0.00071429	?	0.01071429	0.00071429	?	0.00285714	0.05285714	0.01214286	-0.00285714	0.02714286	0.01714286
OWD_Avg. change in time spent in residential areas (Mar)	0.02580645	0.05451613	?	0.09483871	0.1203	?	0.04612903	0.1171	?	?	0.1245	0.01032258	0.06580645	0.06516129	0.09645161	0.08387097	0.09741935	0.07935484	0.00322581	0.05419355	0.1487	0.07483871	?	?	0.02903226	?	0.09419355	0.1123	0.1094	0.04580645	0.03032258	?	?	0.1190	?	0.05206897	0.08580645	?	?	0.09645161	0.07548387	?	0.09516129	0.1187	?	0.1765	0.06677419	?	0.1455	0.08548387	?	0.07225806	0.05483871	0.1465	0.06290323	0.08387097	0.07709677	0.05741935	?	?	?	?	0.1242	0.1171	?	0.1306	0.1239	0.09354839	0.03774194	0.07935484	0.06258065	0.09451613	0.1194	?	0.1045	?	0.1416	0.2074	0.08806452	0.1100	0.04677419	0.04096774	0.06129032	0.04258065	0.06000000	0.08354839	0.1316	0.04032258	0.1068	?	0.06322581	0.1771	?	0.09516129	0.1497	0.06258065	?	0.08677419	?	?	0.05064516	0.02774194	0.1287	0.04354839	?	0.07419355	0.00290323	?	0.1419	?	0.1503	0.04225806	0.01096774	0.04161290	0.03096774	0.08935484	0.09903226	0.07322581	0.06870968	0.07225806	0.07258065	0.1610	0.1803	0.1565	0.03153846	0.09258065	0.1529	0.1294	0.1071	0.07645161	?	0.09290323	0.1039	?	0.06193548	0.09387097	?	0.1213	?	0.07903226	?	?	0.1090	0.1216	0.05419355	?	?	?	0.06387097	0.07000000	-0.01741935	?	0.08322581	?	0.06870968	0.02258065	0.02129032	0.04645161	?	0.09258065	0.07387097	?	0.09774194	0.07774194	0.02129032	0.06516129	0.03838710	0.05548387
OWD_Avg. change in time spent in residential areas (Apr)	0.1313	0.2570	?	0.2807	0.2580	?	0.1823	0.1880	?	?	0.2430	0.1060	0.1733	0.2410	0.1563	0.1637	0.3117	0.1470	0.06833333	0.2500	0.3780	0.1743	?	?	0.3527	?	0.2163	0.1937	0.2370	0.1680	0.1140	?	?	0.3173	?	0.2857	0.2257	?	?	0.1437	0.1420	?	0.1370	0.2920	?	0.3510	0.1483	?	0.2927	0.1577	?	0.1413	0.1887	0.2843	0.2270	0.2460	0.2187	0.2277	?	?	?	?	0.2200	0.2563	?	0.1577	0.2587	0.1853	0.09933333	0.1693	0.1663	0.2853	0.2730	?	0.1677	?	0.2713	0.2940	0.2250	0.2453	0.1167	0.1797	0.2260	0.2127	0.1197	0.05766667	0.2803	0.1627	0.1613	?	0.1487	0.3750	?	0.1707	0.2873	0.1260	?	0.1710	?	?	0.1963	0.1080	0.2407	0.1980	?	0.02566667	0.1203	?	0.3273	?	0.3603	0.2220	0.1267	0.2703	0.1013	0.1580	0.1437	0.2400	0.2983	0.1993	0.1870	0.3973	0.3800	0.3407	0.09769231	0.1717	0.3007	0.2670	0.2377	0.1813	?	0.2927	0.2650	?	0.1740	0.3397	?	0.3123	?	0.2037	?	?	0.1583	0.2010	0.09766667	?	?	?	0.1893	0.1760	0.00466667	?	0.2560	?	0.2320	0.04233333	0.09200000	0.3047	?	0.1900	0.1827	?	0.2023	0.1640	0.04433333	0.3320	0.1273	0.3907
OWD_Avg. change in time spent in residential areas (May)	0.1290	0.1906	?	0.2610	0.2081	?	0.1332	0.09677419	?	?	0.1748	0.07354839	0.09645161	0.1897	0.07064516	0.1900	0.2516	0.07064516	0.03741935	0.1632	0.3361	0.1571	?	?	0.2677	?	0.1665	0.1229	0.2481	0.1300	0.09903226	?	?	0.2552	?	0.1954	0.1703	?	?	0.07354839	0.09225806	?	0.08129032	0.2332	?	0.2952	0.1445	?	0.1958	0.07612903	?	0.08419355	0.1216	0.1810	0.1961	0.2110	0.1306	0.1439	?	?	?	?	0.09903226	0.2458	?	0.1139	0.2248	0.07774194	0.08838710	0.1097	0.1723	0.2235	0.2239	?	0.1316	?	0.1235	0.1658	0.1990	0.1635	0.1406	0.08741935	0.2023	0.09193548	0.09161290	0.03741935	0.3655	0.06741935	0.1035	?	0.1061	0.2684	?	0.08129032	0.1900	0.06870968	?	0.1016	?	?	0.1968	0.09903226	0.1826	0.1500	?	-0.01612903	0.1003	?	0.2600	?	0.2448	0.1184	0.09096774	0.2152	0.1206	0.1181	0.07451613	0.2048	0.1474	0.2039	0.1484	0.3561	0.3423	0.3010	0.03629630	0.09193548	0.2058	0.1835	0.2455	0.1032	?	0.1606	0.2523	?	0.1652	0.3955	?	0.3068	?	0.06548387	?	?	0.09838710	0.08838710	0.07451613	?	?	?	0.1655	0.1352	0.1348	?	0.1997	?	0.2013	0.02645161	0.09516129	0.2539	?	0.1416	0.1365	?	0.1655	0.05612903	0.07419355	0.2390	0.1265	0.2719
OWD_Avg. change in time spent in residential areas (Jun)	0.07791667	0.1354	?	0.1879	0.1742	?	0.09375000	0.04500000	?	?	0.1008	0.05000000	0.01625000	0.1417	0.00750000	0.1504	0.1867	0.00458333	-0.00666667	0.1154	0.2758	0.1383	?	?	0.1192	?	0.1125	0.06875000	0.2633	0.08166667	0.06333333	?	?	0.2087	?	0.1440	0.1621	?	?	0.02416667	0.05958333	?	0.03333333	0.1608	?	0.2238	0.1258	?	0.09291667	0.00416667	?	0.01625000	0.1062	0.08083333	0.1854	0.1679	0.01375000	0.1183	?	?	?	?	0.02000000	0.2233	?	0.08125000	0.1946	0.01916667	0.09000000	0.05500000	0.1283	0.1487	0.1663	?	0.1292	?	0.05916667	0.06750000	0.1454	0.06000000	0.07125000	0.01250000	0.1650	-0.01291667	0.07458333	0.01500000	0.2917	0.02541667	0.03541667	?	0.05416667	0.1517	?	-0.00208333	0.1087	0.00333333	?	0.04166667	?	?	0.1625	0.05458333	0.1037	0.10000000	?	-0.06416667	0.09750000	?	0.1121	?	0.1338	0.09083333	-0.01500000	0.1592	0.1358	0.07791667	0.01833333	0.1521	0.06958333	0.1508	0.1083	0.2975	0.2938	0.2346	0.02450000	0.04166667	0.1321	0.1367	0.1596	0.03250000	?	0.1113	0.1608	?	0.1050	0.3092	?	0.2612	?	-0.01500000	?	?	0.04000000	0.01083333	0.03833333	?	?	?	0.1275	0.09458333	0.03708333	?	0.1388	?	0.04916667	0.01166667	0.03458333	0.1725	?	0.1158	0.09291667	?	0.1342	0.03833333	0.06833333	0.1846	0.09291667	0.2154
OWD_Avg. change in time spent in residential areas (all months)	0.08246154	0.1448	?	0.1854	0.1706	?	0.1008	0.1025	?	?	0.1478	0.05407692	0.08069231	0.1435	0.07592308	0.1325	0.1898	0.06953846	0.02346154	0.1240	0.2558	0.1228	?	?	0.1738	?	0.1340	0.1139	0.1897	0.09623077	0.06961538	?	?	0.2004	?	0.1418	0.1416	?	?	0.07769231	0.08515385	?	0.08046154	0.1827	?	0.2371	0.1082	?	0.1649	0.07792308	?	0.07430769	0.1057	0.1608	0.1502	0.1595	0.1015	0.1228	?	?	?	?	0.1075	0.1865	?	0.1248	0.1779	0.08676923	0.07438462	0.09376923	0.1192	0.1696	0.1767	?	0.1192	?	0.1365	0.1709	0.1494	0.1322	0.08676923	0.07400000	0.1452	0.07715385	0.07923077	0.05176923	0.2402	0.06923077	0.09346154	?	0.08538462	0.2225	?	0.08192308	0.1693	0.06107692	?	0.09153846	?	?	0.1331	0.06592308	0.1481	0.1122	?	0.01669231	0.06807692	?	0.1935	?	0.2037	0.1062	0.05053846	0.1535	0.08400000	0.1017	0.07853846	0.1500	0.1320	0.1401	0.1155	0.2715	0.2666	0.2323	0.04297297	0.09123077	0.1799	0.1617	0.1695	0.08930769	?	0.1482	0.1777	?	0.1147	0.2597	?	0.2218	?	0.07807692	?	?	0.09338462	0.09830769	0.06138462	?	?	?	0.1249	0.1088	0.03392308	?	0.1545	?	0.1261	0.02723077	0.05630769	0.1737	?	0.1222	0.1095	?	0.1345	0.08253846	0.04692308	0.1829	0.08876923	0.2098
OWD_Avg. government stringency index (Jan)	0	0	0	0.00807097	0.03225484	?	0.01880968	0	0.00179355	0	0.00896452	0	0	0.03583871	0	0.03135484	?	0.00358387	0	0	0	0.00538065	0.09855484	0.06182258	0.07350968	0	0.00896774	0	0	0	0	0	0	0.02955806	?	0	0	0.01433548	0	0.02688710	0.01434839	0	0	0	0	0.01076129	0	0	0.00358387	0	0.00358710	0.00896774	0.03583871	0.03046452	0.01793548	0	0.02150000	0.00717419	0.01433871	0	?	?	0	0.01792258	0.01255484	0.2028	0	0.01075806	0	0	0.06990323	0.02151613	0	0	0	0.03315161	0.00448387	0.01523548	0.00268710	0	0.02241935	0	0.01076129	0.01971613	0	0.00089677	0.01614194	0	0	0.00538065	0	0.01254194	0	0	0	?	0	0.01434839	0	?	0	0	?	0	?	0.1723	0	0	0	0	0.06271613	0	0	0.01972581	0	0	0.00358387	0.04212581	0.03583871	0.03226452	0.00268710	0.02866452	0	0.03135806	0.01881613	0.01614194	0.02150323	0.01614194	0.01075484	0.00448387	0.00537419	0.04390645	0.00716774	0.00717419	0	0.1505	0	0.03494194	0	0.00896774	0	0	0.00448387	0	0	0.00269032	0	0	0	0	0.01972903	0.00358710	0.00358710	0	0.00717419	0.09947419	0	0.02151290	0	0	0	0.03942258	0	0.02778387	0	0.00807097	0	0.01254194
OWD_Avg. government stringency index (Feb)	0.02010690	0.04601379	0.03545172	0.03928276	0.1111	?	0.1925	0.02298621	0.04120690	0.05560000	0.1111	0.04311034	0	0.1389	0.07374828	0.1753	?	0.1111	0	0.02683448	0	0.05560000	0.1944	0.1389	0.1389	0	0.02780000	0.02394138	0	0	0	0.00958621	0	0.09097586	?	0.09291034	0.1034	0.1197	0	0.1686	0.1015	0	0.01149310	0	0	0.05560000	0	0	0.1111	0	0.02780000	0.1303	0.1887	0.1446	0.1217	0.1073	0.1944	0.02780000	0.1111	0.04983793	?	?	0.02202759	0.1111	0.1197	0.5188	0	0.1360	0	0.00383448	0.2730	0.1019	0.05176207	0.04533793	0.1156	0.1667	0.1753	0.3252	0.1791	0	0.2180	0	0.04695517	0.1446	0	0.3618	0.08719310	0	0.04597931	0.05560000	0.03834483	0.08905172	0	0.01149655	0	?	0	0.05942069	0	?	0.00191724	0	?	0.02780000	?	0.5424	0.05457586	0.04793103	0	0.03642759	0.1944	0	0	0.1111	0.01819655	0	0.1111	0.1638	0.1915	0.1887	0.1044	0.08330000	0	0.2385	0.1389	0.06134138	0.1111	0.05560000	0.1351	0.07762069	0.08330000	0.1389	0.1111	0.05560000	0	0.2385	0	0.1944	0	0.04695517	0.01150345	0	0.02780000	0	0	0.05842414	0.02780000	0	0	0	0.1073	0.1034	0.1092	0	0.1638	0.2826	0	0.1619	0	0	0.05368276	0.1111	0.00766207	0.4087	0	0.02780000	0.05173448	0.08330000
OWD_Avg. government stringency index (Mar)	0.4083	0.2440	0.5857	0.4349	0.5170	?	0.3681	0.5484	0.4976	0.1129	0.4922	0.2402	0.3599	0.4442	0.4881	0.4920	?	0.5546	0.04836774	0.3235	0.4949	0.4400	0.3961	0.3748	0.3611	0.1756	0.3909	0.5224	0.3271	0.3474	0.2638	0.3378	0.1918	0.4361	?	0.3551	0.4454	0.3002	0.4552	0.5753	0.4758	0.3285	0.5263	0.4346	0.3749	0.5412	0.2870	0.2596	0.5173	0.3423	0.2578	0.4104	0.4686	0.6099	0.4002	0.3208	0.6141	0.3109	0.2524	0.3510	?	?	0.5466	0.5705	0.3202	0.4884	0.5785	0.5057	0.3713	0.4886	0.4122	0.5470	0.4008	0.4441	0.7605	0.3569	0.5854	0.8407	0.5137	0.5197	0.4116	0.4135	0.4522	0.5118	0.2996	0.6258	0.6225	0.1936	0.5816	0.3492	0.4032	0.5457	0.4020	0.5155	0.4994	0.3851	0.4821	0.4904	0.3471	?	0.1992	0.2097	?	0.3086	?	0.5786	0.2079	0.3381	0.2859	0.2079	0.4624	0.2912	0.2626	0.2888	0.08330000	0.4426	0.4860	0.4871	0.4567	0.4865	0.5574	0.4205	0.5851	0.6484	0.3076	0.4146	0.4743	0.5478	0.4821	0.5469	0.4722	0.4907	0.5355	0.3943	0.3432	0.3226	0.1652	0.5460	0.2285	0.5696	0.2990	0.3214	0.5236	0.4606	0.1810	0.3952	0.4194	0.1801	0.2778	0.3578	0.1622	0.2276	0.3874	0.4848	0.4391	0.2545	0.2004	0.3596	0.5442	0.3387	0.4577	0.4666	0.5215	0.5349	0.1810	0.3934	0.2402	0.2828
OWD_Avg. government stringency index (Apr)	0.8074	0.8753	0.8667	0.8759	0.9846	?	0.7148	0.8235	0.8979	0.1954	0.8148	0.7083	0.8426	0.9148	0.7229	0.7599	?	0.9132	0.1629	0.6488	0.9630	0.7500	0.5648	0.7778	0.8528	0.6852	0.7288	0.7586	0.7315	0.8056	0.6861	0.8010	0.9722	0.8701	?	0.7963	0.7676	0.7623	0.9352	0.6688	0.7315	0.9555	0.7025	0.9179	0.8842	0.9352	0.8426	0.9352	0.8519	0.7741	0.7775	0.5871	0.8889	0.9074	0.7630	0.7593	0.9951	0.7670	0.7870	0.7870	?	?	0.8426	0.9472	0.8469	0.6621	1	0.9543	0.8262	0.7685	0.6843	0.9864	0.8982	0.5735	0.9260	0.5370	0.8935	0.9259	0.8164	0.9790	0.4574	0.8935	0.9090	0.9201	0.6102	0.6664	0.8997	0.9630	0.8470	0.8534	0.9475	0.9142	0.9074	0.8173	0.7623	0.6574	0.9352	0.8584	0.8546	?	0.8241	0.7222	?	0.8055	?	0.6537	0.5648	0.7778	0.8241	0.5494	0.7315	0.6969	0.6111	0.8361	0.1278	0.7963	0.7080	0.9630	0.9513	0.9022	0.9367	0.9120	0.9444	1	0.7823	0.8284	0.8334	0.9419	0.8528	0.8704	0.8550	0.9074	0.9173	0.8173	0.7778	0.7537	0.7904	0.9074	0.5772	0.9849	0.7821	0.8056	0.7685	0.8808	0.4574	0.8679	0.8364	0.6648	0.6747	0.7992	0.2842	0.7630	0.8111	0.9074	0.7618	0.2778	0.4898	0.9352	0.9234	0.6599	0.7269	0.9130	0.8241	0.8782	0.4059	0.8796	0.5769	0.8796
OWD_Avg. government stringency index (May)	0.8426	0.7852	0.8742	0.7652	0.9026	?	0.6610	0.5929	0.8256	0.2222	0.7655	0.6192	0.6562	0.9062	0.6123	0.7500	?	0.7936	0.1389	0.8160	0.9567	0.8054	0.5529	0.7778	0.7410	0.7426	0.7143	0.6675	0.7657	0.6843	0.6389	0.8056	0.9053	0.8764	?	0.7960	0.7222	0.9498	0.9017	0.5221	0.5956	0.7518	0.6574	0.9196	0.8657	0.8683	0.8426	0.9352	0.7930	0.5947	0.8056	0.5311	0.8330	0.8097	0.7972	0.7195	0.9191	0.6096	0.7870	0.7828	?	?	0.7076	0.9630	0.8704	0.6320	1	0.7279	0.8333	0.6430	0.7382	0.8208	0.8739	0.5460	0.8528	0.4806	0.7730	0.6658	0.8695	0.8133	0.4128	0.8517	0.9334	0.8341	0.5741	0.4374	0.9627	0.7121	0.7885	0.8689	0.9916	0.7990	0.6667	0.7423	0.5803	0.6395	0.9352	0.8235	0.6938	?	0.8241	0.6024	?	0.8223	?	0.6610	0.5702	0.7778	0.7954	0.5741	0.7141	0.6763	0.4408	0.8105	0.1219	0.7210	0.5845	0.9331	0.5564	0.8703	0.8623	0.9125	0.9316	0.9451	0.5626	0.8154	0.7458	0.9151	0.8333	0.7784	0.8071	0.7150	0.9019	0.8749	0.7401	0.8280	0.7569	0.9892	0.5902	0.7282	0.7546	0.7778	0.7315	0.5627	0.4630	0.8426	0.7787	0.8184	0.6759	0.7392	0.4803	0.5965	0.8943	0.8489	0.7593	0.2348	0.4543	0.8766	0.8996	0.6111	0.7269	0.8931	0.8411	0.6664	0.5696	0.8426	0.4951	0.8796
OWD_Avg. government stringency index (Jun)	0.8063	0.7638	0.6715	0.6963	0.8916	?	0.4670	0.4406	0.8363	0.2070	0.5565	0.4230	0.4907	0.6786	0.4139	0.7500	?	0.6164	0.1389	0.7431	0.8608	0.7731	0.4924	0.7660	0.6036	0.6986	0.6772	0.4074	0.7824	0.5830	0.6019	0.8056	0.7319	0.8704	?	0.7778	0.7222	1	0.7982	0.4287	0.5124	0.5093	0.6296	0.7844	0.7786	0.8611	0.7429	0.9352	0.5815	0.3796	0.8056	0.3648	0.7870	0.6610	0.7129	0.7130	0.6450	0.5589	0.7805	0.7441	?	?	0.5031	0.9630	0.8278	0.4857	0.9753	0.4278	0.7449	0.6296	0.6924	0.7627	0.7400	0.5278	0.9259	0.3981	0.7500	0.4618	0.7091	0.5377	0.2778	0.7731	0.9352	0.7626	0.4074	0.5694	0.8478	0.3628	0.7407	0.8164	0.9352	0.6332	0.6204	0.5278	0.4018	0.5147	0.8201	0.8056	0.7037	?	0.7154	0.5291	?	0.8056	?	0.6296	0.6204	0.7778	0.4715	0.5540	0.7103	0.6258	0.2222	0.8056	0.1111	0.6105	0.3847	0.8915	0.2350	0.8333	0.6523	0.8478	0.8981	0.7815	0.5082	0.5310	0.7008	0.8247	0.8225	0.5417	0.7454	0.5704	0.7130	0.8814	0.6363	0.7452	0.5617	0.9374	0.4815	0.2749	0.8657	0.8955	0.5485	0.3387	0.4741	0.8426	0.6111	0.7407	0.6069	0.5818	0.4929	0.2437	0.7709	0.3988	0.6389	0.2123	0.3215	0.8140	0.7027	0.5626	0.7114	0.7557	0.8244	0.6018	0.5833	0.7772	0.3241	0.7357
OWD_Avg. government stringency index (all months)	0.4693	0.4511	0.5032	0.4510	0.5690	?	0.4011	0.4062	0.5091	0.1288	0.4590	0.3374	0.3884	0.5173	0.3850	0.4834	?	0.4954	0.07867283	0.4170	0.5462	0.4573	0.3787	0.4771	0.4559	0.3701	0.4189	0.3987	0.3953	0.3996	0.3538	0.4592	0.4556	0.5281	?	0.4686	0.4489	0.4914	0.5153	0.3976	0.4032	0.4201	0.4219	0.5098	0.4719	0.5247	0.4473	0.4846	0.4755	0.3491	0.4349	0.3388	0.5225	0.5256	0.4697	0.4226	0.5657	0.3760	0.4306	0.4518	?	?	0.4344	0.5778	0.4946	0.4973	0.5747	0.4645	0.4512	0.4093	0.4684	0.5387	0.4885	0.3421	0.5733	0.3175	0.5155	0.5462	0.5095	0.4767	0.3008	0.4648	0.5316	0.5225	0.3145	0.4328	0.5554	0.3729	0.4997	0.4907	0.5455	0.4935	0.4230	0.4347	0.3751	0.5516	0.5275	0.5100	0.4281	?	0.4268	0.3436	?	0.4340	?	0.5359	0.3129	0.4393	0.3965	0.3196	0.4575	0.3717	0.2590	0.4496	0.07684389	0.4291	0.3806	0.5791	0.4085	0.5432	0.5148	0.5318	0.5425	0.5929	0.3849	0.4427	0.4746	0.5490	0.5116	0.4708	0.4783	0.4749	0.5263	0.4867	0.4114	0.4943	0.3671	0.6007	0.3042	0.4386	0.4436	0.4530	0.4354	0.3753	0.2573	0.4949	0.4405	0.3841	0.3630	0.4098	0.2472	0.3257	0.4795	0.4427	0.4594	0.2262	0.2448	0.5152	0.5006	0.3622	0.4384	0.5152	0.5033	0.5175	0.2876	0.4894	0.2818	0.4679
OWD_Avg. change in visitors to public transport stations (Feb)	0.05642857	-0.05500000	?	-0.00571429	0.01071429	?	0.08071429	0.03857143	?	?	-0.01714286	-0.01214286	-0.01214286	0.03928571	0.07714286	-0.05000000	0.09285714	0.05571429	0.05857143	0.09285714	-0.06285714	-0.00571429	?	?	-0.03571429	?	-0.01428571	0.03071429	-0.01357143	0.01500000	-0.00428571	?	?	0.04571429	?	-0.07071429	0.00071429	?	?	0.02642857	0.00428571	?	-0.00285714	-0.02714286	?	-0.04714286	0.04214286	?	0.05285714	0.00428571	?	-0.05642857	0.03428571	0.00785714	-0.03714286	-0.02642857	0.04571429	-0.02571429	?	?	?	?	0.02428571	-0.01142857	?	-0.3100	-0.03571429	0.03214286	-0.1150	0.06142857	-0.00142857	0.01071429	-0.00857143	?	0.1307	?	0.02142857	-0.03142857	-0.00142857	-0.01357143	-0.05142857	0.02214286	0.04357143	0.00714286	-0.2021	-0.1543	0.01000000	-0.06857143	0.02785714	?	0.04928571	0.04285714	?	0.02357143	-0.02142857	0.01642857	?	-0.00142857	?	?	0.03785714	0.00357143	0.07785714	-0.00714286	?	-0.2007	-0.03428571	?	-0.03857143	?	-0.04500000	-0.08000000	0.03357143	-0.00142857	-0.00571429	-0.02071429	-0.00642857	0.03857143	0.09857143	-0.00571429	0.03785714	-0.05357143	0.01428571	-0.04714286	-0.02285714	0.02142857	0.04428571	-0.05571429	-0.00357143	0.05500000	?	0.06000000	-0.06071429	?	-0.03642857	-0.1450	?	0	?	0.05214286	?	?	0.04500000	0.05000000	-0.03142857	?	?	?	-0.07642857	-0.05785714	0.01142857	?	0.1457	?	0.01142857	-0.1357	-0.01071429	-0.00571429	?	-0.03714286	0.01714286	?	-0.00785714	-0.1086	0.04285714	0.00357143	-0.07142857	-0.1264
OWD_Avg. change in visitors to public transport stations (Mar)	-0.06870968	-0.1674	?	-0.2900	-0.2945	?	-0.1626	-0.3739	?	?	-0.3439	0.00548387	-0.1352	-0.1332	-0.2939	-0.2197	-0.2510	-0.2642	-0.00516129	-0.1490	-0.3877	-0.1997	?	?	-0.08580645	?	-0.3003	-0.3110	-0.2216	-0.06129032	-0.05064516	?	?	-0.2716	?	-0.3045	-0.2652	?	?	-0.3165	-0.2794	?	-0.3397	-0.3306	?	-0.3861	-0.2348	?	-0.4442	-0.2158	?	-0.2990	-0.1239	-0.4035	-0.1897	-0.2761	-0.2171	-0.09354839	?	?	?	?	-0.3819	-0.3371	?	-0.2858	-0.3671	-0.3281	-0.2026	-0.2306	-0.1813	-0.2371	-0.3452	?	-0.2823	?	-0.2987	-0.6026	-0.1913	-0.4545	-0.1926	0.01225806	-0.06677419	-0.1387	-0.3397	-0.2068	-0.3006	-0.1681	-0.4658	?	-0.2029	-0.2645	?	-0.2755	-0.3274	-0.1719	?	-0.2932	?	?	-0.1577	-0.1148	-0.2735	-0.05225806	?	-0.2206	-0.06161290	?	-0.3852	?	-0.3297	-0.1861	-0.05967742	-0.05677419	-0.1045	-0.3348	-0.3181	-0.1600	-0.1871	-0.2871	-0.1565	-0.2987	-0.3981	-0.4248	-0.1335	-0.3184	-0.3668	-0.3690	-0.2774	-0.2797	?	-0.1929	-0.4103	?	-0.1774	-0.1874	?	-0.3019	?	-0.2623	?	?	-0.3616	-0.3097	-0.2019	?	?	?	-0.1290	-0.2581	-0.03612903	?	-0.2394	?	-0.2165	-0.1719	-0.00451613	-0.1319	?	-0.2823	-0.2019	?	-0.2848	-0.2290	-0.02354839	-0.1706	-0.05967742	-0.1655
OWD_Avg. change in visitors to public transport stations (Apr)	-0.4657	-0.5980	?	-0.7610	-0.6743	?	-0.6047	-0.6047	?	?	-0.6567	-0.2237	-0.4307	-0.6957	-0.5367	-0.3580	-0.8700	-0.5160	-0.2430	-0.7820	-0.8387	-0.5400	?	?	-0.7243	?	-0.6627	-0.4953	-0.6000	-0.3417	-0.2353	?	?	-0.7717	?	-0.8253	-0.6210	?	?	-0.4523	-0.4880	?	-0.4973	-0.8143	?	-0.7947	-0.5267	?	-0.8270	-0.4343	?	-0.5663	-0.5253	-0.7920	-0.5097	-0.6977	-0.6333	-0.4950	?	?	?	?	-0.6767	-0.6963	?	-0.3493	-0.7387	-0.6737	-0.5100	-0.5033	-0.5647	-0.6813	-0.6983	?	-0.5100	?	-0.5773	-0.7853	-0.5183	-0.8830	-0.4233	-0.4767	-0.3980	-0.7007	-0.5640	-0.1177	-0.5627	-0.6360	-0.7503	?	-0.4657	-0.7093	?	-0.5277	-0.6720	-0.3967	?	-0.6180	?	?	-0.5710	-0.3493	-0.4993	-0.5453	?	-0.08566667	-0.2943	?	-0.8747	?	-0.7970	-0.7113	-0.3270	-0.5337	-0.3130	-0.5897	-0.4543	-0.7077	-0.8423	-0.6993	-0.5290	-0.7927	-0.8440	-0.8433	-0.3647	-0.6060	-0.7503	-0.7050	-0.5717	-0.6453	?	-0.7373	-0.8050	?	-0.5070	-0.5947	?	-0.6927	?	-0.6880	?	?	-0.5543	-0.5377	-0.3623	?	?	?	-0.4077	-0.6003	-0.2090	?	-0.7657	?	-0.6777	-0.2297	-0.1860	-0.7157	?	-0.5610	-0.4990	?	-0.6220	-0.5333	-0.1587	-0.7850	-0.2363	-0.7657
OWD_Avg. change in visitors to public transport stations (May)	-0.4274	-0.4755	?	-0.6348	-0.5687	?	-0.4965	-0.4013	?	?	-0.4719	-0.1877	-0.2745	-0.5700	-0.3406	-0.3371	-0.8055	-0.2926	-0.1823	-0.5558	-0.7681	-0.4800	?	?	-0.5432	?	-0.5590	-0.3258	-0.6155	-0.2384	-0.1535	?	?	-0.6277	?	-0.6842	-0.4777	?	?	-0.2235	-0.3403	?	-0.3277	-0.7123	?	-0.6884	-0.4977	?	-0.5739	-0.2197	?	-0.4448	-0.2706	-0.5716	-0.3639	-0.6006	-0.4932	-0.2581	?	?	?	?	-0.3397	-0.6790	?	-0.2516	-0.7174	-0.4223	-0.4535	-0.3716	-0.5581	-0.5352	-0.5290	?	-0.2716	?	-0.2387	-0.5342	-0.4084	-0.8200	-0.4606	-0.1719	-0.3345	-0.4465	-0.4606	-0.05258065	-0.7184	-0.3929	-0.6310	?	-0.2568	-0.5471	?	-0.3271	-0.4797	-0.2616	?	-0.4106	?	?	-0.5800	-0.3529	-0.3377	-0.4010	?	0.09000000	-0.2103	?	-0.7455	?	-0.5887	-0.5148	-0.2716	-0.3597	-0.3594	-0.5019	-0.2981	-0.6181	-0.5471	-0.6555	-0.3819	-0.7235	-0.7490	-0.7381	-0.2339	-0.4306	-0.5894	-0.5416	-0.5126	-0.4394	?	-0.4216	-0.7835	?	-0.4968	-0.6526	?	-0.7187	?	-0.3887	?	?	-0.3974	-0.3032	-0.3090	?	?	?	-0.3584	-0.4397	-0.4661	?	-0.6858	?	-0.6119	-0.1865	-0.1948	-0.6861	?	-0.4413	-0.3903	?	-0.5174	-0.06161290	-0.09129032	-0.6219	-0.1458	-0.5361
OWD_Avg. change in visitors to public transport stations (Jun)	-0.6121	-0.3883	?	-0.5208	-0.5275	?	-0.4117	-0.2846	?	?	-0.3017	-0.1671	-0.1704	-0.4129	-0.1742	-0.2771	-0.6404	-0.09916667	-0.08875000	-0.4450	-0.6579	-0.4079	?	?	-0.1500	?	-0.4596	-0.2171	-0.6404	-0.1146	-0.04791667	?	?	-0.5296	?	-0.6892	-0.4842	?	?	-0.07583333	-0.2446	?	-0.1829	-0.5508	?	-0.5200	-0.4263	?	-0.3817	-0.03000000	?	-0.3021	-0.2675	-0.3154	-0.3717	-0.5183	-0.5721	-0.1529	?	?	?	?	-0.1621	-0.6562	?	-0.1917	-0.6787	-0.1996	-0.4167	-0.2313	-0.4496	-0.3858	-0.4100	?	-0.3133	?	-0.09875000	-0.3325	-0.2854	-0.6508	-0.2712	0.1125	-0.2517	-0.1550	-0.4271	-0.04083333	-0.5650	-0.2171	-0.5446	?	-0.2896	-0.3042	?	-0.1533	-0.3196	-0.09541667	?	-0.2479	?	?	-0.5133	-0.3192	-0.2375	-0.2271	?	0.1700	-0.2263	?	-0.3771	?	-0.3717	-0.4942	-0.09000000	-0.2346	-0.4125	-0.4238	-0.1729	-0.4792	-0.3858	-0.5558	-0.2771	-0.6300	-0.6562	-0.5863	-0.1671	-0.2879	-0.4621	-0.4392	-0.3479	-0.2387	?	-0.2429	-0.6075	?	-0.3629	-0.5150	?	-0.6663	?	-0.5337	?	?	-0.2288	-0.1325	-0.2204	?	?	?	-0.3200	-0.3392	-0.3237	?	-0.5142	?	-0.2546	-0.1442	-0.06833333	-0.5363	?	-0.3837	-0.3017	?	-0.4167	-0.04125000	-0.1129	-0.5267	-0.1021	-0.3908
OWD_Avg. change in visitors to public transport stations (all months)	-0.3327	-0.3689	?	-0.4929	-0.4577	?	-0.3640	-0.3728	?	?	-0.4036	-0.1272	-0.2298	-0.4002	-0.2990	-0.2719	-0.5609	-0.2642	-0.1108	-0.4207	-0.5974	-0.3626	?	?	-0.3487	?	-0.4442	-0.3029	-0.4578	-0.1698	-0.1123	?	?	-0.4854	?	-0.5611	-0.4098	?	?	-0.2443	-0.3051	?	-0.3080	-0.5412	?	-0.5407	-0.3704	?	-0.4984	-0.2092	?	-0.3699	-0.2610	-0.4727	-0.3222	-0.4686	-0.4162	-0.2291	?	?	?	?	-0.3555	-0.5254	?	-0.2775	-0.5582	-0.3678	-0.3635	-0.2958	-0.3898	-0.4115	-0.4462	?	-0.2935	?	-0.2773	-0.5171	-0.3155	-0.6293	-0.3091	-0.1249	-0.2293	-0.3291	-0.4216	-0.1132	-0.4761	-0.3280	-0.5322	?	-0.2652	-0.4088	?	-0.2912	-0.4088	-0.2108	?	-0.3564	?	?	-0.3984	-0.2507	-0.2965	-0.2766	?	-0.04115385	-0.1782	?	-0.5452	?	-0.4764	-0.4312	-0.1675	-0.2659	-0.2596	-0.4161	-0.2844	-0.4332	-0.4301	-0.4894	-0.2975	-0.5488	-0.5879	-0.5852	-0.2051	-0.3693	-0.4817	-0.4669	-0.3849	-0.3585	?	-0.3551	-0.5892	?	-0.3487	-0.4482	?	-0.5262	?	-0.4069	?	?	-0.3463	-0.2893	-0.2495	?	?	?	-0.2776	-0.3738	-0.2265	?	-0.4765	?	-0.3997	-0.1797	-0.1042	-0.4598	?	-0.3768	-0.3102	?	-0.4126	-0.2117	-0.08023077	-0.4670	-0.1301	-0.4298
OWD_Avg. change in visitors to workplaces (Feb)	0.03357143	-0.07785714	?	0.02142857	-0.02071429	?	0.1093	-0.01000000	?	?	-0.07500000	-0.00642857	0.03428571	0.06500000	0.02428571	0.03285714	-0.00500000	0.07428571	0.05500000	0.00714286	-0.00500000	-0.01857143	?	?	0.06857143	?	-0.02928571	-0.03000000	-0.03142857	0	0.01071429	?	?	0.1036	?	-0.07428571	0.1536	?	?	-0.00285714	-0.05000000	?	-0.00785714	-0.04071429	?	-0.1564	0.08285714	?	-0.00500000	-0.1057	?	-0.10000000	0.07642857	-0.1079	0.02071429	-0.05857143	0.06142857	0.02214286	?	?	-0.05071429	?	0.02285714	0.03000000	?	-0.1729	0.06928571	0.00714286	-0.1014	0.02214286	0.02928571	0.01285714	-0.03285714	?	0.1064	?	0.01000000	-0.04214286	-0.04071429	0.03428571	-0.03642857	0.07285714	0.03714286	0.1036	0.05071429	-0.04285714	-0.04714286	0.09071429	0.01571429	?	0.02000000	0.03428571	?	-0.04142857	-0.09500000	0.01214286	?	0.03642857	?	?	0.06857143	0.04428571	0.00357143	0.04928571	?	-0.2143	0.1143	?	0.00857143	?	0.02428571	0.06785714	0.03857143	0.02071429	0.09285714	-0.08357143	-0.06928571	0.02500000	0.1464	0.06000000	0.03071429	-0.1193	0.00285714	0.02071429	0.1007	0.03071429	-0.06428571	0.1079	0.04000000	0.05857143	?	0.03071429	0.01714286	?	0.01857143	-0.03642857	?	0.04071429	?	-0.04142857	?	?	-0.03785714	-0.05142857	-0.04500000	?	?	?	-0.03285714	0.01000000	0.1436	?	-0.1207	?	0.08285714	0.02642857	-0.00214286	0.08142857	?	-0.01857143	-0.00285714	?	-0.03642857	0.01928571	0.05785714	0.03000000	0.04928571	-0.01071429
OWD_Avg. change in visitors to workplaces (Mar)	-0.03322581	-0.05096774	?	-0.1235	-0.1994	?	-0.02483871	-0.2803	?	?	-0.2906	0.00741935	-0.05258065	-0.07387097	-0.2539	-0.08516129	-0.1948	-0.2039	0.02258065	-0.1345	-0.1994	-0.08225806	?	?	0.02774194	?	-0.2181	-0.2248	-0.1148	-0.03806452	-0.02483871	?	?	-0.1903	?	-0.1077	-0.07387097	?	?	-0.2068	-0.1787	?	-0.2610	-0.2652	?	-0.3858	-0.1210	?	-0.3435	-0.2094	?	-0.2039	0.01516129	-0.3271	-0.08838710	-0.2074	-0.2335	-0.06548387	?	?	-0.09645161	?	-0.3035	-0.2097	?	-0.1335	-0.2784	-0.2332	-0.07387097	-0.1816	-0.08741935	-0.2052	-0.2719	?	-0.2252	?	-0.3135	-0.4455	-0.1548	-0.2845	-0.05741935	-0.1252	-0.06645161	-0.1345	-0.06419355	-0.08258065	-0.2055	0.01354839	-0.3406	?	-0.06774194	-0.2916	?	-0.2416	-0.3332	-0.1652	?	-0.2461	?	?	-0.08838710	0.01645161	-0.2542	-0.02838710	?	-0.1155	0.1026	?	-0.2748	?	-0.2532	-0.04322581	0.00032258	-0.04967742	0.02709677	-0.2161	-0.2639	-0.1603	-0.04032258	-0.07774194	-0.1732	-0.2358	-0.3290	-0.2913	0.09483871	-0.1800	-0.2848	-0.1503	-0.1029	-0.1819	?	-0.1755	-0.1739	?	-0.08677419	-0.06580645	?	-0.2116	?	-0.2087	?	?	-0.2648	-0.2635	-0.1274	?	?	?	-0.03354839	-0.09709677	0.07516129	?	-0.1526	?	-0.1206	0.08225806	-0.05387097	-0.00612903	?	-0.08258065	-0.1745	?	-0.1877	0.01645161	0.01193548	-0.1077	0.01387097	0.01806452
[truncated: 573,025 more chars]
