## Supplementary material for "Analysis of feature influence on Covid-19 Death Rate Per Country Using a Novel Orthogonalization Technique": Feature names and properties

Feature name	number	minimum	median	maximum	average	standard	number of	Entropy	data	skewness	outlier
	of ?					deviation	unique values		importance		index
Tests / 1M pop	15	4	7666	2.14E+05	23655	35830	152	7.2443	2.62	2.663	0.3105
date 1st case	0	12	65	91	61.839	18.689	50	5.4034	2.65	-0.9304	-0.03849
WFB Registered air carriers (#)	12	1	4	92	7.0513	10.142	27	3.8286	1	4.786	0.1947
WFB Passengers on air carriers (# per 1K pop)	36	4.8033	123.89	10010	427.55	1050.7	132	7.0444	0.63	6.488	0.2289
WFB Airports (# per 1K pop)	1	0.00010939	0.0045586	0.28147	0.013876	0.031207	167	7.3837	0.03	5.482	0.2305
OWD Land Area (sq Km) per 1K pop	1	0.12298	13.188	477.79	37.966	71.515	167	7.3837	-0.25	3.518	0.2552
WFB Birth rate (per 1000)	1	7.3	17	47.5	19.743	10.051	127	6.8701	2.39	0.8268	0.09651
WFB Broadband subscriptions (# per 1K pop)	3	0.017885	83.389	457.57	133.31	138.76	165	7.3663	6.43	0.7742	0.202
WFB Budget surplus or deficit (% of GDP)	1	-76	-3	5	-4.1305	7.629	27	3.9532	0.73	-6.237	-0.101
WFB CO2 due to energy consumption (Mt) per 1K pop	1	18.301	2419.2	42675	5131.7	7158.1	167	7.3837	1.74	2.736	0.2481
WFB Children 0 to 4 yrs underweight (%)	59	0.5	10.5	39.9	13.151	10.532	93	6.4608	2.31	0.7642	0.1186
WFB Crude oil production (bbl/day) per 1K pop	1	0	0.10026	658.13	24.021	80.415	96	4.7236	0.01	5.293	0.2587
WFB Current account balance ($) per 1K pop	1	-4.86E+06	-46970	1.04E+07	3.10E+05	1.61E+06	167	7.3837	0.72	2.867	0.2001
WFB Death rate (per 1000)	1	1.6	7.3	15.4	7.7754	2.7604	82	6.1005	1.16	0.5354	0.04617
WFB Debt external ($) per 1K pop	2	0	2.56E+06	6.05E+09	5.58E+07	4.71E+08	166	7.375	2.21	12.65	0.1065
WFB Education expenditure (% of GDP)	23	1	4.5	12.8	4.569	1.7081	62	5.6756	0.08	0.9519	0.01105
WFB Electricity consumption (KWh) per 1K pop	1	0	1.55E+06	5.18E+07	3.38E+06	5.33E+06	167	7.3837	1.71	5.207	0.2353
WFB Electricity fossil fuels (% of capacity)	1	0	62	100	59.204	29.713	80	6.0527	1.3	-0.3778	-0.03096
WFB Electricity hydro (% of capacity)	1	0	18	100	27.509	28.435	66	5.3145	0.8	0.9658	0.1858
WFB Electricity nuclear (% of capacity)	1	0	0	50	2.2994	6.7605	19	1.3931	2.18	3.85	0.2907
WFB Electricity renewable (% of capacity)	1	0	6	100	11.108	14.283	42	4.5822	3.75	2.463	0.2237
WFB Electricity capacity (KWh) per 1K pop	1	0.45586	563.27	8127.6	986.01	1171.1	167	7.3837	2.23	2.431	0.2173
WFB Electricity production (KWh) per 1K pop	1	0	1.79E+06	5.33E+07	3.65E+06	5.67E+06	167	7.3837	1.77	4.881	0.2219
WFB GDP (purchasing power parity) per 1K pop	1	6.75E+05	1.25E+07	1.18E+08	2.03E+07	2.15E+07	167	7.3837	2.88	1.686	0.2053
WFB GDP real growth rate (%)	2	-36.5	3.1	10.9	2.8392	4.2902	77	6.0186	0.19	-5.149	-0.03593
WFB Gross national saving (% of GDP)	3	-21.9	21	50.2	21.184	10.55	133	6.9693	-0.03	-0.1529	0.005823
WFB HIV AIDS adult prevalence rate (%)	42	0.1	0.5	27.3	2.0484	4.5139	38	4.409	1.65	3.768	0.2675
WFB Industrial production growth rate (%)	2	-21.1	3.2	60.3	3.7205	6.2907	100	6.4267	0.42	4.172	0.05338
WFB Infant mortality rate (deaths/1000 live births)	1	1.7	15.8	104.3	22.888	21.079	142	7.0297	2.61	1.194	0.1753
WFB Inflation rate consumer prices (%)	1	-0.9	2.8	1087.5	12.667	85.134	86	6.1573	0.94	12.32	0.1062
WFB Internet users (users) per 1K pop	2	12.829	479.77	967.47	474.11	280.89	166	7.375	3.42	-0.008825	-0.007477
WFB Labor force (force) per 1K pop	2	139.58	434.99	765.06	424.6	99.604	166	7.375	0.81	-0.1797	-0.01963
WFB Life expectancy at birth (years)	1	52.8	74.4	86	72.653	7.7162	114	6.6604	3.76	-0.6193	-0.02151
WFB Maternal mortality rate (deaths/100000 live births)	3	2	53	1150	174.12	246.27	106	6.4146	1.86	1.934	0.3366
WFB Median age (years)	1	14.8	29.7	48.6	30.304	9.2462	127	6.8701	2.04	0.1512	0.01538
WFB Merchant marine (# per 1K pop)	27	2.19E-05	0.011212	4.9949	0.13081	0.56498	141	7.1396	-0.81	6.763	0.188
WFB Military expenditures (% of GDP)	16	0.16	1.44	8.78	1.8593	1.3742	120	6.8038	-0.82	2.063	0.1387
WFB Natural gas consumption (cu m) per 1K pop	1	0	85560	1.52E+07	7.91E+05	2.03E+06	109	5.3054	1.62	4.975	0.2856
WFB Natural gas production (cu m) per 1K pop	1	0	3559.9	5.78E+07	1.32E+06	5.73E+06	92	4.5403	0.73	7.399	0.2055
WFB Net migration rate (migrants/1000 pop)	1	-88.7	-0.2	27.1	-0.60958	8.0902	89	5.9479	1.05	-7.579	-0.04821
WFB Obesity adult prevalence rate (%)	3	2.1	20.2	37.9	18.098	9.0592	127	6.8707	1.69	-0.05966	-0.07453
WFB Population (#)	1	3.38E+05	1.06E+07	1.33E+09	3.70E+07	1.12E+08	167	7.3837	0.67	9.535	0.1948
OWD Population growth rate (%)	1	-6.68	1.04	4.25	1.1541	1.2373	128	6.8895	1.79	-1.32	0.04889
WFB Public debt (% of GDP)	1	0.1	51.7	237.6	56.8	33.171	151	7.1756	0.16	1.689	0.05834
WFB Railways (Km) per 1K pop	42	0.00070348	0.15561	2.0664	0.31345	0.36647	126	6.9773	1.42	1.922	0.2626
WFB Refined petro product consumption (bbl/day) per 1K pop	1	0.12651	10.076	226.12	18.749	26.72	167	7.3837	1.67	3.867	0.2108
WFB Refined petro product production (bbl/day) per 1K pop	1	0	1.6321	214.72	14.924	29.747	105	5.1288	1.36	3.561	0.3496
WFB Reserves of fx and gold (gold) per 1K pop	1	1397.9	7.62E+05	9.38E+07	3.20E+06	9.60E+06	167	7.3837	1.39	6.932	0.2102
WFB Roadways (km) per 1K pop	8	0.17232	3.611	81.949	7.3387	10.677	160	7.3219	1.25	3.697	0.2308
WFB Taxes and other revenues (% of GDP)	1	2.1	24.8	58.1	26.833	11.794	134	6.9374	3.14	0.5123	0.05405
WFB Telephones fixed lines (lines) per 1K pop	1	0	115.57	591.77	150.42	153.48	164	7.3358	2.36	1.059	0.1217
WFB Telephones mobile (mobile) per 1K pop	1	142.85	1087.7	2656.4	1053.5	365.09	167	7.3837	0.09	0.2277	-0.0238
WFB Total fertility rate (children born/woman)	1	0.87	2.07	7	2.6214	1.2962	121	6.766	1.94	1.222	0.1514
WFB Unemployment rate (%)	9	0.3	6.9	77	10.474	10.756	106	6.543	-0.17	2.796	0.1838
WFB Unemployment 15 to 24 youth (%)	16	0.5	14.5	53.4	16.941	11.271	121	6.7988	-0.1	0.9737	0.09043
WFB Waterways (Km) per 1K pop	67	0.00057543	0.092099	2.0781	0.21648	0.35633	101	6.6582	-0.34	3.585	0.2436
WFB Geo-latitude (Latitude)	1	-41	18.25	65	19.693	24.266	118	6.6963	2.44	-0.2601	0.03336
WFB Geo-longitude (Longitude)	1	-102	22	175	20.641	57.79	126	6.7987	1.92	0.006849	-0.01718
WBD Population 0 to 14 both (%)	1	12.42	25.56	50.58	27.059	10.469	166	7.3717	2.45	0.4005	0.04077
WBD Population 0 to 14 male per 1K pop	1	55.167	125.47	330.15	135.83	54.499	167	7.3837	2.05	0.7122	0.05595
WBD Population 0 to 14 female per 1K pop	1	53.953	119.63	326.2	131.18	54.692	167	7.3837	2.07	0.7392	0.06411
WBD Population 15 to 24 Both	1	7.94	16.59	21.9	15.847	3.9769	153	7.216	2.04	-0.3024	-0.03678
WBD Population 15 to 24 male per 1K pop	1	42.582	80.099	175.65	79.37	20.848	167	7.3837	2.39	0.4897	-0.007252
WBD Population 15 to 24 female per 1K pop	1	29.312	78.851	177.25	76.897	22.396	167	7.3837	1.92	0.4007	-0.01949
WBD Population 25 to 54 both	1	23.57	40.31	70.66	39.322	6.549	159	7.2879	1.06	0.8595	-0.02132
WBD Population 25 to 54 male per 1K pop	1	98.413	196.08	526.77	196.23	49.699	167	7.3837	0.68	3.132	0.0005879
WBD Population 25 to 54 female per 1K pop	1	97.226	195.48	292.07	191.13	32.098	167	7.3837	0.43	-0.1684	-0.01932
WBD Population 55 to 64 both	1	2.91	8.17	17.24	8.4805	3.8938	155	7.24	2.37	0.2476	0.02541
WBD Population 55 to 64 male per 1K pop	1	12.336	38.035	86.649	40.641	19.25	167	7.3837	2.81	0.2615	0.04448
WBD Population 55 to 64 female per 1K pop	1	6.8132	40.68	91.449	43.383	21.258	167	7.3837	2.36	0.3237	0.04271
WBD Population over 64 both	1	1.19	6.72	29.18	9.2914	6.6262	156	7.2429	3.09	0.7792	0.1757
WBD Population over 64 male per 1K pop	1	6.6279	28.825	126.75	39.912	28.305	167	7.3837	3.17	0.833	0.1769
WBD Population over 64 female per 1K pop	1	3.4998	35.827	162.78	52.563	39.539	167	7.3837	2.84	0.811	0.1999
WFB Government (type)	3	1	3	4	2.6364	0.68156	4	1.474	0.98	-0.3306	-0.1039
WFB Coastline (Km) per 1K pop	1	0	0.050918	14.572	0.40047	1.4592	130	6.1896	-0.58	7.294	0.2075
WFB Bordering other countries (Km)	1	0	2123	22408	3012.3	3298.8	144	6.8405	-0.4	2.385	0.1516
WFB Risk of major infectious diseases (rating)	78	2	4	4	3.3	0.84068	3	1.4481	2.1	-0.6197	-0.1559
OWD Hospital beds (per 1000)	16	0.1	2.3	13.4	3.0401	2.4411	67	5.7825	0.38	1.438	0.1448
WFB Refugees (# per 1K pop)	39	0.0013727	4.023	397.22	26.207	56.945	129	7.0112	1.14	3.897	0.3079
WBD Immunization BCG 1 yr old (%)	33	24	96	99	89.444	14.569	35	4.1737	2.16	-2.407	-0.0611
WBD Immunization DPT 12 to 23 months (%)	3	16	93	99	87.624	15.289	41	4.6143	0.7	-2.3	-0.05091
WBD Immunization HepB3 1 yr old (%)	12	16	92	99	86.288	16.162	41	4.737	-0.24	-2.119	-0.05424
WBD Immunization Hib3 12 to 23 months (%)	5	9	93	99	86.472	16.816	40	4.6807	0.74	-2.265	-0.06126
WBD Immunization measles 12 to 23 months (%)	3	27	93	99	87.285	14.055	42	4.7076	0.73	-1.79	-0.05485
WBD Immunization Pol3 1 yr old (%)	3	17	93	99	87.909	14.123	37	4.552	1	-2.159	-0.04868
WBD Incidence of malaria (per 1000 at risk)	75	0	9.97	429.04	92.637	131.46	80	6.0004	1.5	1.219	0.4523
WBD Incidence of tuberculosis (per 100000)	2	0.78	52	788	121.34	157.27	134	6.93	2.74	1.956	0.2842
WBD Newborns protected against tetanus (%)	69	55	86	100	85.616	8.5377	29	4.337	1.27	-0.9659	-0.004068
WBD Practice open defecation (% of pop)	4	0	0.65	69.77	8.9384	15.231	101	5.2081	1.94	2.202	0.4139
WBD Practice open defecation rural (% of rural pop)	21	0	2.28	88.65	15.349	22.045	98	5.3829	1.96	1.567	0.4235
WBD Practice open defecation urban (% of urban pop)	16	0	0.21	32.9	2.6597	5.5779	83	4.6068	1.94	3.217	0.3493
WBD Access to safe drinking water services (% of pop)	79	6.83	92.14	100	77.443	27.251	83	6.3003	1.05	-1.139	-0.1312
WBD Overweight (% of adults)	5	17.7	53.9	73	46.674	16.016	133	6.9637	1.46	-0.3911	-0.109
WBD Logistic Index (% of top performing country)	18	18.55	54.08	99.8	58.666	19.345	148	7.1971	5.68	0.415	0.06057
WHO Health posts (per 100000 pop)	74	0	10.69	272.64	19.949	37.822	91	6.4827	0.93	5.147	0.1742
WHO Health centres (per 100000 pop)	74	0	1.73	56.47	4.8743	8.5707	82	6.2609	1.11	3.72	0.2648
WHO District or rural hospitals (per 100000 pop)	63	0	0.5	25.64	1.1087	2.6125	77	6.1069	-0.06	8.232	0.1781
WHO Provincial hospitals (per 100000 pop)	62	0	0.3	6.92	0.57708	0.90125	66	5.803	0.64	4.262	0.2068
WHO Specialized hospitals (per 100000 pop)	60	0.01	0.13	30.81	0.51454	2.9564	46	5.1326	0.23	10.25	0.1173
WHO Hospitals (per 100000 pop)	53	0.1	1.06	56.45	2.0277	5.3319	98	6.5259	0.21	9.522	0.1407
WFB Physicians density (per 1000 pop)	6	0.02	1.37	8.19	1.7578	1.5473	130	6.8962	1.96	0.8557	0.1247
WFB Health expenditure (%)	6	2	6.3	17.1	6.5975	2.6447	82	6.1167	2.17	0.8338	0.03272
WFB Pop below poverty line (%)	18	1.5	23	82.5	28.537	18.173	123	6.8288	1.51	0.8394	0.126
WFB Irrigated land (sq Km) per 1K pop	3	0	0.14864	1.8188	0.30902	0.38947	161	7.296	0.17	1.733	0.2594
WFB Mother mean age at first birth (year)	50	17.9	23.2	31	24.075	3.8755	73	5.9937	4.06	0.251	0.03182
WBD Living in major urban areas (%) per 1K pop	1	4.3979	169.09	1015.1	204.8	160.48	167	7.3837	-0.03	2.265	0.1028
WFB Improved rural drinking water source (% of pop)	5	8.8	89.1	100	81.729	20.345	106	5.8747	2.2	-1.109	-0.06969
WFB Improved rural sanitation access (% of pop)	9	2.9	79.8	100	65.931	33.565	128	6.7493	2.82	-0.5983	-0.1303
WIK Blood O pos (% of pop)	67	26.63	38.4	85.5	40.778	11.087	76	6.0456	1.26	1.306	0.04693
WIK Blood A pos (% of pop)	67	8.7	30.8	46.3	30.067	6.8236	69	5.8472	1.35	-0.3884	-0.01967
WIK Blood B pos (% of pop)	67	2.28	14	38.14	15.253	7.6115	74	5.944	3.13	0.9317	0.05637
WIK Blood AB pos (% of pop)	67	0.5	4.1	16.85	4.6189	2.5177	59	5.475	1.05	1.446	0.07545
WIK Blood O neg (% of pop)	67	0.1	4.3	9	4.0488	2.5231	55	5.2976	2.61	0.1261	-0.0375
WIK Blood A neg (% of pop)	67	0.1	2.8	8	3.4626	2.6118	47	4.9539	1.99	0.153	0.1154
WIK Blood B neg (% of pop)	67	0.01	1.17	3.57	1.337	0.90022	39	4.5203	1.29	0.3925	0.07755
WIK Blood AB neg (% of pop)	67	0.01	0.49	1.2	0.51604	0.39362	26	3.8923	1.44	0.205	0.02904
WFB Working in Agriculture (% of labor force)	13	0.7	18.1	93.6	30.017	27.915	125	6.8382	2.57	0.7246	0.2293
WFB Working in Industry (% of labor force)	15	1.9	19.9	62.8	19.023	9.0002	107	6.5251	0.11	0.8718	-0.03082
WFB Working in Services (% of labor force)	20	4.1	55.8	86	52.242	21.006	128	6.929	1.94	-0.4722	-0.04742
WFB Mean Elevation (meters)	14	2	438	3186	608.31	558.29	143	7.119	-0.04	2.038	0.1575
OWD Deaths by lower respiratory infections (# per 1K pop)	3	0.029547	0.30242	1.1834	0.36505	0.23926	165	7.3663	0.88	1.142	0.1093
OWD Deaths by intestinal infectious diseases (# per 1K pop)	3	0	0.00078405	0.067455	0.0092259	0.015077	123	5.9522	2.33	2.052	0.4204
OWD Deaths by cardiovascular diseases (# per 1K pop)	3	0.29443	1.7507	10.166	2.2795	1.8745	165	7.3663	1.32	1.982	0.136
OWD Deaths by respiratory diseases (# per 1K pop)	3	0.019466	0.22282	1.3245	0.27819	0.18222	165	7.3663	2.39	1.94	0.128
OWD Deaths by malaria (#)	3	0	0	1.53E+05	3768.9	14848	66	3.8372	1.62	7.535	0.2252
OWD Deaths by tuberculosis (# per 1K pop)	3	0.0022653	0.037356	1.442	0.1467	0.23	165	7.3663	2.21	2.889	0.3395
OWD Deaths by diarrheal diseases (# per 1K pop)	3	0.0010428	0.030428	1.5023	0.17098	0.25981	165	7.3663	1.96	2.268	0.3899
WHR Happiness Index (index )	19	2.853	5.425	7.769	5.4156	1.1324	148	7.2057	2.7	-0.005899	-0.001438
WHR Positive attitude (rank)	20	1	77	155	77.068	44.557	148	7.2095	0.57	0.01574	0.0005557
WHR Negative attitude (rank)	20	1	77	155	78.405	44.9	148	7.2095	0.23	0.004548	0.01146
WHR Social support (rank)	20	1	76	155	78.081	45.483	148	7.2095	2.48	0.01728	0.01699
WHR Freedom (rank)	20	1	78	155	78.25	45.252	148	7.2095	0.51	-0.01323	0.002026
WHR Corruption (rank)	25	1	74	148	74.224	42.616	143	7.1599	1.35	-0.002909	0.001917
WHR Generosity (rank)	20	2	79	155	78.696	44.457	148	7.2095	0.62	-0.031	-0.002466
WHR Healthy life expectancy (rank)	22	1	75	150	75.541	43.721	146	7.1898	5.21	-0.0004594	0.004547
WHR Donates to charity (% of pop)	38	5.2	25.3	72.8	30.538	17.639	117	6.8166	1.35	0.8823	0.115
WHR Volunteers (% of pop)	38	5.1	19.4	48.5	21.26	9.9598	106	6.6357	-0.8	0.5435	0.06141
WHR Satisfaction with life (index)	9	100	203.33	283.33	199.66	38.846	47	5.2717	1.79	-0.2794	-0.01525
OWD Obese men (%)	4	1.6	16.6	35.5	14.863	9.3148	118	6.7354	2.37	0.008659	-0.06933
OWD Obese women (%)	4	2.6	21.6	45.6	21.37	9.9179	133	6.9489	1	0.1915	-0.00732
WOD Obese boys (%)	56	0.1	22	52.9	21.785	10.976	97	6.5395	1.47	0.08304	-0.006547
WOD Obese girls (%)	56	0.4	21.1	47.1	21.564	10.338	102	6.622	0.24	0.1268	0.01466
DHL DHL Global Connectedness Depth (score)	17	5.7707	26.854	48.462	26.069	9.8193	151	7.2384	2.17	0.03397	-0.02164
DHL DHL Global Connectedness Breadth (score)	17	0.47202	24.815	48.934	24.616	11.433	151	7.2384	4.93	0.01054	-0.005501
DHL DHL Global Connectedness (rank)	17	11.539	48.53	92.667	50.685	16.902	151	7.2384	4.07	0.1902	0.0324
DHL DHL Trade Pillar Depth (score)	17	2.1757	24.408	49.743	24.604	11.464	151	7.2384	0.96	0.1812	0.005437
DHL DHL Trade Pillar Breadth (score)	17	0.10576	28.539	48.819	27.696	12.702	148	7.1987	1.44	-0.2723	-0.02064
DHL DHL Trade Pillar (score)	17	6.9527	52.566	91.638	52.3	16.517	151	7.2384	1.91	0.07755	-0.003854
DHL DHL Capital Pillar Depth (score)	93	1.408	25.748	49.974	26.116	9.5558	75	6.2288	1.71	0.08601	0.01036
DHL DHL Capital Pillar Breadth (score)	93	2.9307	30.603	49.739	29.785	11.02	75	6.2288	3.11	-0.1658	-0.01985
DHL DHL Capital Pillar (score)	93	13.054	56.886	99.169	55.9	17.395	75	6.2288	4.16	-0.1193	-0.01336
DHL DHL Information Pillar Depth (score)	82	16.051	36.025	49.971	35.782	9.0133	86	6.4263	3.25	-0.335	-0.005416
DHL DHL Information Pillar Breadth (score)	82	0.10176	12.61	27.965	13.082	7.1153	86	6.4263	1.86	0.2078	0.02366
DHL DHL Information Pillar Overall (score)	82	20.328	50.294	74.81	48.864	13.931	86	6.4263	5.76	-0.1334	-0.02252
OWD Meat supply (g per person per day)	15	11.26	132.37	431.71	133.28	83.378	152	7.2443	2.69	0.5175	0.004214
OWD Share of dietary energy from protein (%)	15	6.83	11.29	17.93	11.267	1.5503	129	6.9387	1.74	0.4888	-0.001773
OWD Share of dietary energy from carbohydrates (%)	15	43.99	62.9	80.2	62.392	8.6608	145	7.1479	4.53	-0.1815	-0.007118
OWD Share of dietary energy from fats (%)	15	9.6	25.63	41.44	26.34	7.8608	144	7.1397	4.96	0.1629	0.02099
OWD Tourist arrivals (#)	21	23600	2.02E+06	8.45E+07	7.29E+06	1.35E+07	145	7.1725	2.49	3.528	0.2904
OWD Population density ( people/sq km)	1	1.916	76.687	7907.5	233.26	830.19	167	7.3837	0.22	8.052	0.1589
OWD International migrant stock (% of pop)	4	0.078	3.446	88.404	8.8644	13.887	164	7.3576	1.02	3.158	0.2703
OWD Terrain Ruggedness Index 100m (m elevation diff)	4	1.2	91.3	674	132.13	122.94	157	7.2722	-0.11	1.716	0.174
OWD Deaths by chronic respiratory disease (per 100000)	3	7.963	29.025	350.72	36.526	32.344	165	7.3663	1.31	6.138	0.1152
OWD Deaths by unsafe water source (per 100000)	3	0.003	1.57	130.5	19.323	29.563	152	7.1777	2.85	1.543	0.4437
OWD Prevalence of Asthma (% of pop)	3	2.237	4.655	10.978	4.9361	1.6908	160	7.3057	0.88	1.134	0.04334
OWD Deaths by unsafe sanitation (% of pop)	25	0.01	0.22	11.25	1.5454	2.1617	86	5.5149	1.92	1.689	0.4353
OWD Rural area elevation below 5 m (% of total land area)	41	0	1.071	51.941	2.9344	7.0263	123	6.9257	-0.34	5.283	0.2064
OWD Healthcare access and quality Index (Index)	6	32.5	63.7	93.6	63.883	16.96	143	7.1006	5.66	0.0113	0.002263
OWD Deaths from rotavirus 0 to 4 yrs (# per 1K pop)	26	2.14E-05	0.0034119	0.25816	0.023937	0.044984	142	7.1497	1.56	2.803	0.3499
OWD International tourism arrivals (#)	33	26800	2.90E+06	8.26E+07	8.16E+06	1.40E+07	134	7.062	3.81	3.337	0.2696
OWD Refugee asylum population (#)	17	7	8034	3.48E+06	1.51E+05	4.42E+05	149	7.2119	0.61	5.132	0.2742
OWD Fruit supply (kg per person)	16	6.4	76.42	312.48	84.931	50.563	151	7.2348	0.89	1.441	0.06485
OWD Zinc deficiency (% of pop)	5	2.3	16.3	54.3	17.4	10.442	126	6.8639	2.09	0.9115	0.04031
OWD Deaths from ambient PM2.5 air pollution (% of deaths) per 1K pop	6	0.036953	0.35501	21.733	0.53747	1.6904	162	7.3399	0.32	12.4	0.08539
OWD Vegetable supply (kg per person)	16	6.28	75.52	336.18	90.505	65.779	152	7.2479	1.4	1.33	0.1007
OWD Trust doctors and nurses (% of pop)	31	43.428	82.423	98.199	80.503	12.094	137	7.098	1.31	-0.7362	-0.02052
OWD Think vaccines are not safe (% of pop)	31	0.588	8.323	33.294	9.3466	5.9502	137	7.098	0.4	1.102	0.06923
OWD Antibiotic use in livestock (mg/PCU)	24	4.1	44.5	421.1	64.012	63.28	132	7.0033	1.6	3.038	0.166
OWD Death rates pneumonia 0 to 17 yrs (per 100000)	5	0.434	31.296	527.65	79.999	103.01	163	7.3487	2.86	1.775	0.307
OWD Vaccinated DPT 12 to 23 months (%)	7	25	93	99	88.124	14.088	39	4.6179	0.66	-2.346	-0.04659
OWD Vaccinated DPT 0 to 17 yrs (%)	6	16	93	99	87.796	14.991	42	4.6257	0.39	-2.374	-0.04938
OWD Deaths by diphtheria (per 100,000)	6	0	0.201	1846	21.884	149.54	129	6.7993	0.9	11.52	0.135
OWD Deaths by tetanus (per 100,000)	6	0.005	3.656	8962.8	228.43	894.42	156	7.2611	0.91	6.983	0.2224
OWD Deaths by Hib meningitis (per 100,000)	6	0.371	42.863	24268	437.44	2123.4	162	7.3399	0.47	9.593	0.1669
OWD Deaths by hepatitis B (per 100,000)	6	0.069	40.699	46066	492.66	3638.9	162	7.3399	0.4	12.36	0.1157
OWD Deaths by measles (per 100,000)	6	0	1.452	23209	570.55	2491.2	140	6.9646	0.96	7.453	0.2049
OWD Deaths by meningococcal meningitis (per 100,000)	6	0.062	12.395	6738.6	177.83	642.84	162	7.3399	0.56	7.923	0.2242
OWD Deaths by whooping cough (per 100,000)	6	0.004	14.567	11823	547.89	1694.5	158	7.2858	1.2	4.922	0.2699
OWD Measles prevalence 0 to 4 yrs (per 100,000)	5	0	5.19	275.48	28.622	49.431	130	6.5417	1.51	2.556	0.3532
OWD Deaths by pneumonia 0 to 5 yrs (# per 1K pop)	5	0.00022274	0.024908	0.87479	0.10977	0.16724	163	7.3487	2.46	2.225	0.3618
OWD Deaths by pneumonia 50 to 69 yrs (# per 1K pop)	5	0.0085899	0.05094	0.23538	0.059401	0.041267	163	7.3487	1.15	1.331	0.08773
OWD Deaths by pneumonia 15 to 49 yrs (# per 1K pop)	5	0.0016273	0.021631	0.17019	0.031141	0.029732	163	7.3487	2.01	2.055	0.1695
OWD Deaths by pneumonia 5 to 14 yrs (# per 1K pop)	5	7.46E-05	0.0029325	0.033035	0.0064877	0.0071861	163	7.3487	2.95	1.196	0.2989
OWD Deaths by pneumonia over 69 yrs (# per 1K pop)	5	0.010344	0.12013	0.80342	0.15423	0.11953	163	7.3487	2.17	2.126	0.1328
OWD Deaths of pedestrians (# per 1K pop)	5	0.0063097	0.040339	0.18584	0.04883	0.03272	163	7.3487	1.24	1.363	0.1098
OWD Deaths of Cyclists (# per 1K pop)	5	0.00081707	0.004778	0.023329	0.0059253	0.0042324	163	7.3487	-0.1	1.532	0.1197
OWD Deaths by other road injuries (# per 1K pop)	5	0.00010434	0.0013142	0.0082917	0.0017124	0.001476	163	7.3487	0.87	1.635	0.1332
OWD Deaths of motorcyclists (# per 1K pop)	5	0.002965	0.011984	0.1319	0.018657	0.017464	163	7.3487	0.31	2.888	0.2035
OWD Deaths in motor vehicles (# per 1K pop)	5	0.0108	0.059345	0.2737	0.072408	0.048519	163	7.3487	0.43	1.944	0.1142
OWD Measles immunization 1 yrs (%)	8	35	93	99	87.9	12.643	37	4.5713	1.08	-1.664	-0.04947
OWD Measles (per 1000000)	52	0.01	6.295	1145.3	63.088	182.65	116	6.858	0.46	4.47	0.2613
OWD Avertable deaths from rotavirus (# per 1K pop)	45	2.14E-05	0.0025944	0.19748	0.014235	0.030306	123	6.9425	1.9	3.881	0.3006
OWD Polio (Pol3) immunization 1 yr olds (%)	8	17	93	99	87.931	13.912	42	4.7003	0.46	-2.201	-0.04856
OWD Pneumonia risk Outdoor air pollution (age under 5) (# per 1K pop)	7	9.03E-06	0.0041061	0.14533	0.012709	0.019317	161	7.3309	1.8	3.142	0.3103
OWD Pneumonia risk Child underweight (age under 5) (# per 1K pop)	7	3.61E-06	0.00081409	0.1487	0.011363	0.023128	161	7.3309	2.06	3.383	0.3611
OWD Pneumonia risk Indoor air pollute solid fuels (age under 5) (# per 1K pop)	18	1.95E-07	0.0021665	0.39287	0.040759	0.074036	150	7.2288	2.26	2.511	0.4041
OWD Pneumonia risk No handwashing facility (age under 5) (# per 1K pop)	10	1.81E-06	0.00097683	0.12638	0.013738	0.024689	158	7.3038	2.1	2.468	0.3982
OWD Pneumonia risk Secondhand smoke (age under 5) (# per 1K pop)	7	2.71E-05	0.002384	0.04824	0.0075079	0.010339	161	7.3309	2.17	1.769	0.3352
OWD Pneumonia risk Vitamin A deficiency (age under 5) (# per 1K pop)	7	3.93E-06	0.0010747	0.072603	0.0073304	0.012812	161	7.3309	2.24	2.656	0.3677
OWD Pneumonia risk Zinc deficiency (age under 5) (# per 1K pop)	7	3.61E-06	0.0002508	0.017808	0.0019189	0.0035548	161	7.3309	1.51	2.699	0.3595
OWD Pneumonia risk Short gestation for birth weight (age under 5) (# per 1K pop)	7	2.53E-05	0.0029348	0.12363	0.01425	0.020989	161	7.3309	1.96	2.066	0.3825
OWD Pneumonia risk Non-exclusive breastfeeding (age under 5) (# per 1K pop)	7	2.17E-05	0.002599	0.077361	0.0081796	0.012685	161	7.3309	1.89	2.569	0.3088
OWD Pneumonia risk Low birth weight for gestation (age under 5) (# per 1K pop)	7	2.35E-05	0.0017213	0.076095	0.0071056	0.010749	161	7.3309	2.35	2.614	0.3551
OWD Pneumonia risk Child wasting (age under 5) (# per 1K pop)	7	6.68E-05	0.012463	0.59066	0.060563	0.10173	161	7.3309	2.14	2.708	0.3479
OWD Pneumonia risk Child stunting (age under 5) (# per 1K pop)	7	5.42E-06	0.0019106	0.17278	0.016254	0.02905	161	7.3309	1.9	2.715	0.3762
OWD Motor vehicles (per 1000 people)	8	2	107	797	206.16	219.08	122	6.7836	2.67	0.9964	0.264
OWD Geometric mean of the coverage of eight vaccines (% of pop)	5	30.989	94.131	99.9	89.007	12.07	162	7.3365	0.5	-2.08	-0.04944
OWD Vaccine coverage Hib3 (%) (%)	9	33	93	99	89.409	11.533	36	4.493	0.25	-2.297	-0.03496
OWD Vaccinated rotovirus 1 yrs old (%)	85	3	85	99	78.831	22.012	42	5.0764	-0.37	-1.989	-0.05936
WIK Annual cigarettes consumed (per person aged over 15)	5	9.7	552.8	6330.9	877.75	807.4	163	7.3487	1.58	2.334	0.2134
temperate	1	0	0	1	0.41317	0.49388	2	0.9781	4.09	0.3559	0.5899
arid	1	0	0	1	0.17365	0.37995	2	0.666	0.84	1.739	0.372
tropical	1	0	0	1	0.35928	0.48123	2	0.9421	1.8	0.5919	0.5436
mediterranean	1	0	0	1	0.053892	0.22648	2	0.3027	-0.6	3.987	0.2127
Geo-Absolute Latitute	1	0	23	65	26.076	17.173	102	6.4298	2.53	0.4004	0.07375
LPI - index	6	29.8	56.5	84	57.251	13.656	140	7.0543	4.96	0.2226	0.01065
LPI - Economic Quality	6	19.9	45.4	79.7	49.254	13.986	145	7.1253	2.24	0.3303	0.06285
LPI - Education	6	15.2	61.1	90.7	58.537	20.248	141	7.0759	4.32	-0.2998	-0.03201
LPI - Enterprise Conditions	6	21.7	53.9	90.8	56.841	15.241	142	7.0713	2.74	0.3241	0.04166
LPI - Governance	6	18	47.9	90.4	52.336	17.257	141	7.0806	4.51	0.6056	0.06584
LPI - Health	6	34	71.4	86.6	68.067	11.95	136	7.0049	2.85	-0.7701	-0.04081
LPI - Investment Environment	6	23.6	53.3	87.7	54.459	15.52	146	7.1377	2.81	0.1495	0.0167
LPI - Living Conditions	6	21.2	73.5	97.1	69.515	20.129	145	7.1253	5.34	-0.4519	-0.04348
LPI - Market Access and Infrastructure	6	17.8	48.8	84.8	49.652	18.042	147	7.15	5.07	0.06656	0.01266
LPI - Natural Environment	6	35.1	55.4	77.5	56.101	8.5115	125	6.8334	2.5	0.1964	0.0109
LPI - Personal Freedom	6	11.3	53.7	94.6	53.718	19.728	146	7.133	5.12	0.07555	0.0002438
LPI - Safety and Security	6	19.2	69.7	94	67.46	17.43	137	7.0172	2.1	-0.6857	-0.02604
LPI - Social Capital	6	22.3	49.7	77.5	51.025	9.5495	133	6.9632	1.36	0.4658	0.02212
LPI - Economic Quality: Dynamism	6	0.8	4.8	13.3	5.3988	2.8672	81	6.0764	1.94	0.9023	0.07516
LPI - Economic Quality: Fiscal Sustainability	6	1.7	12.6	21.2	12.88	3.7388	91	6.3023	0.96	-0.1405	0.01697
LPI - Economic Quality: Labour Force Engagement	6	3.8	11	18.9	11.051	2.8682	86	6.2993	1.04	0.03983	0.003643
LPI - Economic Quality: Macroeconomic Stability	6	0	5.8	9.6	5.442	1.5697	56	5.4288	0.82	-0.9856	-0.04979
LPI - Economic Quality: Productivity and Competitiveness	6	3.3	13.6	28.4	14.483	6.33	118	6.7316	3.94	0.2736	0.04336
LPI - Education: Adult Skills	6	3	17.2	23.6	15.844	5.5376	109	6.6066	2.1	-0.6495	-0.06145
LPI - Education: Pre-Primary Education	6	0	2.7	5	2.6278	1.5707	49	5.4705	5	-0.1262	-0.01706
LPI - Education: Primary Education	6	2.6	16.4	19	14.962	3.7434	85	6.1206	2.44	-1.156	-0.07401
LPI - Education: Secondary Education	6	3.9	17.3	29.2	17.09	6.8442	120	6.7887	2.79	-0.1371	-0.008731
LPI - Education: Tertiary Education	6	0.6	7.3	17.4	8.0259	3.9151	99	6.4529	5.05	0.5648	0.0627
LPI - Enterprise Conditions: Domestic Market Contestability	6	3.9	17.2	35	18.986	8.196	110	6.6266	6.59	0.3829	0.06795
LPI - Enterprise Conditions: Environment for Business Creation	6	6.2	18.1	27.8	18.666	4.2699	104	6.5203	4.85	-0.02836	0.02499
LPI - Enterprise Conditions: Labour Market Flexibility	6	2.5	5.6	9.6	5.7833	1.3344	53	5.4036	0.27	0.4292	0.02609
LPI - Governance: Executive Constraints	6	2.4	7.7	14.3	8.179	2.4855	76	6.031	2.55	0.5726	0.04595
LPI - Governance: Government Effectiveness	6	0.9	9.4	19.1	10.231	4.5687	97	6.4051	5.32	0.3862	0.0578
LPI - Governance: Government Integrity	6	3.6	8.7	17.8	9.542	3.4908	91	6.2829	4.47	0.6635	0.06676
LPI - Governance: Political Accountability	6	2.5	9.9	14.8	9.4525	3.5048	81	6.0987	5.2	-0.2613	-0.03395
LPI - Governance: Regulatory Quality	6	2.2	6.6	12.2	7.1265	2.1315	67	5.7699	1.8	0.8041	0.05854
LPI - Governance: Rule of Law	6	2.5	7.2	13.5	7.7944	2.3974	71	5.9338	2	0.6628	0.06008
LPI - Health: Behavioural Risk Factors	6	2.5	6.2	8.9	6.2574	1.4945	56	5.5307	1.37	-0.2537	0.007433
LPI - Health: Care Systems	6	2.7	8.1	13.2	8.0617	2.6647	83	6.2177	2.49	-0.08063	-0.003562
LPI - Health: Longevity	6	7.9	24.4	29.4	22.687	5.2557	104	6.5135	3.58	-0.832	-0.05948
LPI - Health: Mental Health	6	2.5	6.7	8.8	6.621	1.0542	43	5.1818	0.78	-0.6109	-0.01024
LPI - Health: Physical Health	6	2.9	13.8	17.6	12.887	2.931	80	6.0373	2.56	-1.108	-0.0561
LPI - Health: Preventative Interventions	6	1.2	12.4	14.4	11.551	2.507	63	5.5884	1.98	-1.703	-0.05865
LPI - Investment Environment: Contract Enforcement	6	2.6	9.6	17.5	9.9086	2.908	88	6.2663	1.5	0.291	0.02437
LPI - Investment Environment: Financing Ecosystem	6	3.6	11.8	17.9	11.376	3.4755	97	6.3904	1.74	-0.2348	-0.02815
LPI - Investment Environment: Investor Protection	6	1.7	10.2	17.3	10.314	3.5931	92	6.3458	2.41	-0.02464	0.008245
LPI - Investment Environment: Restrictions on International Investment	6	1.1	5.4	9.4	5.6296	2.1252	66	5.7891	1.85	-0.06114	0.03006
LPI - Living Conditions: Basic Services	6	1.4	9.1	10	7.8432	2.4353	56	5.144	2.39	-0.94	-0.1152
LPI - Living Conditions: Connectedness	6	3	9.4	14.6	9.7068	2.8674	84	6.1425	4.42	-0.1221	0.0247
LPI - Living Conditions: Material Resources	6	2.3	14.4	19.6	13.14	4.9065	94	6.3928	2.98	-0.5775	-0.06749
LPI - Living Conditions: Nutrition	6	5.7	15.3	19.7	14.51	3.7967	84	6.1241	5.14	-0.3459	-0.04222
LPI - Living Conditions: Protection from Harm	6	3.8	10.3	14.5	10.265	2.3024	76	5.9813	5.16	-0.2612	-0.002796
LPI - Living Conditions: Shelter	6	2.1	16.3	19.9	14.047	5.2027	93	6.2849	4.18	-0.659	-0.1106
LPI - Market Access and Infrastructure: Border Administration	6	0.8	2.2	4.7	2.5444	0.9479	38	4.8901	8.36	0.6145	0.1037
LPI - Market Access and Infrastructure: Communications	6	1.8	14.6	24.1	13.964	6.1921	110	6.6422	2.78	-0.2973	-0.03105
LPI - Market Access and Infrastructure: Market Distortions	6	3.2	8.1	13.8	8.2235	2.1983	74	5.9005	1.93	0.1927	0.01192
LPI - Market Access and Infrastructure: Open Market Scale	6	0.1	1.6	4.7	1.9457	1.3405	41	4.8575	2.72	0.3874	0.111
LPI - Market Access and Infrastructure: Resources	6	2	10.2	18.2	10.106	4.2969	106	6.5456	2.74	-0.1052	-0.006493
LPI - Market Access and Infrastructure: Transport	6	3.4	8.8	19.3	9.6735	3.9274	98	6.4461	2.67	0.495	0.06635
LPI - Natural Environment: Emissions	6	6.3	10.5	12.9	10.357	1.2612	46	5.2243	1.46	-0.7999	-0.0122
LPI - Natural Environment: Exposure to Air Pollution	6	5.1	12.1	14.9	11.875	1.9151	66	5.7526	1.52	-1.05	-0.01621
LPI - Natural Environment: Forest, Land and Soil	6	4.1	8.2	15.9	8.45	2.4098	76	5.9851	0.74	0.5371	0.02329
LPI - Natural Environment: Freshwater	6	1.6	10.3	18.2	10.444	3.4674	93	6.344	2.28	0.02343	0.01044
LPI - Natural Environment: Oceans	6	0	7.4	11.9	5.9327	3.7717	54	4.9002	0.55	-0.7126	-0.1406
LPI - Natural Environment: Preservation Efforts	6	1.7	6.7	13.5	6.6747	2.2641	75	5.9347	1.47	0.09976	-0.002827
LPI - Personal Freedom: Absence of Legal Discrimination	6	1.4	9.8	18.4	9.7481	3.8717	96	6.4009	2.48	0.1442	-0.0038
LPI - Personal Freedom: Agency	6	3	13.5	23.8	13.939	4.9335	109	6.5913	6.01	0.03147	0.02353
LPI - Personal Freedom: Freedom of Assembly and Association	6	0.8	12.4	19.5	11.541	5.3655	107	6.5835	4.4	-0.4409	-0.04957
LPI - Personal Freedom: Freedom of Speech and Access to Information	6	0.8	12.5	19.6	11.86	4.7424	100	6.4616	4.11	-0.5586	-0.03779
LPI - Personal Freedom: Social Tolerance	6	0.5	6.3	14.1	6.6278	3.1366	88	6.2072	2.7	0.3858	0.03414
LPI - Safety and Security: Politically Related Terror and Violence	6	0	19.5	30	19.087	8.5059	48	4.9656	1.43	-0.4981	-0.01486
LPI - Safety and Security: Property Crime	6	3.1	6.9	9.3	6.6944	1.3882	54	5.4184	1.11	-0.5214	-0.02511
LPI - Safety and Security: Terrorism	6	0	14.4	15	12.504	3.8368	58	4.7593	0.5	-1.767	-0.1096
LPI - Safety and Security: Violent Crime	6	3.4	12.2	21.1	12.957	3.8967	90	6.3041	2.34	0.1926	0.04597
LPI - Safety and Security: War and Civil Conflict	6	3.2	17.5	20	16.214	3.7658	75	5.8868	2.92	-1.662	-0.06235
LPI - Social Capital: Civic and Social Participation	6	0.3	6.1	16.8	6.7815	2.9897	81	6.1513	1.22	0.5101	0.07226
LPI - Social Capital: Institutional Trust	6	3.2	9.8	18.4	10.115	3.103	88	6.2584	0.25	0.2969	0.02415
LPI - Social Capital: Interpersonal Trust	6	3.7	7.3	16.1	7.7284	2.6002	77	5.9867	0.94	1.07	0.04236
LPI - Social Capital: Personal and Family Relationships	6	1.8	14.5	18.3	13.57	3.242	86	6.1274	1.45	-1.025	-0.05381
LPI - Social Capital: Social Networks	6	1.2	13.4	16.4	12.831	2.6245	73	5.8933	1.13	-1.361	-0.03612
LPI - Economic Quality: Dynamism: Capacity to attract talented people	6	0	0.4	1	0.42037	0.21501	11	2.9954	1.03	0.7079	0.03258
LPI - Economic Quality: Dynamism: New business density	6	0	0.2	1	0.29136	0.24199	11	3.0786	1.26	0.7148	0.1873
LPI - Economic Quality: Dynamism: Patent applications	6	0	0.3	1	0.37284	0.29426	11	3.2852	5.2	0.4539	0.1155
LPI - Economic Quality: Fiscal Sustainability: Country credit rating	6	0	0.4	1	0.47407	0.26739	11	3.2389	4.24	0.4889	0.1052
LPI - Economic Quality: Fiscal Sustainability: Country risk premium	6	0	0.7	1	0.69815	0.2122	11	2.9095	1.91	-0.5836	-0.002032
LPI - Economic Quality: Fiscal Sustainability: Government budget balance	6	0	0.4	1	0.44198	0.19488	11	2.8697	0.67	-0.05095	0.06816
LPI - Economic Quality: Fiscal Sustainability: Government debt	6	0	0.5	1	0.45556	0.24772	11	3.0944	1.17	-0.3948	-0.06126
LPI - Economic Quality: Fiscal Sustainability: Gross savings	6	0	0.4	1	0.44383	0.19967	11	2.958	-0.04	0.2176	0.07051
LPI - Economic Quality: Labour Force Engagement: Female labour force participation	6	0	0.6	0.9	0.60062	0.2122	10	2.9155	1.01	-0.9322	0.0007597
LPI - Economic Quality: Labour Force Engagement: Labour force participation	6	0	0.6	1	0.57037	0.21923	11	3.0543	0.63	-0.6184	-0.03683
LPI - Economic Quality: Labour Force Engagement: Unemployment	6	0.1	0.6	1	0.55123	0.19021	10	2.9313	0.33	0.03283	-0.06368
LPI - Economic Quality: Labour Force Engagement: Waged and salaried workers	6	0	0.6	1	0.53333	0.31068	11	3.3434	2.35	-0.3536	-0.07599
LPI - Economic Quality: Labour Force Engagement: Youth unemployment	6	0.1	0.5	1	0.50926	0.21433	10	3.0633	0.69	0.3152	0.01288
LPI - Economic Quality: Macroeconomic Stability: GDP per capita growth	6	0	0.4	1	0.4463	0.17018	10	2.724	0.63	-0.2229	0.07803
LPI - Economic Quality: Macroeconomic Stability: Inflation volatility	6	0	0.7	1	0.64074	0.22362	11	3.0585	1.32	-0.7418	-0.06629
LPI - Economic Quality: Productivity and Competitiveness: Economic complexity	6	0	0.4	1	0.48148	0.24652	11	3.238	3.01	0.3092	0.1186
LPI - Economic Quality: Productivity and Competitiveness: Labour productivity	6	0.1	0.6	1	0.60617	0.22751	10	3.0614	2.44	-0.3879	0.007432
LPI - Education: Adult Skills: Adult literacy	6	0	0.9	1	0.78889	0.26703	11	2.6885	2.18	-1.205	-0.09997
LPI - Education: Adult Skills: Digital skills among population	6	0	0.5	0.9	0.47654	0.1725	10	2.7602	1.79	0.2588	-0.0355
LPI - Education: Adult Skills: Education inequality	6	0.2	0.8	0.9	0.71173	0.17601	8	2.4943	1.97	-0.8451	-0.09472
LPI - Education: Adult Skills: Education level of adult population	6	0.1	0.5	1	0.50988	0.21675	10	3.0405	1.97	-0.1397	0.01369
LPI - Education: Adult Skills: Women's average years in school	6	0	0.7	1	0.65062	0.28898	11	3.2617	2.72	-0.5036	-0.05121
LPI - Education: Pre-Primary Education: Pre-primary enrolment	6	0	0.5	1	0.52593	0.31712	11	3.4008	4.72	-0.1069	0.03123
LPI - Education: Primary Education: Primary completion	6	0.1	0.9	1	0.80062	0.24227	10	2.6427	1.62	-1.246	-0.09096
LPI - Education: Primary Education: Primary education quality	6	0	0.5	0.9	0.44938	0.24501	10	3.2063	3.48	-0.1836	-0.07033
LPI - Education: Primary Education: Primary enrolment	6	0	0.9	1	0.85185	0.18254	10	2.3316	1.34	-2.226	-0.04549
LPI - Education: Secondary Education: Access to quality education	6	0	0.6	1	0.53025	0.28873	11	3.2825	1.97	-0.06045	-0.08169
LPI - Education: Secondary Education: Lower-secondary completion	6	0.1	0.8	1	0.72099	0.2794	10	2.9492	2.07	-0.6149	-0.07598
LPI - Education: Secondary Education: Secondary education quality	6	0	0.4	1	0.45247	0.22129	11	3.0626	2.21	0.1617	0.08103
LPI - Education: Secondary Education: Secondary school enrolment	6	0	0.8	1	0.68457	0.25769	11	3.0562	2.39	-0.6451	-0.1154
LPI - Education: Tertiary Education: Average quality of higher education institutions	6	0	0	1	0.12099	0.2443	11	1.8	5.35	2.258	0.397
LPI - Education: Tertiary Education: Quality of vocational training	6	0	0.4	1	0.40741	0.16173	10	2.6465	2.05	0.5476	0.0131
LPI - Education: Tertiary Education: Skillset of university graduates	6	0	0.5	1	0.54012	0.17953	10	2.7754	1.75	0.1238	0.05735
LPI - Education: Tertiary Education: Tertiary completion	6	0	0.3	1	0.39815	0.31077	11	3.3132	3.95	0.4977	0.1487
LPI - Education: Tertiary Education: Tertiary enrolment	6	0	0.4	1	0.40123	0.28698	11	3.3024	2.37	0.3115	0.001795
LPI - Enterprise Conditions: Domestic Market Contestability: Anti-monopoly policy	6	0	0.6	1	0.5679	0.30333	11	3.1778	5.54	0.04998	-0.03618
LPI - Enterprise Conditions: Domestic Market Contestability: Extent of market dominance	6	0	0.5	1	0.4963	0.2009	11	2.9484	2.13	0.4144	-0.005298
LPI - Enterprise Conditions: Domestic Market Contestability: Market-based competition	6	0	0.6	1	0.56049	0.29976	11	3.1603	7.43	0.1342	-0.04489
LPI - Enterprise Conditions: Environment for Business Creation: Availability of skilled workers	6	0	0.5	1	0.51296	0.18251	11	2.8675	1.59	0.0601	0.01881
LPI - Enterprise Conditions: Environment for Business Creation: Ease of starting a business	6	0.1	0.8	1	0.79198	0.1524	10	2.344	1.03	-1.675	-0.008461
LPI - Enterprise Conditions: Environment for Business Creation: Labour skill a business constraint	6	0	0.6	1	0.57037	0.24769	11	3.1827	0.79	-0.6107	-0.03557
LPI - Enterprise Conditions: Environment for Business Creation: Private companies are protected and permitted	6	0	0.7	1	0.66358	0.26487	11	2.9908	3.01	-0.4484	-0.03847
LPI - Enterprise Conditions: Environment for Business Creation: State of cluster development	6	0.1	0.5	1	0.49753	0.1838	10	2.8113	1.93	0.5715	-0.003617
LPI - Enterprise Conditions: Labour Market Flexibility: Cooperation in labour-employer relations	6	0.1	0.5	1	0.51296	0.22599	10	3.0435	0.75	0.4745	0.0177
LPI - Enterprise Conditions: Labour Market Flexibility: Flexibility of employment contracts	6	0.4	0.7	1	0.74074	0.22055	5	2.1463	-0.1	-0.2685	0.0433
LPI - Enterprise Conditions: Labour Market Flexibility: Flexibility of hiring practices	6	0	0.5	1	0.5179	0.18713	11	2.8766	0.62	0.1625	0.02572
LPI - Enterprise Conditions: Labour Market Flexibility: Flexibility of wage determination	6	0	0.5	0.9	0.52778	0.18424	10	2.7769	-0.72	-0.5851	0.03979
LPI - Enterprise Conditions: Labour Market Flexibility: Redundancy costs	6	0.2	0.5	1	0.55	0.16503	9	2.6188	-0.4	0.7261	0.07246
LPI - Governance: Executive Constraints: Executive powers are effectively limited by the judiciary and legislature	6	0.2	0.5	1	0.54198	0.16218	9	2.6896	2.2	0.3402	0.06144
LPI - Governance: Executive Constraints: Government officials are sanctioned for misconduct	6	0.1	0.4	0.9	0.47346	0.17791	9	2.7215	1.69	0.6029	0.1195
LPI - Governance: Executive Constraints: Government powers are subject to independent and non-governmental checks	6	0.1	0.5	0.9	0.52037	0.17907	9	2.7508	2.47	0.4054	0.02955
LPI - Governance: Executive Constraints: Military involvement in rule of law and politics	6	0	0.6	1	0.6037	0.26747	11	3.1258	2.33	-0.1407	0.00426
LPI - Governance: Executive Constraints: Transition of power is subject to the law	6	0.2	0.6	1	0.60988	0.1902	9	2.7783	2.23	0.2845	0.01242
LPI - Governance: Government Effectiveness: Efficiency of government spending	6	0	0.3	0.9	0.37346	0.16144	10	2.6379	-0.05	0.8253	0.1475
LPI - Governance: Government Effectiveness: Efficient use of assets	6	0	0.4	1	0.49815	0.29031	11	3.0525	7.28	0.4905	0.1327
LPI - Governance: Government Effectiveness: Government quality and credibility	6	0	0.5	0.9	0.48951	0.20899	10	2.9937	2.13	0.2153	-0.01491
LPI - Governance: Government Effectiveness: Implementation	6	0	0.5	1	0.52963	0.2815	11	3.1068	7.42	0.2289	0.03721
LPI - Governance: Government Effectiveness: Policy coordination	6	0	0.6	1	0.54198	0.28497	11	3.1624	6.62	0.1695	-0.06779
LPI - Governance: Government Effectiveness: Policy learning	6	0	0.6	1	0.5358	0.279	11	3.0686	5.21	0.2156	-0.0758
LPI - Governance: Government Effectiveness: Prioritisation	6	0	0.6	1	0.55123	0.28091	11	3.0996	6.94	0.1323	-0.05693
LPI - Governance: Government Integrity: Budget transparency	6	0	0.5	0.9	0.43704	0.23189	10	3.0538	2.04	-0.2351	-0.08989
LPI - Governance: Government Integrity: Diversion of public funds	6	0	0.4	0.9	0.4142	0.20151	10	2.9112	1.23	0.6288	0.02333
LPI - Governance: Government Integrity: Publicised laws and government data	6	0.1	0.4	0.9	0.44074	0.21942	9	2.9634	5.31	0.5332	0.06368
LPI - Governance: Government Integrity: Right to information	6	0.1	0.5	0.9	0.49877	0.15036	9	2.5378	2.46	0.4653	-0.0019
LPI - Governance: Government Integrity: Transparency of government policy	6	0.2	0.5	0.9	0.50741	0.14641	8	2.4822	1.04	0.6638	0.01139
LPI - Governance: Government Integrity: Use of public office for private gain	6	0.1	0.5	0.9	0.50679	0.20066	9	2.9013	2.17	0.4241	0.009644
LPI - Governance: Political Accountability: Complaint mechanisms	6	0.3	0.5	0.9	0.57222	0.14839	7	2.5094	4.06	0.4656	0.1055
LPI - Governance: Political Accountability: Consensus on democracy and a market economy as a goal	6	0	0.7	1	0.64074	0.28732	11	3.143	2.12	-0.3366	-0.06188
LPI - Governance: Political Accountability: Democracy level	6	0	0.9	1	0.72593	0.29097	11	2.9005	1.45	-1.011	-0.1577
LPI - Governance: Political Accountability: Political participation and rights	6	0	0.7	1	0.55309	0.36444	7	2.7287	4.21	-0.2489	-0.1483
LPI - Governance: Regulatory Quality: Delay in administrative proceedings	6	0.1	0.5	0.9	0.49877	0.14911	9	2.3695	1.09	0.7611	-0.001904
LPI - Governance: Regulatory Quality: Efficiency of legal framework in challenging regulations	6	0	0.4	0.8	0.39321	0.14409	9	2.4246	0.7	0.5868	-0.01256
LPI - Governance: Regulatory Quality: Enforcement of regulations	6	0.2	0.5	0.9	0.52222	0.14446	8	2.4414	2.45	0.5428	0.0339
LPI - Governance: Regulatory Quality: Regulatory quality	6	0	0.5	0.9	0.49444	0.20799	10	3.0115	2.45	0.2384	-0.007878
LPI - Governance: Rule of Law: Civil justice	6	0.2	0.5	0.9	0.50864	0.15217	8	2.5806	2.07	0.4413	0.01316
LPI - Governance: Rule of Law: Efficiency of dispute settlement	6	0.1	0.4	0.9	0.43642	0.16447	9	2.6165	0.79	0.6804	0.0625
LPI - Governance: Rule of Law: Integrity of the legal system	6	0	0.5	1	0.56914	0.21331	10	2.98	2.13	0.0914	0.09244
LPI - Governance: Rule of Law: Judicial independence	6	0	0.4	1	0.47654	0.21742	11	3.0132	1.21	0.5517	0.1167
LPI - Health: Behavioural Risk Factors: Obesity	6	0.1	0.5	0.9	0.54568	0.2279	9	2.9507	1.83	0.1045	0.06085
LPI - Health: Behavioural Risk Factors: Smoking	6	0.1	0.6	0.9	0.6	0.17972	9	2.7707	0.99	-0.5851	8.54E-16
LPI - Health: Behavioural Risk Factors: Substance use disorders	6	0	0.8	1	0.72654	0.18205	11	2.5593	-0.44	-1.746	-0.07771
LPI - Health: Care Systems: Antiretroviral HIV therapy	6	0.1	0.6	0.9	0.55617	0.20153	9	2.9007	1.76	-0.1857	-0.05622
LPI - Health: Care Systems: Births attended by skilled health staff	6	0	1	1	0.84691	0.22212	10	2.2732	1.9	-1.489	-0.1336
LPI - Health: Care Systems: Health facilities	6	0	0.3	1	0.32531	0.2216	11	2.9929	1.36	0.7814	0.04737
LPI - Health: Care Systems: Health practitioners and staff	6	0	0.2	0.9	0.30247	0.28239	10	3.0194	2.4	0.4538	0.192
LPI - Health: Care Systems: Healthcare coverage	6	0	0.7	1	0.58086	0.40256	11	2.9695	2.55	-0.2518	-0.1142
LPI - Health: Care Systems: Satisfaction with healthcare	6	0.1	0.6	0.9	0.57284	0.19111	9	2.8772	0.65	0.03279	-0.03493
LPI - Health: Care Systems: Tuberculosis treatment coverage	6	0.1	0.8	1	0.67778	0.18144	10	2.1591	2.09	-1.066	-0.1328
LPI - Health: Longevity: 15-60 mortality	6	0.2	0.8	1	0.78519	0.16838	9	2.6467	2.16	-0.7834	-0.01542
LPI - Health: Longevity: 5-14 mortality	6	0.1	0.9	1	0.86049	0.17062	8	2.2635	2.11	-1.538	-0.03759
LPI - Health: Longevity: Life expectancy at 60	6	0.1	0.5	1	0.52469	0.21149	10	2.9897	2.17	0.2208	0.03411
LPI - Health: Longevity: Maternal mortality	6	0	0.9	1	0.82654	0.23899	11	2.473	1.95	-1.436	-0.06664
LPI - Health: Longevity: Under 5 mortality	6	0.3	0.9	1	0.82531	0.18892	8	2.5222	2.33	-0.9979	-0.07103
LPI - Health: Mental Health: Depressive disorders	6	0	0.6	1	0.61049	0.16098	10	2.6304	-0.13	-0.3626	0.0137
LPI - Health: Mental Health: Emotional wellbeing	6	0	0.6	0.9	0.60494	0.15192	9	2.5702	0.32	-0.6547	0.006546
LPI - Health: Mental Health: Suicide	6	0.2	0.8	1	0.74321	0.13915	9	2.3529	0.83	-1.132	-0.06235
LPI - Health: Physical Health: Communicable diseases	6	0	0.9	0.9	0.77469	0.18017	9	2.1643	1.71	-1.666	-0.1232
LPI - Health: Physical Health: Health problems	6	0	0.6	0.9	0.53025	0.2028	10	2.93	1.36	-0.709	-0.09083
LPI - Health: Physical Health: Non-communicable diseases	6	0	0.5	1	0.53025	0.17306	11	2.7608	0.89	-0.06918	0.04395
LPI - Health: Physical Health: Physical pain	6	0	0.5	0.9	0.51852	0.21676	10	3.071	0.71	-0.4491	0.02551
LPI - Health: Physical Health: Raised blood pressure	6	0.1	0.4	1	0.45494	0.19467	10	2.9256	1.96	0.3313	0.08831
LPI - Health: Preventative Interventions: Antenatal care coverage	6	0	0.9	1	0.86852	0.18499	10	2.2175	1.46	-2.086	-0.02944
LPI - Health: Preventative Interventions: Contraceptive prevalence	6	0	0.5	0.9	0.50309	0.24122	10	3.1625	2.11	-0.1952	0.004155
LPI - Health: Preventative Interventions: Diphtheria immunisation	6	0	0.9	1	0.83395	0.20191	10	2.4001	0.49	-2.06	-0.06179
LPI - Health: Preventative Interventions: Existence of national screening programs	6	0	1	1	0.7642	0.32506	4	1.6194	1.42	-1.241	-0.1953
LPI - Health: Preventative Interventions: Hepatitis immunisation	6	0	0.9	1	0.82222	0.19969	10	2.4493	0.41	-1.965	-0.07332
LPI - Health: Preventative Interventions: Measles immunisation	6	0	0.9	1	0.83642	0.19038	11	2.3368	0.99	-2.011	-0.06006
LPI - Investment Environment: Contract Enforcement: Alternative dispute resolution mechanisms	6	0	0.5	1	0.50741	0.18966	10	2.876	1.92	0.1579	0.01068
LPI - Investment Environment: Contract Enforcement: Legal costs	6	0	0.6	1	0.54136	0.20205	11	2.9631	0.69	-0.4742	-0.07589
LPI - Investment Environment: Contract Enforcement: Quality of judicial administration	6	0	0.4	1	0.47531	0.23328	11	3.141	2.05	0.395	0.1122
LPI - Investment Environment: Contract Enforcement: Time to resolve commercial cases	6	0	0.5	1	0.48642	0.17746	11	2.7955	0.3	-0.1295	-0.02025
LPI - Investment Environment: Financing Ecosystem: Access to finance	6	0	0.7	1	0.59506	0.26394	11	3.1811	1.32	-0.6375	-0.1151
LPI - Investment Environment: Financing Ecosystem: Commercial bank branches	6	0.1	0.5	0.9	0.48951	0.17574	9	2.795	1.38	-0.1788	-0.01565
LPI - Investment Environment: Financing Ecosystem: Depth of credit information	6	0	0.9	1	0.65617	0.38399	8	2.3722	1.27	-0.9086	-0.2098
LPI - Investment Environment: Financing Ecosystem: Financing of SMEs	6	0	0.6	1	0.57593	0.22397	11	3.0881	0.69	0.07755	-0.02965
LPI - Investment Environment: Financing Ecosystem: Quality of banking system and capital markets	6	0	0.7	1	0.68086	0.27131	11	3.1486	2.7	-0.6379	-0.0199
LPI - Investment Environment: Financing Ecosystem: Soundness of banks	6	0	0.5	0.9	0.53827	0.20251	10	2.969	0.36	-0.3159	0.05303
LPI - Investment Environment: Financing Ecosystem: Venture capital availability	6	0.1	0.5	1	0.49383	0.19359	10	2.9047	1.3	0.6031	-0.00894
LPI - Investment Environment: Investor Protection: Auditing and reporting standards	6	0	0.5	0.9	0.51358	0.17989	10	2.8205	1.4	0.04681	0.01978
LPI - Investment Environment: Investor Protection: Conflict of interest regulation	6	0	0.5	1	0.47901	0.21451	11	3.0879	0.59	0.1274	-0.02981
LPI - Investment Environment: Investor Protection: Extent of shareholder governance	6	0	0.6	1	0.59815	0.20077	11	2.9116	1.23	-0.1655	-0.002315
LPI - Investment Environment: Investor Protection: Insolvency recovery rate	6	0	0.4	1	0.43025	0.29763	11	3.2648	3.83	0.5349	0.04244
LPI - Investment Environment: Investor Protection: Strength of insolvency framework	6	0	0.6	1	0.57407	0.26506	9	3.0616	1.4	-0.6381	-0.03043
LPI - Investment Environment: Restrictions on International Investment: Business impact of rules on FDI	6	0	0.5	0.9	0.49259	0.19514	10	2.9578	1.26	-0.1538	-0.01071
LPI - Investment Environment: Restrictions on International Investment: Capital controls	6	0	0.3	1	0.35494	0.25368	11	3.1389	0.46	0.4293	0.09453
LPI - Investment Environment: Restrictions on International Investment: Freedom of foreigners to visit	6	0	0.8	1	0.61296	0.34337	11	3.1309	1.28	-0.5532	-0.1782
LPI - Investment Environment: Restrictions on International Investment: Freedom to own foreign currency bank accounts	6	0	1	1	0.68519	0.38565	3	1.4297	2	-0.749	-0.2563
LPI - Investment Environment: Restrictions on International Investment: Prevalence of foreign ownership of companies	6	0.1	0.8	1	0.76852	0.22443	10	2.8015	1.01	-0.8545	-0.03121
LPI - Investment Environment: Restrictions on International Investment: Restrictions on financial transactions	6	0	0.5	1	0.55556	0.37183	10	2.5289	2.53	0.01911	0.06176
LPI - Living Conditions: Basic Services: Access to basic sanitation services	6	0	0.9	1	0.71667	0.31706	11	2.9023	2.02	-0.7997	-0.1629
LPI - Living Conditions: Basic Services: Access to basic water services	6	0	0.9	1	0.81605	0.2319	10	2.5502	1.74	-1.241	-0.07702
LPI - Living Conditions: Basic Services: Access to electricity	6	0.1	1	1	0.82099	0.27379	10	2.1958	2.26	-1.286	-0.1512
LPI - Living Conditions: Basic Services: Access to piped water	6	0	0.8	1	0.70494	0.30843	11	2.9718	2.51	-0.6591	-0.0896
LPI - Living Conditions: Basic Services: Unsafe water, sanitation or hygiene	6	0	1	1	0.88148	0.1879	10	2.0213	1.88	-1.992	-0.105
LPI - Living Conditions: Connectedness: Access to a bank account	6	0.1	0.5	1	0.58889	0.2721	10	3.2226	2.54	0.07728	0.1089
LPI - Living Conditions: Connectedness: Access to a cellphone	6	0.1	1	1	0.90556	0.17059	10	1.8392	1.33	-2.322	-0.08407
LPI - Living Conditions: Connectedness: Rural access to roads	6	0	0.7	1	0.63765	0.26866	11	3.189	2.76	-0.5119	-0.0665
LPI - Living Conditions: Connectedness: Satisfaction with public transportation	6	0	0.7	1	0.65679	0.22288	11	3.0554	0.62	-0.7181	-0.04794
LPI - Living Conditions: Connectedness: Satisfaction with roads and highways	6	0	0.5	1	0.53642	0.21519	11	3.1142	1.1	-0.0198	0.04966
LPI - Living Conditions: Connectedness: Use of digital payments	6	0	0.4	1	0.50988	0.29047	11	3.2944	7.51	0.3211	0.1474
LPI - Living Conditions: Material Resources: Ability to live on household income	6	0	0.5	0.9	0.52963	0.22839	10	3.1131	1.95	-0.2633	0.03987
LPI - Living Conditions: Material Resources: Ability to source emergency funds	6	0	0.5	1	0.52593	0.21455	11	3.0376	1.68	0.1469	0.03564
LPI - Living Conditions: Material Resources: Households with a refrigerator	6	0	0.9	1	0.67099	0.36741	11	2.8715	2.3	-0.6146	-0.1986
LPI - Living Conditions: Material Resources: Poverty rate at $1.90 a day	6	0.2	1	1	0.85741	0.21635	9	2.1896	2.13	-1.512	-0.1245
LPI - Living Conditions: Material Resources: Poverty rate at $3.20 a day	6	0.1	0.9	1	0.74691	0.30282	10	2.7394	2.15	-0.858	-0.1359
LPI - Living Conditions: Material Resources: Poverty rate at $5.50 a day	6	0	0.7	1	0.61111	0.35961	11	3.116	4.53	-0.3276	-0.08756
LPI - Living Conditions: Material Resources: Poverty rate at national poverty lines	6	0	0.7	1	0.67593	0.23134	11	3.0396	1.58	-0.8211	-0.02619
LPI - Living Conditions: Nutrition: Availability of adequate food	6	0.1	0.5	1	0.5537	0.25223	10	3.1103	4.63	-0.05107	0.06893
LPI - Living Conditions: Nutrition: Prevalence of stunting in children under-5	6	0.1	0.8	1	0.71358	0.2481	10	3.0363	2.57	-0.5033	-0.086
LPI - Living Conditions: Nutrition: Prevalence of undernourishment	6	0	0.9	1	0.84074	0.20325	9	2.4214	1.7	-1.475	-0.0552
LPI - Living Conditions: Nutrition: Prevalence of wasting in children under-5	6	0.1	0.9	1	0.80247	0.18781	9	2.6029	2.11	-1.238	-0.09387
LPI - Living Conditions: Protection from Harm: Death and injury from forces of nature	6	0	0.8	1	0.77531	0.23697	11	2.8385	-0.22	-1.023	-0.0241
LPI - Living Conditions: Protection from Harm: Death and injury from road traffic accidents	6	0	0.8	1	0.73025	0.20554	11	2.8417	2.06	-1.158	-0.07186
LPI - Living Conditions: Protection from Harm: Occupational mortality	6	0	0.6	1	0.52716	0.30238	11	3.139	5.53	-0.2595	-0.08411
LPI - Living Conditions: Protection from Harm: Unintentional death and injury	6	0.1	0.7	1	0.6642	0.21543	10	3.0187	1.84	-0.6139	-0.03989
LPI - Living Conditions: Shelter: Access to clean fuels and technologies for cooking	6	0	0.9	1	0.65432	0.38514	11	2.8966	2.76	-0.6508	-0.2114
LPI - Living Conditions: Shelter: Availability of adequate shelter	6	0	0.6	1	0.55926	0.25697	11	3.2284	2.18	-0.1704	-0.0487
LPI - Living Conditions: Shelter: Housing deprivation	6	0	0.9	1	0.73395	0.30669	11	2.8964	2.25	-0.9326	-0.1478
LPI - Living Conditions: Shelter: Indoor air quality	6	0.2	1	1	0.86358	0.19005	9	2.2016	2.34	-1.35	-0.1216
LPI - Market Access and Infrastructure: Border Administration: Cost to comply with border regulations and procedures	6	0	0.4	1	0.49691	0.23759	11	2.8855	1.92	0.8867	0.1413
LPI - Market Access and Infrastructure: Border Administration: Efficiency of customs clearance process	6	0	0.4	0.9	0.48333	0.1798	10	2.7696	2.08	0.4544	0.1341
LPI - Market Access and Infrastructure: Border Administration: Time to comply with border regulations and procedures	6	0	0.5	1	0.55309	0.2515	10	2.9988	2.19	0.5195	0.06823
LPI - Market Access and Infrastructure: Communications: 2G, 3G and 4G network coverage	6	0.1	0.8	1	0.74383	0.25119	10	2.9018	2.23	-0.6405	-0.0549
LPI - Market Access and Infrastructure: Communications: Fixed broadband subscriptions	6	0	0.5	1	0.47654	0.34381	11	3.1921	5.74	-0.179	-0.02819
LPI - Market Access and Infrastructure: Communications: International internet bandwidth	6	0	0.3	1	0.32037	0.20525	10	2.8665	1.68	0.2801	0.03952
LPI - Market Access and Infrastructure: Communications: Internet usage	6	0	0.6	1	0.52284	0.29304	11	3.3177	2.59	-0.105	-0.0903
LPI - Market Access and Infrastructure: Market Distortions: Distortive effect of taxes and subsidies	6	0	0.4	1	0.4142	0.22947	11	3.1263	0.76	0.5202	0.0223
LPI - Market Access and Infrastructure: Market Distortions: Energy subsidies	6	0	0.6	1	0.6179	0.20669	11	3.0023	0.96	-0.4097	0.02195
LPI - Market Access and Infrastructure: Market Distortions: Extent of liberalisation of foreign trade	6	0	0.7	1	0.68704	0.27463	11	3.0018	2.45	-0.5187	-0.01339
LPI - Market Access and Infrastructure: Market Distortions: Non-tariff measures	6	0	0.2	1	0.2821	0.1943	8	2.2004	1.59	2.457	0.1886
LPI - Market Access and Infrastructure: Market Distortions: Prevalence of non-tariff barriers	6	0.2	0.6	1	0.59321	0.13473	9	2.3777	1	0.2021	-0.009285
LPI - Market Access and Infrastructure: Open Market Scale: Domestic and international market access for goods	6	0	0.5	1	0.41111	0.35701	10	2.7416	3.37	0.1152	-0.1094
LPI - Market Access and Infrastructure: Open Market Scale: Domestic and international market access for services	6	0	0.1	1	0.30494	0.34241	9	2.4273	3.65	0.6144	0.3761
LPI - Market Access and Infrastructure: Open Market Scale: Margin of preference in destination markets	6	0	0.5	1	0.45802	0.21021	11	3.04	-0.25	0.01211	-0.0609
LPI - Market Access and Infrastructure: Open Market Scale: Trade-weighted average tariff faced in destination markets	6	0.1	0.6	1	0.57531	0.217	10	2.8087	0.99	0.04555	-0.03069
LPI - Market Access and Infrastructure: Resources: Ease of establishing an electricity connection	6	0	0.8	1	0.71728	0.19611	10	2.712	0.76	-1.456	-0.08664
LPI - Market Access and Infrastructure: Resources: Gross fixed water assets	6	0	0.6	1	0.5358	0.28841	11	2.9025	2.21	-0.8231	-0.07497
LPI - Market Access and Infrastructure: Resources: Installed electric capacity	6	0	0.2	1	0.26605	0.25001	11	2.9722	2.33	0.6996	0.1367
LPI - Market Access and Infrastructure: Resources: Reliability of electricity supply	6	0	0.6	1	0.52222	0.38561	9	2.8074	3.99	-0.1423	-0.08215
LPI - Market Access and Infrastructure: Resources: Reliability of water supply	6	0.1	0.6	1	0.61111	0.23299	10	3.1526	2.7	-0.1539	0.01325
LPI - Market Access and Infrastructure: Resources: Water production	6	0	0.5	1	0.48889	0.23379	11	3.0748	1.25	-0.3398	-0.01526
LPI - Market Access and Infrastructure: Transport: Airport connectivity	6	0	0.2	0.8	0.21852	0.20947	9	2.734	2.37	0.6503	0.04423
LPI - Market Access and Infrastructure: Transport: Efficiency of seaport services	6	0	0.5	0.9	0.47531	0.18485	10	2.8863	1.8	0.1055	-0.03672
LPI - Market Access and Infrastructure: Transport: Liner shipping connectivity	6	0.1	0.6	0.9	0.60802	0.16755	8	2.6547	2.41	-0.1683	0.0104
LPI - Market Access and Infrastructure: Transport: Logistics performance	6	0.2	0.4	0.8	0.47901	0.15858	7	2.5612	5.83	0.4927	0.1321
LPI - Market Access and Infrastructure: Transport: Quality of roads	6	0	0.4	0.9	0.38272	0.21829	10	3.0856	2.13	0.3474	-0.02835
LPI - Market Access and Infrastructure: Transport: Rail density	6	0	0	0.9	0.12407	0.20087	10	2.1214	2.17	2.057	0.4719
LPI - Market Access and Infrastructure: Transport: Road density	6	0.1	0.4	1	0.46852	0.19061	10	2.9217	1.76	0.2529	0.1097
LPI - Natural Environment: Emissions: Black carbon emissions	6	0.2	0.7	1	0.64321	0.18579	9	2.7987	1.41	-0.4976	-0.06624
LPI - Natural Environment: Emissions: CO2 emissions	6	0.2	0.7	1	0.69938	0.15015	9	2.478	1.05	-0.7807	-0.0007263
LPI - Natural Environment: Emissions: Methane emissions	6	0	0.7	0.9	0.7037	0.1396	8	2.3641	1.51	-1.162	0.004402
LPI - Natural Environment: Emissions: NOx emissions	6	0.2	0.6	1	0.62222	0.12511	8	2.2906	0.69	-0.4104	0.03018
LPI - Natural Environment: Emissions: SO2 emissions	6	0.3	0.8	1	0.77901	0.15541	8	2.374	0.69	-1.202	-0.02221
LPI - Natural Environment: Exposure to Air Pollution: Exposure to fine particulate matter	6	0	0.9	1	0.85	0.18758	11	2.3893	0.97	-1.821	-0.04706
LPI - Natural Environment: Exposure to Air Pollution: Health impact of air pollution	6	0	0.8	1	0.7821	0.16032	8	2.5196	1.79	-1.16	-0.01882
LPI - Natural Environment: Exposure to Air Pollution: Satisfaction with air quality	6	0.1	0.6	0.9	0.62099	0.17603	9	2.7685	-0.65	-0.4354	0.02668
LPI - Natural Environment: Forest, Land and Soil: Flood occurrence	6	0	0.4	1	0.47284	0.20552	11	2.8448	-0.01	0.95	0.1135
LPI - Natural Environment: Forest, Land and Soil: Forest area	6	0	0.3	1	0.28827	0.22579	11	3.0127	-0.01	0.5737	-0.02256
LPI - Natural Environment: Forest, Land and Soil: Sustainable nitrogen management	6	0	0.5	1	0.50494	0.18941	11	2.8856	1.27	0.3002	0.007137
LPI - Natural Environment: Freshwater: Freshwater withdrawal	6	0	0.9	1	0.76667	0.32476	9	2.5003	0.08	-1.494	-0.1151
LPI - Natural Environment: Freshwater: Renewable water resources	6	0	0.4	1	0.42099	0.26291	11	3.312	0.51	0.2152	0.03117
LPI - Natural Environment: Freshwater: Satisfaction with water quality	6	0.1	0.6	1	0.57099	0.21343	10	3.0734	0.72	-0.09622	-0.03631
LPI - Natural Environment: Freshwater: Wastewater treatment	6	0	0.2	1	0.34568	0.36066	11	3.0677	4.99	0.6736	0.23
LPI - Natural Environment: Oceans: Clean ocean water	6	0	0.4	0.9	0.33272	0.24516	10	2.8692	0.34	-0.0881	-0.11
LPI - Natural Environment: Oceans: Overexploitation of fish stocks	6	0	0.6	1	0.5	0.34802	10	2.9766	-0.18	-0.3822	-0.1114
LPI - Natural Environment: Oceans: Stability of marine biodiversity	6	0	0.4	1	0.3537	0.29174	10	3.0291	0.05	0.3212	-0.06924
LPI - Natural Environment: Preservation Efforts: Long term management of forest areas	6	0	0.4	1	0.44136	0.31359	11	3.3667	0.8	0.3424	0.05633
LPI - Natural Environment: Preservation Efforts: Marine protected areas	6	0	0	1	0.11728	0.22112	11	1.9344	1.85	2.256	0.4192
LPI - Natural Environment: Preservation Efforts: Pesticide regulation	6	0	0.8	1	0.67778	0.31819	11	2.7842	1.72	-1.067	-0.1156
LPI - Natural Environment: Preservation Efforts: Protection for biodiverse areas	6	0	0.5	1	0.47778	0.25804	11	3.288	1.16	0.1283	-0.02975
LPI - Natural Environment: Preservation Efforts: Satisfaction with preservation efforts	6	0.1	0.5	1	0.51728	0.19894	10	2.994	0	0.1987	0.02443
LPI - Natural Environment: Preservation Efforts: Terrestrial protected areas	6	0	0.3	1	0.30741	0.21368	10	2.962	0.67	0.6604	0.01432
LPI - Personal Freedom: Absence of Legal Discrimination: Equal treatment and absence of discrimination	6	0	0.4	1	0.40432	0.22715	11	3.1564	1.42	0.123	0.006866
LPI - Personal Freedom: Absence of Legal Discrimination: Freedom from hiring and workplace discrimination	6	0	0.3	1	0.37407	0.2239	11	3.1017	2.17	0.3735	0.1321
LPI - Personal Freedom: Absence of Legal Discrimination: Freedom of belief and religion	6	0	0.6	1	0.57037	0.2534	11	3.1714	1.53	-0.6358	-0.03533
LPI - Personal Freedom: Absence of Legal Discrimination: Government religious intimidation and hostility	6	0	0.7	1	0.68395	0.23588	11	2.9354	-0.06	-0.5012	-0.0173
LPI - Personal Freedom: Absence of Legal Discrimination: LGBT Rights	6	0	0.3	1	0.34198	0.34564	4	1.7532	8.95	0.8824	0.06297
LPI - Personal Freedom: Absence of Legal Discrimination: Non-discriminatory civil justice	6	0	0.4	0.8	0.42222	0.19844	9	2.9738	1.19	-0.01806	0.03646
LPI - Personal Freedom: Absence of Legal Discrimination: Protection of women's workplace, education and family rights	6	0	0.5	1	0.5679	0.21019	11	2.9855	1.2	0.09909	0.09125
LPI - Personal Freedom: Agency: Due process and rights	6	0	0.3	1	0.40309	0.2389	11	3.1311	3.22	0.5968	0.1746
LPI - Personal Freedom: Agency: Freedom from arbitrary interference with privacy	6	0	0.4	1	0.45556	0.24972	11	3.1743	2.83	0.3913	0.082
LPI - Personal Freedom: Agency: Freedom from forced labour	6	0	0.7	1	0.66173	0.22015	11	2.9845	1.46	-0.8364	-0.04248
LPI - Personal Freedom: Agency: Freedom of movement	6	0	1	1	0.7642	0.31947	5	1.869	1.33	-1.184	-0.1962
LPI - Personal Freedom: Agency: Government response to slavery	6	0	0.4	0.8	0.38704	0.19911	9	2.9617	7.9	-0.03858	-0.02187
LPI - Personal Freedom: Agency: Personal autonomy and individual rights	6	0	0.6	1	0.57469	0.26122	11	3.1106	5.03	-0.1405	-0.02983
LPI - Personal Freedom: Agency: Satisfaction with freedom	6	0	0.8	1	0.72593	0.20568	11	2.8918	0.36	-0.9747	-0.07647
LPI - Personal Freedom: Agency: Women's agency	6	0	0.5	1	0.50802	0.28676	11	3.2206	7.03	0.05285	0.01015
LPI - Personal Freedom: Freedom of Assembly and Association: Autonomy from the state	6	0	0.8	1	0.6784	0.27203	11	2.8785	1.93	-0.8994	-0.1203
LPI - Personal Freedom: Freedom of Assembly and Association: Guarantee of assembly and association	6	0	0.5	1	0.45494	0.25344	11	3.2404	4.99	-0.05958	-0.06165
LPI - Personal Freedom: Freedom of Assembly and Association: Right to associate and organise	6	0	0.6	1	0.6037	0.32069	11	3.3099	1.94	-0.2868	0.004015
LPI - Personal Freedom: Freedom of Speech and Access to Information: Alternative sources of information	6	0	0.8	1	0.6716	0.25695	11	2.7971	1.8	-1.199	-0.1293
LPI - Personal Freedom: Freedom of Speech and Access to Information: Freedom of opinion and expression	6	0	0.5	1	0.46605	0.24751	11	3.2392	4.07	0.1103	-0.04647
LPI - Personal Freedom: Freedom of Speech and Access to Information: Government media censorship	6	0	0.8	1	0.61358	0.3429	5	2.138	5.41	-0.7178	-0.1776
LPI - Personal Freedom: Freedom of Speech and Access to Information: Political diversity of media perspectives	6	0	1	1	0.7679	0.32603	4	1.6047	0.63	-1.26	-0.1918
LPI - Personal Freedom: Freedom of Speech and Access to Information: Press freedom from government censorship	6	0.1	0.5	1	0.52963	0.24969	10	3.2248	5.29	0.06203	0.03876
LPI - Personal Freedom: Freedom of Speech and Access to Information: Press freedom from physical repression	6	0	0.7	1	0.6284	0.21336	11	2.9154	2.72	-0.7848	-0.0816
LPI - Personal Freedom: Social Tolerance: Perceived tolerance of LGBT individuals	6	0	0.2	1	0.33765	0.27909	11	3.139	7.13	0.8968	0.2512
LPI - Personal Freedom: Social Tolerance: Perceived tolerance of ethnic minorities	6	0	0.6	1	0.54815	0.23172	11	3.0988	1.05	-0.6342	-0.06435
LPI - Personal Freedom: Social Tolerance: Perceived tolerance of immigrants	6	0	0.5	0.9	0.4463	0.24675	10	3.195	1.69	-0.161	-0.0746
LPI - Safety and Security: Politically Related Terror and Violence: Disappearance cases	6	0	1	1	0.84259	0.30763	3	1.0033	0.61	-1.793	-0.1281
LPI - Safety and Security: Politically Related Terror and Violence: Extrajudicial killings	6	0	0.5	1	0.64506	0.38076	3	1.4897	1.92	-0.5443	0.1522
LPI - Safety and Security: Politically Related Terror and Violence: Political imprisonment	6	0	0.5	1	0.57099	0.43833	3	1.5182	1.98	-0.2816	0.0729
LPI - Safety and Security: Politically Related Terror and Violence: Political terror	6	0	0.6	1	0.6179	0.28501	11	3.1255	1.58	-0.3576	0.02002
LPI - Safety and Security: Politically Related Terror and Violence: Use of torture	6	0	0.5	1	0.47531	0.36883	3	1.5346	2.04	0.07831	-0.02883
LPI - Safety and Security: Property Crime: Business costs of crime and violence	6	0.1	0.6	0.9	0.56605	0.16575	9	2.7331	0.86	-0.2073	-0.04534
LPI - Safety and Security: Property Crime: Business costs of organized crime	6	0.1	0.6	1	0.60864	0.1609	10	2.6829	0.88	-0.2056	0.01129
LPI - Safety and Security: Property Crime: Property stolen	6	0.2	0.8	1	0.72346	0.17142	9	2.5873	1.09	-1.127	-0.08203
LPI - Safety and Security: Terrorism: Terrorism deaths	6	0	1	1	0.8284	0.30431	11	2.0316	1.16	-1.754	-0.1408
LPI - Safety and Security: Terrorism: Terrorism incidents	6	0	0.9	1	0.82346	0.27291	11	2.4027	0.38	-1.782	-0.06746
LPI - Safety and Security: Terrorism: Terrorism injuries	6	0	1	1	0.82778	0.27443	11	2.2929	0.55	-1.755	-0.1449
LPI - Safety and Security: Violent Crime: Dispute settlement through violence	6	0.2	0.4	0.9	0.48704	0.17236	8	2.6386	1.67	0.4758	0.1413
LPI - Safety and Security: Violent Crime: Intentional homicides	6	0.1	0.7	0.9	0.65988	0.19126	9	2.7792	1.01	-0.5822	-0.04606
LPI - Safety and Security: Violent Crime: Physical security of women	6	0	0.3	0.8	0.22716	0.22541	4	1.6697	8.82	0.6579	-0.149
LPI - Safety and Security: Violent Crime: Safety walking alone at night	6	0	0.6	0.9	0.57654	0.18467	9	2.8414	1.44	-0.0754	-0.03035
LPI - Safety and Security: War and Civil Conflict: Civil and ethnic war	6	0.2	1	1	0.93765	0.17195	8	1.052	1.1	-2.923	-0.05465
LPI - Safety and Security: War and Civil Conflict: Conflict-driven internal displacement	6	0.1	1	1	0.80432	0.30429	9	1.7562	1.27	-1.078	-0.1622
LPI - Safety and Security: War and Civil Conflict: One-sided conflict deaths	6	0	1	1	0.92901	0.18838	9	1.22	1.03	-3.165	-0.06157
LPI - Safety and Security: War and Civil Conflict: Refugees (origin country)	6	0	0.6	1	0.59321	0.23409	11	3.1562	3.91	-0.2144	-0.008174
LPI - Safety and Security: War and Civil Conflict: Two-sided conflict deaths	6	0	1	1	0.88086	0.24936	11	1.7068	1	-2.274	-0.1001
LPI - Social Capital: Civic and Social Participation: Donated money to charity	6	0	0.2	0.9	0.27963	0.19691	10	2.8124	0.94	0.9257	0.1823
LPI - Social Capital: Civic and Social Participation: Voiced opinion to a public official	6	0	0.3	0.9	0.33519	0.19126	10	2.8754	0.28	0.3598	0.06915
LPI - Social Capital: Civic and Social Participation: Volunteering	6	0	0.3	1	0.32284	0.2162	11	3.0287	0.68	0.6643	0.04329
LPI - Social Capital: Civic and Social Participation: Voter turnout	6	0	0.4	0.9	0.4037	0.25729	10	3.1436	0.74	-0.201	0.005619
LPI - Social Capital: Institutional Trust: Confidence in financial institutions and banks	6	0.1	0.6	1	0.57531	0.19371	10	2.9338	1.35	-0.09177	-0.0316
LPI - Social Capital: Institutional Trust: Confidence in judicial system and courts	6	0.1	0.5	0.9	0.51111	0.17972	9	2.8354	-0.03	0.1305	0.01621
LPI - Social Capital: Institutional Trust: Confidence in local police	6	0	0.6	1	0.57469	0.19475	10	2.8982	1.16	-0.3991	-0.03236
LPI - Social Capital: Institutional Trust: Confidence in military	6	0.1	0.7	1	0.65864	0.18936	10	2.8182	0.41	-0.5162	-0.04761
LPI - Social Capital: Institutional Trust: Confidence in national government	6	0.1	0.5	1	0.53025	0.20463	10	2.9723	0.26	0.209	0.04202
LPI - Social Capital: Institutional Trust: Public trust in politicians	6	0.1	0.3	0.9	0.35123	0.19344	9	2.7916	0.61	0.875	0.09871
LPI - Social Capital: Interpersonal Trust: Generalised interpersonal trust	6	0	0.3	1	0.31605	0.20549	11	2.8364	1.68	1.147	0.03125
LPI - Social Capital: Interpersonal Trust: Helped a stranger	6	0	0.5	0.9	0.52407	0.17188	10	2.7716	1.43	-0.1867	0.0352
LPI - Social Capital: Personal and Family Relationships: Family give positive energy	6	0.1	0.7	1	0.62284	0.19217	10	2.8566	1.27	-0.4894	-0.0904
LPI - Social Capital: Personal and Family Relationships: Help from family and friends when in trouble	6	0	0.8	1	0.70679	0.1825	10	2.6815	1.98	-1.033	-0.09959
LPI - Social Capital: Social Networks: Helped another household	6	0	0.2	0.8	0.23272	0.16563	9	2.5836	0.48	1.085	0.08565
LPI - Social Capital: Social Networks: Opportunity to make friends	6	0	0.7	0.9	0.63765	0.17231	9	2.6961	0.6	-0.7985	-0.07412
LPI - Social Capital: Social Networks: Respect	6	0.1	0.8	0.9	0.74444	0.16718	9	2.407	1.56	-1.376	-0.05914
CPI CPI score 2019	2	9	38	87	43	19.295	61	5.6212	3.6	0.6539	0.08362
CPI Lower CI	2	6.15	33.53	83.25	37.965	19.367	163	7.3389	4.18	0.7352	0.08047
CPI Upper CI	2	11.85	43.08	91.17	48.035	19.538	162	7.3268	1.59	0.5432	0.07612
CPI Bertelsmann Foundation Transformation Index	36	9	33	77	36.606	15.691	18	3.7759	1.64	0.6789	0.07142
CPI Economist Intelligence Unit Country Ratings	41	20	37	90	45.811	21.697	5	2.1756	1.5	0.615	0.1396
CPI Global Insight Country Risk Ratings	2	10	35	83	43.59	19.301	7	2.6004	1.81	0.3861	0.1466
CPI IMD World Competitiveness Yearbook	106	23	54	94	58.355	22.166	37	5.0747	1.81	0.05113	0.05559
CPI PRS International Country Risk Guide	30	6	41	93	44.993	20.761	23	3.7788	2.06	0.6769	0.06262
CPI Varieties of Democracy Project	4	9	39	78	42.299	21.849	61	5.6619	4.82	0.2678	0.05278
CPI World Economic Forum EOS	37	5	43	93	46.992	20.867	59	5.6106	1.05	0.5719	0.06062
CPI World Justice Project Rule of Law Index	52	13	36	88	44.267	20.398	58	5.4998	1.8	0.6603	0.1366
Region AME	2	0	0	1	0.16265	0.37016	2	0.6406	-0.29	1.845	0.3603
Region AP	2	0	0	1	0.16265	0.37016	2	0.6406	1.75	1.845	0.3603
Region ECA	2	0	0	1	0.096386	0.29601	2	0.4574	-0.02	2.76	0.28
Region MENA	2	0	0	1	0.10843	0.31187	2	0.4952	-0.2	2.542	0.2962
Region SSA	2	0	0	1	0.28313	0.45188	2	0.8597	2.18	0.9715	0.4771
Region WE/EU	2	0	0	1	0.18675	0.39089	2	0.6946	10.73	1.622	0.3856
% Christian	0	0.01	65.9	99.6	53.285	37.365	146	7.091	1.16	-0.3326	-0.1301
% Muslim	0	0	5.3	99.9	27.719	37.759	112	6.3239	1.33	1.034	0.4131
% Irreligion	0	0	3.3	76.4	8.6857	13.131	99	6.1764	1.4	2.505	0.2816
% Hindu	0	0	0	80.7	2.603	10.565	35	2.8332	0.71	5.867	0.2194
% Buddhist	0	0	0	96.9	4.4507	16.139	38	2.9259	1.05	4.294	0.2424
% Folk religion	0	0	0.3	45.3	2.6348	7.2291	55	4.5738	1.52	4.28	0.2685
% Other religion	0	0	0.09	16.2	0.4069	1.5223	26	3.2474	-0.13	8.316	0.179
% Jewish	0	0	0	75.6	0.51495	5.8313	15	1.6309	0.86	12.94	0.08457
DHL Global Connectedness	15	16	48	91	50.359	17.552	57	5.643	4.21	0.1346	0.03536
DHL Depth	16	6	27	48	26.026	9.8539	41	5.0874	1.69	0.04371	-0.02677
DHL Breadth	16	0	25	49	24.566	11.418	46	5.3073	5.06	0.02154	-0.01199
EPI Index	6	22.6	44.3	82.5	47.004	15.953	142	7.0836	7.33	0.6484	0.0439
EPI Environmental Health	6	11.8	43.4	99.3	46.103	24.699	148	7.1624	6.56	0.6384	0.03892
EPI Air Quality	6	9.9	37.8	98.8	44.862	22.66	139	7.0419	6.44	0.8577	0.1104
EPI unassigned	6	0	41.2	100	43.473	22.931	145	7.096	4.99	0.6688	0.03482
EPI Household Solid Fuels	6	2.8	39.5	100	46.938	33.211	130	6.6223	5.66	0.3898	0.09731
EPI Ozone	6	0	40.7	100	43.518	18.497	142	7.0883	0.97	0.6106	0.0465
EPI Water & Sanitation	6	0	48.4	100	47.933	29.254	143	7.0713	6.92	0.2604	-0.006036
EPI Sanitation	6	0	50.9	100	51.248	30.952	136	6.8503	5.78	0.1042	0.004237
EPI Drinking Water	6	0	45.9	100	45.722	28.594	141	6.9866	7.16	0.4338	-0.002389
EPI Heavy Metals	6	0	48.9	100	53.349	22.406	149	7.1747	2.63	0.3595	0.06051
EPI Lead Exposure	6	0	48.9	100	53.349	22.406	149	7.1747	2.28	0.3595	0.06051
EPI Waste Management	6	0	25.9	100	36.594	36.848	106	5.722	5.39	0.4632	0.157
EPI Solid waste	6	0	25.9	100	36.594	36.848	106	5.722	5.38	0.4632	0.157
EPI Ecosystem Vitality	6	23.6	45.7	76.4	47.61	12.27	140	7.0589	4.49	0.4443	0.03241
EPI Biodiversity & Habitat	6	6.5	62.6	91.6	59.656	20.905	142	7.0929	1.23	-0.451	-0.03589
EPI Biome Protection (National)	6	0.6	80.6	100	68.961	32.251	115	5.9224	0.23	-0.6627	-0.1087
EPI Biome Protection (Global)	6	1.3	81.7	100	70.079	31.377	114	5.944	0.28	-0.7238	-0.1083
EPI Marine Protected Areas	48	0	9.3	100	32.908	40.737	60	4.8199	2.4	0.8676	0.3818
EPI Representativeness Index	6	1.7	29.5	98.6	31.624	20.255	147	7.15	0.67	0.8036	0.0418
EPI Species Habitat Index	17	0	86.4	100	79.507	21.936	109	6.6282	0.5	-2.252	-0.06571
EPI Species Protection Index	17	1.4	81.2	100	74.442	24.797	124	6.6781	1.41	-1.182	-0.06585
EPI Biodiversity Habitat Index	6	30.4	53	82.4	55.288	11.827	138	7.0126	1.04	0.3577	0.03468
EPI Ecosystem Services	6	0	33.7	100	40.738	23.342	139	7.0342	0.11	1.265	0.1162
EPI Tree Cover Loss	14	2	30.7	100	37.031	23.201	129	6.8826	0.15	1.457	0.1109
EPI Grassland loss	12	9.4	55.5	100	59.096	19.675	125	6.6741	0.92	0.4782	0.04671
EPI Wetland loss	20	0	54.5	100	59.291	24.306	102	5.9906	-0.27	0.5552	0.059
EPI Fisheries	48	0	12.1	71.4	14.397	10.69	93	6.4191	-0.56	3.073	0.09594
EPI Fish Stock Status	69	0	10.2	36.2	11.484	8.2148	82	6.2581	-0.29	1.022	0.06737
EPI Marine Trophic Index	57	0	14.7	100	18.504	16.223	94	6.4677	0.82	3.342	0.1159
EPI Fish caught by trawling	98	0	5.7	100	12.647	21.746	61	5.8614	0.43	3.25	0.2247
EPI Climate Change	6	12.1	50.8	95	49.734	17.397	136	7.0049	2.83	0.003702	-0.01575
EPI CO2 growth rate	6	0	41.2	100	40	21.452	149	7.1571	2.17	-0.0002316	-0.01934
EPI CH4 growth rate	6	0	66.2	100	65.896	27.273	112	6.096	1.34	-0.4264	-0.003254
EPI F-gas growth rate	59	67.4	89.8	100	90.52	5.7323	63	5.5007	1.57	-1.083	0.00751
EPI N2O growth rate	6	0	59.8	100	56.79	26.011	132	6.7688	0.41	-0.268	-0.0357
EPI Black Carbon growth rate	6	0	53.9	100	55.952	30.575	120	6.3843	3.64	-0.1266	0.02401
EPI CO2 from land cover	12	0	50.4	100	50.466	25.658	130	6.8179	0.7	-0.02395	0.0008677
EPI GHG intensity trend	6	0	47.7	100	49.391	21.611	137	6.9727	0.72	0.1334	0.02411
EPI GHG per capita	6	0	46.5	100	49.707	28.955	136	6.9052	2.13	-0.0285	0.04161
EPI Air Pollution	6	0	60.9	100	62.235	27.436	128	6.593	4.99	-0.2553	0.01499
EPI SO2 growth rate	6	0	65.5	100	66.854	29.509	111	5.7914	2.19	-0.4676	0.01415
EPI NOx growth rate	6	0	52.3	100	57.612	30.711	126	6.4274	2.71	-0.1188	0.06201
EPI Agriculture	6	0	39.4	79.5	41.146	17.046	146	7.1377	0.65	0.1187	0.03047
EPI Sustainable Nitrogen Management	6	0	39.4	79.5	41.146	17.046	146	7.1377	0.66	0.1187	0.03047
EPI Water Resources	6	0	3.8	100	24.069	33.309	99	5.5887	5.75	1.167	0.429
EPI Wastewater Treatment	6	0	3.8	100	24.069	33.309	99	5.5887	5.81	1.167	0.429
WB Ease of doing business score (DB17-20 methodology)	1	20	66.1	86.8	63.466	14.4	138	7.0138	1.68	-0.5953	-0.03326
WB Score-Starting a business	1	25	87	100	84.305	11.739	123	6.7825	0.81	-1.928	-0.02767
WB Starting a Business - Procedures - Men (number)	1	1	6	20	6.6168	3.0591	15	3.4994	0.32	0.8684	0.06584
WB Starting a Business - Time - Men (days)	1	0.5	11.5	230	19.868	27.124	70	5.6696	0.37	4.496	0.1955
WB Starting a Business - Cost - Men (% of income per capita)	1	0	7.2	211.8	19.986	34.452	122	6.7295	1.3	3.452	0.2661
WB Starting a Business - Procedures - Women (number)	1	1	6	20	6.7365	3.0581	15	3.5039	0.49	0.8183	0.07813
WB Starting a Business - Time - Women (days)	1	0.5	11.5	230	19.988	27.12	69	5.6987	0.86	4.49	0.198
WB Starting a Business - Cost - Women (% of income per capita)	1	0	7.2	211.8	19.988	34.451	123	6.7414	1.28	3.452	0.2662
WB Starting a Business - Paid-in Minimum capital (% of income per capita)	1	0	0	93.6	4.8257	13.339	50	2.6714	-0.31	4.481	0.3064
WB Score-Dealing with construction permits (DB16-20 methodology)	1	0	68.8	93.5	65.776	16.56	133	6.9294	0.1	-1.962	-0.03606
WB Dealing with Construction Permits - Procedures (number)	6	7	15	26	14.84	3.8592	20	3.9055	0.79	0.3901	-0.008546
WB Dealing with Construction Permits - Time (days)	6	27.5	141	652	157.66	81.781	130	6.9261	0.07	2.283	0.0721
WB Dealing with Construction Permits - Cost (% of Warehouse value)	6	0.1	2.4	75.6	5.1278	8.2074	84	6.1026	0.6	4.91	0.2279
WB Dealing with Construction Permits - Building quality control index (0-15) (DB16-20 methodology)	6	1	11	15	10.541	2.9433	30	3.9944	0.41	-0.9265	-0.03349
WB Dealing with Construction Permits - Quality of building regulations index (0-2) (DB16-20 methodology)	6	0	2	2	1.7117	0.56463	6	1.2181	0.48	-1.891	-0.1191
WB Dealing with Construction Permits - Quality control before construction index (0-1) (DB16-20 methodology)	6	0	1	1	0.90741	0.29076	2	0.4451	-0.26	-2.837	-0.0744
WB Dealing with Construction Permits - Quality control during construction index (0-3) (DB16-20 methodology)	6	0	2	3	1.7377	0.83443	5	1.487	1.35	-0.9712	-0.09705
WB Dealing with Construction Permits - Quality control after construction index (0-3) (DB16-20 methodology)	6	0	3	3	2.6691	0.63689	6	1.1164	0.78	-2.484	-0.09531
WB Dealing with Construction Permits - Liability and insurance regimes index (0-2) (DB16-20 methodology)	6	0	1	2	0.90185	0.73124	7	1.9773	0.04	0.1997	-0.05835
WB Dealing with Construction Permits - Professional certifications index (0-4) (DB16-20 methodology)	6	0	3	4	2.613	1.4762	6	2.0928	0.17	-0.6105	-0.09037
WB Score-Getting electricity (DB16-20 methodology)	1	0	73.2	100	69.054	21.035	146	7.0805	1.03	-1.054	-0.04499
WB Getting Electricity - Procedures (number)	5	2	5	9	4.9325	1.445	8	2.533	-0.3	0.3677	-0.01053
WB Getting Electricity - Time (days)	5	7	71	482	85.877	62.714	94	6.3581	-0.16	3.336	0.1054
WB Getting Electricity - Cost (% of income per capita)	5	0	285.3	14978	1129.5	2340.7	154	7.2337	1.51	3.752	0.277
WB Getting Electricity - Reliability of supply and transparency of tariff index (0-8) (DB16-20 methodology)	5	0	6	8	4.5153	2.9925	9	2.7513	2.73	-0.531	-0.18
WB Getting Electricity - Total duration and frequency of outages per customer a year (0-3) (DB16-20 methodology)	5	0	1	3	1.3006	1.2577	4	1.8696	3.52	0.2244	0.1248
WB Getting Electricity - Mechanisms for monitoring outages (0-1) (DB16-20 methodology)	5	0	1	1	0.77914	0.4161	2	0.7617	2.02	-1.358	-0.1692
WB Getting Electricity - Mechanisms for restoring service (0-1) (DB16-20 methodology)	5	0	1	1	0.7362	0.44205	2	0.8324	2.1	-1.082	-0.2014
WB Getting Electricity - Regulatory monitoring (0-1) (DB16-20 methodology)	5	0	1	1	0.76442	0.42393	3	0.835	1.41	-1.26	-0.1804
WB Getting Electricity - Financial deterrents aimed at limiting outages (0-1) (DB16-20 methodology)	5	0	1	1	0.5092	0.50146	2	0.9998	1.77	-0.03716	-0.3907
WB Getting Electricity - Communication of tariffs and tariff changes (0-1) (DB16-20 methodology)	5	0	1	1	0.82822	0.37835	2	0.6618	0.9	-1.757	-0.1329
WB Getting Electricity - Price of electricity (US cents per kWh) (DB16-20 methodology)	5	0.7	13.9	123.8	15.591	11.147	120	6.7933	0.98	5.808	0.0653
WB Score-Getting credit (DB15-20 methodology)	1	0	60	100	55.689	24.048	21	4.1623	-0.05	-0.383	-0.05265
WB Getting Credit - Strength of legal rights index (0-12) (DB15-20 methodology)	1	0	6	12	5.5449	3.1674	13	3.4851	-0.71	0.07127	-0.05091
WB Getting Credit - Depth of credit information index (0-8) (DB15-20 methodology)	1	0	7	8	5.5928	2.8857	8	2.4402	0.76	-1.142	-0.1533
WB Getting Credit - Getting Credit total score (DB15-20 methodology)	1	0	12	20	11.138	4.8095	21	4.1623	-0.04	-0.383	-0.05265
WB Getting Credit - Credit registry coverage (% of adults)	1	0	0.4	100	15.692	26.518	76	4.1258	1.11	1.858	0.4424
WB Getting Credit - Credit bureau coverage (% of adults)	1	0	22.9	100	36.609	38.165	81	4.6327	1.01	0.5494	0.2018
WB Score-Protecting minority investors (DB15-20 methodology)	1	0	56	92	52.968	20.102	40	5.0634	1.44	-0.2419	-0.04066
WB Protecting Minority Investors - Extent of disclosure index (0-10)	1	0	7	10	6.0419	2.4845	11	3.2067	0.23	-0.4396	-0.1064
WB Protecting Minority Investors - Extent of director liability index (0-10)	1	0	5	10	4.6587	2.6132	11	3.1954	0.46	0.02677	-0.04586
WB Protecting Minority Investors - Ease of shareholder suits index (0-10) (DB15-20 methodology)	1	0	6	10	6.2335	1.9418	11	2.8965	-0.36	-0.5243	0.02898
WB Protecting Minority Investors - Extent of shareholder rights index (0-6) (DB15-20 methodology)	1	0	4	6	3.1737	2.2116	7	2.3929	1.36	-0.4627	-0.1425
WB Protecting Minority Investors - Extent of ownership and control index (0-7) (DB15-20 methodology)	1	0	3	7	3.024	2.3921	8	2.7708	1.26	0.01681	0.004432
WB Protecting Minority Investors - Extent of corporate transparency index (0-7) (DB15-20 methodology)	1	0	4	7	3.3473	2.5857	8	2.7005	1.92	-0.1698	-0.1043
WB Protecting Minority Investors - Strength of minority investor protection index (0-50) (DB15-20 methodology)	1	0	28	46	26.485	10.052	39	5.0373	1.45	-0.2418	-0.04062
WB Score-Paying taxes (DB17-20 methodology)	1	0	72.8	100	69.066	18.008	144	7.1037	1.3	-1.004	-0.04198
WB Paying Taxes - Payments (number per year)	2	3	18	99	22.536	16.276	53	5.2557	1.41	1.095	0.1241
WB Paying Taxes - Time (hours per year)	2	23	207	1501	245.31	184.87	129	6.8773	0.49	3.283	0.0932
WB Paying Taxes - Total tax and contribution rate (% of profit)	2	8	37.2	219.6	40.828	20.897	144	7.0979	-0.44	4.128	0.06056
WB Paying Taxes - Profit tax (% of profit)	2	0	16.2	53	15.654	9.1197	121	6.6926	0.25	0.3959	-0.02179
WB Paying Taxes - Labor tax and contributions (% of profit)	2	0	16.1	50	17.128	10.605	117	6.6284	1.68	0.5392	0.03778
WB Paying Taxes - Other taxes (% of profit)	2	0	2.1	189.2	8.0482	19.76	79	5.9606	0.21	5.789	0.2395
WB Paying Taxes - Time to comply with a corporate income tax correction (hours) (DB17-20 methodology)	7	1	7	137	14.888	19.814	44	4.7228	1.11	3.106	0.2565
WB Paying Taxes - Time to complete a corporate income tax correction (weeks) (DB17-20 methodology)	7	0	0	113	11.18	19.647	39	3.236	0.13	2.667	0.443
WB Paying Taxes - Score-Postfiling index (0-100) (DB17-20 methodology)	4	0	57	100	60.066	28.332	132	6.9055	1.77	-0.316	0.0353
WB Score-Trading across borders (DB16-20 methodology)	1	0	73.3	100	70.889	23.467	138	6.8283	2.63	-0.9631	-0.02523
WB Score-Enforcing contracts (DB17-20 methodology)	1	6.1	57.5	84.5	56.413	13.64	137	7.0109	1.43	-0.5265	-0.01539
WB Enforcing Contracts - Time (days)	1	164	566	1785	648.99	313.16	136	6.9779	0.23	1.514	0.09015
WB Enforcing Contracts - Filing and service (days)	1	6	30	200	41.234	27.546	51	4.5887	-0.08	2.429	0.1779
WB Enforcing Contracts - Trial and judgment (days)	1	90	365	1420	420.05	247.93	95	6.1138	-0.19	1.663	0.08596
WB Enforcing Contracts - Enforcement of judgment (days)	1	30	170	600	187.7	112.31	67	5.2287	0.85	1.131	0.06079
WB Enforcing Contracts - Cost (% of claim)	1	9	27.2	163.2	32.951	19.979	138	7.0183	1.4	2.859	0.1149
WB Enforcing Contracts - Attorney fees (% of claim)	1	5	17.5	155.7	20.972	16.746	92	5.9791	0.91	4.427	0.09649
WB Enforcing Contracts - Court fees (% of claim)	1	0.1	5.3	40.2	6.4024	5.1101	81	5.9239	0.24	3.294	0.1006
WB Enforcing Contracts - Enforcement fees (% of claim)	1	0	3.6	38.3	5.576	5.6617	84	5.8293	0.51	1.951	0.1928
WB Enforcing Contracts - Quality of judicial processes index (0-18) (DB17-20 methodology)	1	1.5	8	16	8.6293	3.2646	35	4.6389	1.48	0.3626	0.05435
WB Enforcing Contracts - Court structure and proceedings (0-5) (DB17-20 methodology)	1	0	3	5	3.2874	1.0746	15	3.1268	1.02	-0.3824	0.06814
WB Enforcing Contracts - Case management (0-6) (DB17-20 methodology)	1	0	1.5	5.5	1.979	1.5307	16	3.4572	0.89	0.4887	0.1465
WB Enforcing Contracts - Court automation (0-4) (DB17-20 methodology)	1	0	0.5	4	1.0575	1.2287	10	2.6496	2.33	0.9382	0.2777
WB Enforcing Contracts - Alternative dispute resolution (0-3) (DB17-20 methodology)	1	0	2.5	3	2.3054	0.4351	5	1.7008	0.58	-1.151	-0.06858
WB Score-Resolving insolvency	1	0	46.6	92.7	47.093	23.572	137	6.7909	4.37	-0.2913	0.007007
WB Resolving Insolvency - Outcome (0 as piecemeal sale and 1 as going concern)	1	0	0	1	0.26347	0.44184	2	0.8319	6.96	1.084	0.4593
WB Resolving Insolvency - Time (years)	18	0.4	2.2	6	2.486	1.1615	40	4.6344	0.98	0.6279	0.08161
WB Resolving Insolvency - Cost (% of estate)	18	1	14.5	76	15.549	10.167	42	4.6763	0.76	2.322	0.04163
WB Resolving Insolvency - Recovery rate (cents on the dollar)	1	0	34.4	92.1	38.147	26.086	134	6.7208	3.81	0.4801	0.06009
WB Resolving Insolvency - Strength of insolvency framework index (0-16)	1	0	9	15.5	8.5	4.0668	25	4.3218	1.19	-0.6271	-0.03901
WB Resolving Insolvency - Commencement of proceedings index (0-3) (DB15-20 methodology)	1	0	2.5	3	2.4401	0.45191	5	1.6648	1.18	-0.801	-0.02049
WB Resolving Insolvency - Management of debtor's assets index (0-6) (DB15-20 methodology)	1	0	4.5	6	4.1976	1.5953	10	2.8892	1.73	-0.7047	-0.05087
WB Resolving Insolvency - Reorganization proceedings index (0-3) (DB15-20 methodology)	1	0	0.5	3	0.99701	0.9932	7	2.5323	0.92	0.8672	0.2854
WB Resolving Insolvency - Creditor participation index (0-4) (DB15-20 methodology)	1	0	1	4	1.5629	1.0093	5	1.972	1.09	0.5023	0.2457
WEF Global Competitiveness Index	31	35.1	60.9	84.8	60.585	12.552	114	6.7249	4.65	0.06152	-0.004292
KOF Globalisation Index	5	30.3	63.9	91.3	64.329	14.562	147	7.1355	7.96	0.013	0.005451
KOF Globalisation Index, de facto	5	27.8	60.9	91.8	61.791	15.075	137	7.0204	6.43	-0.004027	0.01166
KOF Globalisation Index, de jure	5	30.3	67.4	93.1	66.915	14.97	141	7.0695	7.48	-0.03287	-0.005909
KOF Economic Globalisation	6	26.6	59.3	94	58.83	17.158	145	7.13	2.61	0.0428	-0.006163
KOF Economic Globalisation, de facto	7	21.3	60.6	98.2	60.196	17.835	139	7.0436	0.51	-0.137	-0.005169
KOF Economic Globalisation, de jure	9	16.6	57.4	92.1	57.791	19.856	142	7.0943	5.93	-0.01208	0.005051
KOF Trade Globalisation	7	21.4	58.2	96.4	58.407	18.524	137	7.011	2.07	-0.0478	0.002692
KOF Trade Globalisation, de facto	6	10.9	55.7	99.2	55.741	19.853	150	7.1917	0.74	-0.09245	0.0005473
KOF Trade Globalisation, de jure	15	11	62.6	93.6	61.705	23.477	133	6.9861	4.97	-0.3141	-0.01046
KOF Financial Globalisation	6	24.7	58.2	95.3	59.459	17.548	144	7.113	5.38	0.044	0.01648
KOF Financial Globalisation, de facto	6	21.3	65.3	98.9	64.412	19.322	151	7.1947	2.63	-0.2112	-0.01055
KOF Financial Globalisation, de jure	6	18	54.7	90.1	54.265	19.44	146	7.1283	5.39	-0.01009	-0.005879
KOF Social Globalisation	5	27	65.9	92.1	63.44	17.682	143	7.0941	4.7	-0.1794	-0.02987
KOF Social Globalisation, de facto	5	20.3	61.8	97.6	60.747	19.648	150	7.1892	2.95	-0.06035	-0.01301
KOF Social Globalisation, de jure	5	29.2	66.4	92.2	66.131	17.096	142	7.0818	4.18	-0.2589	-0.003231
KOF Interpersonal Globalisation	5	25.7	62.4	91.6	61.845	17.365	140	7.0573	1.85	-0.2183	-0.006985
KOF Interpersonal Globalisation, de facto	6	15.7	58.9	97.1	59.319	21.697	144	7.113	2.39	-0.08969	0.005179
KOF Interpersonal Globalisation, de jure	5	31.9	66.5	91.8	64.591	15.589	142	7.0818	2.11	-0.2589	-0.02353
KOF Informational Globalisation	5	36.2	77.1	98.1	73.412	14.574	142	7.0864	2.32	-0.4166	-0.04106
KOF Informational Globalisation, de facto	8	23.4	77.6	99.7	76.136	13.971	133	6.9625	1.03	-0.7619	-0.01611
KOF Informational Globalisation, de jure	5	33.5	76.1	98.7	71.31	17.618	132	6.9468	3.14	-0.319	-0.05245
KOF Cultural Globalisation	6	4.7	54.8	94.5	54.586	24.13	145	7.1253	6.06	-0.002965	-0.00271
KOF Cultural Globalisation, de facto	8	1.9	47.6	96.8	47.967	28.553	142	7.0969	5.55	0.09413	0.004814
KOF Cultural Globalisation, de jure	6	6.4	62.2	99.2	61.759	22.688	146	7.13	2.36	-0.2427	-0.005213
KOF Political Globalisation	5	21.9	71.6	98.3	70.745	17.408	145	7.114	8.57	-0.4943	-0.009655
KOF Political Globalisation, de facto	5	14.3	66.2	96.8	64.513	21.517	149	7.1769	8.3	-0.4391	-0.01941
KOF Political Globalisation, de jure	5	23.8	79.1	100	76.968	15.248	139	7.0404	8.18	-0.8364	-0.02285
WID_Population Count M/F 25-29 per 1K pop	2	49.058	77.561	162.2	78.255	16.142	166	7.375	1.43	2.37	0.007388
WID_Population Count M 45-49 per 1K pop	2	11.431	28.317	64.788	27.72	9.1754	166	7.375	2.63	0.7006	-0.01604
WID_Population Count F 15-19 per 1K pop	2	16.051	39.583	60.093	38.332	11.917	166	7.375	2.51	-0.07819	-0.02458
WID_Population Count F 50-54 per 1K pop	2	10.266	25.147	45.47	24.845	9.0543	166	7.375	2.29	0.1284	-0.008872
WID_Population Count M 20-29 per 1K pop	2	49.453	81.23	207.65	80.559	20.468	166	7.375	1.82	3.023	-0.006621
WID_Population Count M/F 40-49 per 1K pop	2	59.135	119.64	219.53	115.54	29.499	166	7.375	1.4	0.1254	-0.02788
WID_Population Count M 90-99 per 1K pop	2	0.021805	0.52404	5.0252	0.95191	1.0734	166	7.375	7.55	1.382	0.2362
WID_Population Count M 50-54 per 1K pop	2	10.012	24.844	49.225	24.605	9.1921	166	7.375	2.6	0.1604	-0.007053
WID_Share Pretax nat'l inc eq-split adults	4	0	0.0708	1	0.33314	0.39064	145	7.1044	0.36	0.6778	0.4427
WID_Population Count M/F 50-54 per 1K pop	2	21.36	50.551	88.993	49.45	17.67	166	7.375	2.58	0.09962	-0.01626
WID_Population Count F 30-39 per 1K pop	2	47.224	69.168	99.391	69.356	9.5736	166	7.375	0.13	0.2005	0.002392
WID_Population Count M 100+ per 1K pop	2	0	0.0048644	0.10161	0.015244	0.021063	154	7.0852	2.38	1.933	0.3336
WID_Population Count F 60-64 per 1K pop	2	3.2915	17.675	40.551	19.805	10.58	166	7.375	2.55	0.4245	0.07264
WID_Population Count F >80 per 1K pop	2	0.49827	6.816	55.477	12.878	13.015	166	7.375	3.15	1.149	0.2652
WID_Population Count M 80-89 per 1K pop	2	0.54645	4.4201	26.573	6.6146	6.0704	166	7.375	7.7	1.144	0.1894
WID_Population Count M 30-34 per 1K pop	2	24.271	36.212	132.75	39.063	15.713	166	7.375	1.16	4.454	0.05342
WID_Population Count M 30-39 per 1K pop	2	42.442	69.827	225.32	74.027	26.203	166	7.375	1.04	3.98	0.0428
WID_Population Count M/F 45-49 per 1K pop	2	24.301	56.116	101.23	54.908	15.81	166	7.375	2.19	0.04719	-0.01695
WID_Population Count F 100+ per 1K pop	2	0	0.012891	0.52782	0.052538	0.083034	159	7.2305	2.53	2.883	0.3425
WID_Population Count F 70-79 per 1K pop	2	1.5647	14.712	67.134	21.688	16.263	166	7.375	2.92	0.8617	0.2024
WID_Population Count M >65 per 1K pop	2	7.5392	29.435	121.75	38.929	28.069	166	7.375	3.69	0.8054	0.1525
WID_Population Count M Adults per 1K pop	2	187.37	315.1	649.61	317.05	76.53	166	7.375	1.97	0.7568	0.004952
WID_Betacoef Pretax nat'l inc eq-split adults	4	0.83425	2.8925	237.21	9.8439	32.043	163	7.3454	0.72	5.682	0.181
WID_Population Count F 20-64 per 1K pop	2	157.01	279.26	367.68	268.97	41.219	166	7.375	2.18	-0.3824	-0.03264
WID_Population Count M >60 per 1K pop	2	12.89	47.142	151.6	57.149	36.931	166	7.375	3.83	0.6517	0.1123
WID_Population Count M/F 75-79 per 1K pop	2	1.1423	10.731	53.441	16.008	12.526	166	7.375	3.54	0.9463	0.2038
WID_Population Count M/F 70-79 per 1K pop	2	4.9635	27.143	124.38	38.758	28.715	166	7.375	2.75	0.8592	0.1884
WID_Population Count F 5-9 per 1K pop	2	16.925	42.717	78.232	44.401	17.272	166	7.375	2.34	0.2812	0.02769
WID_Population Count F 40-49 per 1K pop	2	30.671	59.367	88.754	56.951	14.015	166	7.375	1.84	-0.08625	-0.03348
WID_Population Count M/F AllAge per 1K pop	2	719.77	987.77	1025.5	984.78	28.492	166	7.375	-0.31	-6.656	-0.00294
WID_Population Count M/F 95-99 per 1K pop	2	0.0067196	0.23923	4.1209	0.65292	0.83912	166	7.375	5.64	1.551	0.3219
WID_Population Count M 55-59 per 1K pop	2	7.6749	21.3	44.468	22.141	9.8303	166	7.375	2.59	0.1925	0.02666
WID_Population Count M/F 20-24 per 1K pop	2	41.455	81.052	108.55	77.294	16.084	166	7.375	2.74	-0.4304	-0.03946
WID_Population Count M/F 30-34 per 1K pop	2	50.044	72.533	174.45	75.167	18.278	166	7.375	1.13	3.154	0.02859
WID_Population Count M 20-39 per 1K pop	2	108.81	146.87	431.31	154.59	42.86	166	7.375	1.35	4.225	0.03985
WID_Population Count F 85-89 per 1K pop	2	0.15971	1.922	17.916	3.8527	4.1461	166	7.375	3.21	1.283	0.2745
WID_Population Count F 20-39 per 1K pop	2	103.71	145.43	188.36	144.35	16.752	166	7.375	1.17	-0.1791	-0.006706
WID_Population Count M 40-59 per 1K pop	2	46.189	107.11	222.45	105.34	34.958	166	7.375	2.28	0.2414	-0.01255
WID_Population Count F Child per 1K pop	2	75.787	168.09	287.97	170.92	62.481	166	7.375	2.81	0.2438	0.01219
WID_Population Count F 70-74 per 1K pop	2	1.1154	8.7877	37.517	12.49	9.0061	166	7.375	3.12	0.8303	0.1885
WID_Population Count M/F 15-19 per 1K pop	2	36.979	80.956	120.34	78.152	23.537	166	7.375	2.18	-0.09696	-0.0272
WID_Population Count M 10-14 per 1K pop	2	19.012	42.96	68.509	42.947	14.289	166	7.375	2.97	0.1146	-0.0002234
WID_Population Count M/F Child per 1K pop	2	143.84	345.02	586.28	347.74	125.83	166	7.375	2.49	0.2041	0.005757
WID_Population Count M 60-64 per 1K pop	2	5.3096	16.766	39.934	18.22	9.4146	166	7.375	2.8	0.3854	0.05404
WID_GiniCoeff Pretax nat'l inc eq-split adults	4	0.38075	0.55754	0.74649	0.5566	0.079301	157	7.2554	2.78	-0.006791	-0.001477
WID_Population Count M 15-19 per 1K pop	2	19.05	41.339	60.246	39.818	11.662	166	7.375	2.35	-0.1183	-0.02911
WID_Population Count F 35-39 per 1K pop	2	20.764	33.459	47.806	33.249	5.3909	166	7.375	0.44	0.1001	-0.005421
WID_Population Count M 85-89 per 1K pop	2	0.15508	1.3006	10.139	2.1684	2.1947	166	7.375	7.03	1.307	0.2208
WID_Population Count M 35-39 per 1K pop	2	18.078	33.66	97.606	34.965	11.171	166	7.375	0.79	3.078	0.02868
WID_Population Count M 65-69 per 1K pop	2	3.1088	11.722	33.328	14.277	8.7107	166	7.375	3.26	0.5724	0.1177
WID_Population Count M/F >65 per 1K pop	2	11.437	63.931	279.38	89.933	66.431	166	7.375	3.06	0.7811	0.1814
WID_Population Count F 20-29 per 1K pop	2	42.563	78.825	108.13	74.995	13.088	166	7.375	1.2	-0.4655	-0.04256
WID_Population Count F 25-29 per 1K pop	2	22.731	38.527	50.52	37.465	5.4089	166	7.375	1.51	-0.4953	-0.02447
WID_Population Count M/F 20-29 per 1K pop	2	96.486	161.25	261.2	155.55	27.986	166	7.375	2.27	0.1766	-0.03057
WID_Population Count M 70-74 per 1K pop	2	2.1874	7.656	33.42	10.26	7.5281	166	7.375	6.24	0.963	0.1579
WID_Population Count M/F 20-39 per 1K pop	2	212.59	295.52	534.97	298.93	48.606	166	7.375	1.6	2.146	0.009855
WID_Population Count F 80-84 per 1K pop	2	0.27884	3.992	24.102	6.7832	6.3135	166	7.375	2.84	1.064	0.2385
WID_Population Count F AllAge per 1K pop	2	242.82	495.7	563.94	490.87	39.575	166	7.375	0.92	-3.341	-0.009055
WID_Population Count M/F >60 per 1K pop	2	27.682	97.379	339.37	127.96	85.221	166	7.375	2.93	0.651	0.1545
WID_Population Count F 10-14 per 1K pop	2	17.521	40.534	67.954	41.298	14.38	166	7.375	3.38	0.178	0.01382
WID_Population Count M/F 85-89 per 1K pop	2	0.34483	3.2175	27.645	6.0215	6.2639	166	7.375	3.95	1.241	0.2576
WID_Population Count F 20-24 per 1K pop	2	16.914	39.729	57.612	37.53	8.5018	166	7.375	1.61	-0.3554	-0.04666
WID_Population Count M/F 40-44 per 1K pop	2	33.702	61.407	118.24	60.634	14.494	166	7.375	1.91	0.4089	-0.01023
WID_Population Count M AllAge per 1K pop	2	359.89	490.68	741.64	494.87	37.003	166	7.375	0.15	3.276	0.007906
WID_Population Count F 90-94 per 1K pop	2	0.016647	0.69204	9.6322	1.7104	2.0654	166	7.375	3.26	1.401	0.3118
WID_Population Count M/F 90-99 per 1K pop	2	0.042438	1.3627	17.489	3.1416	3.7162	166	7.375	5.49	1.374	0.2981
WID_Population Count M 50-59 per 1K pop	2	18.348	46.199	87.253	46.746	18.745	166	7.375	3.04	0.1048	0.008392
WID_Population Count M/F 40-59 per 1K pop	2	100.25	218.34	340.13	210.16	64	166	7.375	2.03	-0.06976	-0.02943
WID_Population Count F 40-44 per 1K pop	2	17.589	30.564	45.588	29.763	6.533	166	7.375	1.81	-0.03866	-0.02183
WID_Population Count M/F 60-64 per 1K pop	2	11.889	34.455	76.154	38.025	19.79	166	7.375	2.44	0.3994	0.0637
WID_Population Count M/F 90-94 per 1K pop	2	0.033762	1.1262	13.361	2.4882	2.8909	166	7.375	3.4	1.331	0.2899
WID_Population Count F 45-49 per 1K pop	2	12.87	27.895	43.885	27.187	7.813	166	7.375	2.27	-0.00905	-0.02001
WID_IDX Inequality transparency index M/F AllAge	2	0	1	16.5	3.5331	4.0613	27	3.7568	9.09	1.343	0.4003
WID_Population Count M >80 per 1K pop	2	0.63094	4.9831	31.646	7.5817	7.124	166	7.375	5.12	1.17	0.1938
WID_Population Count M 75-79 per 1K pop	2	0.55305	4.9544	23.824	6.8105	5.2995	166	7.375	3.41	1	0.166
WID_Population Count F 0-4 per 1K pop	2	16.959	42.858	94.362	46.396	20.602	166	7.375	2.17	0.4402	0.05424
WID_Population Count M/F 100+ per 1K pop	2	0	0.02036	0.58541	0.067757	0.10015	159	7.2305	2.77	2.431	0.3287
WID_Population Count M Child per 1K pop	2	83.54	176.67	298.3	177.82	62.249	166	7.375	2.62	0.1981	0.004797
WID_Population Count F >60 per 1K pop	2	7.6267	49.723	187.78	70.807	49.025	166	7.375	4.17	0.7047	0.1929
WID_Population Count F 95-99 per 1K pop	2	0.0039773	0.14645	3.3224	0.47931	0.64458	166	7.375	5.68	1.696	0.3476
WID_Population Count F 30-34 per 1K pop	2	25.679	35.756	51.585	36.107	4.9987	166	7.375	1.49	0.3968	0.008578
WID_Population Count M/F 60-69 per 1K pop	2	20.399	60.473	146.92	68.739	38.414	166	7.375	4.32	0.4632	0.08023
WID_Population Count M 40-44 per 1K pop	2	15.658	30.615	77.768	30.872	9.649	166	7.375	1.4	1.807	0.006357
WID_Population Count F 75-79 per 1K pop	2	0.44938	5.9776	31.216	9.1977	7.3914	166	7.375	2.78	1.017	0.215
WID_Population Count M 80-84 per 1K pop	2	0.36569	3.123	16.847	4.4462	3.914	166	7.375	5.88	1.087	0.1719
WID_Population Count M 95-99 per 1K pop	2	0.002171	0.081752	0.93872	0.17424	0.21051	166	7.375	6.07	1.386	0.2732
WID_Population Count M/F 65-69 per 1K pop	2	4.9442	24.757	73.135	30.715	18.851	166	7.375	2.49	0.5657	0.1279
WID_Population Count M/F 10-14 per 1K pop	2	37.057	83.387	136.38	84.247	28.642	166	7.375	2.86	0.1462	0.007647
WID_Population Count M/F 70-74 per 1K pop	2	3.5155	16.174	70.936	22.75	16.403	166	7.375	3.45	0.8655	0.1834
WID_Population Count M 40-49 per 1K pop	2	27.842	59.928	142.56	58.592	18.414	166	7.375	1.7	1.237	-0.0172
WID_Population Count F 60-69 per 1K pop	2	5.1627	30.586	82.154	36.241	20.763	166	7.375	4.22	0.5005	0.1044
WID_Population Count M 25-29 per 1K pop	2	25.133	38.752	136.57	40.794	14.073	166	7.375	1.39	4.591	0.03792
WID_Population Count F 50-59 per 1K pop	2	16.369	46.558	89.443	47.867	19.467	166	7.375	2.37	0.1915	0.01963
WID_Population Count M/F 30-39 per 1K pop	2	89.766	139.19	310.93	143.38	31.253	166	7.375	1.29	2.468	0.02432
WID_Population Count F >65 per 1K pop	2	3.8999	32.846	157.64	51.003	38.977	166	7.375	2.78	0.8281	0.2244
WID_Population Count M/F Adults per 1K pop	2	380.17	639.3	866.49	637.04	132.9	166	7.375	2.1	-0.1816	-0.002924
WID_Population Count M 20-24 per 1K pop	2	21.533	41.88	73.411	39.764	8.7381	166	7.375	2.63	0.1994	-0.04269
WID_Population Count M/F 0-4 per 1K pop	2	34.887	87.625	192.46	94.698	41.427	166	7.375	2.31	0.4233	0.05335
WID_Population Count M/F 80-89 per 1K pop	2	1.0677	10.564	68.592	17.25	16.237	166	7.375	3.06	1.075	0.2218
WID_Population Count F Adults per 1K pop	2	161.4	317.06	462.03	319.95	73.528	166	7.375	2.41	0.03385	0.007386
WID_Population Count F 90-99 per 1K pop	2	0.020633	0.80422	12.955	2.1897	2.6974	166	7.375	3.29	1.457	0.3303
WID_Population Count M 60-69 per 1K pop	2	8.9029	28.646	69.644	32.497	17.993	166	7.375	2.23	0.4601	0.0793
WID_Population Count F 40-59 per 1K pop	2	50.013	106.04	178.2	104.82	32.633	166	7.375	2.28	-0.003077	-0.008865
WID_Population Count M/F 50-59 per 1K pop	2	38.715	90.587	170.08	94.613	37.347	166	7.375	2.69	0.1522	0.03098
WID_Population Count M/F 35-39 per 1K pop	2	39.722	68.288	136.53	68.212	14.533	166	7.375	0.97	1.413	-0.0009142
WID_Population Count F 80-89 per 1K pop	2	0.43855	5.9139	42.019	10.636	10.362	166	7.375	3.12	1.11	0.2534
WID_Population Count M 90-94 per 1K pop	2	0.017116	0.42027	4.0865	0.77767	0.86774	166	7.375	6.92	1.382	0.2437
WID_Population Count F 65-69 per 1K pop	2	1.8369	12.681	41.63	16.437	10.298	166	7.375	2.65	0.6147	0.1511
WID_Population Count M 5-9 per 1K pop	2	17.787	45.263	80.912	46.24	17.299	166	7.375	2.15	0.232	0.01551
WID_Population Count M/F 5-9 per 1K pop	2	34.712	87.82	159.14	90.644	34.556	166	7.375	2.51	0.2563	0.02281
WID_Population Count M 20-64 per 1K pop	2	175.16	282.62	639	278.14	64.134	166	7.375	1.55	2.226	-0.013
WID_Population Count F 55-59 per 1K pop	2	6.103	21.339	46.408	23.022	10.595	166	7.375	2.13	0.3153	0.05133
WID_Population Count M 70-79 per 1K pop	2	3.1657	12.876	57.244	17.07	12.748	166	7.375	3.55	0.9498	0.1513
WID_Population Count M/F 80-84 per 1K pop	2	0.66183	7.2145	40.949	11.229	10.097	166	7.375	2.74	1.017	0.2078
WID_Population Count M 0-4 per 1K pop	2	17.928	44.767	98.095	48.3	20.834	166	7.375	2.33	0.4073	0.05244
WID_Population Count M/F 55-59 per 1K pop	2	16.395	42.608	85.844	45.164	20.106	166	7.375	2.31	0.2736	0.03993
wik_mpc_climate_Dec_rel_humid	37	27	75	90	72.126	13.973	58	5.5099	1.07	-1.654	-0.03283
wik_mpc_climate_Dec_avg_high	4	-13.5	24.5	35.9	20.105	11.46	116	6.6988	2.95	-0.6374	-0.1302
wik_mpc_climate_Dec_daily_mean_temp	19	-19	18.1	27.8	14.924	10.872	112	6.6587	2.46	-0.4973	-0.116
wik_mpc_climate_Jan_rel_humid	37	22	75	89	71.394	14.269	61	5.5107	0.98	-1.694	-0.04123
wik_mpc_climate_Jan_avg_high	4	-15.6	24.8	36.8	19.504	12.112	122	6.7963	2.53	-0.5925	-0.1546
wik_mpc_climate_Jan_daily_mean_temp	19	-21.6	17.5	28.2	14.213	11.567	113	6.6653	2.04	-0.4714	-0.1199
wik_mpc_climate_Feb_rel_humid	37	17	73.4	86	69.656	14.542	58	5.4877	0.21	-1.79	-0.0435
wik_mpc_climate_Feb_avg_high	4	-9.6	25.1	37.9	20.488	11.719	125	6.8375	2.71	-0.5739	-0.1336
wik_mpc_climate_Feb_daily_mean_temp	19	-16.6	18	29.3	14.96	11.245	116	6.7357	2.32	-0.4466	-0.1097
wik_mpc_climate_Mar_rel_humid	37	17	71	84	67.727	14.324	56	5.4503	-0.09	-1.641	-0.0391
wik_mpc_climate_Mar_avg_high	4	-0.7	25.7	39.1	22.573	10.091	120	6.7904	2.56	-0.5177	-0.09135
wik_mpc_climate_Mar_daily_mean_temp	19	-7.4	19.1	30.9	16.927	9.7415	111	6.6584	2	-0.3891	-0.0783
wik_mpc_climate_Apr_rel_humid	37	16	71	85	66.996	14.146	61	5.5921	-0.08	-1.21	-0.04816
wik_mpc_climate_Apr_avg_high	4	6.1	25.5	41	24.821	7.9578	115	6.6906	2.48	-0.3032	-0.02049
wik_mpc_climate_Apr_daily_mean_temp	19	2	19.4	33.8	19.124	7.8248	109	6.6193	2.81	-0.2022	-0.01018
wik_mpc_climate_May_rel_humid	37	17	70	85.8	67.431	14.576	65	5.7116	-0.18	-1.191	-0.03084
wik_mpc_climate_May_avg_high	4	9.7	26	41.9	26.627	6.3958	125	6.8223	2.18	0.03018	0.01918
wik_mpc_climate_May_daily_mean_temp	19	6.6	20.2	34.2	21.097	6.324	100	6.4698	1.87	0.04234	0.03327
wik_mpc_climate_Dec_dew_point	48	-21.858	11.537	24.449	10.401	10.359	117	6.8569	1.78	-0.3391	-0.05327
wik_mpc_climate_Jan_dew_point	48	-24.391	10.124	24.259	9.5703	11.008	117	6.8569	1.65	-0.3451	-0.02657
wik_mpc_climate_Feb_dew_point	48	-20.286	11.534	25.141	9.9817	10.885	118	6.8736	2.26	-0.2661	-0.07171
wik_mpc_climate_Mar_dew_point	48	-13.613	11.936	25.124	11.393	9.7019	117	6.8569	1.7	-0.1736	-0.02541
wik_mpc_climate_Apr_dew_point	48	-7.8452	12.546	25.319	13.189	8.2628	117	6.8569	1.55	-0.05683	0.03041
wik_mpc_climate_May_dew_point	48	-0.98603	13.28	25.521	14.874	7.0389	118	6.8736	1.17	0.003499	0.07549
NOAA JanELEVATION	1	2	95	2303	303.7	465.18	109	6.489	1.07	2.141	0.3141
NOAA Jan pressure mean station	7	776.7	1004.1	1025.9	981.43	49.182	129	6.8992	0.42	-2.004	-0.02176
NOAA Jan pressure mean sea level	24	993.3	1014.1	1042.3	1015.1	6.1202	96	6.4249	-0.76	0.3291	0.0009484
NOAA Jan temp mean	2	-22.4	20.4	30.7	16.287	11.064	111	6.5729	2.69	-0.738	-0.1398
NOAA Jan temp depart	65	-7.8	1.2	6.2	1.4476	1.957	49	5.3222	0.86	-0.8228	0.07546
NOAA Jan vapor pressure mean	6	0.8	12.3	32.3	14.352	8.6629	109	6.5623	1.84	0.5217	0.09334
NOAA Jan vapor pressure depart	89	-1.7	0.9	4	0.82405	1.1396	34	4.8531	-0.29	0.2216	-0.03794
NOAA Jan precip days 1 mm	6	0	7	26	7.3951	6.4214	24	4.0587	0.67	0.5601	0.02901
NOAA Jan precip total	3	0	47	902	85.103	130.16	89	5.6443	0.2	3.211	0.1942
NOAA Jan precip depart	51	-275	-2	583	14.504	83.204	69	5.6964	-0.46	3.658	0.1805
NOAA Jan precip quintile	39	0	3	6	2.8915	1.7555	7	2.7057	0.47	-0.1663	-0.02308
NOAA Jan sunshine total	35	19	168	371	169.66	85.605	98	6.4791	2.33	0.02222	0.006531
NOAA Jan sunshine % of av.	59	41	95	375	102.39	44.347	53	5.4891	0.41	4.326	0.05163
NOAA Jan dew point	6	-25.036	10.022	25.325	9.6224	10.063	109	6.5623	1.79	-0.2793	-0.0201
NOAA FebELEVATION	1	-22	96	2303	297.13	442.82	110	6.5355	0.85	2.032	0.3146
NOAA Feb pressure mean station	9	776.4	1004.7	1082.6	981.52	51.209	122	6.8095	0.51	-1.722	-0.0222
NOAA Feb pressure mean sea level	22	995.5	1013.8	1036.7	1014.4	5.8686	88	6.2317	1.21	0.1311	0.0006017
NOAA Feb temp mean	2	-17.7	21.1	32.4	16.648	11.947	111	6.6045	2.74	-0.6764	-0.1444
NOAA Feb temp depart	70	-2.6	0.4	7.4	0.77551	1.8065	51	5.4219	0.37	0.888	0.1568
NOAA Feb vapor pressure mean	3	1.1	14	31.7	14.792	8.7115	105	6.4745	2.28	0.3372	0.03425
NOAA Feb vapor pressure depart	81	-2.6	-0.1	8.7	0.37471	1.7893	37	4.8653	0.31	1.997	0.2342
NOAA Feb precip days 1 mm	3	0	6	26	6.5091	5.9167	24	4.0998	0.76	0.9896	0.04183
NOAA Feb precip total	1	0	35	574	73.437	106.21	82	5.8585	0.38	2.782	0.2396
NOAA Feb precip depart	52	-139	-1	447	10.276	76.531	67	5.6764	-0.1	3.467	0.1372
NOAA Feb precip quintile	36	0	3	6	3.1439	1.726	7	2.7041	0.12	-0.09936	0.03
NOAA Feb sunshine total	31	39	166	296	163.45	70.167	89	6.2905	1.4	-0.08598	-0.01088
NOAA Feb sunshine % of av.	54	35	94	410	99.658	51.279	63	5.7425	1.64	4.176	0.0382
NOAA Feb dew point	3	-21.468	11.97	25.01	9.9898	10.384	105	6.4745	2.16	-0.3908	-0.0927
NOAA DecELEVATION	1	2	57	2961	305.48	506.1	107	6.4683	0.75	2.349	0.3615
NOAA Dec pressure mean station	12	716.8	1008	1027.3	979.65	56.942	120	6.7301	0.48	-2.034	-0.02698
NOAA Dec pressure mean sea level	29	1003.2	1016.3	1041.9	1016.4	5.4846	92	6.2652	1.1	1.004	0.0001042
NOAA Dec temp mean	2	-20.3	21.2	31.5	17.092	10.935	110	6.5774	2.75	-0.6895	-0.1366
NOAA Dec temp depart	63	-2.9	1.5	5.2	1.4171	1.2404	44	5.0875	0.04	-0.1864	-0.0307
NOAA Dec vapor pressure mean	6	0.9	13.2	33	15.61	9.0509	110	6.5867	2.12	0.4101	0.1027
NOAA Dec vapor pressure depart	86	-2.1	0.7	6.1	0.95854	1.5482	39	4.9619	0.46	1.05	0.1087
NOAA Dec precip days 1 mm	4	0	7	25	7.5366	6.0645	23	4.1273	0.44	0.3806	0.04025
NOAA Dec precip total	3	0	48	657	79.679	101.24	96	6.044	1.17	2.277	0.1919
NOAA Dec precip depart	46	-170	-1	354	-0.42623	63.755	70	5.8277	0.51	1.571	0.0089
NOAA Dec precip quintile	37	0	3	6	2.9771	1.6846	7	2.6259	-0.25	-0.04191	-0.0049
NOAA Dec sunshine total	35	2	180	365	169.5	91.844	102	6.5449	2.61	-0.1685	-0.0394
NOAA Dec sunshine % of av.	57	16	96	185	95.306	25.216	64	5.738	-0.2	-0.1423	-0.005739
NOAA Dec dew point	6	-23.73	11.081	25.686	11.038	9.8922	110	6.5867	2.01	-0.3124	-0.002067
metro stations agg per 1K pop	0	0	0	0.020867	0.0015209	0.0032951	56	2.8049	2.71	3.153	0.375
metro kms agg per 1K pop	0	0	0	0.034619	0.0018287	0.0043665	56	2.8049	1.27	4.333	0.3463
metro ridership millions agg per 1K pop	1	0	0	0.21127	0.0069187	0.01993	55	2.7689	2.41	7.136	0.2958
Financial Secrecy Index - Value	69	27.48	197	1487	271.08	259.18	99	6.6294	0.79	2.588	0.1502
Financial Secrecy Index Share	69	0.08	0.58	4.37	0.79606	0.76125	75	6.1014	0.78	2.59	0.1491
FSI Secrecy Score	69	38	62	80	61.566	10.431	38	5.0448	2.75	0.02284	-0.006015
FSI Global Scale Weight	69	0	0.06	21.37	0.93667	3.0261	45	4.763	2.01	5.101	0.2487
ECI Economic Complexity Index 2018	38	-1.8971	-0.0931	2.4265	0.0085385	0.99871	130	7.0224	2.64	0.3457	0.09684
Freedom of the Press score	1	7.84	31.62	83.5	34.421	14.674	162	7.3238	2.38	0.6339	0.05873
Global Connectivity Index score	90	23	50	87	51.295	16.357	44	5.2946	2.12	0.2575	0.01933
WBJ_Access to electricity (% pop)	1	7.5885	100	100	80.861	28.853	83	4.1214	2.4	-1.256	-0.1605
WBJ_Population density sq km	3	1.9487	78.087	7908.7	235.24	840.3	165	7.3663	0.23	7.986	0.1576
WBJ_ATMs per 100,000k	34	0.75966	47.553	222.99	51.618	41.746	134	7.0661	1.91	1.149	0.04451
WBJ_Borrowers from commercial banks per 1k	97	1.0905	210.99	1233	248.23	231.28	71	6.1497	0.86	1.514	0.0808
WBJ_Air transport departures worldwide per 1K pop	24	0.00082688	3.3067	306.26	13.198	33.651	144	7.1699	0.8	5.98	0.236
WBJ_School enrollment, secondary, gender parity	83	0.46151	1.0047	1.3513	0.98732	0.11803	84	6.3859	-0.13	-1.442	-0.01558
WBJ_School enrollment, tertiary gender parity	95	0.4262	1.1953	7.3749	1.2699	0.79963	73	6.1898	0.2	6.282	0.0367
WBJ_School enrollment, primary	69	63.537	102.6	143.82	104.03	11.949	99	6.6294	0.86	0.4633	0.01242
WBJ_School enrollment, primary, female	69	59.703	102.34	143.95	103.25	12.962	99	6.6294	0.62	0.3079	0.007861
WBJ_School enrollment, primary, male	69	67.277	102.97	143.7	104.8	11.615	99	6.6294	1.07	0.519	0.01584
WBJ_School enrollment, secondary	83	15.357	92.533	153.85	85.08	29.409	85	6.4094	2.16	-0.3437	-0.06305
WBJ_School enrollment, secondary, female	83	11.981	92.985	159.75	85.112	30.503	85	6.4094	1.8	-0.4622	-0.06586
WBJ_School enrollment, secondary, male	83	18.783	90.553	164.49	85.075	28.681	85	6.4094	2.11	-0.1988	-0.04703
WBJ_School enrollment, tertiary	94	2.2925	44.117	121.86	44.943	26.363	74	6.2095	1.77	0.3814	0.01166
WBJ_School enrollment, tertiary, female	95	1.897	53.177	144.1	50.539	30.665	73	6.1898	1.51	0.3168	-0.03197
WBJ_School enrollment, tertiary, male	95	2.6815	36.458	100.76	40.242	23.137	73	6.1898	2.26	0.4082	0.06155
WBJ_Labor force participation rate, female	1	6.171	52.768	86.053	52.003	15.793	167	7.3837	1.06	-0.4509	-0.01121
WBJ_Labor force participation rate, male	1	45.932	73.498	94.739	73.081	8.7692	167	7.3837	0.87	-0.1422	-0.005082
WBJ_Labor force participation rate, total	1	37.966	62.312	87.141	62.727	10.392	166	7.3717	0.74	0.07111	0.005695
WBJ_Adolescent fertility rate	1	1.6676	38.812	194.01	49.231	41.712	167	7.3837	1.81	1.027	0.1215
WBJ_Life expectancy at birth, female	1	52.417	76.6	87.3	74.032	8.5375	157	7.2474	3.07	-0.6324	-0.03062
WBJ_Life expectancy at birth, male	1	50.323	70.177	81.3	69.199	7.8874	163	7.3358	5.8	-0.3884	-0.0126
WBJ_Age dependency ratio	2	17.608	53.802	111.78	59.456	17.844	166	7.375	1.53	0.6864	0.07591
Economist Rout66 Rank of financial strngth	103	1	34	66	33.862	19.118	65	6.0224	0.46	-0.0286	-0.00261
ETI 2016	34	2.85	4.3	5.97	4.3826	0.70155	100	6.5119	1.84	0.04496	0.01638
ETI 2014 (backcasted on 2016 methodology)	36	2.84	4.26	5.8	4.303	0.70081	105	6.6181	4.18	0.00416	0.008637
ETI Delta score	36	-0.19	0.09	0.53	0.094848	0.11506	46	5.1904	0.1	0.2531	0.02337
ETI Subindex A: Market access 2016	34	2.08	4.58	5.86	4.4451	0.69261	104	6.5752	0.41	-0.5951	-0.02592
ETI Pillar 1: Domestic market access 2016	34	2.39	5.16	7	4.8499	0.87777	101	6.5148	0.95	-0.4833	-0.05271
ETI Pillar 2: Foreign market access 2016	34	1.77	4.18	6.46	4.0415	0.98709	109	6.6761	-0.23	-0.2836	-0.02717
ETI Subindex B: Border administration 2016	34	1.7	4.64	6.4	4.6257	1.01	110	6.691	3.05	-0.186	-0.002539
ETI Pillar 3: Efficiency and transparency of border administration 2016	34	1.7	4.64	6.4	4.6257	1.01	110	6.691	3.03	-0.186	-0.002539
ETI Subindex C: Infrastructure 2016	34	2.21	3.93	6.19	4.0885	1.0312	110	6.6817	4.8	0.3024	0.03145
ETI Pillar 4: Availability and quality of transport infrastructure 2016	34	2.03	3.49	6.4	3.646	1.0881	109	6.6611	4.77	0.7835	0.0335
ETI Pillar 5: Availability and quality of transport services 2016	34	2.51	3.98	5.92	4.1663	0.87462	113	6.747	2.72	0.3684	0.03766
ETI Pillar 6: Availability and use of ICTs 2016	34	1.53	4.52	6.69	4.4522	1.3267	120	6.8402	2.51	-0.2089	-0.01166
ETI Subindex D: Operating environment 2016	34	2.83	4.24	5.86	4.3714	0.67189	97	6.4531	1.45	0.3286	0.0264
ETI Pillar 7: Operating environment 2016	34	2.83	4.24	5.86	4.3714	0.67189	97	6.4531	1.45	0.3286	0.0264
CAIT_Total GHG Emissions Excl LUCF	4	0.39784	38.167	6371.1	195.64	597.83	164	7.3576	0.48	7.837	0.2203
CAIT_Total GHG Emissions Incl LUCF	4	-86.902	46.913	6319	216.62	623.57	164	7.3576	0.62	7.029	0.2247
CAIT_Total CO2 Emissions Excl LUCF	4	0.15389	17.744	5234.2	138.8	476	164	7.3576	0.94	8.351	0.2184
CAIT_Total CH4 Emissions Excl LUCF	4	0.077446	10.287	652.47	37.643	88.055	164	7.3576	-0.43	5.124	0.2442
CAIT_Total N2O Emissions Excl LUCF	4	0.0048125	4.9002	277.8	15.18	35.138	164	7.3576	-0.4	5.581	0.2275
CAIT_Total F-Gas Emissions Excl LUCF	4	0.00088725	0.3807	206.59	4.018	17.714	164	7.3576	1.28	9.663	0.1827
CAIT_Total CO2 Emissions Incl LUCF	4	-91.714	26.044	5164.6	157.27	496.06	164	7.3576	0.67	7.409	0.2233
CAIT_Total CH4 Emissions Incl LUCF	4	0.077446	10.831	666.86	39.63	91.353	164	7.3576	-0.24	4.949	0.247
CAIT_Total N2O Emissions Incl LUCF	4	0.0048125	4.9199	281.03	15.696	35.892	164	7.3576	-0.3	5.409	0.2333
CAIT_Sector Energy	4	0.15389	22.256	5572.7	150.17	506.75	164	7.3576	0.4	8.353	0.2157
CAIT_Sector Industrial Processes	4	0.00088725	1.6614	283.75	10.203	29.655	164	7.3576	0.75	6.642	0.24
CAIT_Sector Agriculture	4	0.0018026	7.6121	626.86	27.275	69.065	164	7.3576	0.18	6.176	0.2273
CAIT_Sector Waste	4	0.0056557	2.0527	163.18	7.9871	18.993	164	7.3576	0.85	5.223	0.2471
CAIT_Sector Land-Use Change and Forestry	4	-163.77	0.061897	1682.2	20.983	142.63	156	7.1836	0.76	9.926	0.1366
CAIT_Sector Bunker Fuels	35	0	1.23	153.65	7.5783	19.464	118	6.8184	2.56	5.045	0.266
CAIT_Sector Electricity/Heat	35	0	12.64	2380.6	77.38	247.48	122	6.8785	0.2	7.098	0.2213
CAIT_Sector Manufacturing/Construction	35	0.02	3.58	533.36	24.524	66.787	123	6.8936	1.3	5.719	0.2591
CAIT_Sector Transportation	35	0.17	7.45	1728.8	41.575	155.57	130	7.0102	1.63	9.871	0.1895
CAIT_Sector Other Fuel Combustion	15	0.00043281	3.5392	673.11	21.15	64.752	153	7.2574	1.19	7.601	0.2284
CAIT_Sector Fugitive Emissions	4	0	0.63939	419.47	13.743	46.491	133	6.3819	-0.57	6.588	0.2441
WHO_Healthy life expectancy at birth Both sexes	2	44.2	64.7	74.1	63.392	6.3759	120	6.7724	2.81	-0.5077	-0.01858
WHO_Healthy life expectancy at birth Male	2	42.3	62.9	72.6	62.155	6.4747	111	6.6503	3.06	-0.4582	-0.01079
WHO_Healthy life expectancy at birth Female	2	46.4	66.1	75.5	64.617	6.3701	111	6.6383	2.27	-0.5203	-0.02068
WHO_Healthy life expectancy at 60 Both sexes	2	9.8	14.8	20.4	15.077	2.4242	73	5.9163	3	0.2816	0.01596
WHO_Healthy life expectancy at 60 Male	2	8.3	13.7	18.8	14.12	2.4218	73	5.9544	3.19	0.2565	0.02575
WHO_Healthy life expectancy at 60 Female	2	10.6	15.8	21.8	15.937	2.548	72	5.8899	2.45	0.2243	0.007425
GDD_BeansLegumes g/d_MF	2	0.26775	15.473	113.84	20.618	17.78	166	7.375	0.1	2.092	0.1436
GDD_BeansLegumes g/d_MF_Adult	2	0.28909	16.886	113.36	22.705	19.426	166	7.375	0.81	1.97	0.1484
GDD_BeansLegumes g/d_MF_Child	2	0.1886	12.861	114.39	17.264	15.798	166	7.375	0.7	2.534	0.1427
GDD_Calcium mg/d_F	2	364.67	621	1381.2	664.5	186.56	166	7.375	2.94	1.204	0.05245
GDD_Calcium mg/d_F_Adult	2	358.69	612.4	1347.9	647.05	179.51	166	7.375	4.72	1.221	0.04281
GDD_Calcium mg/d_F_Adult_HighEd	2	375.47	652.23	1402.3	678.11	181	166	7.375	2.73	1.24	0.03058
GDD_Calcium mg/d_F_Adult_LowEd	2	359.27	601.13	1395	635.29	173.31	166	7.375	2.87	1.303	0.04315
GDD_Calcium mg/d_F_Adult_MidEd	2	353.27	612.45	1296	640.17	174.97	166	7.375	3.34	1.237	0.0346
GDD_Calcium mg/d_F_Adult_Rural	2	349.37	614.84	1309.8	644.81	182.88	166	7.375	2.78	1.122	0.03688
GDD_Calcium mg/d_F_Adult_Rural_HighEd	2	365.68	663.02	1362.5	675.84	184.84	166	7.375	3.19	1.12	0.015
GDD_Calcium mg/d_F_Adult_Rural_LowEd	2	350	607.73	1355.6	632.79	175.61	166	7.375	2.8	1.197	0.03149
GDD_Calcium mg/d_F_Adult_Rural_MidEd	2	343.99	621.64	1259.4	638.12	178.99	166	7.375	3.13	1.125	0.02036
GDD_Calcium mg/d_F_Child	2	371.17	670.86	1458.6	711.36	224.96	166	7.375	3.28	1.01	0.04422
GDD_Calcium mg/d_F_Child_HighEd	2	388.34	706.85	1509.4	745.01	226.93	166	7.375	3.23	1.017	0.04005
GDD_Calcium mg/d_F_Child_LowEd	2	371.89	656.55	1502.1	697.59	215.06	166	7.375	3.73	1.064	0.046
GDD_Calcium mg/d_F_Child_MidEd	2	365.4	662.39	1438.6	703.65	219.59	166	7.375	5.56	1.035	0.04571
GDD_Calcium mg/d_F_Child_Rural	2	361.39	667.21	1492.6	709.15	229.48	166	7.375	3.76	0.9618	0.0457
GDD_Calcium mg/d_F_Child_Rural_HighEd	2	378.08	696.58	1539	742.76	231.97	166	7.375	3.11	0.9542	0.04853
GDD_Calcium mg/d_F_Child_Rural_LowEd	2	362.05	655.47	1460	695.1	218.57	166	7.375	3.15	1.007	0.04434
GDD_Calcium mg/d_F_Child_Rural_MidEd	2	355.86	652.84	1472.1	701.61	224.59	166	7.375	5.77	0.9782	0.05408
GDD_Calcium mg/d_F_HighEd	2	381.64	657.39	1436.8	696.28	187.69	166	7.375	3.11	1.223	0.04498
GDD_Calcium mg/d_F_LowEd	2	365.32	598.55	1429.5	652.29	179.8	166	7.375	3.05	1.291	0.06674
GDD_Calcium mg/d_F_MidEd	2	359.09	613.34	1328	657.38	181.51	166	7.375	3.11	1.222	0.05392
GDD_Calcium mg/d_F_Rural	2	355.13	628.39	1342.1	662.17	190.02	166	7.375	3.6	1.115	0.04043
GDD_Calcium mg/d_F_Rural_HighEd	2	371.62	658.09	1396	693.89	191.64	166	7.375	3.14	1.112	0.04127
GDD_Calcium mg/d_F_Rural_LowEd	2	355.78	607.12	1389.2	649.69	182.17	166	7.375	3.51	1.193	0.05251
GDD_Calcium mg/d_F_Rural_MidEd	2	349.68	621.5	1290.4	655.23	185.61	166	7.375	3.34	1.121	0.04094
GDD_Calcium mg/d_M	2	360.52	592.96	1220.2	632.71	168.44	166	7.375	2.84	1.13	0.05089
GDD_Calcium mg/d_MF	2	362.61	604.01	1301.1	648.82	176.89	166	7.375	5.31	1.159	0.05578
GDD_Calcium mg/d_MF_Adult	2	356.54	604.97	1269.6	631.26	170.75	166	7.375	3.23	1.171	0.03332
GDD_Calcium mg/d_MF_Adult_HighEd	2	373.06	647.27	1320.7	661.67	172.33	166	7.375	3.62	1.192	0.01741
GDD_Calcium mg/d_MF_Adult_LowEd	2	357.1	587.54	1313.7	619.86	164.92	166	7.375	3.44	1.234	0.04206
GDD_Calcium mg/d_MF_Adult_MidEd	2	351.2	609.32	1221	624.6	166.59	166	7.375	3	1.193	0.0195
GDD_Calcium mg/d_MF_Adult_Rural	2	347.19	610.5	1233.8	629.04	174.02	166	7.375	3.35	1.074	0.02336
GDD_Calcium mg/d_MF_Adult_Rural_HighEd	2	363.25	658.94	1283.4	659.42	176.11	166	7.375	3.37	1.074	0.0005712
GDD_Calcium mg/d_MF_Adult_Rural_LowEd	2	347.81	597.62	1276.6	617.41	167.13	166	7.375	2.72	1.132	0.02554
GDD_Calcium mg/d_MF_Adult_Rural_MidEd	2	341.91	613.37	1186.6	622.56	170.51	166	7.375	5.44	1.083	0.01166
GDD_Calcium mg/d_MF_Child	2	368.86	664.44	1364.7	692.54	211.3	166	7.375	5.15	0.9887	0.03158
GDD_Calcium mg/d_MF_Child_HighEd	2	386.02	693.52	1419.3	725.37	212.88	166	7.375	5.6	0.9952	0.03453
GDD_Calcium mg/d_MF_Child_LowEd	2	369.48	631.68	1412.2	679.32	202.05	166	7.375	3.32	1.036	0.05555
GDD_Calcium mg/d_MF_Child_MidEd	2	363.27	645.16	1340.9	685.07	206.27	166	7.375	3.56	1.016	0.0458
GDD_Calcium mg/d_MF_Child_Rural	2	359.14	653.92	1391	690.34	215.63	166	7.375	2.82	0.936	0.04102
GDD_Calcium mg/d_MF_Child_Rural_HighEd	2	375.76	694.26	1434.3	723.11	217.72	166	7.375	5.35	0.9265	0.03114
GDD_Calcium mg/d_MF_Child_Rural_LowEd	2	359.72	628.85	1372.4	676.84	205.36	166	7.375	3.11	0.9759	0.05592
GDD_Calcium mg/d_MF_Child_Rural_MidEd	2	353.76	641.64	1372.2	683.06	211.09	166	7.375	2.99	0.9533	0.04743
GDD_Calcium mg/d_MF_HighEd	2	379.44	644.22	1353.4	679.95	177.98	166	7.375	2.78	1.177	0.04253
GDD_Calcium mg/d_MF_LowEd	2	363.2	588.44	1346.3	636.99	170.5	166	7.375	2.69	1.231	0.06199
GDD_Calcium mg/d_MF_MidEd	2	357.14	604.33	1251.3	641.91	172.21	166	7.375	3.21	1.181	0.04725
GDD_Calcium mg/d_MF_Rural	2	353.08	610.05	1264.4	646.51	180.27	166	7.375	5.04	1.069	0.0451
GDD_Calcium mg/d_MF_Rural_HighEd	2	369.41	648.86	1315.1	677.58	181.86	166	7.375	2.67	1.065	0.03399
GDD_Calcium mg/d_MF_Rural_LowEd	2	353.67	592.89	1308.3	634.43	172.79	166	7.375	2.8	1.134	0.05281
GDD_Calcium mg/d_MF_Rural_MidEd	2	347.74	610.73	1216.1	639.79	176.21	166	7.375	5.76	1.078	0.03626
GDD_Calcium mg/d_M_Adult	2	354.25	596.33	1188.4	614.7	163.1	166	7.375	3.25	1.142	0.02391
GDD_Calcium mg/d_M_Adult_HighEd	2	370.5	632.45	1236.2	644.46	164.98	166	7.375	4.57	1.171	0.01494
GDD_Calcium mg/d_M_Adult_LowEd	2	354.8	576.91	1229.4	603.7	157.64	166	7.375	3.03	1.178	0.03582
GDD_Calcium mg/d_M_Adult_MidEd	2	349.01	594.4	1143.2	608.28	159.39	166	7.375	5.14	1.174	0.01825
GDD_Calcium mg/d_M_Adult_Rural	2	344.88	605.97	1155	612.5	166.22	166	7.375	2.7	1.05	0.008421
GDD_Calcium mg/d_M_Adult_Rural_HighEd	2	360.66	638.77	1201.4	642.22	168.66	166	7.375	5.1	1.059	0.004264
GDD_Calcium mg/d_M_Adult_Rural_LowEd	2	345.47	584.55	1194.6	601.28	159.73	166	7.375	3.76	1.084	0.02223
GDD_Calcium mg/d_M_Adult_Rural_MidEd	2	339.69	596.09	1111.3	606.27	163.16	166	7.375	5.95	1.068	0.01331
GDD_Calcium mg/d_M_Child	2	366.66	635.38	1282	674.69	199.89	166	7.375	3.35	0.9772	0.04598
GDD_Calcium mg/d_M_Child_HighEd	2	383.8	664.65	1333	706.73	201.25	166	7.375	2.86	0.9836	0.04745
GDD_Calcium mg/d_M_Child_LowEd	2	367.18	612.78	1326.1	661.97	191.2	166	7.375	3.69	1.015	0.05937
GDD_Calcium mg/d_M_Child_MidEd	2	361.23	625.27	1248.7	667.44	195.21	166	7.375	3.57	1.007	0.0501
GDD_Calcium mg/d_M_Child_Rural	2	356.99	635.74	1294.8	672.49	204.03	166	7.375	5.57	0.9207	0.04283
GDD_Calcium mg/d_M_Child_Rural_HighEd	2	373.54	665.48	1335	704.46	205.89	166	7.375	3.49	0.9108	0.04376
GDD_Calcium mg/d_M_Child_Rural_LowEd	2	357.5	613.11	1288.6	659.52	194.32	166	7.375	3.46	0.9524	0.05587
GDD_Calcium mg/d_M_Child_Rural_MidEd	2	351.74	629.35	1277.4	665.46	199.85	166	7.375	4.08	0.94	0.04262
GDD_Calcium mg/d_M_HighEd	2	377.22	631.51	1269.1	663.18	169.66	166	7.375	3.1	1.152	0.03876
GDD_Calcium mg/d_M_LowEd	2	361.06	572.97	1262.3	621.28	162.42	166	7.375	2.88	1.182	0.06361
GDD_Calcium mg/d_M_MidEd	2	355.18	592.8	1173.8	626.02	164.17	166	7.375	3.31	1.158	0.04294
GDD_Calcium mg/d_M_Rural	2	351	598.23	1185.9	630.42	171.68	166	7.375	4.87	1.042	0.04095
GDD_Calcium mg/d_M_Rural_HighEd	2	367.17	644.94	1233.3	660.83	173.44	166	7.375	3.29	1.041	0.01922
GDD_Calcium mg/d_M_Rural_LowEd	2	351.55	578.96	1226.6	618.74	164.58	166	7.375	3.05	1.089	0.05211
GDD_Calcium mg/d_M_Rural_MidEd	2	345.78	603.88	1141.1	623.93	168.02	166	7.375	2.83	1.056	0.02565
GDD_FruitJuices g/d_MF	2	3.205	22.011	168.98	28.32	21.89	166	7.375	1.32	2.686	0.1341
GDD_FruitJuices g/d_MF_Adult	2	2.9664	20.278	145.97	25.596	19.695	166	7.375	1.41	2.5	0.1248
GDD_FruitJuices g/d_MF_Child	2	3.584	26.626	247.24	35.27	30.635	166	7.375	1.95	3.068	0.1404
GDD_Fruits g/d_MF	2	29.295	92.065	205.08	96.397	33.062	166	7.375	0.38	0.7637	0.03403
GDD_Fruits g/d_MF_Adult	2	34.205	97.631	222.12	101.33	33.977	166	7.375	0.44	0.807	0.0277
GDD_Fruits g/d_MF_Child	2	25.511	82.351	191.69	88.009	31.31	166	7.375	0.11	0.7954	0.04857
GDD_Nonstarch veg g/d_MF	2	21.807	110.46	263.87	116.9	38.721	166	7.375	1.05	0.8323	0.04229
GDD_Nonstarch veg g/d_MF_Adult	2	26.137	123.43	299.34	132.73	43.875	166	7.375	1.05	0.8508	0.0541
GDD_Nonstarch veg g/d_MF_Child	2	18.018	80.417	230.95	86.955	37.38	166	7.375	2.06	0.9798	0.054
GDD_NutsSeeds g/d_MF	2	0.093301	4.4091	60.792	5.7888	6.4664	166	7.375	0.57	5.137	0.1193
GDD_NutsSeeds g/d_MF_Adult	2	0.099758	4.6803	64.014	6.1433	6.956	166	7.375	0.48	4.962	0.1183
GDD_NutsSeeds g/d_MF_Child	2	0.083046	4.121	54.649	5.4498	6.0895	166	7.375	0.73	4.739	0.1222
GDD_Potassium mg/d_MF	2	1255.2	2339.6	6984.2	2471.6	735.89	166	7.375	1.38	1.666	0.04202
GDD_Potassium mg/d_MF_Adult	2	1296.6	2411.3	7181.5	2553.9	775.34	166	7.375	1	1.549	0.04379
GDD_Potassium mg/d_MF_Child	2	1187.9	2177	6592.7	2243.1	639.07	166	7.375	0.77	2.386	0.02319
GDD_SugarBevgs g/d_MF	2	34.205	154.44	571.35	193.73	119.2	166	7.375	0.41	1.097	0.134
GDD_SugarBevgs g/d_MF_Adult	2	29.703	150.48	545.49	181.94	116.05	166	7.375	0.29	1.034	0.1115
GDD_SugarBevgs g/d_MF_Child	2	34.377	172.9	623.6	225.77	128.72	166	7.375	-0.29	1.149	0.1611
GDD_TotalMilk g/d_MF	2	11.866	66.534	287.97	76.607	47.693	166	7.375	2.52	1.747	0.08446
GDD_TotalMilk g/d_MF_Adult	2	10.131	56.062	242.71	65.462	40.822	166	7.375	2.31	1.569	0.09254
GDD_TotalMilk g/d_MF_Child	2	13.451	80.408	449.23	102.4	74.555	166	7.375	2.74	2.079	0.1325
GDD_TotalProtein g/d_MF	2	41.24	68.483	110.3	69.292	10.688	166	7.375	1.24	0.5112	0.01017
GDD_TotalProtein g/d_MF_Adult	2	43.871	71.084	109.66	72.62	11.46	166	7.375	0.81	0.5885	0.01843
GDD_TotalProtein g/d_MF_Child	2	36.961	61.241	111.75	61.993	9.608	166	7.375	0.16	0.8505	0.01055
GDD_UnprocRedMeat g/d_MF	2	3.8292	29.267	100.06	33.142	20.833	166	7.375	1.66	0.8244	0.07446
GDD_UnprocRedMeat g/d_MF_Adult	2	4.753	30.936	107.54	35.916	22.018	166	7.375	1.79	0.8712	0.08982
GDD_UnprocRedMeat g/d_MF_Child	2	3.1173	24.818	75.85	27.535	16.833	166	7.375	1.56	0.642	0.06317
FBS - Alcoholic Beverages-Fat supply quantity (g/capita/day)	17	0	0	0.21	0.0019205	0.018247	3	0.1149	0.44	10.55	0.09999
FBS - Alcoholic Beverages-Food per 1K pop	17	0	0.036483	0.17502	0.045599	0.039475	149	7.2069	2.28	0.8621	0.1132
FBS - Alcoholic Beverages-Food supply (kcal/capita/day)	17	0	66	346	81.073	71.644	104	6.5037	1.82	1.066	0.1038
FBS - Alcoholic Beverages-Food supply quantity (kg/capita/yr)	17	0	37.1	176.69	46.296	39.884	149	7.2069	2.27	0.8764	0.1127
FBS - Alcoholic Beverages-Protein supply quantity (g/capita/day)	17	0	0.35	2.41	0.46589	0.45237	82	6.0749	1.3	1.468	0.1347
FBS - Animal Products-Fat supply quantity (g/capita/day)	15	4.72	35.33	116.23	40.085	27.422	152	7.2443	2.53	0.6253	0.07301
FBS - Animal Products-Food supply (kcal/capita/day)	15	84	526	1651	564.65	355.79	145	7.1479	2.04	0.5319	0.04289
FBS - Animal Products-Protein supply quantity (g/capita/day)	15	6.55	33.91	104.98	36.918	21.273	151	7.2312	3.07	0.5478	0.05307
FBS - Animal fats-Fat supply quantity (g/capita/day)	14	0.22	4.88	46.4	8.7368	9.4761	151	7.2278	3.13	1.67	0.2368
FBS - Animal fats-Food per 1K pop	13	0	0.0021102	0.025427	0.0036642	0.0049444	150	7.1761	2.57	2.324	0.1984
FBS - Animal fats-Food supply (kcal/capita/day)	14	2	43	425	79	86.147	104	6.5158	2.65	1.691	0.2447
FBS - Animal fats-Food supply quantity (kg/capita/yr)	14	0.01	2.14	25.61	3.7497	4.9601	138	7.0443	2.85	2.312	0.2036
FBS - Animal fats-Protein supply quantity (g/capita/day)	14	0	0.07	1.64	0.1811	0.27491	46	4.8435	2	2.692	0.2774
FBS - Apples and products-Fat supply quantity (g/capita/day)	14	0	0.03	0.38	0.056234	0.070776	26	3.8634	2.1	1.797	0.2303
FBS - Apples and products-Food per 1K pop	14	0	0.0037082	0.034398	0.0068553	0.0081003	147	7.1109	1.95	1.583	0.2352
FBS - Apples and products-Food supply (kcal/capita/day)	14	0	6	46	9.8117	11.057	33	4.4033	2.28	1.37	0.201
FBS - Apples and products-Food supply quantity (kg/capita/yr)	14	0	3.76	34.5	6.9371	8.1565	139	7.0573	1.95	1.573	0.2353
FBS - Apples and products-Protein supply quantity (g/capita/day)	14	0	0.03	0.28	0.041688	0.055693	21	3.4194	2.3	2.097	0.1277
FBS - Aquatic Animals, Others-Fat supply quantity (g/capita/day)	24	0	0	0.04	0.00034722	0.0034303	3	0.1195	0.52	11.11	0.09635
FBS - Aquatic Animals, Others-Food per 1K pop	24	0	2.94E-06	0.00082756	3.83E-05	0.00011192	101	5.5018	1.15	4.721	0.2668
FBS - Aquatic Animals, Others-Food supply (kcal/capita/day)	24	0	0	2	0.020833	0.18582	3	0.1195	0.53	9.605	0.1062
FBS - Aquatic Animals, Others-Food supply quantity (kg/capita/yr)	24	0	0	0.84	0.038542	0.11361	18	2.3774	1.28	4.731	0.2901
FBS - Aquatic Animals, Others-Protein supply quantity (g/capita/day)	24	0	0	0.13	0.0035417	0.014215	7	0.8148	0.63	6.463	0.2216
FBS - Aquatic Plants-Fat supply quantity (g/capita/day)	18	0	0	0.14	0.001	0.011455	3	0.1155	0.37	12.16	0.08365
FBS - Aquatic Products, Other-Fat supply quantity (g/capita/day)	18	0	0	0.14	0.0013333	0.011909	4	0.2174	0.55	10.97	0.106
FBS - Aquatic Products, Other-Food supply (kcal/capita/day)	18	0	0	34	0.25333	2.781	4	0.2174	0.88	12.16	0.08713
FBS - Bananas-Fat supply quantity (g/capita/day)	15	0	0.04	0.74	0.063464	0.10149	23	3.8704	0.64	4.584	0.1531
FBS - Bananas-Food per 1K pop	15	0	0.0087697	0.12987	0.011681	0.015802	143	7.0087	1.14	4.755	0.1119
FBS - Bananas-Food supply (kcal/capita/day)	15	0	15	233	20.49	28.666	49	5.1845	0.96	4.728	0.1183
FBS - Bananas-Food supply quantity (kg/capita/yr)	15	0	9.01	134.79	12.005	16.357	140	6.983	0.59	4.771	0.1115
FBS - Bananas-Protein supply quantity (g/capita/day)	15	0	0.2	2.95	0.27497	0.37419	57	5.4742	0.06	4.32	0.1226
FBS - Barley and products-Fat supply quantity (g/capita/day)	20	0	0	1.45	0.047838	0.14236	21	2.7782	0.4	7.147	0.2877
FBS - Barley and products-Food per 1K pop	20	0	0.00014035	0.041819	0.0016263	0.0044888	83	4.514	0.26	5.952	0.2766
FBS - Barley and products-Food supply (kcal/capita/day)	20	0	2	299	12.115	32.038	38	3.8089	-0.15	5.904	0.2587
FBS - Barley and products-Food supply quantity (kg/capita/yr)	20	0	0.17	42.8	1.6642	4.5652	81	5.1409	0.32	6.006	0.2725
FBS - Barley and products-Protein supply quantity (g/capita/day)	20	0	0.04	8.49	0.34405	0.91685	54	4.5228	-0.65	5.808	0.2742
FBS - Beans-Fat supply quantity (g/capita/day)	22	0	0.04	1.58	0.11973	0.19991	38	4.3661	0.48	3.687	0.285
FBS - Beans-Food per 1K pop	21	0	0.0009206	0.036603	0.0027307	0.0046593	123	6.4099	0.21	3.637	0.2791
FBS - Beans-Food supply (kcal/capita/day)	22	0	9	354	26.418	44.689	55	5.1787	0.29	3.695	0.2791
FBS - Beans-Food supply quantity (kg/capita/yr)	21	0	0.97	38.42	2.8302	4.8242	117	6.6893	-0.02	3.734	0.2766
FBS - Beans-Protein supply quantity (g/capita/day)	22	0	0.58	22.84	1.7058	2.8951	110	6.5605	0.29	3.693	0.2788
FBS - Beer-Food per 1K pop	16	0	0.024301	0.14868	0.031759	0.030285	149	7.1953	2.19	1.042	0.1279
FBS - Beer-Food supply (kcal/capita/day)	16	0	27	200	40.178	39.913	75	5.8894	1.9	1.206	0.1793
FBS - Beer-Food supply quantity (kg/capita/yr)	16	0	24.46	149.28	32.168	30.434	151	7.2348	2.06	1.028	0.1312
FBS - Beer-Protein supply quantity (g/capita/day)	16	0	0.27	2.04	0.39849	0.40501	82	6.0217	1.5	1.293	0.1738
FBS - Beverages, Alcoholic-Food per 1K pop	17	0	0.001704	0.022617	0.0029357	0.0037991	131	6.6276	0.65	2.378	0.2013
FBS - Beverages, Alcoholic-Food supply (kcal/capita/day)	17	0	14	183	23.762	30.693	59	5.2757	0.35	2.411	0.1969
FBS - Beverages, Alcoholic-Food supply quantity (kg/capita/yr)	17	0	1.74	22.7	2.9786	3.8183	119	6.659	0.54	2.363	0.2005
FBS - Beverages, Alcoholic-Protein supply quantity (g/capita/day)	17	0	0	0.08	0.00092715	0.0074253	4	0.1722	0.83	9.256	0.1175
FBS - Beverages, Fermented-Fat supply quantity (g/capita/day)	20	0	0	0.21	0.0019595	0.01843	3	0.1168	0.44	10.44	0.101
FBS - Beverages, Fermented-Food per 1K pop	20	0	0.00010662	0.16034	0.004786	0.01644	91	4.9138	0.43	6.761	0.2478
FBS - Beverages, Fermented-Food supply (kcal/capita/day)	20	0	0	144	5.4257	16.615	24	2.4551	0.65	5.412	0.2807
FBS - Beverages, Fermented-Food supply quantity (kg/capita/yr)	20	0	0.12	169.24	4.9937	17.29	81	5.4139	-0.07	6.816	0.2456
FBS - Beverages, Fermented-Protein supply quantity (g/capita/day)	20	0	0	2.32	0.06527	0.25087	24	1.8746	1.01	6.431	0.2302
FBS - Bovine Meat-Fat supply quantity (g/capita/day)	14	0.12	2.37	23.68	3.3588	3.2438	137	7.0362	0.46	2.598	0.1619
FBS - Bovine Meat-Food per 1K pop	14	0.0002642	0.0072626	0.05445	0.010228	0.0084165	154	7.2668	1.38	1.674	0.1728
FBS - Bovine Meat-Food supply (kcal/capita/day)	14	1	36	346	48.448	43.866	76	5.9687	1.14	2.758	0.1446
FBS - Bovine Meat-Food supply quantity (kg/capita/yr)	14	0.27	7.36	55.44	10.417	8.5725	151	7.2278	2.05	1.684	0.1751
FBS - Bovine Meat-Protein supply quantity (g/capita/day)	14	0.09	2.98	27.24	4.2177	3.5561	147	7.1759	1.2	2.334	0.173
FBS - Butter, Ghee-Fat supply quantity (g/capita/day)	14	0.01	1.4	18.37	3.1436	3.8778	128	6.865	2.87	1.63	0.2835
FBS - Butter, Ghee-Food per 1K pop	14	0	0.00060662	0.0077967	0.0012809	0.0016862	125	6.3109	2.21	1.732	0.2564
FBS - Butter, Ghee-Food supply (kcal/capita/day)	14	0	12	162	27.74	34.261	67	5.4287	2.69	1.624	0.2908
FBS - Butter, Ghee-Food supply quantity (kg/capita/yr)	14	0	0.6	8.27	1.3151	1.6882	105	6.4293	2.92	1.785	0.2703
FBS - Butter, Ghee-Protein supply quantity (g/capita/day)	14	0	0.01	0.2	0.032597	0.042853	19	3.1739	3.41	1.678	0.3523
FBS - Cassava and products-Fat supply quantity (g/capita/day)	52	0	0.01	1.61	0.12147	0.23909	36	3.6462	1.29	3.336	0.3657
FBS - Cassava and products-Food per 1K pop	52	0	0.0018816	0.24198	0.027939	0.053354	84	5.4229	1.53	2.488	0.3817
FBS - Cassava and products-Food supply (kcal/capita/day)	52	0	6	749	78.25	149.42	53	4.5182	1.3	2.598	0.3772
FBS - Cassava and products-Food supply quantity (kg/capita/yr)	52	0	1.84	254.69	29.175	55.931	78	5.5313	1.31	2.495	0.3826
FBS - Cassava and products-Protein supply quantity (g/capita/day)	52	0	0.04	6.45	0.59448	1.1961	50	4.2959	1.37	2.857	0.3664
FBS - Cephalopods-Fat supply quantity (g/capita/day)	16	0	0	0.22	0.014276	0.032888	12	1.8801	0.43	3.388	0.3567
FBS - Cephalopods-Food per 1K pop	15	0	7.59E-05	0.0070525	0.00049493	0.0010762	130	6.5382	0.31	3.301	0.3077
FBS - Cephalopods-Food supply (kcal/capita/day)	16	0	0	14	0.98026	2.2742	11	1.6498	0.3	3.15	0.3546
FBS - Cephalopods-Food supply quantity (kg/capita/yr)	16	0	0.08	7.07	0.50217	1.0826	62	5.0069	-0.07	3.274	0.3073
FBS - Cephalopods-Protein supply quantity (g/capita/day)	16	0	0.03	2.6	0.19967	0.42736	46	4.3049	0.21	3.111	0.3129
FBS - Cereals - Excluding Beer-Fat supply quantity (g/capita/day)	15	2.66	5.73	16.84	6.435	3.1166	138	7.0613	0.18	1.075	0.07663
FBS - Cereals - Excluding Beer-Food per 1K pop	15	0.025091	0.14207	0.27376	0.14731	0.042223	153	7.2574	0.29	0.5276	0.02803
FBS - Cereals - Excluding Beer-Food supply (kcal/capita/day)	15	230	1149	2075	1163.7	307.75	148	7.192	-0.1	0.3011	0.01001
FBS - Cereals - Excluding Beer-Food supply quantity (kg/capita/yr)	15	25.97	144.5	279.14	150.99	43.854	151	7.2312	0.34	0.5506	0.03389
FBS - Cereals - Excluding Beer-Protein supply quantity (g/capita/day)	15	6.17	29.36	58.92	30.247	8.175	146	7.1659	-0.3	0.6193	0.02335
FBS - Cereals, Other-Fat supply quantity (g/capita/day)	14	0	0.02	1.03	0.042597	0.11257	21	3.1244	0.01	6.171	0.1571
FBS - Cereals, Other-Food per 1K pop	14	0	0.0002972	0.033888	0.0011947	0.0036821	110	5.662	-0.53	7.009	0.2027
FBS - Cereals, Other-Food supply (kcal/capita/day)	14	0	4	341	11.422	33.976	35	4.1512	-0.63	7.577	0.178
FBS - Cereals, Other-Food supply quantity (kg/capita/yr)	14	0	0.39	35.58	1.2392	3.8463	92	5.7828	0.07	7.145	0.1822
FBS - Cereals, Other-Protein supply quantity (g/capita/day)	14	0	0.11	9.36	0.31039	0.93133	58	5.1419	-0.2	7.619	0.1755
FBS - Citrus, Other-Fat supply quantity (g/capita/day)	15	0	0	0.1	0.0050327	0.016824	7	0.982	0.93	4.496	0.2602
FBS - Citrus, Other-Food per 1K pop	15	0	5.20E-05	0.016947	0.00084703	0.0026884	92	4.8446	0.7	4.608	0.2534
FBS - Citrus, Other-Food supply (kcal/capita/day)	15	0	0	13	0.88889	2.2494	10	1.5663	1.72	3.777	0.33
FBS - Citrus, Other-Food supply quantity (kg/capita/yr)	15	0	0.09	17.89	0.90706	2.8106	65	5.2381	0.15	4.63	0.2469
FBS - Citrus, Other-Protein supply quantity (g/capita/day)	15	0	0	0.25	0.014248	0.039281	14	1.8126	1.35	4.219	0.307
FBS - Cloves-Fat supply quantity (g/capita/day)	29	0	0	0.07	0.0033813	0.010395	7	0.9347	-0.51	4.271	0.2798
FBS - Cloves-Food per 1K pop	29	0	0	0.00013429	4.11E-06	1.73E-05	16	0.9152	-0.04	5.499	0.2128
FBS - Cloves-Food supply (kcal/capita/day)	29	0	0	1	0.021583	0.14584	2	0.1502	0.68	6.657	0.1378
FBS - Cloves-Food supply quantity (kg/capita/yr)	29	0	0	0.14	0.0071942	0.018883	9	1.439	-0.1	4.528	0.32
FBS - Cloves-Protein supply quantity (g/capita/day)	29	0	0	0.02	0.00079137	0.0031998	3	0.3955	0.45	4.393	0.2201
FBS - Cocoa Beans and products-Fat supply quantity (g/capita/day)	14	0	0.58	9.38	1.3199	1.6784	108	6.5678	1.05	1.993	0.2815
FBS - Cocoa Beans and products-Food per 1K pop	14	0	0	0.00095242	3.65E-05	0.00014912	18	0.9523	-0.26	4.924	0.218
FBS - Cocoa Beans and products-Food supply (kcal/capita/day)	14	0	7	104	14.812	18.608	46	4.8988	0.96	1.974	0.2647
FBS - Cocoa Beans and products-Food supply quantity (kg/capita/yr)	14	0	0	1	0.04	0.15968	18	1.2121	-0.19	4.911	0.2226
FBS - Cocoa Beans and products-Protein supply quantity (g/capita/day)	14	0	0.15	1.19	0.24136	0.25744	66	5.5684	2.42	1.436	0.2016
FBS - Coconut Oil-Fat supply quantity (g/capita/day)	45	0	0.22	11.36	0.69309	1.337	70	5.5054	0.02	4.807	0.2638
FBS - Coconut Oil-Food per 1K pop	40	0	0	0.0040539	0.00017684	0.00046551	54	3.3503	-0.07	5.363	0.3192
FBS - Coconut Oil-Food supply (kcal/capita/day)	45	0	2	100	6.122	11.82	26	3.543	0.11	4.759	0.2596
FBS - Coconut Oil-Food supply quantity (kg/capita/yr)	40	0	0.03	4.15	0.18812	0.46084	40	3.999	0.42	5.72	0.2775
FBS - Coconut Oil-Protein supply quantity (g/capita/day)	45	0	0	0.02	0.00097561	0.0037141	3	0.4448	1.78	4.059	0.2322
FBS - Coconuts - Incl Copra-Fat supply quantity (g/capita/day)	16	0	0.2	27.57	0.88697	2.6546	77	5.7742	-0.26	7.532	0.2148
FBS - Coconuts - Incl Copra-Food per 1K pop	16	0	0.00018998	0.074045	0.00236	0.0077457	110	5.7129	0.1	6.576	0.2406
FBS - Coconuts - Incl Copra-Food supply (kcal/capita/day)	16	0	2	306	9.6513	29.641	32	3.6422	0.07	7.486	0.2157
FBS - Coconuts - Incl Copra-Food supply quantity (kg/capita/yr)	16	0	0.19	74.67	2.4001	7.8302	83	5.9043	0.36	6.573	0.2422
FBS - Coconuts - Incl Copra-Protein supply quantity (g/capita/day)	16	0	0.02	3.06	0.10316	0.30678	33	3.6779	0.2	6.942	0.2258
FBS - Coffee and products-Food per 1K pop	15	0	0.0012214	0.023997	0.0023154	0.0032126	132	6.6162	2.12	3.339	0.2196
FBS - Coffee and products-Food supply (kcal/capita/day)	15	0	2	32	3.3856	4.3862	16	3.2418	1.4	3.114	0.1957
FBS - Coffee and products-Food supply quantity (kg/capita/yr)	15	0	1.2	25.05	2.3492	3.2668	124	6.7816	2.15	3.529	0.228
FBS - Coffee and products-Protein supply quantity (g/capita/day)	15	0	0.2	4.16	0.37719	0.55315	74	5.6263	1.49	3.667	0.2105
FBS - Cottonseed Oil-Fat supply quantity (g/capita/day)	55	0	0.08	17.11	1.003	2.4728	56	4.5124	0.1	4.11	0.3062
FBS - Cottonseed Oil-Food per 1K pop	44	0	0	0.0060729	0.00030012	0.00082372	55	3.4941	0.04	4.533	0.3082
FBS - Cottonseed Oil-Food supply (kcal/capita/day)	55	0	1	151	8.8496	21.849	26	3.1794	0.02	4.097	0.2932
FBS - Cottonseed Oil-Food supply quantity (kg/capita/yr)	44	0	0.02	6.25	0.31524	0.85417	45	3.8019	0.31	4.52	0.2889
FBS - Cottonseed Oil-Protein supply quantity (g/capita/day)	54	0	0	0.03	0.00035088	0.0029539	3	0.145	-0.9	9.421	0.1121
FBS - Cream-Fat supply quantity (g/capita/day)	22	0	0.03	11.14	0.71966	1.6991	57	4.4645	1.6	3.383	0.3325
FBS - Cream-Food per 1K pop	21	0	9.41E-06	0.021719	0.0013188	0.003196	77	4.2294	1.74	3.484	0.3392
FBS - Cream-Food supply (kcal/capita/day)	22	0	0	113	7.1986	17.212	33	2.8389	1.58	3.388	0.3459
FBS - Cream-Food supply quantity (kg/capita/yr)	21	0	0.05	21.06	1.352	3.2079	62	4.834	1.79	3.394	0.3331
FBS - Cream-Protein supply quantity (g/capita/day)	22	0	0	1.56	0.10089	0.2403	35	3.0634	1.8	3.369	0.347
FBS - Crustaceans-Fat supply quantity (g/capita/day)	15	0	0.01	0.24	0.01902	0.035444	15	2.4665	1.25	3.553	0.1806
FBS - Crustaceans-Food per 1K pop	14	0	0.00040849	0.016153	0.0014169	0.0026041	151	7.2148	1.06	3.466	0.2867
FBS - Crustaceans-Food supply (kcal/capita/day)	15	0	1	23	1.8693	3.5794	13	2.4095	0.49	3.67	0.1734
FBS - Crustaceans-Food supply quantity (kg/capita/yr)	15	0	0.42	16.3	1.4446	2.6413	95	6.0474	0.67	3.451	0.2867
FBS - Crustaceans-Protein supply quantity (g/capita/day)	15	0	0.11	4.58	0.38111	0.7088	66	5.2608	1.21	3.69	0.2841
FBS - Dates-Fat supply quantity (g/capita/day)	16	0	0	0.58	0.017105	0.066955	16	1.4301	-0.04	6.063	0.2265
FBS - Dates-Food per 1K pop	15	0	1.03E-05	0.04966	0.001478	0.0057749	81	4.3041	0.77	6.058	0.2251
FBS - Dates-Food supply (kcal/capita/day)	16	0	1	224	7.1908	26.488	23	2.6066	0.28	5.874	0.2024
FBS - Dates-Food supply quantity (kg/capita/yr)	15	0	0.09	52.48	1.5695	6.0256	64	4.9791	0.01	6.126	0.2158
FBS - Dates-Protein supply quantity (g/capita/day)	16	0	0	2.16	0.066513	0.25091	20	2.3582	0.42	6.01	0.2341
FBS - Demersal Fish-Fat supply quantity (g/capita/day)	15	0	0.04	2.92	0.20634	0.45185	43	4.426	4.75	3.746	0.2893
FBS - Demersal Fish-Food per 1K pop	14	0	0.0017593	0.031619	0.0032112	0.0045526	150	7.1914	1.93	3.092	0.2063
FBS - Demersal Fish-Food supply (kcal/capita/day)	15	0	2	55	5.3922	8.7669	24	3.5368	2.83	2.96	0.2722
FBS - Demersal Fish-Food supply quantity (kg/capita/yr)	15	0	1.87	31.44	3.2795	4.6058	123	6.7063	2.58	3.013	0.1963
FBS - Demersal Fish-Protein supply quantity (g/capita/day)	15	0	0.4	7.26	0.83268	1.2048	92	6.1042	2.24	2.741	0.2376
FBS - Eggs-Fat supply quantity (g/capita/day)	14	0.02	1.79	6.49	1.9814	1.5173	132	6.9664	1.98	0.5089	0.05625
FBS - Eggs-Food per 1K pop	14	6.10E-05	0.0069808	0.022558	0.0073509	0.0055633	154	7.2668	1.86	0.4639	0.02908
FBS - Eggs-Food supply (kcal/capita/day)	14	0	26	92	28.461	21.689	67	5.7418	1.84	0.4976	0.05031
FBS - Eggs-Food supply quantity (kg/capita/yr)	14	0.07	7.22	22.9	7.4858	5.611	148	7.1889	1.9	0.4624	0.02051
FBS - Eggs-Protein supply quantity (g/capita/day)	14	0.02	2	7.24	2.225	1.6922	135	7.0021	2.19	0.5026	0.05914
FBS - Fats, Animals, Raw-Fat supply quantity (g/capita/day)	14	0.07	2.29	30.88	4.8482	5.6978	139	7.0541	1.56	2.073	0.2761
FBS - Fats, Animals, Raw-Food per 1K pop	14	0	0.00073133	0.0075986	0.0010871	0.0013043	138	6.8156	0.86	2.154	0.1607
FBS - Fats, Animals, Raw-Food supply (kcal/capita/day)	14	1	21	279	43.753	51.346	78	5.968	1.06	2.073	0.2718
FBS - Fats, Animals, Raw-Food supply quantity (kg/capita/yr)	14	0	0.7	7.56	1.1214	1.2864	108	6.5671	0.95	2.163	0.1918
FBS - Fats, Animals, Raw-Protein supply quantity (g/capita/day)	14	0	0.02	0.56	0.052273	0.082347	25	3.5069	1.02	2.943	0.2724
FBS - Fish, Body Oil-Food per 1K pop	22	0	0	0.0024229	2.10E-05	0.00020309	8	0.4122	0.67	11.6	0.09819
FBS - Fish, Liver Oil-Fat supply quantity (g/capita/day)	29	0	0	0.64	0.0082734	0.055885	8	0.8514	0.14	10.7	0.1378
FBS - Fish, Liver Oil-Food per 1K pop	28	0	0	0.00023456	3.02E-06	2.04E-05	31	1.8011	0.55	10.77	0.138
FBS - Fish, Liver Oil-Food supply (kcal/capita/day)	29	0	0	6	0.064748	0.52762	3	0.2116	0.19	10.59	0.1156
FBS - Fish, Liver Oil-Food supply quantity (kg/capita/yr)	29	0	0	0.23	0.0028058	0.020145	5	0.4861	-0.1	10.64	0.1302
FBS - Fish, Seafood-Fat supply quantity (g/capita/day)	15	0.02	0.89	7.8	1.2935	1.2343	111	6.6593	1.56	2.276	0.1735
FBS - Fish, Seafood-Food per 1K pop	15	0.00023167	0.011869	0.0906	0.017024	0.015265	153	7.2574	1.39	1.939	0.1735
FBS - Fish, Seafood-Food supply (kcal/capita/day)	15	0	23	192	33.889	31.52	67	5.7952	1.17	2.208	0.1816
FBS - Fish, Seafood-Food supply quantity (kg/capita/yr)	15	0.24	12.27	91.7	17.357	15.51	148	7.192	1.76	1.961	0.1678
FBS - Fish, Seafood-Protein supply quantity (g/capita/day)	15	0.07	3.5	29.76	5.0885	4.7271	139	7.0645	1.86	2.276	0.1761
FBS - Freshwater Fish-Fat supply quantity (g/capita/day)	14	0	0.15	2.29	0.26981	0.35975	58	5.5329	0.32	3.235	0.2103
FBS - Freshwater Fish-Food per 1K pop	13	0	0.0021466	0.032443	0.003898	0.0052065	155	7.2761	1.26	3.169	0.2128
FBS - Freshwater Fish-Food supply (kcal/capita/day)	14	0	4	63	7.3506	9.9229	28	4.082	0.75	3.24	0.2148
FBS - Freshwater Fish-Food supply quantity (kg/capita/yr)	14	0	2.16	33.34	4.0215	5.3418	138	7.0443	0.66	3.137	0.2208
FBS - Freshwater Fish-Protein supply quantity (g/capita/day)	14	0	0.61	9.96	1.1547	1.5657	107	6.571	1.44	3.274	0.2225
FBS - Fruits - Excluding Wine-Fat supply quantity (g/capita/day)	15	0.06	0.73	8.33	0.8119	0.87761	100	6.5163	0.97	5.7	0.04968
FBS - Fruits - Excluding Wine-Food per 1K pop	15	0.0046524	0.071273	0.31766	0.074883	0.043227	153	7.2574	1.06	1.425	0.03104
FBS - Fruits - Excluding Wine-Food supply (kcal/capita/day)	15	6	104	461	113.01	73.024	106	6.5806	1.12	1.747	0.04962
FBS - Fruits - Excluding Wine-Food supply quantity (kg/capita/yr)	15	4.89	72.54	324.01	76.484	44.07	153	7.2574	1.77	1.444	0.03326
FBS - Fruits - Excluding Wine-Protein supply quantity (g/capita/day)	15	0.07	1.19	5.23	1.2839	0.78298	106	6.5905	1.51	1.516	0.04647
FBS - Fruits, Other-Fat supply quantity (g/capita/day)	14	0.01	0.33	7.11	0.51688	0.79498	79	6.0833	0.92	5.894	0.1534
FBS - Fruits, Other-Food per 1K pop	14	0.00059444	0.019061	0.1407	0.023309	0.019195	154	7.2668	1.02	2.824	0.1052
FBS - Fruits, Other-Food supply (kcal/capita/day)	14	1	28	146	32.058	24.951	63	5.7205	0.99	2.225	0.07382
FBS - Fruits, Other-Food supply quantity (kg/capita/yr)	14	0.69	19.63	143.51	23.788	19.624	153	7.2538	0.79	2.888	0.1006
FBS - Fruits, Other-Protein supply quantity (g/capita/day)	14	0.01	0.34	2.1	0.39994	0.33089	74	5.9636	1.16	2.276	0.08552
FBS - Grand Total-Fat supply quantity (g/capita/day)	15	24.12	79.53	170.49	88.812	37.151	153	7.2574	5.31	0.4752	0.07651
FBS - Grand Total-Food supply (kcal/capita/day)	15	1786	2857	3885	2885.4	467.81	142	7.1087	4.24	-0.1405	0.008497
FBS - Grand Total-Protein supply quantity (g/capita/day)	15	42.41	82.42	146.13	82.193	21.345	152	7.2443	1.9	0.2619	-0.002194
FBS - Grapefruit and products-Fat supply quantity (g/capita/day)	16	0	0	0.16	0.0027632	0.014245	6	0.689	0.03	9.419	0.1768
FBS - Grapefruit and products-Food per 1K pop	16	0	0.00034024	0.05599	0.0012825	0.0049633	104	5.4379	0.56	9.422	0.1632
FBS - Grapefruit and products-Food supply (kcal/capita/day)	16	0	0	34	0.76316	2.965	8	1.4007	1.14	9.708	0.228
FBS - Grapefruit and products-Food supply quantity (kg/capita/yr)	16	0	0.4	56.48	1.3259	5.0058	87	5.8087	0.14	9.409	0.1578
FBS - Grapefruit and products-Protein supply quantity (g/capita/day)	16	0	0	0.46	0.011974	0.041111	11	1.7814	0.55	9.087	0.2542
FBS - Grapes and products (excl wine)-Fat supply quantity (g/capita/day)	14	0	0.01	0.54	0.043896	0.08092	21	3.293	1.21	3.834	0.3142
FBS - Grapes and products (excl wine)-Food per 1K pop	14	0	0.001799	0.057331	0.0049306	0.0085549	134	6.6678	0.83	3.603	0.2627
FBS - Grapes and products (excl wine)-Food supply (kcal/capita/day)	14	0	3	102	8.7857	14.021	34	4.0781	1.15	3.504	0.2905
FBS - Grapes and products (excl wine)-Food supply quantity (kg/capita/yr)	14	0	1.76	57.25	4.9991	8.6133	123	6.7031	0.78	3.56	0.2701
FBS - Grapes and products (excl wine)-Protein supply quantity (g/capita/day)	14	0	0.03	1.1	0.086234	0.14021	32	4.0444	0.68	3.843	0.2835
FBS - Groundnut Oil-Fat supply quantity (g/capita/day)	16	0	0.12	22.66	1.4173	3.727	73	5.037	-0.11	3.863	0.2886
FBS - Groundnut Oil-Food per 1K pop	15	0	0	0.00788	0.00048137	0.0012943	75	4.0025	-0.1	3.86	0.3136
FBS - Groundnut Oil-Food supply (kcal/capita/day)	16	0	1	200	12.526	32.973	32	3.3645	0.16	3.86	0.2901
FBS - Groundnut Oil-Food supply quantity (kg/capita/yr)	15	0	0.03	8.27	0.51072	1.3574	57	4.3095	-0.41	3.875	0.2953
FBS - Groundnuts-Fat supply quantity (g/capita/day)	14	0	1.06	15.08	1.8375	2.5422	122	6.8105	0.04	3.161	0.1948
FBS - Groundnuts-Food per 1K pop	14	0	0.0010362	0.016181	0.0018847	0.0027926	142	6.9544	0.18	3.118	0.1995
FBS - Groundnuts-Food supply (kcal/capita/day)	14	0	12	185	22.084	31.062	55	5.3316	0.38	3.214	0.2096
FBS - Groundnuts-Food supply quantity (kg/capita/yr)	14	0	1.02	17.06	1.9717	2.9477	126	6.8706	-0.2	3.187	0.2142
FBS - Groundnuts-Protein supply quantity (g/capita/day)	14	0	0.55	7.81	0.96442	1.3159	107	6.6059	0.23	3.14	0.1999
FBS - Honey-Food per 1K pop	14	0	9.81E-05	0.0028796	0.00032929	0.00048668	107	5.526	1.43	2.5	0.3301
FBS - Honey-Food supply (kcal/capita/day)	14	0	1	23	2.8312	3.8836	16	3.009	1.02	2.467	0.3158
FBS - Honey-Food supply quantity (kg/capita/yr)	14	0	0.17	2.78	0.3526	0.46816	73	5.5815	1.1	2.437	0.2503
FBS - Honey-Protein supply quantity (g/capita/day)	14	0	0	0.03	0.0032468	0.0055875	4	1.0325	1.92	1.754	0.4503
FBS - Infant food-Fat supply quantity (g/capita/day)	23	0	0.01	0.18	0.023241	0.033331	14	2.7815	0.68	2.146	0.2651
FBS - Infant food-Food per 1K pop	23	0	8.27E-05	0.002545	0.00026521	0.00044076	94	5.1356	0.37	2.618	0.2969
FBS - Infant food-Food supply (kcal/capita/day)	23	0	1	22	2.9379	4.192	16	3.0176	0.61	2.171	0.3146
FBS - Infant food-Food supply quantity (kg/capita/yr)	23	0	0.14	2.23	0.29648	0.41645	59	5.3098	0.97	2.198	0.2466
FBS - Infant food-Protein supply quantity (g/capita/day)	23	0	0.06	0.93	0.12331	0.17353	42	4.5408	0.64	2.197	0.2387
FBS - Lemons, Limes and products-Fat supply quantity (g/capita/day)	15	0	0.01	0.44	0.021046	0.04431	12	2.5514	1.16	6.709	0.1846
FBS - Lemons, Limes and products-Food per 1K pop	14	0	0.0015524	0.015788	0.0022279	0.0026753	130	6.5129	1.38	2.265	0.1479
FBS - Lemons, Limes and products-Food supply (kcal/capita/day)	15	0	1	10	1.0915	1.5868	9	1.9566	1.52	2.981	0.03476
FBS - Lemons, Limes and products-Food supply quantity (kg/capita/yr)	14	0	1.51	16.08	2.2439	2.6901	114	6.5513	0.95	2.277	0.1607
FBS - Lemons, Limes and products-Protein supply quantity (g/capita/day)	15	0	0.02	0.21	0.029608	0.036794	17	3.1155	0.88	2.311	0.156
FBS - Maize Germ Oil-Fat supply quantity (g/capita/day)	18	0	0.12	22.7	1.0425	2.3074	76	5.1544	0.84	6.048	0.3194
FBS - Maize Germ Oil-Food per 1K pop	17	0	0	0.0079717	0.00036238	0.00081815	75	4.0428	0.87	5.875	0.3626
FBS - Maize Germ Oil-Food supply (kcal/capita/day)	18	0	1	201	9.1933	20.422	38	3.6516	0.84	6.058	0.3211
FBS - Maize Germ Oil-Food supply quantity (kg/capita/yr)	17	0	0.04	8.28	0.37464	0.83428	62	4.6077	1.44	6.142	0.3213
FBS - Maize Germ Oil-Protein supply quantity (g/capita/day)	18	0	0	0.01	6.67E-05	0.0008165	2	0.0578	0.71	12.25	0.07845
FBS - Maize and products-Fat supply quantity (g/capita/day)	18	0	0.59	12.49	1.8807	2.7674	109	6.5393	1.15	2.021	0.3224
FBS - Maize and products-Food per 1K pop	18	0	0.012607	0.13126	0.023638	0.028094	143	7.0688	0.21	1.745	0.2387
FBS - Maize and products-Food supply (kcal/capita/day)	18	0	103	1161	204.37	248.67	122	6.7954	0.53	1.792	0.2519
FBS - Maize and products-Food supply quantity (kg/capita/yr)	18	0	13.06	133.44	24.331	28.968	142	7.0981	0.4	1.751	0.2365
FBS - Maize and products-Protein supply quantity (g/capita/day)	18	0	2.57	30.57	5.1141	6.4793	131	6.9604	0.91	1.865	0.2465
FBS - Marine Fish, Other-Fat supply quantity (g/capita/day)	16	0	0.03	1.69	0.094408	0.19489	33	4.0574	0.09	4.873	0.2505
FBS - Marine Fish, Other-Food per 1K pop	15	0	0.00042617	0.012804	0.0013395	0.002433	149	7.1815	0.16	3.112	0.2755
FBS - Marine Fish, Other-Food supply (kcal/capita/day)	16	0	1	45	2.7763	5.5757	18	2.7632	0.5	4.256	0.238
FBS - Marine Fish, Other-Food supply quantity (kg/capita/yr)	16	0	0.43	12.95	1.3657	2.4787	98	6.2788	0.6	3.072	0.2771
FBS - Marine Fish, Other-Protein supply quantity (g/capita/day)	16	0	0.13	6.04	0.43204	0.82577	69	5.495	0.44	3.728	0.2729
FBS - Meat, Other-Fat supply quantity (g/capita/day)	14	0	0.06	3.93	0.2389	0.5058	53	4.8963	0.75	4.355	0.273
FBS - Meat, Other-Food per 1K pop	14	0	0.00062103	0.046015	0.0016557	0.0042953	119	6.0582	0.84	7.8	0.1904
FBS - Meat, Other-Food supply (kcal/capita/day)	14	0	2	136	5.8831	13.411	26	3.5629	1.38	6.712	0.2238
FBS - Meat, Other-Food supply quantity (kg/capita/yr)	14	0	0.62	47.81	1.7207	4.4594	101	6.1391	0.63	7.815	0.1955
FBS - Meat, Other-Protein supply quantity (g/capita/day)	14	0	0.32	23.58	0.87429	2.1903	95	6.0426	0.67	7.842	0.1989
FBS - Meat-Fat supply quantity (g/capita/day)	15	1.09	14.78	55.86	17.127	11.941	151	7.2312	2.2	0.7952	0.08414
FBS - Meat-Food per 1K pop	15	0.0040309	0.040042	0.12253	0.04661	0.029367	153	7.2574	2.32	0.3881	0.09035
FBS - Meat-Food supply (kcal/capita/day)	15	16	200	710	225.96	149.11	124	6.8536	2.08	0.6732	0.0717
FBS - Meat-Food supply quantity (kg/capita/yr)	15	4.11	42.17	124.46	47.383	29.546	152	7.2443	2.09	0.4038	0.07013
FBS - Meat-Protein supply quantity (g/capita/day)	15	1.43	15.04	47.81	16.665	10.31	149	7.2051	2.38	0.5775	0.06211
FBS - Milk - Excluding Butter-Fat supply quantity (g/capita/day)	14	0.21	7.88	38.91	10.569	9.0121	147	7.1759	2.4	1.025	0.1474
FBS - Milk - Excluding Butter-Food per 1K pop	14	0.00084052	0.063594	0.3678	0.090861	0.085785	154	7.2668	2.11	1.035	0.1673
FBS - Milk - Excluding Butter-Food supply (kcal/capita/day)	14	6	165	637	186.75	146.5	124	6.8292	2.37	0.8306	0.06748
FBS - Milk - Excluding Butter-Food supply quantity (kg/capita/yr)	14	0.86	63.99	368.6	92.085	86.241	153	7.2538	2.04	1.028	0.171
FBS - Milk - Excluding Butter-Protein supply quantity (g/capita/day)	14	0.31	9.28	37.6	11.301	9.3815	148	7.1889	3.22	0.8914	0.1027
FBS - Miscellaneous-Fat supply quantity (g/capita/day)	19	0	0.02	1.04	0.056242	0.10833	24	3.6343	0.06	5.806	0.2475
FBS - Miscellaneous-Food per 1K pop	19	0	0.0015852	0.074755	0.0039975	0.0078029	118	6.1453	0.47	5.808	0.2277
FBS - Miscellaneous-Food supply (kcal/capita/day)	19	0	2	85	4.6309	8.9059	21	3.421	-0.08	5.732	0.2153
FBS - Miscellaneous-Food supply quantity (kg/capita/yr)	19	0	1.65	75.78	4.0897	7.9256	113	6.1079	0.11	5.76	0.226
FBS - Miscellaneous-Protein supply quantity (g/capita/day)	19	0	0.06	2.49	0.13624	0.25989	45	4.5627	0.3	5.783	0.213
FBS - Molluscs, Other-Fat supply quantity (g/capita/day)	15	0	0	0.17	0.0090196	0.023078	10	1.6262	1.62	4.784	0.3269
FBS - Molluscs, Other-Food per 1K pop	14	0	0.00012801	0.013604	0.00085403	0.00188	137	6.7794	1.48	3.968	0.3062
FBS - Molluscs, Other-Food supply (kcal/capita/day)	15	0	0	9	0.46405	1.2877	7	1.1382	1.27	4.473	0.3053
FBS - Molluscs, Other-Food supply quantity (kg/capita/yr)	15	0	0.13	13.83	0.86673	1.8987	74	5.1906	1.24	3.975	0.3074
FBS - Molluscs, Other-Protein supply quantity (g/capita/day)	15	0	0.01	1.31	0.076536	0.18862	30	3.2847	1.87	4.596	0.2869
FBS - Mutton & Goat Meat-Fat supply quantity (g/capita/day)	14	0	0.48	27.17	1.3301	2.7098	109	6.585	-0.16	6.46	0.2352
FBS - Mutton & Goat Meat-Food per 1K pop	14	0	0.0013155	0.047958	0.0027258	0.0047976	147	7.1109	-0.35	6.167	0.2068
FBS - Mutton & Goat Meat-Food supply (kcal/capita/day)	14	0	7	321	16.416	31.961	47	4.8492	-0.31	6.409	0.2156
FBS - Mutton & Goat Meat-Food supply quantity (kg/capita/yr)	14	0	1.31	49.53	2.7929	4.9835	126	6.8786	-0.2	6.124	0.2108
FBS - Mutton & Goat Meat-Protein supply quantity (g/capita/day)	14	0	0.49	17.54	1.0319	1.7776	103	6.4566	-0.58	5.938	0.2135
FBS - Nuts and products-Fat supply quantity (g/capita/day)	14	0	0.77	8.61	1.4676	1.6932	115	6.6018	1.87	1.623	0.2481
FBS - Nuts and products-Food per 1K pop	14	0	0.0011517	0.022228	0.0018844	0.0027621	125	6.3109	1.09	3.823	0.1712
FBS - Nuts and products-Food supply (kcal/capita/day)	14	0	10	96	17.435	19.326	54	5.1777	1.02	1.629	0.225
FBS - Nuts and products-Food supply quantity (kg/capita/yr)	14	0	1.17	22.63	1.9297	2.7863	123	6.7398	1.12	3.875	0.1752
FBS - Nuts and products-Protein supply quantity (g/capita/day)	14	0	0.27	2.81	0.46526	0.53341	86	6.0629	1.9	1.781	0.2167
FBS - Oats-Fat supply quantity (g/capita/day)	16	0	0.02	0.77	0.096645	0.14494	36	3.9981	0.94	2.228	0.3771
FBS - Oats-Food per 1K pop	16	0	0.0001535	0.0081485	0.00080848	0.0013007	105	5.4843	1.64	2.515	0.3676
FBS - Oats-Food supply (kcal/capita/day)	16	0	1	47	5.5987	8.2761	28	3.5671	0.74	2.19	0.3973
FBS - Oats-Food supply quantity (kg/capita/yr)	16	0	0.21	8.13	0.82112	1.2955	85	5.7382	1.67	2.566	0.3374
FBS - Oats-Protein supply quantity (g/capita/day)	16	0	0.05	1.96	0.22487	0.33028	55	4.8447	0.76	2.229	0.3739
FBS - Offals, Edible-Fat supply quantity (g/capita/day)	14	0	0.19	2.41	0.25279	0.25294	55	5.4322	-0.21	5.015	0.1324
FBS - Offals, Edible-Food per 1K pop	14	0	0.0021057	0.028564	0.002714	0.0028403	152	7.2359	0.11	5.553	0.1159
FBS - Offals, Edible-Food supply (kcal/capita/day)	14	0	7	88	8.5844	8.7677	27	4.1893	-0.54	5.495	0.09568
FBS - Offals, Edible-Food supply quantity (kg/capita/yr)	14	0.02	2.13	29.07	2.7727	2.8923	131	6.9453	0.06	5.575	0.1203
FBS - Offals, Edible-Protein supply quantity (g/capita/day)	14	0.01	1.04	14.5	1.3461	1.4304	118	6.7586	-0.48	5.672	0.1167
FBS - Offals-Fat supply quantity (g/capita/day)	15	0	0.2	2.41	0.25353	0.2536	55	5.4288	-0.22	5.001	0.1114
FBS - Offals-Food per 1K pop	15	0	0.0021442	0.028564	0.002723	0.0028474	151	7.2263	0.11	5.539	0.1096
FBS - Offals-Food supply (kcal/capita/day)	15	0	7	88	8.6144	8.7885	27	4.1937	-0.55	5.483	0.09728
FBS - Offals-Food supply quantity (kg/capita/yr)	15	0.02	2.15	29.07	2.7819	2.8995	131	6.9469	0.06	5.561	0.1178
FBS - Offals-Protein supply quantity (g/capita/day)	15	0.01	1.05	14.5	1.3506	1.434	117	6.7459	-0.49	5.658	0.1141
FBS - Oilcrops Oil, Other-Fat supply quantity (g/capita/day)	14	0	2.02	22.88	3.5181	4.0047	137	7.0362	1.06	2.177	0.2212
FBS - Oilcrops Oil, Other-Food per 1K pop	14	0	0.00078794	0.013498	0.0015673	0.0020719	132	6.5912	0.02	2.697	0.2398
FBS - Oilcrops Oil, Other-Food supply (kcal/capita/day)	14	0	18	203	31.182	35.531	66	5.7114	0.68	2.175	0.2193
FBS - Oilcrops Oil, Other-Food supply quantity (kg/capita/yr)	14	0	0.87	13.67	1.6044	2.0647	110	6.4887	-0.13	2.734	0.2224
FBS - Oilcrops Oil, Other-Protein supply quantity (g/capita/day)	14	0	0.01	0.17	0.021429	0.027734	12	2.7288	0.61	2.1	0.263
FBS - Oilcrops, Other-Fat supply quantity (g/capita/day)	43	0	0	4.99	0.16192	0.5418	34	2.9709	0.18	6.621	0.26
FBS - Oilcrops, Other-Food per 1K pop	43	0	0	0.0051842	0.0001901	0.00062091	36	2.2917	-0.72	5.416	0.2655
FBS - Oilcrops, Other-Food supply (kcal/capita/day)	43	0	0	59	2.216	6.7556	16	1.9029	-0.18	5.785	0.2818
FBS - Oilcrops, Other-Food supply quantity (kg/capita/yr)	43	0	0	5.37	0.20144	0.63727	33	2.8736	-0.3	5.466	0.273
FBS - Oilcrops, Other-Protein supply quantity (g/capita/day)	43	0	0	2.79	0.10784	0.37293	28	2.5928	0.33	5.932	0.2526
FBS - Oilcrops-Fat supply quantity (g/capita/day)	15	0.1	2.59	27.94	3.8822	3.9202	140	7.0825	0.2	2.856	0.1806
FBS - Oilcrops-Food per 1K pop	15	0	0.0039858	0.074325	0.0060316	0.0076917	153	7.2574	0.21	5.239	0.1611
FBS - Oilcrops-Food supply (kcal/capita/day)	15	1	33	310	47.948	47.927	81	6.0823	-0.06	2.471	0.1691
FBS - Oilcrops-Food supply quantity (kg/capita/yr)	15	0.15	4.14	74.96	6.1959	7.8147	145	7.1528	0.15	5.118	0.1584
FBS - Oilcrops-Protein supply quantity (g/capita/day)	15	0.03	1.29	11.65	2.0116	2.2037	123	6.8406	0.13	2.415	0.1872
FBS - Olive Oil-Fat supply quantity (g/capita/day)	14	0	0.25	40.2	1.8881	4.9372	93	5.9792	2.23	5.378	0.2727
FBS - Olive Oil-Food per 1K pop	14	0	4.98E-05	0.014769	0.00066413	0.0018116	92	4.8215	3.69	5.389	0.2833
FBS - Olive Oil-Food supply (kcal/capita/day)	14	0	2	355	16.662	43.629	40	4.1077	3.51	5.374	0.2769
FBS - Olive Oil-Food supply quantity (kg/capita/yr)	14	0	0.09	14.67	0.68903	1.8019	71	5.3448	2.82	5.378	0.2733
FBS - Olives (including preserved)-Fat supply quantity (g/capita/day)	15	0	0.03	4.13	0.23627	0.58191	49	4.2381	1.77	4.779	0.2885
FBS - Olives (including preserved)-Food per 1K pop	15	0	5.59E-05	0.017167	0.00071119	0.0019289	88	4.65	1.51	6.068	0.2834
FBS - Olives (including preserved)-Food supply (kcal/capita/day)	15	0	0	41	2.268	5.7274	15	2.2916	1.28	4.806	0.3305
FBS - Olives (including preserved)-Food supply quantity (kg/capita/yr)	15	0	0.07	16.97	0.73314	1.9319	68	5.0685	1.29	5.962	0.2842
FBS - Olives (including preserved)-Protein supply quantity (g/capita/day)	15	0	0	0.41	0.021765	0.055442	16	2.3228	1.49	5.115	0.3282
FBS - Onions-Fat supply quantity (g/capita/day)	19	0	0.04	0.34	0.051477	0.048104	21	3.7601	0.41	2.292	0.1223
FBS - Onions-Food per 1K pop	17	0	0.0071945	0.05978	0.0097373	0.0091112	142	7.0184	0.18	2.079	0.1447
FBS - Onions-Food supply (kcal/capita/day)	19	0	8	53	10.107	8.9444	31	4.5459	0.62	1.885	0.1171
FBS - Onions-Food supply quantity (kg/capita/yr)	17	0	7.33	62.47	9.9785	9.4272	142	7.0827	-0.43	2.162	0.1465
FBS - Onions-Protein supply quantity (g/capita/day)	19	0	0.26	1.88	0.33631	0.3011	68	5.8104	0.26	1.853	0.1273
FBS - Oranges, Mandarines-Fat supply quantity (g/capita/day)	14	0	0.02	0.25	0.038701	0.043351	18	3.3864	1.2	2.362	0.2572
FBS - Oranges, Mandarines-Food per 1K pop	14	0	0.0081773	0.093202	0.011654	0.012516	153	7.2538	2.25	2.69	0.155
FBS - Oranges, Mandarines-Food supply (kcal/capita/day)	14	0	8	70	10.974	11.285	36	4.7165	2.51	1.963	0.1432
FBS - Oranges, Mandarines-Food supply quantity (kg/capita/yr)	14	0.02	8.31	95.5	11.843	12.715	147	7.171	2.08	2.725	0.155
FBS - Oranges, Mandarines-Protein supply quantity (g/capita/day)	14	0	0.13	1.28	0.19019	0.19558	55	5.3626	3.55	2.004	0.1692
FBS - Palm Oil-Fat supply quantity (g/capita/day)	50	0	6.38	34.97	8.5164	8.3595	110	6.6409	-0.9	1.076	0.1351
FBS - Palm Oil-Food per 1K pop	40	0	0.0010964	0.012335	0.0024728	0.0029596	88	5.2839	0.41	1.284	0.2901
FBS - Palm Oil-Food supply (kcal/capita/day)	50	0	56	309	75.331	73.942	82	6.0863	-0.81	1.075	0.1385
FBS - Palm Oil-Food supply quantity (kg/capita/yr)	40	0	1.15	12.77	2.5695	3.0736	85	5.421	0.33	1.29	0.2877
FBS - Palm Oil-Protein supply quantity (g/capita/day)	49	0	0	0.13	0.0060504	0.020387	10	0.9213	1.48	3.957	0.2584
FBS - Palmkernel Oil-Food per 1K pop	53	0	0	0.0043921	0.00023054	0.0006587	43	2.9163	-0.03	4.607	0.2979
FBS - Palmkernel Oil-Food supply quantity (kg/capita/yr)	53	0	0	4.49	0.2447	0.67495	36	3.3412	0.53	4.562	0.3069
FBS - Peas-Fat supply quantity (g/capita/day)	26	0	0.01	0.48	0.036056	0.067624	20	3.1381	-0.01	4.121	0.2874
FBS - Peas-Food per 1K pop	23	0	0.000307	0.0091208	0.00075412	0.0013684	104	5.618	0.12	3.903	0.2355
FBS - Peas-Food supply (kcal/capita/day)	26	0	3	93	7.331	12.948	30	3.9229	0.59	4.041	0.2391
FBS - Peas-Food supply quantity (kg/capita/yr)	23	0	0.29	9.78	0.76228	1.3533	82	5.7491	0.13	4.058	0.2513
FBS - Peas-Protein supply quantity (g/capita/day)	26	0	0.2	6.03	0.4819	0.84145	75	5.592	0.2	4.008	0.2384
FBS - Pelagic Fish-Fat supply quantity (g/capita/day)	15	0	0.46	7.62	0.68922	0.87747	100	6.4265	0.23	4.391	0.1579
FBS - Pelagic Fish-Food per 1K pop	14	4.17E-06	0.0038758	0.075931	0.0058831	0.0081188	154	7.2668	-0.01	5.172	0.1544
FBS - Pelagic Fish-Food supply (kcal/capita/day)	15	0	9	182	15.072	20.455	43	4.9221	-0.1	4.792	0.1869
FBS - Pelagic Fish-Food supply quantity (kg/capita/yr)	15	0	3.94	79.41	5.9704	8.3862	140	7.0825	-0.16	5.339	0.1522
FBS - Pelagic Fish-Protein supply quantity (g/capita/day)	15	0	1.2	26.5	2.0425	2.9308	122	6.8013	-0.38	5.079	0.1851
FBS - Pepper-Fat supply quantity (g/capita/day)	14	0	0	0.09	0.0058442	0.010397	5	1.3421	0.81	4.579	0.4388
FBS - Pepper-Food per 1K pop	14	0	0	0.0011412	6.51E-05	0.0001382	69	3.6781	1.21	4.616	0.3814
FBS - Pepper-Food supply (kcal/capita/day)	14	0	0	9	0.59091	1.0455	5	1.3595	0.78	4.502	0.4407
FBS - Pepper-Food supply quantity (kg/capita/yr)	14	0	0.04	1.17	0.08487	0.13306	29	4.2455	0.72	5.024	0.2295
FBS - Pepper-Protein supply quantity (g/capita/day)	14	0	0.01	0.34	0.024416	0.039074	12	2.803	0.63	4.892	0.2561
FBS - Pigmeat-Fat supply quantity (g/capita/day)	16	0	4.32	38.57	7.8432	8.8272	136	6.955	1.41	1.337	0.2363
FBS - Pigmeat-Food per 1K pop	16	0	0.0058534	0.057728	0.013987	0.015939	138	6.8624	2.77	1.046	0.3145
FBS - Pigmeat-Food supply (kcal/capita/day)	16	0	49	421	88.263	97.726	99	6.2066	1.75	1.215	0.236
FBS - Pigmeat-Food supply quantity (kg/capita/yr)	16	0	6.03	57.61	14.107	15.94	133	6.9084	2.86	1.029	0.3105
FBS - Pigmeat-Protein supply quantity (g/capita/day)	16	0	1.86	19.67	4.056	4.5617	123	6.7014	2.4	1.134	0.292
FBS - Pimento-Fat supply quantity (g/capita/day)	18	0	0.03	3.74	0.18307	0.48426	42	4.2799	-0.35	5.068	0.2591
FBS - Pimento-Food per 1K pop	18	0	5.59E-05	0.0079211	0.00046042	0.0011017	89	4.7678	-0.57	4.159	0.2975
FBS - Pimento-Food supply (kcal/capita/day)	18	0	1	69	3.7533	9.35	21	2.8124	-0.07	4.55	0.2348
FBS - Pimento-Food supply quantity (kg/capita/yr)	18	0	0.07	7.89	0.46033	1.0957	58	4.9925	-0.1	4.321	0.2868
FBS - Pimento-Protein supply quantity (g/capita/day)	18	0	0.02	2.59	0.14993	0.36062	42	4.0943	-0.12	4.346	0.2916
FBS - Pineapples and products-Fat supply quantity (g/capita/day)	14	0	0.01	0.11	0.012468	0.020173	9	2.104	0.84	2.619	0.07857
FBS - Pineapples and products-Food per 1K pop	14	0	0.0015477	0.0407	0.0039243	0.0066402	144	7.0197	0.05	3.402	0.2535
FBS - Pineapples and products-Food supply (kcal/capita/day)	14	0	2	43	3.8312	6.0389	19	3.3017	0.27	3.687	0.2045
FBS - Pineapples and products-Food supply quantity (kg/capita/yr)	14	0	1.5	40.77	4.0138	6.7992	126	6.8786	0.61	3.359	0.2631
FBS - Pineapples and products-Protein supply quantity (g/capita/day)	14	0	0.01	0.24	0.027597	0.043206	15	2.934	0.82	3.073	0.2838
FBS - Plantains-Fat supply quantity (g/capita/day)	44	0	0	0.8	0.052661	0.11963	25	2.8376	0.12	3.688	0.3608
FBS - Plantains-Food per 1K pop	44	0	0.00038362	0.1399	0.0097548	0.021395	80	4.9612	0.79	3.439	0.3541
FBS - Plantains-Food supply (kcal/capita/day)	44	0	1	355	23.363	53.068	44	3.734	0.57	3.648	0.3427
FBS - Plantains-Food supply quantity (kg/capita/yr)	44	0	0.37	145.76	10.09	22.265	81	5.4968	0.67	3.469	0.3535
FBS - Plantains-Protein supply quantity (g/capita/day)	44	0	0.01	3.19	0.20226	0.46564	38	3.6617	0.36	3.851	0.3363
FBS - Potatoes and products-Fat supply quantity (g/capita/day)	14	0	0.07	0.5	0.094351	0.096575	33	4.5123	1.17	1.619	0.1362
FBS - Potatoes and products-Food per 1K pop	14	5.99E-05	0.021603	0.18255	0.031788	0.031779	154	7.2668	1.96	1.547	0.1742
FBS - Potatoes and products-Food supply (kcal/capita/day)	14	0	44	335	61.416	60.089	97	6.4077	1.52	1.521	0.1544
FBS - Potatoes and products-Food supply quantity (kg/capita/yr)	14	0.06	21.73	182.43	32.244	31.953	152	7.2408	1.9	1.517	0.1784
FBS - Potatoes and products-Protein supply quantity (g/capita/day)	14	0	0.91	8	1.4107	1.4273	115	6.6951	1.67	1.518	0.1935
FBS - Poultry Meat-Fat supply quantity (g/capita/day)	14	0.1	3.77	15.3	4.4443	3.7937	141	7.098	1.05	1.099	0.08534
FBS - Poultry Meat-Food per 1K pop	14	0.00042732	0.017022	0.062897	0.018299	0.014135	154	7.2668	1.41	0.7945	0.04016
FBS - Poultry Meat-Food supply (kcal/capita/day)	14	2	63	234	68.305	55.187	92	6.315	1.27	0.9176	0.0439
FBS - Poultry Meat-Food supply quantity (kg/capita/yr)	14	0.45	17.38	67.54	18.635	14.436	152	7.2408	1	0.853	0.03867
FBS - Poultry Meat-Protein supply quantity (g/capita/day)	14	0.15	6.4	27.94	6.6156	5.1553	146	7.1629	1.15	0.9052	0.01849
FBS - Pulses, Other and products-Fat supply quantity (g/capita/day)	14	0	0.07	1.51	0.18429	0.2656	53	4.8951	0.37	2.476	0.291
FBS - Pulses, Other and products-Food per 1K pop	14	0	0.0010292	0.03238	0.0028361	0.0042745	129	6.4732	0.25	3.223	0.2911
FBS - Pulses, Other and products-Food supply (kcal/capita/day)	14	0	10	324	27.643	42.047	62	5.3026	0.32	3.352	0.2899
FBS - Pulses, Other and products-Food supply quantity (kg/capita/yr)	14	0	1.09	34.78	2.9482	4.485	125	6.7958	0.15	3.382	0.2857
FBS - Pulses, Other and products-Protein supply quantity (g/capita/day)	14	0	0.71	21.47	1.7762	2.7144	110	6.5276	0.16	3.483	0.2694
FBS - Pulses-Fat supply quantity (g/capita/day)	15	0	0.22	1.73	0.33412	0.32967	71	5.908	0.53	1.69	0.1881
FBS - Pulses-Food per 1K pop	15	0	0.004131	0.037454	0.0062118	0.0061843	148	7.156	0.61	1.989	0.1832
FBS - Pulses-Food supply (kcal/capita/day)	15	0	41	362	59.922	60.124	96	6.3628	0.6	2.044	0.1711
FBS - Pulses-Food supply quantity (kg/capita/yr)	15	0.02	4.23	39.34	6.4074	6.4594	147	7.179	0.67	2.072	0.1849
FBS - Pulses-Protein supply quantity (g/capita/day)	15	0.01	2.7	23.4	3.8614	3.8744	135	7.0172	0.39	2.09	0.1623
FBS - Rape and Mustard Oil-Fat supply quantity (g/capita/day)	47	0	0.07	43.19	3.7832	7.7966	66	4.7355	1.2	2.935	0.3819
FBS - Rape and Mustard Oil-Food per 1K pop	44	0	0	0.015511	0.0010935	0.0024699	55	3.4941	0.8	3.282	0.3625
FBS - Rape and Mustard Oil-Food supply (kcal/capita/day)	47	0	1	382	33.455	68.993	44	3.6482	1.09	2.932	0.3764
FBS - Rape and Mustard Oil-Food supply quantity (kg/capita/yr)	44	0	0.01	15.77	1.1126	2.5046	56	4.0612	1.36	3.284	0.3596
FBS - Rape and Mustard Oil-Protein supply quantity (g/capita/day)	47	0	0	0.14	0.0047107	0.019325	9	0.6982	0.4	4.979	0.2173
FBS - Rape and Mustardseed-Fat supply quantity (g/capita/day)	15	0	0	1	0.019608	0.1391	2	0.1392	-0.25	6.998	0.1317
FBS - Rape and Mustardseed-Food per 1K pop	15	0	0	0.001099	7.90E-05	0.00015877	68	3.6452	1.05	3.818	0.3984
FBS - Rape and Mustardseed-Food supply (kcal/capita/day)	15	0	1	14	1.3725	2.1426	10	2.2213	1.47	3.055	0.1119
FBS - Rape and Mustardseed-Food supply quantity (kg/capita/yr)	15	0	0	1	0.026144	0.16009	2	0.1747	0.42	5.998	0.151
FBS - Rape and Mustardseed-Protein supply quantity (g/capita/day)	15	0	0	1	0.019608	0.1391	2	0.1392	-0.25	6.998	0.1317
FBS - Rice and products-Fat supply quantity (g/capita/day)	14	0.02	0.25	6.41	0.67721	1.0626	83	5.9926	2.02	3.032	0.2799
FBS - Rice and products-Food per 1K pop	14	0.00091532	0.01557	0.25469	0.042509	0.054236	154	7.2668	0.34	1.886	0.3235
FBS - Rice and products-Food supply (kcal/capita/day)	14	9	138	1728	301.04	361.22	132	6.9664	1.17	1.717	0.2807
FBS - Rice and products-Food supply quantity (kg/capita/yr)	14	0.96	16.81	259.7	43.742	55.655	150	7.2148	1.02	1.87	0.3134
FBS - Rice and products-Protein supply quantity (g/capita/day)	14	0.18	2.63	33.66	5.8564	7.2002	136	7.0102	1.46	1.86	0.2819
FBS - Roots, Other-Fat supply quantity (g/capita/day)	19	0	0	0.62	0.024564	0.077044	17	1.9971	0.88	5.212	0.275
FBS - Roots, Other-Food per 1K pop	19	0	0	0.1084	0.0046647	0.013604	75	4.0839	0.47	4.711	0.2927
FBS - Roots, Other-Food supply (kcal/capita/day)	19	0	0	280	12.369	36.302	35	3.0928	0.81	4.635	0.2911
FBS - Roots, Other-Food supply quantity (kg/capita/yr)	19	0	0.04	112.34	4.8343	14.079	77	4.6898	0.45	4.711	0.2903
FBS - Roots, Other-Protein supply quantity (g/capita/day)	19	0	0	4.92	0.19752	0.58707	40	3.3111	0.77	5.076	0.288
FBS - Rye and products-Fat supply quantity (g/capita/day)	45	0	0	0.97	0.057154	0.16448	23	2.3215	1.49	3.904	0.2961
FBS - Rye and products-Food per 1K pop	44	0	0	0.025632	0.001695	0.0048997	49	3.1248	1.74	3.774	0.2949
FBS - Rye and products-Food supply (kcal/capita/day)	47	0	0	202	13.256	37.639	29	2.6811	1.71	3.731	0.2995
FBS - Rye and products-Food supply quantity (kg/capita/yr)	44	0	0	25.63	1.7054	4.8762	47	3.5198	1.77	3.749	0.2977
FBS - Rye and products-Protein supply quantity (g/capita/day)	47	0	0	5.13	0.34405	0.97259	38	3.06	1.59	3.72	0.3006
FBS - Sesame seed-Fat supply quantity (g/capita/day)	50	0	0.13	10.51	0.54119	1.2553	61	5.3259	0.52	5.482	0.2585
FBS - Sesame seed-Food per 1K pop	50	0	9.11E-05	0.0075085	0.00037034	0.00089101	70	4.5511	0.12	5.477	0.2489
FBS - Sesame seed-Food supply (kcal/capita/day)	50	0	1	121	6.1864	14.395	27	3.5014	0.92	5.531	0.2883
FBS - Sesame seed-Food supply quantity (kg/capita/yr)	50	0	0.09	7.93	0.39466	0.93129	55	5.1064	0.46	5.674	0.2596
FBS - Sesame seed-Protein supply quantity (g/capita/day)	50	0	0.05	3.89	0.19305	0.45558	41	4.4982	0.33	5.688	0.2479
FBS - Sesameseed Oil-Fat supply quantity (g/capita/day)	34	0	0.02	4.29	0.26127	0.6173	46	4.1062	0.02	3.862	0.3183
FBS - Sesameseed Oil-Food per 1K pop	33	0	0	0.0014516	8.52E-05	0.00022084	43	2.5721	-0.28	3.679	0.3235
FBS - Sesameseed Oil-Food supply (kcal/capita/day)	34	0	0	38	2.3134	5.4805	17	2.2942	0.04	3.829	0.3486
FBS - Sesameseed Oil-Food supply quantity (kg/capita/yr)	33	0	0.01	1.56	0.092815	0.22474	30	3.188	-0.49	3.871	0.2999
FBS - Soyabean Oil-Fat supply quantity (g/capita/day)	16	0	3.31	61.5	7.4005	9.3192	136	6.9273	0.6	2.474	0.2787
FBS - Soyabean Oil-Food per 1K pop	15	0	0.0011709	0.017133	0.0024988	0.0030992	132	6.6162	0.58	1.918	0.2691
FBS - Soyabean Oil-Food supply (kcal/capita/day)	16	0	29	545	65.474	82.444	88	6.0436	0.74	2.48	0.2813
FBS - Soyabean Oil-Food supply quantity (kg/capita/yr)	15	0	1.18	17.18	2.5354	3.1316	118	6.588	0.43	1.904	0.2717
FBS - Soyabean Oil-Protein supply quantity (g/capita/day)	16	0	0	0.18	0.0026316	0.016306	7	0.4676	0.18	9.189	0.1493
FBS - Soyabeans-Fat supply quantity (g/capita/day)	15	0	0	4.18	0.26386	0.70259	46	3.0755	0.04	4.204	0.3162
FBS - Soyabeans-Food per 1K pop	15	0	3.22E-05	0.01033	0.00066255	0.0016164	82	4.3539	0.32	4.137	0.321
FBS - Soyabeans-Food supply (kcal/capita/day)	15	0	0	106	5.7778	15.66	26	2.4778	0.16	4.343	0.3115
FBS - Soyabeans-Food supply quantity (kg/capita/yr)	15	0	0.08	10.38	0.68627	1.6317	68	5.1419	0.48	4.174	0.3009
FBS - Soyabeans-Protein supply quantity (g/capita/day)	15	0	0.02	9.14	0.58346	1.5269	55	4.1895	0.43	4.159	0.3081
FBS - Spices, Other-Fat supply quantity (g/capita/day)	14	0	0.1	1.14	0.18831	0.24459	49	5.0583	0.11	2.048	0.2272
FBS - Spices, Other-Food per 1K pop	14	0	0.00022798	0.0042282	0.00054689	0.00078259	123	6.2278	0.86	2.25	0.2726
FBS - Spices, Other-Food supply (kcal/capita/day)	14	0	3	41	5.3506	7.2061	25	3.7484	0.54	2.296	0.2065
FBS - Spices, Other-Food supply quantity (kg/capita/yr)	14	0	0.28	4.36	0.57162	0.76501	88	6.1009	0.16	2.287	0.2449
FBS - Spices, Other-Protein supply quantity (g/capita/day)	14	0	0.09	1.21	0.17162	0.22772	52	5.0283	-0.24	2.147	0.2277
FBS - Spices-Fat supply quantity (g/capita/day)	15	0	0.17	3.86	0.37915	0.5417	73	5.7801	0.35	3.34	0.2562
FBS - Spices-Food per 1K pop	15	0	0.00050637	0.0085304	0.0010876	0.0014452	133	6.6545	-0.14	2.332	0.2592
FBS - Spices-Food supply (kcal/capita/day)	15	0	5	72	9.7778	12.481	36	4.4673	0.37	2.325	0.2405
FBS - Spices-Food supply quantity (kg/capita/yr)	15	0.01	0.52	8.28	1.1187	1.4285	107	6.5619	0.07	2.359	0.2663
FBS - Spices-Protein supply quantity (g/capita/day)	15	0	0.16	2.73	0.34549	0.44812	70	5.7287	-0.17	2.488	0.2647
FBS - Starchy Roots-Fat supply quantity (g/capita/day)	15	0.02	0.15	1.7	0.27078	0.31988	58	5.4062	1.57	2.467	0.2278
FBS - Starchy Roots-Food per 1K pop	15	0.0049402	0.047694	0.42574	0.067814	0.067787	153	7.2574	0.47	2.327	0.1603
FBS - Starchy Roots-Food supply (kcal/capita/day)	15	14	94	1260	161.48	191.25	119	6.7597	1.26	2.774	0.2116
FBS - Starchy Roots-Food supply quantity (kg/capita/yr)	15	5.2	48.81	443.56	69.784	70.929	152	7.2443	0.99	2.364	0.1611
FBS - Starchy Roots-Protein supply quantity (g/capita/day)	15	0.18	1.89	14.28	2.4842	2.2238	129	6.9387	0.45	2.21	0.1347
FBS - Stimulants-Fat supply quantity (g/capita/day)	15	0	0.58	9.38	1.3209	1.6838	107	6.5538	1.16	1.985	0.2813
FBS - Stimulants-Food per 1K pop	15	0	0.0021987	0.023997	0.0030721	0.0034068	150	7.2051	2.26	2.972	0.1446
FBS - Stimulants-Food supply (kcal/capita/day)	15	0	12	136	19.039	21.439	51	5.2139	1.38	2.083	0.1905
FBS - Stimulants-Food supply quantity (kg/capita/yr)	15	0.03	2.26	25.64	3.1198	3.5091	137	7.0482	2.17	3.169	0.1387
FBS - Stimulants-Protein supply quantity (g/capita/day)	15	0.01	0.62	5.48	0.81686	0.81753	106	6.5806	1.98	2.591	0.1282
FBS - Sugar & Sweeteners-Fat supply quantity (g/capita/day)	15	0	0	0.13	0.0030065	0.01569	8	0.4831	0.29	6.418	0.1749
FBS - Sugar & Sweeteners-Food per 1K pop	15	0	0.03435	0.15678	0.037494	0.024089	153	7.2574	2.31	1.617	0.05239
FBS - Sugar & Sweeteners-Food supply (kcal/capita/day)	15	0	279	590	279.44	133.2	130	6.9469	1.8	0.08552	0.001062
FBS - Sugar & Sweeteners-Food supply quantity (kg/capita/yr)	15	0.01	35.05	162.95	38.142	24.277	151	7.2312	1.44	1.693	0.05079
FBS - Sugar & Sweeteners-Protein supply quantity (g/capita/day)	15	0	0	0.68	0.01634	0.065482	12	1.8527	0.65	8.284	0.2219
FBS - Sugar (Raw Equivalent)-Food per 1K pop	14	0	0.025244	0.051028	0.024736	0.012108	154	7.2668	1.96	0.06832	-0.01371
FBS - Sugar (Raw Equivalent)-Food supply (kcal/capita/day)	14	0	247	497	246.44	119.72	130	6.9404	1.91	0.0723	-0.001542
FBS - Sugar (Raw Equivalent)-Food supply quantity (kg/capita/yr)	14	0.01	25.24	50.96	25.2	12.178	151	7.2278	1.37	0.06974	-0.001078
FBS - Sunflowerseed Oil-Fat supply quantity (g/capita/day)	15	0	2.85	40.14	6.4295	8.4402	129	6.8896	0.39	1.791	0.2737
FBS - Sunflowerseed Oil-Food per 1K pop	15	0	0.0010134	0.014288	0.0021577	0.0028705	126	6.3776	0.11	1.865	0.2568
FBS - Sunflowerseed Oil-Food supply (kcal/capita/day)	15	0	25	355	56.856	74.691	77	5.7138	-0.02	1.793	0.2755
FBS - Sunflowerseed Oil-Food supply quantity (kg/capita/yr)	15	0	1.03	14.65	2.1992	2.8864	113	6.5286	0.37	1.863	0.2598
FBS - Sunflowerseed Oil-Protein supply quantity (g/capita/day)	15	0	0	0.1	0.0028758	0.01422	7	0.5083	1.3	5.975	0.1837
FBS - Sweet potatoes-Fat supply quantity (g/capita/day)	31	0	0	0.62	0.032336	0.081433	18	2.5674	1.31	4.651	0.3313
FBS - Sweet potatoes-Food per 1K pop	29	0	0.00054151	0.077384	0.0050316	0.012158	94	5.291	1.31	4.094	0.3005
FBS - Sweet potatoes-Food supply (kcal/capita/day)	31	0	1	214	13.92	33.736	41	3.7971	1.32	4.118	0.3136
FBS - Sweet potatoes-Food supply quantity (kg/capita/yr)	29	0	0.54	81.3	5.2522	12.724	96	5.9385	0.9	4.11	0.3017
FBS - Sweet potatoes-Protein supply quantity (g/capita/day)	31	0	0.02	2.9	0.16774	0.41995	39	3.731	1.11	4.245	0.2875
FBS - Sweeteners, Other-Fat supply quantity (g/capita/day)	14	0	0	0.13	0.0016883	0.012514	5	0.2257	0.87	8.595	0.1264
FBS - Sweeteners, Other-Food per 1K pop	14	0	0.0035547	0.14558	0.011928	0.019782	153	7.2538	0.94	3.766	0.3042
FBS - Sweeteners, Other-Food supply (kcal/capita/day)	14	0	13	258	25.539	37.067	60	5.3699	1.66	3.047	0.2226
FBS - Sweeteners, Other-Food supply quantity (kg/capita/yr)	14	0	3.67	151.28	12.098	20.118	145	7.1499	0.72	3.866	0.301
FBS - Sweeteners, Other-Protein supply quantity (g/capita/day)	14	0	0	0.15	0.0042208	0.01825	8	0.7598	-0.39	5.958	0.2073
FBS - Tea (including mate)-Food per 1K pop	14	0	0.00029415	0.016281	0.00069946	0.0016411	114	5.8404	-0.07	6.873	0.1896
FBS - Tea (including mate)-Food supply (kcal/capita/day)	14	0	0	18	0.72727	1.8481	8	1.503	-0.51	6.577	0.3288
FBS - Tea (including mate)-Food supply quantity (kg/capita/yr)	14	0	0.36	16.61	0.74481	1.6564	86	6.1556	-0.46	7.012	0.1742
FBS - Tea (including mate)-Protein supply quantity (g/capita/day)	14	0	0.1	4.55	0.19812	0.45396	48	4.9802	-0.62	7.035	0.1627
FBS - Tomatoes and products-Fat supply quantity (g/capita/day)	14	0	0.09	0.74	0.11448	0.10929	35	4.7532	0.42	2.025	0.1157
FBS - Tomatoes and products-Food per 1K pop	14	0	0.011484	0.08921	0.016769	0.017555	151	7.2148	0.64	1.737	0.1668
FBS - Tomatoes and products-Food supply (kcal/capita/day)	14	0	8	49	10.006	9.0989	32	4.6021	0.79	1.42	0.1108
FBS - Tomatoes and products-Food supply quantity (kg/capita/yr)	14	0	11.54	91.29	17.1	17.898	149	7.2019	0.96	1.737	0.1726
FBS - Tomatoes and products-Protein supply quantity (g/capita/day)	14	0	0.36	2.75	0.475	0.4527	85	6.1811	1.7	1.753	0.1322
FBS - Treenuts-Fat supply quantity (g/capita/day)	15	0	0.78	8.61	1.4744	1.6967	114	6.5881	1.84	1.613	0.2459
FBS - Treenuts-Food per 1K pop	15	0	0.0012086	0.022228	0.0018931	0.0027691	124	6.2953	1.07	3.811	0.1584
FBS - Treenuts-Food supply (kcal/capita/day)	15	0	10	96	17.516	19.363	54	5.1802	1.02	1.619	0.2269
FBS - Treenuts-Food supply quantity (kg/capita/yr)	15	0	1.18	22.63	1.9382	2.7934	122	6.7269	1.11	3.863	0.1742
FBS - Treenuts-Protein supply quantity (g/capita/day)	15	0	0.27	2.81	0.46752	0.53442	86	6.0587	1.87	1.772	0.2187
FBS - Vegetable Oils-Fat supply quantity (g/capita/day)	15	5.35	29.63	81.16	33.185	16.21	151	7.2312	1.77	0.7124	0.07466
FBS - Vegetable Oils-Food per 1K pop	15	0.001727	0.010356	0.029581	0.011372	0.0057606	153	7.2574	1.32	0.7697	0.06113
FBS - Vegetable Oils-Food supply (kcal/capita/day)	15	47	262	719	293.5	143.37	133	6.9861	1.78	0.7143	0.07479
FBS - Vegetable Oils-Food supply quantity (kg/capita/yr)	15	1.82	10.67	29.62	11.617	5.8141	145	7.1528	1.07	0.7594	0.05587
FBS - Vegetable Oils-Protein supply quantity (g/capita/day)	15	0	0.02	0.23	0.037582	0.04651	18	3.358	2.28	1.975	0.2335
FBS - Vegetables, Other-Fat supply quantity (g/capita/day)	14	0.03	0.34	1.31	0.37844	0.26842	74	5.946	0.72	1.276	0.06125
FBS - Vegetables, Other-Food per 1K pop	14	0.0048836	0.051178	0.28194	0.063047	0.048174	154	7.2668	0.89	1.813	0.1127
FBS - Vegetables, Other-Food supply (kcal/capita/day)	14	3	41	170	46.377	31.57	82	6.0814	0.57	1.245	0.07144
FBS - Vegetables, Other-Food supply quantity (kg/capita/yr)	14	5.16	54.37	278.75	64.184	48.438	152	7.2408	0.44	1.769	0.09111
FBS - Vegetables, Other-Protein supply quantity (g/capita/day)	14	0.2	1.91	7.6	2.1817	1.5262	133	6.9794	0.56	1.509	0.07606
FBS - Vegetables-Fat supply quantity (g/capita/day)	15	0.03	0.49	1.73	0.54261	0.35199	80	6.1175	1.25	1.044	0.06059
FBS - Vegetables-Food per 1K pop	15	0.0062266	0.076396	0.30779	0.089567	0.064088	153	7.2574	1.06	1.329	0.08956
FBS - Vegetables-Food supply (kcal/capita/day)	15	5	59	209	66.281	41.3	87	6.1915	0.61	1.021	0.07005
FBS - Vegetables-Food supply quantity (kg/capita/yr)	15	6.57	77.27	310.44	91.275	64.69	153	7.2574	0.71	1.306	0.09402
FBS - Vegetables-Protein supply quantity (g/capita/day)	15	0.24	2.61	8.97	2.9863	1.8764	135	7.0073	0.84	1.069	0.08049
FBS - Vegetal Products-Fat supply quantity (g/capita/day)	15	15.1	46.21	99.68	48.726	16.584	148	7.192	2.03	0.8132	0.03928
FBS - Vegetal Products-Food supply (kcal/capita/day)	15	1534	2332	3106	2320.5	294.27	141	7.1005	-0.2	0.06681	-0.00437
FBS - Vegetal Products-Protein supply quantity (g/capita/day)	15	24.81	44.61	73.29	45.275	9.3775	148	7.192	-0.9	0.7971	0.01224
FBS - Wheat and products-Fat supply quantity (g/capita/day)	14	0.04	2.56	13.89	3.1649	2.5459	138	7.0541	0.38	1.433	0.1118
FBS - Wheat and products-Food per 1K pop	14	0.0010368	0.060565	0.19741	0.069922	0.045978	154	7.2668	1.51	0.4897	0.08413
FBS - Wheat and products-Food supply (kcal/capita/day)	14	9	498	1620	567.38	371.32	144	7.1369	1.72	0.5367	0.07674
FBS - Wheat and products-Food supply quantity (kg/capita/yr)	14	1	61.34	201.58	71.319	46.777	153	7.2538	1.36	0.5083	0.08823
FBS - Wheat and products-Protein supply quantity (g/capita/day)	14	0.23	15.23	48.49	16.71	11.221	154	7.2668	1.98	0.5699	0.05444
FBS - Wine-Food per 1K pop	17	0	0.0009164	0.052793	0.0060381	0.0097411	129	6.5494	6.81	2.129	0.3875
FBS - Wine-Food supply (kcal/capita/day)	17	0	2	108	11.543	18.701	38	3.9178	8.15	2.218	0.3746
FBS - Wine-Food supply quantity (kg/capita/yr)	17	0	1.02	55.07	6.0951	9.8229	112	6.5285	6.88	2.168	0.3793
FBS - Wine-Protein supply quantity (g/capita/day)	17	0	0	0.01	6.62E-05	0.00081379	2	0.0575	0.87	12.29	0.0782
WHO_Vacc_BCG_est_pct_coverage	17	2	95	100	87.55	18.623	38	4.3784	2.38	-2.695	-0.06779
WHO_Vacc_DiphtheriaContainingV4_pct_coverage	62	24	90	99	86.113	13.925	34	4.7141	0.72	-1.942	-0.03811
WHO_Vacc_DiphtheriaContainingV5_pct_coverage	89	6	88	99	83.241	17.606	33	4.6818	-0.02	-2.013	-0.04611
WHO_Vacc_DTP1_pct_coverage	9	51	96	99	93.038	8.3408	26	3.7838	0.35	-2.451	-0.0288
WHO_Vacc_DTP3_pct_coverage	2	46	93	100	89.693	10.293	37	4.56	0.41	-1.885	-0.03254
WHO_Vacc_DTP4_pct_coverage	58	2	91	99	85.773	15.724	36	4.6975	-0.06	-2.361	-0.05021
WHO_Vacc_HepB_BirthDose_pct_coverage	63	1	91	99	78.857	24.934	47	4.8826	0.1	-1.443	-0.1105
WHO_Vacc_HepB_BirthDoseAll_pct_coverage	94	1	93	100	82.081	23.87	34	4.5245	0.41	-2.226	-0.09801
WHO_Vacc_HepB3_pct_coverage	8	46	92	99	88.794	10.885	38	4.628	-0.28	-1.705	-0.03166
WHO_Vacc_Hib3_pct_coverage	3	46	92	99	89.273	10.644	37	4.5624	0.74	-1.857	-0.02693
WHO_Vacc_HPVfem_pct_coverage	105	5	58	99	60.048	26.878	46	5.4136	-0.24	-0.2679	0.02384
WHO_Vacc_InactivePolioV1_pct_coverage	22	3	90	100	83.288	19.028	47	4.9106	2.25	-1.671	-0.06352
WHO_Vacc_MeaslesContainingV1_pct_coverage	2	39	93	99	88.952	11.543	35	4.5435	0.71	-2.027	-0.03949
WHO_Vacc_MeaslesContainingV2_pct_coverage	25	31	89	100	82.909	16.961	47	5.0986	0.91	-1.396	-0.05918
WHO_Vacc_PneumococcalConjugateV1_pct_coverage	45	27	95	99	91.024	11.604	28	4.089	0.37	-2.781	-0.038
WHO_Vacc_PneumococcalConjugateV2_pct_coverage	44	7	92	99	88.621	13.503	32	4.4448	0.44	-2.926	-0.03255
WHO_Vacc_PneumococcalConjugateV3_pct_coverage	37	1	90	99	85.275	16.391	35	4.6961	0.68	-2.718	-0.04542
WHO_Vacc_PerCV4_pct_coverage	76	21	91	99	85.522	15.912	33	4.6388	0.42	-2.111	-0.05259
WHO_Vacc_Polio3_pct_coverage	2	45	93	100	89.265	10.919	36	4.5375	0.48	-1.817	-0.0366
WHO_Vacc_RubellaContainingV1_pct_coverage	26	42	94	99	90.901	10.042	29	4.1946	0.51	-2.47	-0.03023
WHO_Vacc_Rotavirus1_pct_coverage	76	7	92	99	85.815	17.347	32	4.5643	0.76	-2.747	-0.05821
WHO_Vacc_RotavirusC_pct_coverage	75	1	86	99	80.118	18.978	40	5.0254	-1.1	-2.185	-0.05764
WHO_Vacc_TetanusToxoid2plus_pct_coverage	13	10	76	99	73.639	22.792	61	5.5394	1.07	-0.7663	-0.02419
WHO_Vacc_TetanusToxoidCV4_pct_coverage	72	2	90	99	83.604	19.784	35	4.6988	0.44	-2.378	-0.06001
WHO_Vacc_TetanusToxoidCV5_pct_coverage	89	1	88	99	80.658	22.22	33	4.688	0.52	-2.057	-0.0689
WHO_Vacc_VitADose1_pct_coverage	83	2	81	99	71.4	28.944	49	5.2573	0.63	-0.9914	-0.0913
GEI - 1. Opportunity Perception	36	0.054	0.343	1	0.40137	0.24189	119	6.8266	1.19	1.03	0.09506
GEI - 2. Startup Skills	36	0.005	0.285	1	0.38897	0.30385	116	6.7689	1.64	0.5973	0.1622
GEI - 3. Risk Acceptance	36	0.009	0.186	1	0.30017	0.28959	106	6.4928	2.78	0.817	0.2143
GEI - 4. Networking	36	0.035	0.338	1	0.38295	0.22657	116	6.7746	1.52	0.7805	0.07656
GEI - 5. Cultural Support	36	0.048	0.296	1	0.3759	0.23123	111	6.7033	1.74	1.006	0.1409
GEI - 6. Opportunity Startup	36	0.02	0.327	1	0.40677	0.26646	113	6.6834	1.83	0.9048	0.126
GEI - 7. Technology Absorption	36	0.014	0.223	1	0.35719	0.27943	113	6.7177	4.62	0.9148	0.2356
GEI - 8.Human Capital	36	0.04	0.365	1	0.40398	0.24957	113	6.7451	1.3	0.688	0.06147
GEI - 9. Competition	36	0.055	0.275	1	0.3397	0.21559	117	6.8057	2.75	1.535	0.1237
GEI - 10. Product Innovation	36	0.044	0.448	1	0.48817	0.29145	120	6.7989	1.36	0.3419	0.05289
GEI - 11. Process Innovation	36	0.023	0.214	1	0.35573	0.27774	120	6.8511	3.44	0.824	0.2519
GEI - 12. High Growth	36	0.019	0.335	1	0.39884	0.25591	111	6.6788	2.3	0.8271	0.1025
GEI - 13. Internationalization	36	0.005	0.274	1	0.37565	0.29296	117	6.7841	3.05	0.6881	0.1645
GEI - 14. Risk Capital	36	0.028	0.23	1	0.35412	0.29891	115	6.7292	2.26	0.79	0.21
GEI - ATT	36	0.1	0.3	0.8	0.32955	0.19682	8	2.7083	2.62	0.8781	0.05775
GEI - ABT	36	0.1	0.3	0.9	0.34091	0.19998	9	2.721	6.66	1.043	0.07861
GEI - ASP	36	0.1	0.3	0.9	0.34697	0.20618	9	2.8334	3.73	0.6488	0.08868
GEI - GEI	36	0.1	0.3	0.8	0.33712	0.1963	8	2.682	4.73	0.8813	0.0721
GEI - Institutional	36	0.18	0.45	0.94	0.50015	0.20592	62	5.6968	4.31	0.6301	0.07364
GEI - Individual	36	0.39	0.58	0.79	0.60879	0.082638	35	4.6445	0.18	0.2798	0.04252
WHO - Median UI (mg/l)	45	16	116	984	142.37	112.24	95	6.4341	-0.5	3.747	0.1092
WHO - % of pop with <100 mg/l	45	0	39.5	100	44.133	26.901	112	6.6953	0.38	0.05494	0.06741
WHO - # insufficient iodine 6-12 (000)	45	0	35.491	100	38.847	28.611	116	6.7474	0.53	0.1788	0.05102
WHO - # insufficient iodine (000)	45	0	35.501	100	38.9	28.522	116	6.7474	0.84	0.1857	0.05171
WHO % total goitre prevalence	71	0	22	84.9	25.924	19.295	89	6.4272	0.11	1.012	0.09071
CIA_Ethnic East Asian	20	0	0	0.99	0.052581	0.18959	23	1.3127	-0.37	3.951	0.2436
CIA_Ethnic European	20	0	0.023	0.993	0.36784	0.42198	74	4.3417	2.34	0.3862	0.5585
CIA_Ethnic Indigenous American	20	0	0	0.436	0.013641	0.053635	18	1.1098	-1.05	5.382	0.2256
CIA_Ethnic North African Middle Eastern	20	0	0	1	0.16166	0.32861	46	2.7158	0.41	1.81	0.3948
CIA_Ethnic Pacific Islands Australian Aboriginal	20	0	0	0.789	0.019676	0.10229	12	0.6831	0.4	6.013	0.1755
CIA_Ethnic South Asian	20	0	0	0.988	0.068445	0.20328	32	1.7782	0.25	3.381	0.2882
CIA_Ethnic SubSaharan African African Diaspora	20	0	0	0.998	0.23509	0.37768	71	3.974	1.36	1.236	0.4747
CIA_Ethnic Mixed Other Not Specified	20	0	0.045	0.884	0.081107	0.11603	88	6.1102	0.91	3.484	0.2016
CIA_Ethnic Majority Percentage	20	0.274	0.889	1	0.83702	0.1627	117	6.6863	0.26	-1.359	-0.05068
OWD_Secondhand smoke (deaths) per 1K pop	3	0.02291	0.10473	0.4202	0.12693	0.088236	165	7.3663	1.07	1.539	0.1088
OWD_Smoking (deaths) per 1K pop	3	0.065538	0.58708	2.9199	0.81173	0.67591	165	7.3663	2.63	1.196	0.1633
OWD_Share of deaths from smoking (%)	5	1.76	11.46	22.92	10.916	5.4534	153	7.226	1.2	0.03203	-0.03267
OWD_smoking All ages (deaths per 100,000)	3	6.5404	59.683	287.86	82.075	66.864	165	7.3663	2.6	1.151	0.1626
OWD_smoking 50-69 years old (deaths per 100,000)	3	37.271	172.6	687.52	204.47	110.6	165	7.3663	0.26	1.284	0.1065
OWD_smoking 15-49 years old (deaths per 100,000)	3	2.5585	9.6918	59.057	12.161	9.1041	165	7.3663	1.02	2.301	0.1233
OWD_smoking 70+ years old (deaths per 100,000)	3	106.94	629.03	1581.5	648.81	286.96	165	7.3663	0.48	0.5944	0.02136
OWD_smoking 70+ years old (deaths) per 1K pop	3	0.015532	0.25032	1.5551	0.40609	0.39318	165	7.3663	2.63	1.141	0.2159
OWD_smoking 15-49 years old (deaths) per 1K pop	3	0.011461	0.046228	0.31851	0.060089	0.045811	165	7.3663	-0.21	2.347	0.14
OWD_smoking 50-69 years old (deaths) per 1K pop	3	0.027679	0.27187	1.4065	0.34556	0.29828	165	7.3663	1.22	1.634	0.1214
OWD_Number of deaths from smoking (deaths) per 1K pop	3	0.065538	0.58708	2.9199	0.81173	0.67591	165	7.3663	2.64	1.196	0.1633
OWD_Unsafe water source (deaths) per 1K pop	3	8.18E-05	0.013518	1.2948	0.13589	0.222	165	7.3663	2.38	2.325	0.4124
OWD_Poor sanitation (deaths) per 1K pop	3	7.59E-05	0.0060947	1.0083	0.098738	0.16988	165	7.3663	1.82	2.477	0.4168
OWD_No access to handwashing facility (deaths) per 1K pop	3	0.00080813	0.011983	0.82322	0.095148	0.15248	165	7.3663	1.83	2.124	0.4036
OWD_Indoor air pollution (deaths) per 1K pop	3	7.16E-06	0.11044	1.0153	0.19008	0.21146	165	7.3663	2.08	1.158	0.2202
OWD_Non-exclusive breastfeeding (deaths) per 1K pop	3	4.36E-05	0.0048622	0.29261	0.024237	0.042921	165	7.3663	1.88	3.114	0.3371
OWD_Discontinued breastfeeding (deaths) per 1K pop	3	1.75E-06	0.00017641	0.02216	0.0017195	0.0030861	165	7.3663	1.54	3.159	0.3825
OWD_Child wasting (deaths) per 1K pop	3	0.00041667	0.03599	1.8816	0.17162	0.29961	165	7.3663	1.39	2.825	0.3362
OWD_Child stunting (deaths) per 1K pop	3	6.63E-06	0.0026866	0.41704	0.032121	0.062784	165	7.3663	1.9	3.153	0.3671
OWD_Low birth weight (deaths) per 1K pop	3	0.0024606	0.067828	0.80516	0.15171	0.16998	165	7.3663	2.24	1.341	0.2999
OWD_Alcohol use (deaths) per 1K pop	4	0.001422	0.27332	1.9651	0.37853	0.36901	164	7.3576	-0.16	1.866	0.1514
OWD_Drug use (deaths) per 1K pop	3	0.0060346	0.049171	0.31718	0.062284	0.045483	165	7.3663	0.69	2.176	0.1296
OWD_Diet low in fruits (deaths) per 1K pop	3	0.010589	0.20263	1.3147	0.26775	0.21907	165	7.3663	-0.53	2.149	0.1434
OWD_Diet low in vegetables (deaths) per 1K pop	3	0.00053567	0.15831	0.72035	0.18549	0.13026	165	7.3663	0.64	1.649	0.08994
OWD_Unsafe sex (deaths) per 1K pop	3	0.0041063	0.077257	2.7188	0.2244	0.40662	165	7.3663	1.28	3.501	0.264
OWD_Low physical activity (deaths) per 1K pop	3	0.019935	0.11861	0.98411	0.17745	0.16411	165	7.3663	2.04	2.085	0.1885
OWD_High blood sugar (deaths) per 1K pop	3	0.22421	0.8634	3.263	1.0316	0.64565	165	7.3663	1.39	1.271	0.1056
OWD_Obesity (deaths) per 1K pop	3	0.09408	0.60837	2.6578	0.7452	0.55433	165	7.3663	1.09	1.384	0.1111
OWD_High blood pressure (deaths) per 1K pop	3	0.20509	1.0848	5.9909	1.4042	1.1455	165	7.3663	1.68	2.121	0.1336
OWD_Iron deficiency (deaths) per 1K pop	3	2.47E-05	0.0018417	0.071864	0.0099379	0.01545	165	7.3663	1.98	1.882	0.3794
OWD_Zinc deficiency (deaths) per 1K pop	3	5.30E-06	0.00037622	0.06534	0.0049182	0.0099155	165	7.3663	2.12	3.213	0.3615
OWD_Vitamin-A deficiency (deaths) per 1K pop	3	8.51E-06	0.0029608	0.47434	0.037227	0.074828	165	7.3663	2.51	3.167	0.361
OWD_Low bone mineral density (deaths) per 1K pop	3	0.0047255	0.021981	0.13576	0.032568	0.026027	165	7.3663	2.22	1.724	0.1986
OWD_Air pollution (outdoor & indoor) (deaths) per 1K pop	3	0.10296	0.44607	1.1457	0.48659	0.22516	165	7.3663	1.11	0.8249	0.0586
OWD_Outdoor air pollution (deaths) per 1K pop	3	0.042607	0.25586	1.0632	0.30189	0.1947	165	7.3663	1.79	1.113	0.09719
OWD_Diet low in fiber (deaths) per 1K pop	3	0.0027688	0.088552	0.52362	0.11223	0.096233	165	7.3663	1.68	1.786	0.1204
OWD_Diet high in sodium (deaths) per 1K pop	3	0.020272	0.17696	1.3554	0.26802	0.26091	165	7.3663	0.48	1.81	0.1884
OWD_Diet low in legumes (deaths) per 1K pop	3	9.49E-17	0.047299	0.68032	0.091261	0.11963	165	7.3663	0.89	2.317	0.2327
OWD_Diet low in calcium (deaths) per 1K pop	3	0.0025742	0.016022	0.10957	0.024806	0.021309	165	7.3663	1.58	1.533	0.2105
OWD_Diet high in red meat (deaths) per 1K pop	3	3.95E-17	0.00015677	0.023042	0.0033539	0.0052473	165	7.3663	3.08	1.556	0.4566
OWD_Diet low in whole grains (deaths) per 1K pop	3	0.077847	0.29817	1.903	0.40077	0.32142	165	7.3663	1.08	2.004	0.1529
OWD_Diet low in nuts and seeds (deaths) per 1K pop	3	0.013582	0.20763	1.5555	0.27977	0.2379	165	7.3663	0.67	2.276	0.1498
OWD_Diet low in seafood omega-3 fatty acids (deaths) per 1K pop	3	0.0025589	0.13152	1.0265	0.18466	0.15469	165	7.3663	0.24	2.169	0.1699
OWD Cause Death 50-69 Suicide per 1K pop	1	0.0027838	0.019439	0.1418	0.027837	0.023519	167	7.3837	1.39	1.682	0.1781
OWD Cause Death 50-69 Homicide per 1K pop	1	0.00042572	0.0049626	0.062852	0.0096449	0.011434	167	7.3837	0.84	2.184	0.2499
OWD Cause Death 50-69 Nutritional deficiencies per 1K pop	1	1.81E-05	0.0019044	0.045302	0.0040996	0.006208	167	7.3837	1.29	3.996	0.2383
OWD Cause Death 50-69 Protein-energy malnutrition per 1K pop	1	9.29E-06	0.0013373	0.042765	0.0034862	0.0058828	167	7.3837	0.27	4.165	0.2591
OWD Cause Death 50-69 Natural disasters per 1K pop	1	0	0	0.003258	0.00011501	0.00034927	63	3.1622	-0.7	5.884	0.2827
OWD Cause Death 50-69 Heat-relateddeaths (exposure) per 1K pop	1	7.86E-05	0.00087537	0.048591	0.003004	0.0073341	167	7.3837	-0.05	4.224	0.2295
OWD Cause Death 50-69 Diarrheal diseases per 1K pop	1	9.05E-05	0.0036106	0.18303	0.021524	0.031453	167	7.3837	1.94	1.857	0.4069
OWD Cause Death 50-69 Road accidents per 1K pop	1	0.0081071	0.029664	0.10437	0.032386	0.017289	167	7.3837	1.39	1.289	0.05634
OWD Cause Death 50-69 Tuberculosis per 1K pop	1	0.00053201	0.014676	0.53365	0.049441	0.07879	167	7.3837	2.06	3.088	0.3136
OWD Cause Death 50-69 HIV/AIDS per 1K pop	1	6.72E-05	0.0072472	0.40267	0.028849	0.057841	167	7.3837	0.2	3.826	0.2846
OWD Cause Death 50-69 Drowning per 1K pop	1	0.00049894	0.0037475	0.031211	0.0053753	0.0047253	167	7.3837	1.11	2.575	0.1753
OWD Cause Death 50-69 Malaria	1	0	0	13253	426.29	1439.2	84	4.1684	1.64	6.31	0.258
OWD Cause Death 50-69 Fire per 1K pop	1	0.00044501	0.0031806	0.028685	0.0040445	0.0039917	167	7.3837	0.81	3.618	0.1136
OWD Cause Death 50-69 Cancers per 1K pop	1	0.10059	0.34533	1.4923	0.48187	0.32582	167	7.3837	2.33	1.023	0.1847
OWD Cause Death 50-69 Hepatitis per 1K pop	1	0.00011508	0.0019184	0.015025	0.0026172	0.0023909	167	7.3837	2.15	1.806	0.15
OWD Cause Death 50-69 Digestive diseases per 1K pop	1	0.015365	0.10323	0.57001	0.11594	0.072323	167	7.3837	0.77	2.183	0.06989
OWD Cause Death 50-69 Liver disease per 1K pop	1	0.011512	0.066799	0.47841	0.079136	0.058978	167	7.3837	0.68	2.653	0.0935
OWD Cause Death 50-69 Respiratory disease per 1K pop	1	0.0086293	0.058011	0.62753	0.073489	0.062644	167	7.3837	0.04	5.167	0.1205
OWD Cause Death 50-69 Kidney disease per 1K pop	1	0.0088379	0.03606	0.39837	0.048862	0.04416	167	7.3837	2.08	4.068	0.1478
OWD Cause Death 50-69 Cardiovascular diseases per 1K pop	1	0.1507	0.45213	2.4391	0.58644	0.40776	167	7.3837	0.76	1.842	0.1449
OWD Cause Death 50-69 Dementia per 1K pop	1	0.0046383	0.014123	0.035071	0.015219	0.0074111	167	7.3837	1.86	0.4591	0.0496
OWD Cause Death 50-69 Parkinsons disease per 1K pop	1	0.0010264	0.0037835	0.009934	0.0040894	0.0020911	167	7.3837	1.13	0.4576	0.05074
OWD Cause Death 50-69 Drug disorder per 1K pop	1	0.00014442	0.0022535	0.060819	0.0036488	0.0055247	167	7.3837	1.51	7.099	0.1646
OWD Cause Death 50-69 Alcohol disorder per 1K pop	1	0.00053578	0.0052928	0.14518	0.014094	0.021622	167	7.3837	0.62	3.073	0.2811
OWD Cause Death 50-69 Lower respiratory infections per 1K pop	1	0.0085908	0.050951	0.23538	0.060298	0.042009	167	7.3837	1.08	1.278	0.09574
OWD Cause Death 70+ Suicide per 1K pop	1	0.00029973	0.008649	0.081093	0.01437	0.015142	167	7.3837	1.37	1.822	0.2147
OWD Cause Death 70+ Homicide per 1K pop	1	3.06E-05	0.001399	0.017723	0.0023089	0.0025498	167	7.3837	0.3	2.41	0.2066
OWD Cause Death 70+ Nutritional deficiencies per 1K pop	1	3.36E-05	0.0063399	0.060986	0.0084402	0.0091775	167	7.3837	0.26	2.278	0.1268
OWD Cause Death 70+ Protein-energy malnutrition per 1K pop	1	1.50E-05	0.0045569	0.05738	0.0072317	0.0086666	167	7.3837	0.04	2.35	0.1837
OWD Cause Death 70+ Natural disasters per 1K pop	1	0	0	0.0015669	6.27E-05	0.00018625	63	3.1622	-1.24	5.146	0.2883
OWD Cause Death 70+ Heat-relateddeaths (exposure) per 1K pop	1	2.23E-05	0.00077566	0.015301	0.0017268	0.0022991	167	7.3837	2.03	2.593	0.2679
OWD Cause Death 70+ Diarrheal diseases per 1K pop	1	0.00012958	0.016465	0.29634	0.036586	0.044356	167	7.3837	1.31	2.248	0.2839
OWD Cause Death 70+ Road accidents per 1K pop	1	0.0023072	0.015833	0.055767	0.017471	0.0092753	167	7.3837	-0.58	1.482	0.06318
OWD Cause Death 70+ Tuberculosis per 1K pop	1	0.00040378	0.009365	0.15649	0.030959	0.03691	167	7.3837	2.34	1.27	0.3784
OWD Cause Death 70+ HIV/AIDS per 1K pop	1	2.26E-06	0.00044441	0.038486	0.0021236	0.0045986	167	7.3837	0.25	4.734	0.2854
OWD Cause Death 70+ Drowning per 1K pop	1	9.02E-05	0.0021854	0.044023	0.0028366	0.0038435	167	7.3837	0.07	7.921	0.1025
OWD Cause Death 70+ Malaria	1	0	0	6399.7	185.27	640.16	84	4.1684	1.47	6.731	0.2528
OWD Cause Death 70+ Fire per 1K pop	1	0.00020594	0.0041079	0.019412	0.0048043	0.0033855	167	7.3837	1.43	1.541	0.08881
OWD Cause Death 70+ Cancers per 1K pop	1	0.040135	0.3179	2.4589	0.60741	0.59468	167	7.3837	3.53	1.136	0.2738
OWD Cause Death 70+ Hepatitis	1	0.071351	9.763	12284	127.03	956.82	167	7.3837	0.61	12.52	0.1144
OWD Cause Death 70+ Digestive diseases per 1K pop	1	0.0044452	0.095582	0.35028	0.12798	0.084406	167	7.3837	6.12	0.9376	0.1651
OWD Cause Death 70+ Liver disease per 1K pop	1	0.0022908	0.042021	0.20257	0.048056	0.033402	167	7.3837	0.88	1.897	0.07693
OWD Cause Death 70+ Respiratory disease per 1K pop	1	0.0076501	0.14619	0.65401	0.19165	0.14663	167	7.3837	5.19	1.165	0.1441
OWD Cause Death 70+ Kidney disease per 1K pop	1	0.0094413	0.06779	0.35478	0.089886	0.067298	167	7.3837	2.04	1.456	0.1512
OWD Cause Death 70+ Cardiovascular disease per 1K pop	1	0.092543	0.94777	7.1575	1.5712	1.527	167	7.3837	2.53	1.787	0.2237
OWD Cause Death 70+ Parkinsons disease per 1K pop	1	0.0027381	0.02583	0.14449	0.041213	0.035932	167	7.3837	6.09	0.9766	0.2215
OWD Cause Death 70+ Dementia per 1K pop	1	0.017618	0.20356	1.5385	0.33373	0.32013	167	7.3837	3.98	1.335	0.2211
OWD Cause Death 70+ Drug use disorders per 1K pop	1	4.15E-05	0.0013891	0.016332	0.0022667	0.002329	167	7.3837	2.76	2.401	0.2111
OWD Cause Death 70+ Alcoholuse disorders per 1K pop	1	5.20E-05	0.0020535	0.070289	0.0040244	0.0069241	167	7.3837	1.95	6.084	0.1978
OWD Cause Death 70+ Lower respiratory infections per 1K pop	1	0.010343	0.12163	0.80342	0.15471	0.1184	167	7.3837	2.4	2.125	0.1289
OWD Cause Death 70+ Diabetesmellitus per 1K pop	1	0.0062795	0.082961	0.63433	0.11202	0.10416	167	7.3837	1.02	2.876	0.1441
OWD Cause Death All Age Meningitis per 1K pop	1	0.00091179	0.010415	0.32399	0.045252	0.067956	167	7.3837	2.77	2.039	0.3637
OWD Cause Death All Age Lower respiratory infections per 1K pop	1	0.031552	0.30129	1.1856	0.36545	0.23512	167	7.3837	1.51	1.119	0.1129
OWD Cause Death All Age Protein-energy malnutrition per 1K pop	1	8.63E-05	0.013113	0.41458	0.042381	0.070203	167	7.3837	1.03	2.648	0.2988
OWD Cause Death All Age Terrorism per 1K pop	70	0	0.00022217	0.16133	0.0092814	0.030732	72	5.3047	0.4	3.959	0.2553
OWD Cause Death All Age Cardiovascular diseases per 1K pop	1	0.31896	1.7929	9.7665	2.3072	1.859	167	7.3837	1.18	1.938	0.1316
OWD Cause Death All Age Dementia per 1K pop	1	0.028211	0.21973	1.5695	0.34933	0.32616	167	7.3837	3.99	1.314	0.2122
OWD Cause Death All Age Kidney disease per 1K pop	1	0.039891	0.13281	0.84185	0.16346	0.10064	167	7.3837	-0.16	2.925	0.1232
OWD Cause Death All Age Respiratory diseases per 1K pop	1	0.021273	0.2275	1.3598	0.28701	0.19262	167	7.3837	2.28	2.017	0.1323
OWD Cause Death All Age Liver diseases per 1K pop	1	0.029523	0.14541	0.76685	0.16865	0.10815	167	7.3837	0.86	1.939	0.08762
OWD Cause Death All Age Digestive diseases per 1K pop	1	0.048364	0.28615	0.95735	0.31117	0.15094	167	7.3837	1.49	0.9463	0.05564
OWD Cause Death All Age Hepatitis per 1K pop	1	0.00033575	0.0052427	0.048789	0.008491	0.0084693	167	7.3837	2.68	1.63	0.2118
OWD Cause Death All Age Cancers per 1K pop	1	0.22925	0.82095	3.3261	1.2318	0.88729	167	7.3837	3.2	0.8956	0.2147
OWD Cause Death All Age Parkinson disease per 1K pop	1	0.0055057	0.031099	0.15181	0.045525	0.037687	167	7.3837	4.59	0.9355	0.1898
OWD Cause Death All Age Fire per 1K pop	1	0.002203	0.016455	0.065944	0.018682	0.011405	167	7.3837	0.7	1.406	0.07686
OWD Cause Death All Age Malaria	1	0	0	1.52E+05	3710.1	14624	84	4.1684	1.31	7.614	0.2251
OWD Cause Death All Age Drowning per 1K pop	1	0.0044806	0.027615	0.17253	0.033321	0.023465	167	7.3837	2.19	1.75	0.1058
OWD Cause Death All Age Homicide per 1K pop	1	0.0044157	0.030894	0.53223	0.067074	0.09424	167	7.3837	0.88	2.725	0.2526
OWD Cause Death All Age HIV/AIDS per 1K pop	1	0.00044676	0.037789	2.9573	0.21981	0.45765	167	7.3837	1.01	3.389	0.3104
OWD Cause Death All Age Drug use disorders per 1K pop	1	0.0010866	0.011133	0.20441	0.016326	0.020615	167	7.3837	1.45	5.291	0.1512
OWD Cause Death All Age Tuberculosis per 1K pop	1	0.0025335	0.039627	1.4318	0.14616	0.2275	167	7.3837	2.46	2.926	0.3325
OWD Cause Death All Age Road injuries per 1K pop	1	0.033621	0.13059	0.72471	0.15134	0.090887	167	7.3837	1.51	2.132	0.08948
OWD Cause Death All Age Maternal disorders per 1K pop	1	0.00014413	0.0089324	0.21627	0.032499	0.045573	167	7.3837	2.42	1.664	0.3555
OWD Cause Death All Age Neonatal disorders per 1K pop	1	0.0044008	0.1127	1.3191	0.24257	0.27467	167	7.3837	2.59	1.346	0.2871
OWD Cause Death All Age Alcohol use disorders per 1K pop	1	0.0015663	0.013126	0.29658	0.02984	0.042649	167	7.3837	1.13	3.098	0.2606
OWD Cause Death All Age Natural disasters per 1K pop	1	0	0	0.031398	0.00077068	0.0027775	64	3.211	-0.63	8.604	0.2437
OWD Cause Death All Age Diarrheal diseases per 1K pop	1	0.0010868	0.033275	1.5202	0.17068	0.25899	167	7.3837	1.56	2.294	0.3807
OWD Cause Death All Age Heat (hotandcoldexposure) per 1K pop	1	0.00034786	0.0036581	0.084832	0.0080581	0.013687	167	7.3837	0.42	3.687	0.2251
OWD Cause Death All Age Nutritional deficiencies per 1K pop	1	0.00016245	0.014824	0.42239	0.045246	0.071553	167	7.3837	1.43	2.631	0.2995
OWD Cause Death All Age Suicide per 1K pop	1	0.027661	0.072797	0.37898	0.097985	0.065548	167	7.3837	1.03	1.543	0.1669
OWD Cause Death All Age Conflict per 1K pop	1	0	0	2.3697	0.033606	0.20405	67	3.3569	0.91	9.701	0.1522
OWD Cause Death All Age Diabetes per 1K pop	1	0.026535	0.16505	1.7618	0.21401	0.20987	167	7.3837	-0.35	4.316	0.1226
OWD Cause Death All Age Poisonings per 1K pop	1	0.00060124	0.0062603	0.04734	0.0081349	0.0073882	167	7.3837	1.58	2.707	0.1285
OWD Risk Factor 50-69 Iron deficiency	1	0.00023227	0.12189	97.497	3.2981	10.73	167	7.3837	0.6	6.735	0.2553
OWD Risk Factor 50-69 Low bone mineral density per 1K pop	1	0.0019375	0.0058073	0.020832	0.0064211	0.0030103	167	7.3837	0.18	1.432	0.06727
OWD Risk Factor 50-69 Drug use per 1K pop	1	0.0013225	0.018637	0.11788	0.023263	0.018581	167	7.3837	1.35	1.946	0.117
OWD Risk Factor 50-69 Alcohol use per 1K pop	1	-0.0010313	0.1238	0.89154	0.17093	0.17403	167	7.3837	1.22	1.952	0.1466
OWD Risk Factor 50-69 No access to handwashing facility per 1K pop	1	8.60E-05	0.0021851	0.10941	0.012991	0.019257	167	7.3837	1.95	1.808	0.4025
OWD Risk Factor 50-69 Poor sanitation per 1K pop	1	5.65E-06	0.00059702	0.11712	0.012306	0.019968	167	7.3837	1.96	2.011	0.4432
OWD Risk Factor 50-69 Unsafe sex per 1K pop	1	0.001326	0.027118	0.42798	0.045813	0.062028	167	7.3837	1.68	3.453	0.1898
OWD Risk Factor 50-69 Smoking per 1K pop	1	0.027679	0.27187	1.4065	0.34503	0.29734	167	7.3837	1.11	1.632	0.1208
OWD Risk Factor 50-69 Second hand smoke per 1K pop	1	0.0075182	0.034212	0.18116	0.044324	0.032276	167	7.3837	0.76	1.666	0.1413
OWD Risk Factor 50-69 Unsafe water source per 1K pop	1	5.44E-06	0.0015572	0.15175	0.017154	0.026434	167	7.3837	2.64	1.885	0.4358
OWD Risk Factor 50-69 Diet low in vegetables per 1K pop	1	9.20E-05	0.050372	0.21695	0.05905	0.043442	167	7.3837	1.3	1.261	0.08842
OWD Risk Factor 50-69 Diet low in fruits per 1K pop	1	0.0024899	0.075317	0.45375	0.09997	0.080338	167	7.3837	0.74	1.643	0.1468
OWD Risk Factor 50-69 Low physical activity per 1K pop	1	0.0062503	0.028132	0.21961	0.038237	0.029828	167	7.3837	0.92	2.44	0.1604
OWD Risk Factor 50-69 Outdoor air pollution per 1K pop	1	0.011486	0.071921	0.35205	0.088617	0.065226	167	7.3837	0.67	1.347	0.1148
OWD Risk Factor 50-69 Household air pollution per 1K pop	1	3.53E-06	0.039713	0.45519	0.058285	0.067343	167	7.3837	2.8	1.843	0.1596
OWD Risk Factor 50-69 High body-massindex (obesity) per 1K pop	1	0.041142	0.22073	1.4095	0.28951	0.21375	167	7.3837	1.26	1.856	0.1467
OWD Risk Factor 50-69 High blood sugar per 1K pop	1	0.057559	0.24432	1.4987	0.3	0.21071	167	7.3837	1.29	2.41	0.1153
OWD Risk Factor 50-69 High blood pressure per 1K pop	1	0.10458	0.31025	1.6629	0.40215	0.27942	167	7.3837	1.47	1.876	0.1446
OWD Risk Factor 70+ Low bone mineral density per 1K pop	1	0.0012608	0.01386	0.12541	0.02471	0.025311	167	7.3837	2.66	1.855	0.2433
OWD Risk Factor 70+ Drug use per 1K pop	1	0.0007277	0.0098736	0.050675	0.012224	0.010076	167	7.3837	1.93	0.9587	0.1112
OWD Risk Factor 70+ Alcohol use	1	-1104.1	473.22	1.34E+05	2902.9	11103	167	7.3837	0.74	10.18	0.1899
OWD Risk Factor 70+ Smoking per 1K pop	1	0.015532	0.25032	1.5551	0.40583	0.3921	167	7.3837	4.5	1.137	0.2159
OWD Risk Factor 70+ Second hand smoke per 1K pop	1	0.0064539	0.046267	0.28337	0.06304	0.057709	167	7.3837	0.78	1.814	0.1493
OWD Risk Factor 70+ Household air pollution per 1K pop	1	2.06E-06	0.056107	0.30983	0.07282	0.070743	167	7.3837	1.73	0.891	0.1236
OWD Risk Factor 70+ Outdoor air pollution per 1K pop	1	0.013474	0.12074	0.6162	0.15536	0.12808	167	7.3837	1.66	1.165	0.1301
OWD Risk Factor 70+ No access to handwashing facility per 1K pop	1	0.00026971	0.006127	0.097056	0.019365	0.023502	167	7.3837	2.22	1.188	0.3652
OWD Risk Factor 70+ Poor sanitation per 1K pop	1	1.08E-05	0.0018259	0.13282	0.017747	0.026037	167	7.3837	2.47	1.651	0.4444
OWD Risk Factor 70+ Unsafe water source per 1K pop	1	6.01E-05	0.0048593	0.23314	0.025874	0.037398	167	7.3837	2.92	2.163	0.3983
OWD Risk Factor 70+ Unsafe sex per 1K pop	1	0.00034843	0.012689	0.057919	0.013585	0.00897	167	7.3837	0.6	1.573	0.04052
OWD Risk Factor 70+ Low physical activity per 1K pop	1	0.011539	0.073448	0.7418	0.13192	0.13953	167	7.3837	2.09	2.033	0.2414
OWD Risk Factor 70+ Diet low in vegetables per 1K pop	1	0.00034715	0.074293	0.5196	0.10531	0.096785	167	7.3837	1.83	2.168	0.1662
OWD Risk Factor 70+ Diet low in fruits per 1K pop	1	0.0018323	0.093851	0.76958	0.13586	0.13879	167	7.3837	1.11	2.434	0.1656
OWD Risk Factor 70+ High blood pressure per 1K pop	1	0.058377	0.58464	4.3215	0.91738	0.90498	167	7.3837	2.38	2.006	0.2009
OWD Risk Factor 70+ High blood sugar per 1K pop	1	0.061143	0.49906	2.5859	0.67888	0.52341	167	7.3837	2	1.258	0.1617
OWD Risk Factor 70+ High body-massindex (obesity) per 1K pop	1	0.023811	0.26176	1.5768	0.38314	0.36985	167	7.3837	2.45	1.435	0.1753
OWD Risk Factor All Age Unsafe water source per 1K pop	1	8.18E-05	0.013923	1.2948	0.13524	0.22078	167	7.3837	2.41	2.344	0.4107
OWD Risk Factor All Age Poor sanitation per 1K pop	1	7.59E-05	0.0065979	1.0083	0.09818	0.16895	167	7.3837	1.82	2.496	0.4138
OWD Risk Factor All Age No access to handwashing facility per 1K pop	1	0.00080813	0.012542	0.82322	0.094876	0.15158	167	7.3837	1.81	2.141	0.4011
OWD Risk Factor All Age Indoor air pollution per 1K pop	1	7.16E-06	0.11463	1.0153	0.19207	0.21166	167	7.3837	2.14	1.134	0.2122
OWD Risk Factor All Age Non-exclusivebreastfeeding per 1K pop	1	4.36E-05	0.0048622	0.29261	0.024089	0.04269	167	7.3837	1.9	3.136	0.3363
OWD Risk Factor All Age Discontinuedbreastfeeding per 1K pop	1	1.75E-06	0.00018823	0.02216	0.0017026	0.0030714	167	7.3837	1.53	3.181	0.377
OWD Risk Factor All Age Childwasting per 1K pop	1	0.00041667	0.03599	1.8816	0.17044	0.29803	167	7.3837	1.38	2.847	0.3351
OWD Risk Factor All Age Childstunting per 1K pop	1	6.63E-06	0.0026941	0.41704	0.031868	0.062453	167	7.3837	1.8	3.175	0.3659
OWD Risk Factor All Age Low birthweight per 1K pop	1	0.0024606	0.074175	0.80516	0.1517	0.16895	167	7.3837	2.22	1.349	0.275
OWD Risk Factor All Age Second hand smoke per 1K pop	1	0.02291	0.10473	0.4202	0.12703	0.088086	167	7.3837	1.11	1.527	0.1093
OWD Risk Factor All Age Alcohol use	1	-10.189	3030.8	5.81E+05	12857	48743	167	7.3837	0.42	9.993	0.1733
OWD Risk Factor All Age Drug use per 1K pop	1	0.0060346	0.049685	0.31718	0.062452	0.045256	167	7.3837	0.68	2.172	0.126
OWD Risk Factor All Age Diet low in fruits per 1K pop	1	0.010589	0.20263	1.3147	0.26742	0.21789	167	7.3837	-0.62	2.161	0.1431
OWD Risk Factor All Age Diet low in vegetables per 1K pop	1	0.00053567	0.1581	0.72035	0.18499	0.12956	167	7.3837	0.69	1.667	0.08932
OWD Risk Factor All Age Unsafe sex per 1K pop	1	0.0041063	0.081343	2.7188	0.22404	0.40423	167	7.3837	1.3	3.523	0.2562
OWD Risk Factor All Age Low physical activity per 1K pop	1	0.019935	0.11811	0.98411	0.17631	0.16345	167	7.3837	2	2.104	0.1873
OWD Risk Factor All Age High blood sugar per 1K pop	1	0.22421	0.8634	3.263	1.0303	0.64264	167	7.3837	1.37	1.278	0.105
OWD Risk Factor All Age Obesity per 1K pop	1	0.09408	0.60557	2.6578	0.7408	0.55245	167	7.3837	1.13	1.401	0.1103
OWD Risk Factor All Age High blood pressure per 1K pop	1	0.20509	1.0756	5.9909	1.399	1.1396	167	7.3837	1.66	2.141	0.1361
OWD Risk Factor All Age Smoking per 1K pop	1	0.065538	0.58708	2.9199	0.81086	0.67423	167	7.3837	2.54	1.192	0.163
OWD Risk Factor All Age Iron deficiency per 1K pop	1	2.47E-05	0.0019693	0.071864	0.0098885	0.015368	167	7.3837	2.03	1.898	0.3718
OWD Risk Factor All Age Zinc deficiency per 1K pop	1	5.30E-06	0.00046612	0.06534	0.0048717	0.0098648	167	7.3837	2.01	3.237	0.3515
OWD Risk Factor All Age Vitamin-A deficiency per 1K pop	1	8.51E-06	0.0029608	0.47434	0.036879	0.074449	167	7.3837	2.03	3.19	0.3594
OWD Risk Factor All Age Low bone mineral density per 1K pop	1	0.0047255	0.021981	0.13576	0.032554	0.025932	167	7.3837	2.1	1.722	0.1987
OWD Risk Factor All Age Air pollution (outdoor&indoor) per 1K pop	1	0.10296	0.44607	1.1457	0.48824	0.22548	167	7.3837	1.1	0.8113	0.06089
OWD Risk Factor All Age Outdoor air pollution per 1K pop	1	0.042607	0.25586	1.0632	0.30166	0.19368	167	7.3837	1.79	1.12	0.09694
OWD Risk Factor All Age Diet low in fiber per 1K pop	1	0.0027688	0.088492	0.52362	0.1118	0.095733	167	7.3837	1.74	1.805	0.119
OWD Risk Factor All Age Diet high in sodium per 1K pop	1	0.020272	0.17696	1.3554	0.26737	0.25961	167	7.3837	0.41	1.822	0.1877
OWD Risk Factor All Age Diet low in legumes per 1K pop	1	9.50E-17	0.047123	0.68032	0.09033	0.11922	167	7.3837	0.94	2.333	0.2299
OWD Risk Factor All Age Diet low in calcium per 1K pop	1	0.0025742	0.016022	0.10957	0.024737	0.021201	167	7.3837	1.46	1.547	0.2096
OWD Risk Factor All Age Diet high in redmeat per 1K pop	1	3.97E-17	0.00015677	0.023042	0.0033167	0.0052266	167	7.3837	3.08	1.575	0.4538
OWD Risk Factor All Age Diet low in whole grains per 1K pop	1	0.077847	0.28446	1.903	0.3987	0.32004	167	7.3837	1.1	2.023	0.1727
OWD Risk Factor All Age Diet low in nuts and seeds per 1K pop	1	0.013582	0.20589	1.5555	0.2783	0.23685	167	7.3837	0.66	2.295	0.1512
OWD Risk Factor All Age Diet low sea food omega3 fatty acid per 1K pop	1	0.0025589	0.12603	1.0265	0.18379	0.15396	167	7.3837	0.08	2.189	0.187
GBD_Chronic respiratory diseases deaths per 100,000	7	7.9625	29.119	350.72	37.407	33.855	161	7.3309	1.46	5.656	0.1235
GBD_Drug-susceptible tuberculosis prevalence	1	2.55E-05	0.00022826	0.0040486	0.0007168	0.0008322	167	7.3837	2.74	1.319	0.3744
GBD_Extensively drug-resistant tuberculosis prevalence	1	2.11E-08	2.25E-07	3.30E-05	1.93E-06	5.03E-06	167	7.3837	0.75	3.631	0.2795
GBD_Interstitial lung disease and pulmonary sarcoidosis prevalence	1	0.00012608	0.00052128	0.0061486	0.00093262	0.00090976	167	7.3837	1.94	2.093	0.2513
GBD_Latent tuberculosis infection prevalence	1	0.060641	0.20534	0.47666	0.20431	0.086652	167	7.3837	6	0.588	-0.003542
GBD_Lower respiratory infections prevalence	1	0.00018209	0.0014036	0.003468	0.0013595	0.00072541	167	7.3837	2.87	0.1929	-0.02094
GBD_Multidrug-resistant tuberculosis without extensive drug resistance prevalence	1	9.62E-08	6.84E-06	0.00017345	2.70E-05	3.61E-05	167	7.3837	1.33	1.626	0.3799
GBD_Otitis media prevalence	1	0.0063894	0.012685	0.025269	0.013712	0.0045494	167	7.3837	2.54	0.5541	0.05783
GBD_Respiratory infections and tuberculosis prevalence	1	0.10584	0.24394	0.50574	0.24314	0.084158	167	7.3837	3.37	0.6078	-0.002434
GBD_Tracheal, bronchus, and lung cancer prevalence	1	2.16E-05	0.00011637	0.0017979	0.00035274	0.00044231	167	7.3837	2.95	1.395	0.3492
GBD_Tuberculosis prevalence	1	0.060696	0.2072	0.4789	0.20505	0.08717	167	7.3837	5.97	0.5844	-0.007342
GBD_Upper respiratory infections prevalence	1	0.014479	0.03219	0.047338	0.032906	0.0065028	167	7.3837	4.45	-0.08479	0.01833
OWD_Child stunting per 1K pop	1	5.42E-06	0.0019106	0.17278	0.01642	0.029464	167	7.3837	2.26	2.663	0.3756
OWD_Child underweight per 1K pop	1	3.61E-06	0.00081409	0.1487	0.01146	0.023258	167	7.3837	2.6	3.3	0.3622
OWD_Child wasting per 1K pop	1	6.68E-05	0.012463	0.59066	0.060973	0.10264	167	7.3837	2.66	2.654	0.3481
OWD_Indoor air pollution from solid fuels per 1K pop	1	0	0.0014362	0.39287	0.038443	0.073386	157	7.1558	2.5	2.581	0.3965
OWD_Low birth weight for gestation per 1K pop	1	2.35E-05	0.0017213	0.076095	0.0071499	0.010901	167	7.3837	2.69	2.561	0.354
OWD_No access to handwashing facility per 1K pop	1	0	0.00091006	0.12638	0.013631	0.024899	165	7.3552	2.47	2.464	0.3954
OWD_Non-exclusive breastfeeding per 1K pop	1	2.17E-05	0.002599	0.077361	0.0083065	0.012972	167	7.3837	2.14	2.527	0.3098
OWD_Outdoor air pollution per 1K pop	1	9.03E-06	0.0041061	0.14533	0.012829	0.019544	167	7.3837	2.1	3.051	0.3114
OWD_Percent coverage PVC3 (% of one-year-olds)	38	0	90	99	82.662	20.02	40	4.8357	0.63	-2.416	-0.069
OWD_Percentage of children w/ pneumonia symptoms taken to health provider	56	13	63.9	94.4	61.421	19.529	105	6.6756	1	-0.4834	-0.03017
OWD_Secondhand smoke per 1K pop	1	2.71E-05	0.002384	0.04824	0.0075922	0.010548	167	7.3837	2.64	1.785	0.3352
OWD_Short gestation for birth weight per 1K pop	1	2.53E-05	0.0029348	0.12363	0.014399	0.021517	167	7.3837	2.29	2.084	0.3798
OWD_Vitamin A deficiency per 1K pop	1	2.30E-06	0.0010747	0.072603	0.0074456	0.013142	167	7.3837	2.65	2.623	0.3661
OWD_Zinc deficiency per 1K pop	1	3.61E-06	0.0002508	0.017808	0.001939	0.0036204	167	7.3837	1.99	2.655	0.358
GBD_Alcoholic cardiomyopathy prevalence	1	1.20E-05	0.000102	0.0058149	0.00034134	0.00061638	167	7.3837	2.11	5.076	0.2856
GBD_Atrial fibrillation and flutter prevalence	1	0.00085077	0.0031981	0.018285	0.0054948	0.0048311	167	7.3837	5.44	0.9666	0.2503
GBD_Cardiomyopathy and myocarditis prevalence	1	2.64E-05	0.00050399	0.0078735	0.0010967	0.001319	167	7.3837	2.37	2.49	0.2797
GBD_Cardiovascular diseases prevalence	1	0.025829	0.053904	0.17199	0.068645	0.037173	167	7.3837	2.54	0.8127	0.1497
GBD_Congenital heart anomalies prevalence	1	0.00074095	0.0016181	0.0035439	0.0018181	0.00066165	167	7.3837	2.11	0.7221	0.08401
GBD_Endocarditis prevalence	1	1.61E-05	5.74E-05	0.00051065	0.00010395	0.00010408	167	7.3837	5.44	2.054	0.2519
GBD_Hypertensive heart disease prevalence	1	0.00028101	0.0016501	0.0091927	0.0021508	0.0016578	167	7.3837	1.52	1.465	0.1407
GBD_Intracerebral hemorrhage prevalence	1	0.00080184	0.001913	0.0059764	0.0021038	0.00082667	167	7.3837	0.4	1.526	0.06729
GBD_Ischemic heart disease prevalence	1	0.0034298	0.015207	0.056043	0.019294	0.013278	167	7.3837	3.24	1.163	0.1339
GBD_Ischemic stroke prevalence	1	0.0022678	0.0073555	0.036681	0.0096996	0.0072279	167	7.3837	2.09	1.549	0.1488
GBD_Myocarditis prevalence	1	8.78E-05	0.00018974	0.0015194	0.00026017	0.00019666	167	7.3837	0.54	2.931	0.167
GBD_Non-rheumatic calcific aortic valve disease prevalence	1	0.00012235	0.00055241	0.014649	0.00239	0.0033823	167	7.3837	5.77	1.607	0.3786
GBD_Non-rheumatic degenerative mitral valve disease prevalence	1	0.00051371	0.0015237	0.0096688	0.002772	0.0024867	167	7.3837	3.62	1.206	0.2693
GBD_Non-rheumatic valvular heart disease prevalence	1	0.00063921	0.0019836	0.023439	0.0050179	0.0056457	167	7.3837	5.61	1.376	0.3317
GBD_Other cardiomyopathy prevalence	1	6.50E-05	0.00046092	0.0061523	0.00077681	0.00083214	167	7.3837	1.76	3.264	0.2177
GBD_Other cardiovascular and circulatory diseases prevalence	1	0.0021963	0.010071	0.059491	0.013477	0.011699	167	7.3837	3.22	1.976	0.1451
GBD_Other non-rheumatic valve diseases prevalence	1	1.23E-07	1.42E-06	6.68E-05	3.61E-06	7.22E-06	167	7.3837	0.63	6.378	0.2252
GBD_Peripheral artery disease prevalence	1	0.0043165	0.01155	0.044917	0.015559	0.010173	167	7.3837	3.55	0.8942	0.1689
GBD_Rheumatic heart disease prevalence	1	2.72E-05	0.0072849	0.011141	0.0051444	0.004138	167	7.3837	1.88	-0.2742	-0.2068
Stroke prevalence	1	0.0031807	0.0098476	0.039351	0.012477	0.0079145	167	7.3837	2.26	1.26	0.1378
GBD_Subarachnoid hemorrhage prevalence	1	0.000471	0.0012276	0.007031	0.0013618	0.00080431	167	7.3837	3.16	2.505	0.06393
WB_Transport services (% of imports)	12	1.6742	31.224	78.817	35.378	17.282	156	7.2854	1.84	0.5908	0.08212
WB_Transport services (% of exports)	13	0.64627	20.347	76.225	23.229	16.196	155	7.2761	0.99	0.9278	0.07588
WB_Air transport registered carrier departures per 1K pop	9	0	3.0099	316.59	13.305	35.107	158	7.3003	1.17	5.841	0.238
WB_Railways, passengers carried (million passenger- per 1K pop	80	0.0003305	0.10668	9.6988	0.39847	1.0776	88	6.4594	0.62	7.616	0.2194
WB_Logistics performance index: Quality of transport infrastructure	11	1.56	2.56	4.37	2.7211	0.66699	116	6.7259	5.97	0.7536	0.04872
WB_International tourism # arrivals per 1K pop	12	0.69322	290.35	7102.9	743	1208.3	156	7.2854	1.68	2.99	0.2624
WB_International tourism # departures per 1K pop	56	0.091552	212.99	12308	632.95	1276.5	112	6.8074	0.72	7.138	0.2471
WB_International tourism expenditures US$ per 1K pop	10	297.1	1.15E+05	5.36E+06	5.22E+05	9.56E+05	158	7.3038	2.37	3.068	0.3195
WFB_Roads Total (km) per 1K pop	10	0.12925	3.5311	81.949	7.2188	10.546	158	7.3038	1.67	3.824	0.2316
WFB_Roads Per Capita (m)	10	0.13	4.44	86.26	7.9853	11.022	153	7.2405	1.9	3.892	0.2057
WFB_Roads Per km^2 (m)	10	6.4	214.3	9797.5	670.44	1176.9	158	7.3038	1.66	4.379	0.2817
OWD Fruit supply per person (grams per day)	14	16.824	190.02	797.37	204.31	118.11	153	7.2538	1.14	1.304	0.04533
OWD Vegetable supply per person (grams per day)	14	17.207	206.92	921.13	247.02	179.12	154	7.2668	1.29	1.352	0.09875
OWD Animal protein (kilocalories per person per	15	22.36	135.48	385.92	145.66	83.483	152	7.2443	3.32	0.5179	0.04546
OWD Plant protein (kilocalories per person per d	15	99.32	177.88	307.6	181.39	38.04	148	7.192	-0.65	0.8121	0.01613
OWD Fat (kilocalories per person per day)	15	213.93	739.35	1534	777.27	320.31	152	7.2443	6.38	0.4582	0.03516
OWD Carbohydrates (kilocalories per person per d	15	1158.9	1762.1	2540.9	1764.7	229.18	153	7.2574	-0.03	0.3898	0.0013
OWD Miscellaneous (kilocalories per person per day)	16	0	4	102	8.2763	12.959	31	4.1789	0.82	4.004	0.2239
OWD Alcoholic Beverages (kilocalories per person per	16	0	66	396	82.474	74.455	107	6.5461	1.83	1.264	0.1108
OWD Animal fats (kilocalories per person per day)	15	1	43	421	75.765	84.711	93	6.3328	2.4	1.778	0.2274
OWD Vegetable Oils (kilocalories per person per day)	15	20	273	689	284.76	144.99	130	6.9419	1.74	0.5855	0.02776
OWD Oilcrops (kilocalories per person per day)	16	1	36	301	49.217	47.147	82	6.1685	0.29	2.133	0.1473
OWD Fish & seafood (kilocalories per person per day)	15	0	24	411	34.569	42.228	67	5.8359	0.73	5.19	0.1478
OWD Sugar & Sweeteners (kilocalories per person per d	15	45	302	600	287.9	138.84	128	6.9109	1.43	-0.004252	-0.0325
OWD Starchy Roots I (kilocalories per person per day)	15	15	98	1171	166.49	188.11	117	6.7621	1.49	2.6	0.2138
OWD Meat, Other (kilocalories per person per day)	15	0	2	73	6.366	11.087	27	3.7538	0.31	3.356	0.2859
OWD Mutton & Goat Meat (kilocalories per person per d	15	0	7	295	17.928	32.182	47	4.8785	0.21	5.183	0.2448
OWD Pigmeat (kilocalories per person per day)	20	0	48	445	86	93.181	95	6.1673	1.74	1.287	0.2372
OWD Poultry Meat (kilocalories per person per day)	15	1	62	217	67.935	54.53	94	6.3234	0.95	0.8252	0.04966
OWD Bovine Meat (kilocalories per person per day)	15	3	35	346	50.889	44.418	85	6.1798	2.22	2.605	0.1819
OWD Eggs (kilocalories per person per day)	15	1	26	76	27.072	19.978	61	5.6386	2.84	0.3647	0.02304
OWD Milk (kilocalories per person per day)	15	6	163	541	178.46	133.13	128	6.9126	2.81	0.6077	0.05087
OWD Nuts & Seeds (kilocalories per person per day)	16	0	10	114	18.257	21.437	53	5.1957	0.25	2.048	0.2322
OWD Fruit (kilocalories per person per day)	15	8	96	520	108.8	73.922	108	6.5986	1.02	2.149	0.07258
OWD Vegetables (kilocalories per person per day)	15	5	59	199	63.562	40.353	91	6.2901	1.31	0.9592	0.04489
OWD Pulses I (kilocalories per person per day)	15	0	45	342	64.327	61.716	91	6.2704	0.11	1.775	0.1661
OWD Cereals, Other (kilocalories per person per day)	15	-17	19	1350	85.065	187.09	83	5.9498	0.09	4.204	0.2763
OWD Barley (kilocalories per person per day)	28	0	2	281	11.85	31.216	37	3.704	-0.39	5.861	0.2583
OWD Maize (kilocalories per person per day)	18	0	97	1379	196.47	253.71	116	6.696	0.64	2.043	0.2484
OWD Rice (kilocalories per person per day)	15	10	126	1711	304.73	364.38	125	6.8586	1.48	1.671	0.3083
OWD Wheat (kilocalories per person per day)	15	15	492	1666	560.65	381.44	147	7.174	1.72	0.5484	0.07563
OWD Other (kilocalories per person per day)	19	5	34	190	45.772	35.466	74	5.9762	0.76	1.611	0.1562
OWD Sugar (kilocalories per person per day)	19	51	307	600	290.62	139.06	118	6.7727	1.52	-0.00284	-0.03741
OWD Oils & Fats (kilocalories per person per day)	19	30	398	1045	425.17	193.94	134	7.0077	2.04	0.7906	0.04487
OWD Meat (kilocalories per person per day)	19	24	244	710	255.84	154.67	127	6.892	2.33	0.5218	0.02926
OWD Dairy & Eggs (kilocalories per person per day)	19	11	196	579	206.5	145.6	128	6.9221	2.78	0.5022	0.03026
OWD Fruits & Vegetables (kilocalories per person per	19	20	156	551	172.9	92.674	117	6.7542	1.28	0.8953	0.06572
OWD Starchy Roots II (kilocalories per person per day)	19	15	99	1171	168.93	189.89	116	6.756	1.46	2.563	0.2159
OWD Pulses II (kilocalories per person per day)	19	0	45	342	64.933	62.274	89	6.2459	0.11	1.752	0.17
OWD Cereals & Grains (kilocalories per person per day	19	387	1108	2214	1153.3	319	138	7.0715	0.56	0.5047	0.03127
OWD Alcoholic Beverages (kcal/person/day)	20	0	66	396	82.966	75.094	106	6.5461	1.8	1.252	0.1134
OWD Bananas (kg)	19	0	7.09	279.52	12.425	24.708	143	7.1386	0.37	8.829	0.1548
OWD Dates (kg)	23	0	0.07	67.55	1.5966	6.7754	55	4.8464	-0.17	7.557	0.2006
OWD Citrus, Other (kg)	30	0	0.22	18.61	1.3069	3.2995	79	5.8263	-0.25	3.831	0.2675
OWD Oranges, Mandarines (kg)	15	0	10.5	104.76	16.009	18.306	149	7.2051	2.36	2.41	0.1746
OWD Apples (kg)	14	0	5.77	48.34	9.7364	10.528	139	7.0622	2.07	1.202	0.217
OWD Lemons & Limes (kg)	21	0	1.47	33.84	2.2129	3.5317	121	6.6757	0.38	5.63	0.1383
OWD Grapes (kg)	15	0	2.52	48.16	5.2053	7.3804	130	6.8838	1.18	2.673	0.2388
OWD Grapefruit (kg)	24	0	0.72	56.49	2.1272	6.815	97	6.1962	-0.06	6.91	0.1708
OWD Pineapples (kg)	18	0	1.62	41.62	3.8661	5.9802	125	6.8671	0.66	3.402	0.2575
OWD Plantains (kg)	66	0	1.46	127.68	10.926	22.582	80	5.9066	0.37	3.375	0.329
OWD Other fruits (kg)	14	0.66	21.5	88.18	24.094	15.403	152	7.2408	0.92	1.198	0.06792
OWD Fruit supply per person (kilograms per y	14	6.14	69.35	291.01	74.566	43.106	153	7.2538	1.14	1.304	0.04533
OWD Oats (kcal/capita/day)	29	-21	1	60	5.5252	10.044	27	3.4862	0.9	2.564	0.3401
OWD Rye (kcal/capita/day)	51	0	0	247	17.111	42.988	31	3.0158	1.2	3.258	0.332
OWD Barley (kcal/capita/day)	30	0	2	281	11.949	31.426	37	3.7143	-0.38	5.82	0.2591
OWD Maize (kcal/capita/day)	20	0	99	1379	198.45	254.85	116	6.7049	0.74	2.023	0.2464
OWD Wheat (kcal/capita/day)	17	15	517	1666	562.65	383.58	145	7.1539	1.69	0.5316	0.04944
OWD Rice (kcal/capita/day)	17	10	125	1711	303.07	366.51	124	6.8475	1.56	1.677	0.3067
OWD Per capita rice supply (kg)	17	1.18	19.29	268.49	44.838	57.194	149	7.2119	1.3	1.939	0.2862
OWD Vegetable supply per person (kilograms per y	14	6.28	75.52	336.18	90.155	65.372	154	7.2668	1.36	1.352	0.09875
Logistic Perf Index_Overall Logistic Perf Index score	13	1.95	2.72	4.2	2.8688	0.57173	117	6.7051	5.91	0.6501	0.0442
Logistic Perf Index_Customs	13	1.57	2.57	4.09	2.6719	0.5842	107	6.5882	4.58	0.666	0.03178
Logistic Perf Index_Infrastructure	13	1.56	2.55	4.37	2.7268	0.67657	112	6.6694	5.89	0.725	0.05335
Logistic Perf Index_International shipments	13	1.8	2.75	3.99	2.8355	0.51507	109	6.6373	6.15	0.3477	0.02584
Logistic Perf Index_Logistics quality and competence	13	1.88	2.69	4.31	2.8163	0.61594	110	6.6203	5.39	0.7082	0.03748
Logistic Perf Index_Tracking and tracing	13	1.64	2.79	4.32	2.9045	0.61744	115	6.705	5.45	0.4785	0.03303
Logistic Perf Index_Timeliness	13	2.04	3.18	4.41	3.2395	0.58059	114	6.6904	5.13	0.2581	0.01569
GII Global Innovation Index score	41	14.5	33.8	67.2	36.177	12.037	110	6.715	2.83	0.6635	0.05055
GII Innovation Input Sub-index score	41	22.5	43.3	72.2	45.259	12.145	113	6.7563	3.36	0.5221	0.03472
GII Innovation Output Sub-index score	41	6.4	23.3	63.5	27.096	12.576	110	6.7091	3.64	0.7445	0.1005
GII Institutions score	41	27.5	62.8	94.9	65.039	14.788	116	6.8155	2.21	0.2795	0.02845
GII Political environment score	41	0	54.6	100	58.333	19.323	117	6.8312	1.68	0.1811	0.04926
GII Political and operational stability score	41	0	70.2	100	70.577	15.298	34	4.8259	1.69	-0.6542	0.004402
GII Government effectiveness score	41	0	48.4	100	52.208	21.966	120	6.8784	1.73	0.3369	0.05269
GII Regulatory environment score	41	16.1	67.2	98.8	66.591	17.064	114	6.784	2.72	-0.09231	-0.007259
GII Regulatory quality score	41	0	45.7	100	49.314	24.362	119	6.8568	2.58	0.3495	0.05029
GII Rule of law score	41	0	46.5	100	50.542	24.952	118	6.847	2.67	0.4238	0.05501
GII Cost of redundancy dismissal score	43	0	88.2	100	84.029	16.873	79	5.8318	-0.28	-2.158	-0.0405
GII Business environment score	41	40	70	92.6	70.203	11.89	110	6.7091	2.17	-0.02414	0.002478
GII Ease of starting a business score	41	52.8	87.9	100	86.261	8.671	101	6.5389	0.46	-1.149	-0.01712
GII Ease of resolving insolvency score	41	0	52.6	93.5	54.138	18.709	114	6.7721	2.15	0.1669	0.02134
GII Human capital and research score	41	1.4	30.4	66.5	32.057	15.579	114	6.778	2.23	0.3538	0.03541
GII Education score	41	0	48.3	92.2	45.905	15.269	112	6.7465	1.75	-0.2337	-0.0384
GII Expenditure on education score	49	0	40.6	100	41.582	17.369	111	6.754	0.38	0.4065	0.0168
GII Government funding per secondary student score	63	0	29.5	100	32.342	17.606	102	6.6571	-0.23	0.9032	0.05856
GII School life expectancy score	52	0	52	100	49.294	19.437	107	6.7028	1.87	-0.2814	-0.03861
GII Assessment in reading, mathematics, and science score	99	0	64.2	100	57.743	23.361	66	6.0216	1.34	-0.5308	-0.07656
GII Pupil-teacher ratio, secondary score	57	0	81.5	100	73.052	22.874	102	6.6255	1.4	-1.21	-0.08435
GII Tertiary education score	44	1.5	31.1	77.1	30.758	15.961	110	6.7223	1.5	0.09564	-0.007292
GII Tertiary enrolment score	47	0	37.4	100	36.518	23.028	116	6.8362	1.88	0.2177	-0.0147
GII Graduates in science and engineering score	68	0	36	100	37.221	19.628	95	6.5439	0.33	0.8082	0.02171
GII Tertiary level inbound mobility score	59	0	14.3	100	20.946	22.998	92	6.4241	0.37	1.856	0.1636
GII Research and development (R&D) score	41	0	7.9	89.3	19.765	24.08	92	6.2499	3.38	1.235	0.313
GII Researchers score	65	0	10.5	100	24.136	27.042	86	6.2762	2.27	1.076	0.3074
GII Gross expenditure on R&D (GERD) score	56	0	11.4	100	19.787	21.589	97	6.5193	2.47	1.739	0.2256
GII Global R&D companies, average expenditure top 3 score	41	0	0	100	20.777	31.904	41	2.6213	6.9	1.102	0.4913
GII QS university ranking average score top 3 universities score	41	0	8.6	99	20.329	25.498	70	4.6005	2.73	1.229	0.2935
GII Infrastructure score	41	14	46.7	69.9	45.887	12.514	112	6.7465	2.59	-0.1437	-0.01382
GII Information and communication technologies (ICTs) score	41	10.8	66.3	94	62.863	20.673	118	6.8351	2.34	-0.4548	-0.04031
GII ICT access score	44	20.8	67	94.2	62.44	20.163	112	6.7546	2.18	-0.4286	-0.05373
GII ICT use score	44	6.1	54.4	90	51.938	23.778	115	6.8029	1.98	-0.2895	-0.032
GII Government's online service score	42	9.7	72.9	100	69.04	21.683	72	5.9394	2.54	-0.6862	-0.04166
GII Online e-participation score	42	11.8	71.3	100	69.42	22.9	76	6.0623	3.09	-0.6745	-0.02016
GII General infrastructure score	41	0.2	34.7	68.5	35.331	12.46	102	6.589	1.25	0.01681	0.0133
GII Electricity output score	49	0	11	100	17.118	18.728	98	6.5292	1.2	2.14	0.1866
GII Logistics performance score	48	0	37.3	100	44.763	25.459	114	6.8006	4.54	0.4959	0.1122
GII Gross capital formation score	44	0	37.5	100	39.839	16.435	106	6.6578	-0.11	0.9949	0.04244
GII Ecological sustainability score	41	17.6	38.2	72.8	39.465	12.402	116	6.8095	2.41	0.4593	0.02468
GII GDP per unit of energy use score	49	0	29	100	30.73	18.55	86	6.2707	0.55	1.157	0.03574
GII Environmental performance score	43	27.4	59.7	87.4	59.435	12.958	110	6.6977	5.02	-0.1754	-0.003651
GII ISO 14001 environmental certificates score	41	0	6.9	100	17.27	22.295	105	6.6146	1.69	1.863	0.3016
GII Market sophistication score	41	26.1	47.5	87	48.901	11.142	111	6.7189	0.71	0.6551	0.02361
GII Credit score	41	0.4	36	94.6	40.125	18.562	108	6.6776	1.46	0.6731	0.07285
GII Ease of getting credit score	41	0	65	100	59.882	21.385	20	4.0203	-0.02	-0.4782	-0.06106
GII Domestic credit to private sector score	44	0	23.3	100	29.773	22.844	116	6.8191	1.63	1.126	0.1311
GII Microfinance institutions' gross loan portfolio score	89	0	3.6	100	16.458	27.241	54	5.4129	0.8	2.164	0.345
GII Investment score	42	25.2	41.7	81.7	45.462	13.137	94	6.362	0.18	0.8529	0.06633
GII Ease of protecting minority investors score	42	28.3	60	85	58.914	13.284	33	4.7243	0.04	-0.2228	-0.01493
GII Market capitalization score	95	0	15.5	100	24.122	23.732	69	6.0699	0.31	1.827	0.198
GII Venture capital deals score	91	0	5.5	100	16.26	22.956	62	5.8107	2.15	2.153	0.318
GII Trade, competition, & market scale score	41	20.7	60.7	92.7	61.158	12.658	116	6.8155	2.58	-0.2955	0.006228
GII Applied tariff rate, weighted mean score	42	0	82.5	100	74.291	21.424	94	5.8296	1.41	-1.167	-0.08224
GII Intensity of local competition score	45	45.6	69.5	87.2	68.462	7.999	103	6.6112	1.14	-0.1839	-0.01349
GII Domestic market scale score	41	0	51.3	97.9	51.481	17.562	111	6.7308	1.97	0.09046	0.002626
GII Business sophistication score	41	16.3	31	68.8	34.426	12.859	107	6.6618	3.09	0.9906	0.07518
GII Knowledge workers score	41	0	36.5	81.8	38.656	18.973	117	6.8253	3.26	0.2775	0.03812
GII Employment in knowledge-intensive services score	51	0	41.8	100	45.267	26.824	109	6.7336	1.96	0.164	0.04927
GII Firms offering formal training score	79	0	37.7	92.7	41.36	21.09	85	6.3858	1.27	0.3858	0.06037
GII GERD performed by business enterprise score	77	0	8.1	100	15.737	20.627	72	5.9812	1.85	1.956	0.2347
GII GERD financed by business enterprise score	72	0	47	100	42.725	28.816	90	6.4521	2.12	-0.06124	-0.05802
GII Females employed with advanced degrees score	52	0	33.4	100	37.141	25.845	108	6.72	2.56	0.3393	0.06122
GII Innovation linkages score	41	0	25	82.5	29.258	14.157	107	6.6499	0.79	1.031	0.1031
GII University/industry research collaboration score	45	19.5	41.5	80.9	44.974	14.567	114	6.7962	1.85	0.6623	0.0601
GII State of cluster development score	45	26.6	46.6	79.5	48.616	12.399	107	6.6578	2.31	0.4621	0.0336
GII GERD financed by abroad score	68	0	14.5	100	22.549	24.814	87	6.3639	1.14	1.636	0.1857
GII Joint venture/strategic alliance deals score	59	0	12.3	100	21.751	26.497	95	6.4975	0.87	1.754	0.2172
GII Patent families filed in at least two offices score	47	0	0.9	100	13.264	26.129	59	4.8774	3.61	2.168	0.3723
GII Knowledge absorption score	41	14.4	33.1	71.3	35.361	11.856	101	6.5614	1.89	0.7231	0.04907
GII Intellectual property payments score	50	0	12.1	100	19.813	22.179	100	6.5414	2.34	1.863	0.2022
GII High-tech imports score	42	0	23.5	100	28.039	19.111	101	6.5625	-0.15	1.884	0.1011
GII ICT services imports score	42	0	26.1	100	30.881	22.119	114	6.7868	0.64	1.037	0.09447
GII Foreign direct investment, net inflows score	41	0	53.3	100	55.274	11.823	90	6.3172	0.26	0.3686	0.02986
GII Research talent in business enterprise score	84	0	33.2	100	37.545	28.103	76	6.2018	2.1	0.2791	0.06846
GII Knowledge and technology outputs score	41	2.9	21.8	70.3	25.309	14.192	112	6.7406	3.23	0.9864	0.09297
GII Knowledge creation score	41	0.9	11.3	84.7	18.954	18.8	109	6.6755	2.63	1.453	0.2256
GII Patent applications by origin score	44	0	5.2	100	15.439	23.6	85	6.1889	2.62	2.193	0.3019
GII PCT international applications by origin score	61	0	2.6	100	15.845	27.612	64	5.5662	2.03	2.149	0.3596
GII Utility model applications by origin score	104	0	7.6	100	16.527	22.671	55	5.707	-0.54	2.353	0.257
GII Scientific and technical publications score	42	0	18.1	100	28.852	26.287	114	6.7709	1.72	1.091	0.2161
GII Citable documents H index score	41	0	10.3	100	19.528	22.247	110	6.715	6.5	1.8	0.2483
GII Knowledge impact score	41	0.6	36.3	60.4	34.474	14.051	115	6.7938	2.74	-0.7346	-0.03694
GII Growth rate of GDP per person engaged score	58	0	68	94.9	68.366	12.789	98	6.5563	1.18	-1.258	0.004525
GII New business density score	63	0	6.4	100	14.636	19.238	80	6.1749	-0.4	2.076	0.2768
GII Total computer software spending score	43	0	20.1	100	22.101	19.296	108	6.6877	6.98	1.208	0.04953
GII ISO 9001 quality certificates score	41	0	8.6	100	17.448	20.49	108	6.6776	1.46	1.732	0.264
GII High-tech and medium high-tech output score	66	0	25.4	100	30.658	23.078	91	6.4345	1.92	0.7763	0.1029
GII Knowledge diffusion score	41	2.1	17.5	83.4	22.496	16.538	99	6.524	2.47	1.562	0.1367
GII Intellectual property receipts score	60	0	2.6	100	14.444	26.433	64	5.5883	3.35	2.222	0.3388
GII High-tech exports score	42	0	6.5	100	19.803	27.412	91	6.2452	1.95	1.711	0.328
GII ICT services exports score	42	0	15.6	100	20.743	20.881	105	6.6221	0.86	2.001	0.1317
GII Foreign direct investment, net outflows score	45	0	26.6	100	35.189	20.713	91	6.309	0.49	2.04	0.1664
GII Creative outputs score	41	0.4	27.2	56.6	28.891	12.323	107	6.6499	1.93	0.4014	0.04188
GII Intangible assets score	41	0	40.6	68.5	41.424	12.435	111	6.7308	2.4	-0.3973	0.01542
GII Trademark application class count by origin score	48	0	16.5	95.9	19.754	17.896	113	6.7839	0.72	1.777	0.09034
GII Industrial designs by origin score	52	0	6.6	100	18.172	24.481	89	6.3469	1.34	1.892	0.3139
GII ICTs and business model creation score	45	24.3	60.4	84.7	61.372	11.927	107	6.6701	1.98	-0.164	0.01334
GII ICTs and organizational model creation score	45	21.7	54.4	83.7	55.497	13.129	106	6.6477	2.07	0.1303	0.01611
GII Creative goods and services score	41	0	15.2	70.5	18.186	13.781	110	6.7091	0.86	0.7453	0.09798
GII Cultural and creative services exports score	51	0	7.7	100	15.873	20.314	87	6.274	0.92	2.195	0.2546
GII National feature films produced score	63	0	12.1	100	19.673	21.974	92	6.4451	0.38	1.851	0.2
GII Entertainment and media market score	106	0	12.1	100	27.235	28.251	59	5.8574	3.42	0.9223	0.3159
GII Printing, publications & other media output score	68	0	21.7	100	25.828	20.002	91	6.4563	-0.2	1.742	0.09432
GII Creative goods exports score	42	0	4.1	100	15.598	24.566	91	6.2869	1.28	2.308	0.3341
GII Online creativity score	41	0	5.1	67.6	14.506	18.497	90	6.2624	2.65	1.367	0.3324
GII Generic top-level domains (gTLDs) score	41	0	3	100	14.59	24.178	83	6.0679	3.08	2.094	0.3515
GII Country-code top-level domains (ccTLDs) score	41	0	2.2	100	13.816	23.98	73	5.7495	2.41	2.196	0.3631
GII Wikipedia yearly edits score	43	0	6.3	100	17.012	21.604	95	6.3292	1.64	1.642	0.3221
GII Mobile app creation score	71	0	4.6	100	16.046	24.397	62	5.5266	1.12	2.127	0.3297
Num Stadiums per 1K pop	3	0	0.00082978	0.0058786	0.0012056	0.0011576	162	7.3178	1.87	1.597	0.1728
Total Capacity per 1K pop	7	0.72075	17.919	153.28	25.306	24.812	161	7.3309	2	2.046	0.1591
WHO_Mean BMI (kg/m^2)(age-std)F AGE18-PLUS	4	21.1	26	31.4	25.771	2.1628	74	5.9757	0.81	-0.04048	-0.008174
WHO_Mean BMI (kg/m^2)(age-std)M AGE18-PLUS	4	20.1	25.8	29	25.112	2.2468	70	5.8124	1.63	-0.3567	-0.02483
WHO_Mean BMI (kg/m^2)(age-std)MF AGE18-PLUS	4	20.6	26.1	29.6	25.453	2.0744	70	5.8412	1.21	-0.3307	-0.02323
WHO_Mean BMI (kg/m^2)(crude)F AGE05-09	4	12.985	16.302	20.105	16.243	1.2275	164	7.3576	1.41	0.01091	-0.003376
WHO_Mean BMI (kg/m^2)(crude)F AGE05-19	4	16.658	19.148	22.693	19.142	1.2012	164	7.3576	1.28	0.1891	-0.0003053
WHO_Mean BMI (kg/m^2)(crude)F AGE10-19	4	18.204	20.634	23.995	20.722	1.1826	164	7.3576	1.08	0.3223	0.004041
WHO_Mean BMI (kg/m^2)(crude)F AGE18-PLUS	4	20.9	26.3	31.2	25.868	2.1989	71	5.8933	1.82	-0.2566	-0.01529
WHO_Mean BMI (kg/m^2)(crude)F AGEGROUP_AGE20-PLUS	3	20.7	25.9	31.1	25.487	2.3268	75	5.942	1.35	-0.2455	-0.01473
WHO_Mean BMI (kg/m^2)(crude)M AGE05-09	4	12.858	16.749	19.594	16.434	1.3268	164	7.3576	1.59	-0.2473	-0.01761
WHO_Mean BMI (kg/m^2)(crude)M AGE05-19	4	15.39	19.294	22.464	19.007	1.4465	164	7.3576	1.56	-0.1469	-0.01392
WHO_Mean BMI (kg/m^2)(crude)M AGE10-19	4	16.777	20.639	24.169	20.403	1.4617	164	7.3576	1.26	-0.04414	-0.01073
WHO_Mean BMI (kg/m^2)(crude)M AGE18-PLUS	4	19.9	25.7	29.2	25.119	2.3867	70	5.894	1.58	-0.3216	-0.02091
WHO_Mean BMI (kg/m^2)(crude)M AGEGROUP_AGE20-PLUS	3	19.7	25.2	29.4	24.765	2.4224	73	5.9374	1.88	-0.2594	-0.01586
WHO_Mean BMI (kg/m^2)(crude)MF AGE05-09	4	13.143	16.532	19.73	16.342	1.2297	164	7.3576	2.16	-0.07014	-0.01077
WHO_Mean BMI (kg/m^2)(crude)MF AGE05-19	4	16.017	19.241	22.29	19.076	1.2823	164	7.3576	1.71	-0.008864	-0.008078
WHO_Mean BMI (kg/m^2)(crude)MF AGE10-19	4	17.589	20.711	23.887	20.562	1.2703	164	7.3576	1.75	0.1166	-0.006782
WHO_Mean BMI (kg/m^2)(crude)MF AGE18-PLUS	4	20.5	26.2	29.5	25.499	2.1858	66	5.7566	0.91	-0.4011	-0.02501
WHO_Overweight BMI>1stdev abv median (crude)F AGE05-09	4	6.8	23.3	41.2	23.936	8.6465	129	6.8817	0.73	0.1248	0.01971
WHO_Overweight BMI>1stdev abv median (crude)F AGE05-19	4	6.1	21.4	39.9	22.324	8.131	125	6.8497	1.28	0.1754	0.0308
WHO_Overweight BMI>1stdev abv median (crude)F AGE10-19	4	5.8	20.3	40.1	21.477	7.9166	128	6.8757	1.21	0.2184	0.04088
WHO_Overweight BMI>1stdev abv median (crude)M AGE05-09	4	5.2	27.8	45.7	24.418	12.394	128	6.8573	1.86	-0.1578	-0.08785
WHO_Overweight BMI>1stdev abv median (crude)M AGE05-19	4	4.7	24.4	44.8	21.935	11.378	124	6.8177	1.75	-0.09365	-0.07136
WHO_Overweight BMI>1stdev abv median (crude)M AGE10-19	4	4.3	22.7	45	20.633	10.908	121	6.7789	2.19	-0.04824	-0.06346
WHO_Overweight BMI>1stdev abv median (crude)MF AGE05-09	4	7.8	25.6	43	24.204	10.138	128	6.8711	2.24	-0.01007	-0.03983
WHO_Overweight BMI>1stdev abv median (crude)MF AGE05-19	4	6.8	23.7	42.4	22.151	9.3593	124	6.8155	1.44	0.05074	-0.04797
WHO_Overweight BMI>1stdev abv median (crude)MF AGE10-19	4	6.3	22.9	42.6	21.068	9.0024	126	6.8491	1.63	0.094	-0.05911
WHO_obesity BMI>2stdev above median (crude)F AGE05-09	4	1.5	7.8	23.2	8.9616	4.9082	103	6.4938	0.29	0.5506	0.08741
WHO_obesity BMI>2stdev above median (crude)F AGE05-19	4	1.2	5.7	20.3	7.0537	4.2749	93	6.3253	0.43	0.7654	0.1271
WHO_obesity BMI>2stdev above median (crude)F AGE10-19	4	0.7	4.9	19.7	6.0427	3.9885	87	6.2191	1.15	0.9166	0.1208
WHO_obesity BMI>2stdev above median (crude)M AGE05-09	4	0.8	11.7	26.2	10.975	6.8459	116	6.6988	1	0.1163	-0.03987
WHO_obesity BMI>2stdev above median (crude)M AGE05-19	4	0.5	9.1	25.3	8.5683	5.7306	108	6.5578	1.62	0.343	-0.03651
WHO_obesity BMI>2stdev above median (crude)M AGE10-19	4	0.4	7.5	25.7	7.3024	5.2257	101	6.448	2	0.5623	-0.01565
WHO_obesity BMI>2stdev above median (crude)MF AGE05-09	4	1.3	9.8	23.1	10.001	5.6929	111	6.6346	1.09	0.3032	0.01287
WHO_obesity BMI>2stdev above median (crude)MF AGE05-19	4	1	7.2	22.9	7.8366	4.8432	97	6.3877	1.23	0.5496	0.0515
WHO_obesity BMI>2stdev above median (crude)MF AGE10-19	4	0.8	6.1	22.8	6.7006	4.4586	101	6.4299	1.09	0.7478	0.05531
WHO_obesity BMI>30(age-std) AdultF	4	2.6	21.6	45.6	21.339	9.9542	133	6.9535	1.03	0.1859	-0.008305
WHO_obesity BMI>30(age-std) AdultM	4	1.6	16.6	35.5	14.865	9.3134	118	6.7324	2.36	0.008819	-0.06929
WHO_obesity BMI>30(age-std) AdultMF	4	2.1	20.2	37.9	18.163	9.0484	126	6.8543	1.68	-0.07225	-0.07216
WHO_obesity BMI>30(crude) AdultF	4	2.6	23	43.9	21.222	10.338	133	6.9489	1.92	-0.007208	-0.0548
WHO_obesity BMI>30(crude) AdultM	4	1.5	16.1	36.5	14.908	9.8158	116	6.7186	2.53	0.04771	-0.04708
WHO_obesity BMI>30(crude) AdultMF	4	2.1	20.1	37.3	18.043	9.6138	119	6.7614	1.98	-0.1212	-0.07172
WHO_overweight BMI>25 (crude) AdultF	4	20.3	54	72.8	48.421	15.027	138	7.0237	2	-0.3945	-0.08422
WHO_overweight BMI>25 (crude) AdultM	4	11.8	51.4	76.2	44.999	21.554	135	6.9993	5.82	-0.2155	-0.09177
WHO_overweight BMI>25 (crude) AdultMF	4	17.9	53.9	72.1	46.693	17.698	134	6.9687	2.88	-0.3499	-0.106
WHO_overweight BMI>25(age-std) AdultF	4	20.5	51.4	75.1	48.727	13.711	138	7.0313	1.95	-0.2536	-0.04191
WHO_overweight BMI>25(age-std) AdultM	4	13.4	53.4	73	45.257	20.076	134	6.9565	4.43	-0.2897	-0.1173
WHO_overweight BMI>25(age-std) AdultMF	4	18.3	54.4	73.4	47.103	16.026	136	6.9895	2.18	-0.3789	-0.1093
WHO_thinness BMI<2 stdev below median(crude)F AGE05-09	4	0.2	3.3	24.5	4.2274	3.6858	78	6.058	3.44	2.076	0.1245
WHO_thinness BMI<2 stdev below median(crude)F AGE05-19	4	0.2	3	22.6	3.8073	3.3498	75	5.9282	3.48	2.108	0.1195
WHO_thinness BMI<2 stdev below median(crude)F AGE10-19	4	0.2	2.8	21.7	3.5799	3.1781	77	5.9597	3.13	2.156	0.1225
WHO_thinness BMI<2 stdev below median(crude)M AGE05-09	4	0.2	3.4	29.8	5.6213	5.1618	93	6.2479	2.91	1.523	0.2297
WHO_thinness BMI<2 stdev below median(crude)M AGE05-19	4	0.3	3.8	30.7	6.1018	5.4106	87	6.2061	3	1.437	0.2222
WHO_thinness BMI<2 stdev below median(crude)M AGE10-19	4	0.3	4	31.1	6.3671	5.5528	98	6.3563	3.16	1.383	0.2205
WHO_thinness BMI<2 stdev below median(crude)MF AGE05-09	4	0.2	3.7	27.3	4.9335	4.347	83	6.1554	3.18	1.773	0.1424
WHO_thinness BMI<2 stdev below median(crude)MF AGE05-19	4	0.2	3.7	26.9	4.9683	4.3133	79	6.0785	3.18	1.709	0.1467
WHO_thinness BMI<2 stdev below median(crude)MF AGE10-19	4	0.3	3.6	26.7	4.9927	4.2985	76	6.0072	3.31	1.678	0.162
WHO_underweight BMI<18(age-std) AdultF	4	1.1	3.4	24.2	5.7622	4.7553	82	6.0392	2.75	1.34	0.253
WHO_underweight BMI<18(age-std) AdultM	4	0.3	2.5	23.1	5.7457	5.8333	84	5.9039	3.15	0.8129	0.326
WHO_underweight BMI<18(age-std) AdultMF	4	0.7	3.1	23.6	5.7323	5.1902	89	6.0656	3.34	1.008	0.274
WHO_underweight BMI<18(crude) AdultF	4	0.8	3.3	24.1	5.7963	4.8953	84	6.0306	3.18	1.21	0.2643
WHO_underweight BMI<18(crude) AdultM	4	0.2	2.6	22.6	5.7341	5.8218	84	5.874	3.37	0.7738	0.3138
WHO_underweight BMI<18(crude) AdultMF	4	0.5	3.1	23.3	5.7604	5.2756	91	6.132	3.08	0.9285	0.2741
MERS Cases per 1K pop	12	0	0	0.029597	0.00031308	0.0024716	27	1.4334	-0.56	11.06	0.1191
MERS Deaths per 1K pop	12	0	0	0.013001	0.00011495	0.0010511	18	0.9422	-0.42	12.06	0.1037
SARS Cases per 1K pop	12	0	0	0.23425	0.001936	0.019043	28	1.4877	0.96	11.92	0.09675
SARS Deaths per 1K pop	12	0	0	0.03991	0.00032038	0.0032323	11	0.5565	0.02	12.04	0.09444
Ebola Cases per 1K pop	12	0	0	2.1152	0.026799	0.22133	11	0.5565	2.51	8.713	0.1142
Ebola Deaths per 1K pop	12	0	0	0.95288	0.01054	0.087074	7	0.3346	0.1	9.482	0.1141
H1N1 Cases per 1K pop	12	0	0.09198	50.686	1.0472	4.9842	155	7.2726	1.53	8.052	0.172
H1N1 Deaths per 1K pop	14	0	0.0023648	0.018011	0.0039683	0.0042589	118	6.0152	1.46	0.9502	0.2159
Global Opportunity Index 2018	25	1	75	147	74.217	42.964	143	7.1599	2.7	-0.01276	-0.006662
Global Opportunity Index 2019	28	1	73	144	73.014	42.111	140	7.1293	2.27	-0.02947	0.0001241
Government (executive) is a woman	0	0	0	1	0.089286	0.28601	2	0.4341	0.61	2.907	0.27
UN_Population 0-4 years per 1K pop	2	37.116	89.371	169.15	93.837	36.575	166	7.375	2.48	0.3	0.03484
UN_Population 5-9 years per 1K pop	2	40.708	86.264	144.54	87.565	29.786	166	7.375	2.68	0.2006	0.01115
UN_Population 10-14 years per 1K pop	2	33.857	82.177	128.36	80.816	25.091	166	7.375	2.66	-0.05807	-0.01277
UN_Population 15-19 years per 1K pop	2	33.603	82.613	114.81	77.883	19.327	166	7.375	2.33	-0.3364	-0.0475
UN_Population 20-39 years per 1K pop	2	199.42	283.22	525.29	287.63	43.263	166	7.375	1.47	2.062	0.01341
UN_Population 40-59 years per 1K pop	2	86.619	197.55	327.7	196.63	68.471	166	7.375	2.49	0.03293	-0.003469
UN_Population 60+ years per 1K pop	2	16.599	82.751	332	113.63	80.823	166	7.375	3.14	0.7947	0.1725
UN_Population 65+ years per 1K pop	2	8.7549	53.377	263.23	79.621	62.156	166	7.375	2.84	0.9156	0.204
UN_Population 70+ years per 1K pop	2	3.789	32.585	187.34	52.918	44.446	166	7.375	3.35	0.9979	0.2332
UN_Birth rate (births per 1000)	2	7.98	19.6	49.2	21.678	10.64	129	6.8974	3.16	0.5987	0.06642
UN_Death rate (deaths per 1000)	2	1.13	7.43	15.8	7.8596	2.7664	145	7.1038	0.67	0.4334	0.04126
GM_New births (total) per 1K pop	2	8.1184	18.243	49.404	19.973	9.2959	166	7.375	2.53	0.682	0.06093
WB_Population growth (annual %)	3	-0.0179	0.0136	0.0492	0.013833	0.011676	143	7.0905	0.97	0.06907	0.009175
WHO_Teen fertility rate (births per 1000 women ages 15-19)	3	2.8	36.8	199	51.626	42.959	149	7.1678	2.29	1.051	0.1701
UN_Sex ratio 0-14	2	99.8	104	115	104.49	2.6162	15	3.1426	1.21	1.272	0.004555
UN_Sex ratio 15-24	2	87.3	104	331	105.97	19.081	42	4.1964	0.9	10.26	0.0159
UN_Sex ratio 15-49	2	73.2	101	397	105.98	30.573	66	5.1256	0.2	6.999	0.03718
UN_Sex ratio above 50	2	63.4	88.1	389	92.379	32.928	126	6.8401	-0.33	6.487	0.03474
UN_Sex ratio all age groups	2	84.6	98.8	317	102.1	22.891	82	5.8755	0.63	6.851	0.02677
WB_Percent of population in urban areas (> 1 million people)	51	0.0403	0.211	1	0.25119	0.16101	107	6.6994	0.49	1.601	0.1025
WB_Urban population growth annual %	2	-0.0176	0.0196	0.0618	0.020597	0.015493	144	7.0888	2.18	0.1857	0.028
WB_Urban population (% of total)	2	0.13	0.603	1	0.59648	0.22391	150	7.1777	2.09	-0.2018	-0.007921
WB_Urban population per 1K pop	2	123.13	600.7	1039.8	583.08	225.72	166	7.375	2.1	-0.1578	-0.02154
UN_Median Age	2	14.9	27.5	46.4	28.84	8.9578	122	6.8101	4.77	0.2621	0.0361
UN_Population Density (per square km)	2	1.93	73	7990	190.6	656.5	151	7.1943	0.37	10.48	0.1492
Basic sanitation urban access %	16	0.178	0.915	1	0.77811	0.2541	117	6.6638	1.65	-0.9333	-0.1244
Basic sanitation rural access %	17	0.0189	0.777	1	0.6543	0.33467	123	6.7646	2.99	-0.5599	-0.1168
Basic sanitation overall access %	2	0.0732	0.885	1	0.73937	0.29729	125	6.634	2.27	-0.902	-0.1313
Basic water source rural access %	16	0.228	0.89	1	0.78686	0.23073	110	6.2509	2.19	-0.8458	-0.09647
Basic water source overall access %	2	0.387	0.953	1	0.8653	0.17024	108	6.215	2.45	-1.232	-0.08125
Basic water souurce urban access %	15	0.647	0.976	1	0.93792	0.082337	81	5.6572	1.87	-1.583	-0.03665
WB_Aid received total US$ per 1K pop	35	-11492	39783	6.19E+05	57912	76542	133	7.0553	1.49	3.912	0.1446
WB_Aid received % of GNI	40	-0.0102	0.0706	3.62	0.2107	0.46727	124	6.9375	1.64	4.645	0.2305
WB_Aid received per person US$	35	-11.9	43.7	591	62.228	78.553	123	6.8936	1.67	3.401	0.1409
WB_Poverty % people below $5.50 a day	18	0	0.313	0.977	0.40262	0.3572	123	6.7897	4.99	0.2991	0.1253
WB_Poverty % people below $3.20 a day	18	0	0.104	0.91	0.25793	0.29719	110	6.5126	2.83	0.865	0.3219
WB_Merchandise trade % of GDP	4	0.128	0.558	2.15	0.64745	0.3564	152	7.2066	0.32	1.688	0.09326
WB_Exports % of GDP	5	0.059	0.36	2.12	0.42563	0.2982	144	7.1156	0.86	2.485	0.09497
WB_GINI inequality index	18	24.2	36.7	63	38.304	8.0156	116	6.7503	0.76	0.5981	0.03524
WB_Trade balance % of GDP	5	-0.737	-0.0196	0.429	-0.042562	0.15778	152	7.2091	0.75	-0.8359	-0.1216
WB_Imports % of GDP	5	0.123	0.413	1.79	0.46817	0.26054	149	7.1723	0.05	2.266	0.07869
WB_Extreme poverty % people below $1.90 a day	18	0	0.02	0.776	0.13938	0.20371	89	5.8706	2.48	1.511	0.4212
EIU Democracy index elec­toral pro­cess and plura­lism	6	0	7	10	5.8744	3.6628	48	4.6291	3.95	-0.4582	-0.1114
EIU Democracy index func­tioning of govern­ment	6	0	5	9.64	4.7379	2.5012	42	4.9604	1.94	-0.0872	-0.03556
EIU Democracy index poli­tical partici­pation	6	0.56	5.56	10	5.4288	1.8805	18	3.7246	1.89	-0.0656	-0.01779
EIU Democracy index poli­tical cul­ture	6	1.88	5.63	10	5.616	1.718	14	3.397	1.88	0.5261	-0.0019
EIU Democracy index civil liber­ties	6	0	5.59	9.71	5.5883	2.6021	33	4.8287	2.01	-0.1534	-0.000211
EIU Democracy index overall score	6	1.13	5.72	9.81	5.4442	2.2252	150	7.1917	3.59	-0.0371	-0.03533
Authoritarian	0	0	0	1	0.31548	0.46609	2	0.8994	1.43	0.8013	0.5057
Flawed democracy	0	0	0	1	0.30952	0.46368	2	0.8926	0.54	0.8315	0.5005
Full democracy	0	0	0	1	0.1369	0.34477	2	0.5761	2.5	2.132	0.3313
Hybrid regime	0	0	0	1	0.20238	0.40298	2	0.7267	1.22	1.495	0.4014
WIKI_Female executive	3	0	0	1	0.12121	0.32737	2	0.5328	-0.38	2.343	0.3124
WIKI_Military regime 2019	3	0	0	1	0.024242	0.15427	2	0.1646	0.25	6.244	0.1457
WIKI_Authoritarian	3	0	0	1	0.23636	0.42614	2	0.7889	1	1.253	0.4342
EIU_Democracy	3	0	0	1	0.46061	0.49996	2	0.9955	5.25	0.1595	0.6307
WPR_Dictatorship	3	0	0	1	0.25455	0.43693	2	0.8184	1.09	1.137	0.4512
WHO_AIR_10_Amb pollu DALYs per 100'000 <5YO	7	0	23.79	1539.6	108.98	217	150	7.0951	1.35	3.784	0.3006
WHO_AIR_1_Amb pollu deaths per 1K pop	5	0	0.098688	0.726	0.1305	0.13011	159	7.2775	0.94	2.352	0.13
WHO_AIR_2_1_Amb pollu in urban areas (Annual PM10 [�g/m^3])	81	11	41	279	57.19	48.025	59	5.7329	1.25	2.169	0.1667
WHO_AIR_2_Amb pollu (Annual PM10 [ug/m3])	7	9	45	219	56.165	37.521	118	6.7267	1.25	1.402	0.1267
WHO_AIR_41_Amb pollu deathsF ENVCAUSE000 per 1K pop	2	0.019727	0.15936	0.65023	0.18694	0.11006	166	7.375	0.61	1.572	0.09739
WHO_AIR_41_Amb pollu deathsF ENVCAUSE039 per 1K pop	2	0.0011271	0.027834	0.25333	0.042556	0.043504	166	7.375	1.27	2.06	0.1871
WHO_AIR_41_Amb pollu deathsF ENVCAUSE068 per 1K pop	2	0.00019034	0.0031108	0.032767	0.0051613	0.0058085	166	7.375	1.88	1.809	0.2062
WHO_AIR_41_Amb pollu deathsF ENVCAUSE113 per 1K pop	2	0.010714	0.054432	0.50824	0.084018	0.078352	166	7.375	0.16	2.576	0.2005
WHO_AIR_41_Amb pollu deathsF ENVCAUSE114 per 1K pop	2	0.0025796	0.028952	0.17232	0.038222	0.030385	166	7.375	0.03	2.367	0.1449
WHO_AIR_41_Amb pollu deathsF ENVCAUSE118 per 1K pop	2	0.001101	0.013665	0.099499	0.016986	0.013434	166	7.375	0.65	3.194	0.1155
WHO_AIR_41_Amb pollu deathsM ENVCAUSE000 per 1K pop	2	0.048076	0.18649	0.65709	0.21472	0.11327	166	7.375	0.83	1.342	0.08993
WHO_AIR_41_Amb pollu deathsM ENVCAUSE039 per 1K pop	2	0.0010679	0.028113	0.28334	0.047098	0.048232	166	7.375	1.42	2.117	0.2212
WHO_AIR_41_Amb pollu deathsM ENVCAUSE068 per 1K pop	2	0.00027627	0.0072367	0.067077	0.012892	0.015036	166	7.375	1.3	1.646	0.2253
WHO_AIR_41_Amb pollu deathsM ENVCAUSE113 per 1K pop	2	0.012418	0.066692	0.43646	0.098416	0.076344	166	7.375	0.77	1.916	0.1997
WHO_AIR_41_Amb pollu deathsM ENVCAUSE114 per 1K pop	2	0.0070008	0.025907	0.15354	0.033907	0.025046	166	7.375	0.72	2.107	0.1456
WHO_AIR_41_Amb pollu deathsM ENVCAUSE118 per 1K pop	2	0.0039836	0.017727	0.11015	0.022405	0.016131	166	7.375	0.61	2.01	0.1293
WHO_AIR_41_Amb pollu deathsMF ENVCAUSE000 per 1K pop	2	0.082453	0.35195	1.2555	0.40166	0.22093	166	7.375	0.67	1.474	0.08317
WHO_AIR_41_Amb pollu deathsMF ENVCAUSE039 per 1K pop	2	0.002195	0.05472	0.53667	0.089655	0.091443	166	7.375	1.5	2.095	0.2135
WHO_AIR_41_Amb pollu deathsMF ENVCAUSE068 per 1K pop	2	0.00051515	0.010793	0.091817	0.018053	0.020216	166	7.375	1.45	1.591	0.2096
WHO_AIR_41_Amb pollu deathsMF ENVCAUSE113 per 1K pop	2	0.023132	0.1179	0.9447	0.18243	0.15282	166	7.375	-0.17	2.278	0.213
WHO_AIR_41_Amb pollu deathsMF ENVCAUSE114 per 1K pop	2	0.010696	0.054155	0.32587	0.07213	0.054454	166	7.375	0.35	2.249	0.1528
WHO_AIR_41_Amb pollu deathsMF ENVCAUSE118 per 1K pop	2	0.0051013	0.030769	0.20965	0.039391	0.028895	166	7.375	1.43	2.518	0.1348
WHO_AIR_42_Amb pollu death rate age-stdF ENVCAUSE000	2	4.9276	36.553	145.88	42.167	28.501	166	7.375	3.14	0.8637	0.08272
WHO_AIR_42_Amb pollu death rate age-stdF ENVCAUSE039	2	0.06911	4.3712	77.84	10.329	12.539	166	7.375	1.77	2.055	0.2995
WHO_AIR_42_Amb pollu death rate age-stdF ENVCAUSE068	2	0.09223	0.62867	4.0204	0.82873	0.66577	166	7.375	1.28	1.62	0.1435
WHO_AIR_42_Amb pollu death rate age-stdF ENVCAUSE113	2	2.4855	16.316	58.835	17.86	11.561	166	7.375	2.98	0.841	0.0539
WHO_AIR_42_Amb pollu death rate age-stdF ENVCAUSE114	2	0.82982	7.8043	25.593	8.9301	6.2796	166	7.375	3.35	0.6505	0.07686
WHO_AIR_42_Amb pollu death rate age-stdF ENVCAUSE118	2	0.24966	3.1043	29.301	4.219	3.9866	166	7.375	1.89	3.358	0.1457
WHO_AIR_42_Amb pollu death rate age-stdM ENVCAUSE000	2	8.6362	54.224	148.69	58.482	32.894	166	7.375	5.81	0.5123	0.04771
WHO_AIR_42_Amb pollu death rate age-stdM ENVCAUSE039	2	0.10968	5.9885	85.952	13.304	15.424	166	7.375	2.16	1.904	0.2918
WHO_AIR_42_Amb pollu death rate age-stdM ENVCAUSE068	2	0.15488	1.6977	11.745	2.4505	2.2144	166	7.375	0.64	1.405	0.1755
WHO_AIR_42_Amb pollu death rate age-stdM ENVCAUSE113	2	4.8231	23.692	79.615	26.235	16.406	166	7.375	2.62	0.9789	0.06148
WHO_AIR_42_Amb pollu death rate age-stdM ENVCAUSE114	2	0.87492	9.6029	31.797	9.7736	6.1965	166	7.375	3.3	0.5407	0.01075
WHO_AIR_42_Amb pollu death rate age-stdM ENVCAUSE118	2	0.83289	5.3631	34.445	6.7192	5.0566	166	7.375	1.72	2.363	0.1222
WHO_AIR_42_Amb pollu death rate age-stdMF ENVCAUSE000	2	6.9553	46.401	147.35	49.633	30.224	166	7.375	3.15	0.6916	0.0413
WHO_AIR_42_Amb pollu death rate age-stdMF ENVCAUSE039	2	0.08696	4.9995	81.751	11.668	13.818	166	7.375	2	1.977	0.301
WHO_AIR_42_Amb pollu death rate age-stdMF ENVCAUSE068	2	0.1332	1.3049	6.169	1.559	1.2861	166	7.375	1.17	1.193	0.0935
WHO_AIR_42_Amb pollu death rate age-stdMF ENVCAUSE113	2	3.5688	19.682	68.796	21.801	13.562	165	7.363	3.32	0.8834	0.06175
WHO_AIR_42_Amb pollu death rate age-stdMF ENVCAUSE114	2	0.85755	8.876	25.606	9.3252	6.0788	166	7.375	3.23	0.472	0.02959
WHO_AIR_42_Amb pollu death rate age-stdMF ENVCAUSE118	2	0.51558	4.0333	31.393	5.2801	4.3445	166	7.375	2	2.878	0.1385
WHO_AIR_43_Amb pollu DALYsF GHECAUSE000 per 1K pop	2	0.017235	2.9956	11.377	3.3616	2.2281	166	7.375	1.15	0.8543	0.0677
WHO_AIR_43_Amb pollu DALYsF GHECAUSE039 per 1K pop	2	7.06E-05	0.19792	5.7046	0.9237	1.3214	166	7.375	2.45	1.65	0.3856
WHO_AIR_43_Amb pollu DALYsF GHECAUSE068 per 1K pop	2	0.00012646	0.12416	1.9474	0.21635	0.27919	166	7.375	1.59	2.598	0.2051
WHO_AIR_43_Amb pollu DALYsF GHECAUSE113 per 1K pop	2	0.010324	0.68357	8.0227	1.1145	1.1727	166	7.375	0.86	2.712	0.208
WHO_AIR_43_Amb pollu DALYsF GHECAUSE114 per 1K pop	2	0.0032587	0.88595	4.5433	0.99453	0.75872	166	7.375	1.12	1.791	0.06391
WHO_AIR_43_Amb pollu DALYsF GHECAUSE118 per 1K pop	2	3.44E-05	0.080182	1.0047	0.11259	0.13578	166	7.375	0.61	4.241	0.1396
WHO_AIR_43_Amb pollu DALYsM GHECAUSE000 per 1K pop	2	0.030832	3.9821	15.629	4.8862	3.124	166	7.375	0.71	1.069	0.1196
WHO_AIR_43_Amb pollu DALYsM GHECAUSE039 per 1K pop	2	5.82E-05	0.25793	7.7538	1.1839	1.7122	166	7.375	2.74	1.717	0.3806
WHO_AIR_43_Amb pollu DALYsM GHECAUSE068 per 1K pop	2	0.00025602	0.2716	3.6698	0.58529	0.7734	166	7.375	1.51	2.026	0.261
WHO_AIR_43_Amb pollu DALYsM GHECAUSE113 per 1K pop	2	0.022893	1.143	10.267	1.8539	1.8115	166	7.375	1.05	2.185	0.2148
WHO_AIR_43_Amb pollu DALYsM GHECAUSE114 per 1K pop	2	0.0059207	0.98403	4.789	1.1174	0.80302	166	7.375	1.6	1.484	0.07196
WHO_AIR_43_Amb pollu DALYsM GHECAUSE118 per 1K pop	2	4.77E-05	0.11267	1.3761	0.14569	0.16751	166	7.375	1.04	4.147	0.1113
WHO_AIR_43_Amb pollu DALYsMF GHECAUSE000 per 1K pop	2	0.048068	7.0818	26.096	8.2479	5.2804	166	7.375	1.01	0.9642	0.09007
WHO_AIR_43_Amb pollu DALYsMF GHECAUSE039 per 1K pop	2	0.00012879	0.45286	13.458	2.1077	3.0271	166	7.375	2.77	1.678	0.3842
WHO_AIR_43_Amb pollu DALYsMF GHECAUSE068 per 1K pop	2	0.00038248	0.3905	5.5441	0.80164	1.0232	166	7.375	1.46	2.067	0.2539
WHO_AIR_43_Amb pollu DALYsMF GHECAUSE113 per 1K pop	2	0.033217	1.7879	18.29	2.9683	2.9596	166	7.375	0.98	2.394	0.2211
WHO_AIR_43_Amb pollu DALYsMF GHECAUSE114 per 1K pop	2	0.009786	1.8836	9.2193	2.112	1.543	166	7.375	1.65	1.646	0.06449
WHO_AIR_43_Amb pollu DALYsMF GHECAUSE118 per 1K pop	2	8.20E-05	0.19994	2.3808	0.25828	0.30007	166	7.375	0.34	4.177	0.1102
WHO_AIR_44_DALYs to ambient air pollu age-std per 1K pop	2	0.03278	7.8913	24.105	8.3727	4.9265	166	7.375	2.55	0.3198	0.03687
WHO_AIR_45_Amb pollu YLLsF ENVCAUSE000 per 1K pop	2	0.57252	4.1851	21.977	5.0329	3.586	166	7.375	2.08	1.566	0.1035
WHO_AIR_45_Amb pollu YLLsF ENVCAUSE039 per 1K pop	2	0.01465	0.66268	19.251	2.2362	3.1921	166	7.375	1.67	2.445	0.339
WHO_AIR_45_Amb pollu YLLsF ENVCAUSE068 per 1K pop	2	0.0051016	0.081293	0.81039	0.12748	0.13899	166	7.375	1.35	1.998	0.1898
WHO_AIR_45_Amb pollu YLLsF ENVCAUSE113 per 1K pop	2	0.23425	1.1999	7.9785	1.5732	1.2078	166	7.375	1.33	2.086	0.1439
WHO_AIR_45_Amb pollu YLLsF ENVCAUSE114 per 1K pop	2	0.073401	0.66345	2.653	0.78797	0.52387	166	7.375	1.04	1.287	0.09965
WHO_AIR_45_Amb pollu YLLsF ENVCAUSE118 per 1K pop	2	0.028352	0.24567	2.0301	0.30806	0.25403	166	7.375	-0.05	3.94	0.1175
WHO_AIR_45_Amb pollu YLLsM ENVCAUSE000 per 1K pop	2	1.184	6.1122	24.594	6.6738	3.9409	166	7.375	2.18	1.252	0.05434
WHO_AIR_45_Amb pollu YLLsM ENVCAUSE039 per 1K pop	2	0.019031	0.8544	21.253	2.5334	3.4582	166	7.375	2.12	2.446	0.3259
WHO_AIR_45_Amb pollu YLLsM ENVCAUSE068 per 1K pop	2	0.0080059	0.19519	1.773	0.32746	0.38302	166	7.375	1.52	1.813	0.2053
WHO_AIR_45_Amb pollu YLLsM ENVCAUSE113 per 1K pop	2	0.3554	1.8266	10.2	2.5232	1.8449	166	7.375	1.2	1.639	0.1733
WHO_AIR_45_Amb pollu YLLsM ENVCAUSE114 per 1K pop	2	0.13455	0.67332	3.3609	0.85125	0.58339	166	7.375	1.82	1.488	0.1322
WHO_AIR_45_Amb pollu YLLsM ENVCAUSE118 per 1K pop	2	0.096418	0.33538	2.3051	0.43846	0.31384	166	7.375	0.46	2.471	0.1471
WHO_AIR_45_Amb pollu YLLsMF ENVCAUSE000 per 1K pop	2	1.7788	10.386	46.571	11.707	7.4312	166	7.375	2.14	1.413	0.07149
WHO_AIR_45_Amb pollu YLLsMF ENVCAUSE039 per 1K pop	2	0.033681	1.5611	40.505	4.7697	6.6374	166	7.375	2.04	2.446	0.3273
WHO_AIR_45_Amb pollu YLLsMF ENVCAUSE068 per 1K pop	2	0.01462	0.29354	2.4325	0.45494	0.50341	166	7.375	1.25	1.739	0.1839
WHO_AIR_45_Amb pollu YLLsMF ENVCAUSE113 per 1K pop	2	0.58965	3.0312	18.178	4.0964	3.0071	166	7.375	1.35	1.845	0.1621
WHO_AIR_45_Amb pollu YLLsMF ENVCAUSE114 per 1K pop	2	0.22867	1.3533	6.0139	1.6392	1.081	166	7.375	1.35	1.38	0.1109
WHO_AIR_45_Amb pollu YLLsMF ENVCAUSE118 per 1K pop	2	0.13505	0.5923	4.2007	0.74653	0.55045	166	7.375	0.89	3.155	0.1264
WHO_AIR_4_Amb pollu deaths <5YO F ENVCAUSE039 per 1K pop	2	0	0.0025951	0.17754	0.016785	0.02805	166	7.375	3.1	2.721	0.376
WHO_AIR_4_Amb pollu deaths <5YO M ENVCAUSE039 per 1K pop	2	0	0.0031656	0.19114	0.0182	0.029714	166	7.375	2.77	2.693	0.3722
WHO_AIR_4_Amb pollu deaths <5YO MF ENVCAUSE039 per 1K pop	2	0	0.0057592	0.36868	0.034984	0.057639	166	7.375	2.74	2.705	0.3746
WHO_AIR_50_Amb pollu deaths age-std	2	0.1697	32.654	89.478	33.911	19.35	166	7.375	2.92	0.3328	0.02388
WHO_AIR_5_Amb pollu death rate F ENVCAUSE000	2	7.3196	33.699	119.05	38.316	20.612	166	7.375	0.23	1.345	0.08154
WHO_AIR_5_Amb pollu death rate F ENVCAUSE039	2	0.22355	5.1974	57.486	9.0389	9.573	166	7.375	1.34	2.237	0.2301
WHO_AIR_5_Amb pollu death rate F ENVCAUSE068	2	0.03978	0.65584	6.189	1.0399	1.1259	166	7.375	2.14	1.716	0.1946
WHO_AIR_5_Amb pollu death rate F ENVCAUSE113	2	2.3587	11.26	93.054	16.988	14.473	166	7.375	-0.08	2.414	0.2003
WHO_AIR_5_Amb pollu death rate F ENVCAUSE114	2	1.0779	6.3031	32.944	7.7588	5.659	166	7.375	0.54	2.284	0.1147
WHO_AIR_5_Amb pollu death rate F ENVCAUSE118	2	0.49766	2.796	21.508	3.4901	2.6817	166	7.375	0.66	3.435	0.1192
WHO_AIR_5_Amb pollu death rate M ENVCAUSE000	2	9.6447	39.438	131.76	44.781	23.466	166	7.375	-0.06	1.329	0.08148
WHO_AIR_5_Amb pollu death rate M ENVCAUSE039	2	0.21831	5.9494	64.164	9.9906	10.504	166	7.375	0.82	2.256	0.2187
WHO_AIR_5_Amb pollu death rate M ENVCAUSE068	2	0.05991	1.5257	13.602	2.6579	3.0701	166	7.375	1.28	1.601	0.2193
WHO_AIR_5_Amb pollu death rate M ENVCAUSE113	2	2.7668	14.005	92.967	20.442	15.887	166	7.375	0.59	1.995	0.1944
WHO_AIR_5_Amb pollu death rate M ENVCAUSE114	2	1.3445	5.2719	31.738	7.0456	5.1203	166	7.375	0.79	2.084	0.1573
WHO_AIR_5_Amb pollu death rate M ENVCAUSE118	2	0.59524	3.6967	22.131	4.6458	3.2621	166	7.375	0.98	1.972	0.1277
WHO_AIR_5_Amb pollu death rate MF ENVCAUSE000	2	8.5168	37.892	123.61	41.549	21.772	166	7.375	1	1.351	0.05947
WHO_AIR_5_Amb pollu death rate MF ENVCAUSE039	2	0.22097	5.6518	60.829	9.5078	10.01	166	7.375	1.22	2.254	0.2192
WHO_AIR_5_Amb pollu death rate MF ENVCAUSE068	2	0.05522	1.0864	9.0984	1.8335	1.9989	166	7.375	1.62	1.521	0.216
WHO_AIR_5_Amb pollu death rate MF ENVCAUSE113	2	2.5615	12.47	93.014	18.737	15.019	166	7.375	0.28	2.212	0.2046
WHO_AIR_5_Amb pollu death rate MF ENVCAUSE114	2	1.3496	5.7005	31.768	7.4132	5.3188	166	7.375	0.39	2.187	0.1442
WHO_AIR_5_Amb pollu death rate MF ENVCAUSE118	2	0.57107	3.2552	21.831	4.0581	2.8891	166	7.375	1.1	2.636	0.1227
WHO_AIR_6_Amb pollu deaths per 100'000 <5YO	5	0	1	31	3.3252	5.3678	19	2.9934	1.73	2.293	0.3088
WHO_AIR_7_Amb pollu DALYsF ENVCAUSE000 per 1K pop	2	0.65138	4.3267	22.061	5.1922	3.6027	166	7.375	2.08	1.521	0.1035
WHO_AIR_7_Amb pollu DALYsF ENVCAUSE039 per 1K pop	2	0.015187	0.66689	19.264	2.2427	3.1943	166	7.375	1.7	2.443	0.339
WHO_AIR_7_Amb pollu DALYsF ENVCAUSE068 per 1K pop	2	0.0052594	0.082576	0.81753	0.12894	0.14038	166	7.375	1.63	1.991	0.1884
WHO_AIR_7_Amb pollu DALYsF ENVCAUSE113 per 1K pop	2	0.2392	1.2066	8.0186	1.5857	1.2148	166	7.375	1.17	2.083	0.1452
WHO_AIR_7_Amb pollu DALYsF ENVCAUSE114 per 1K pop	2	0.08923	0.71812	2.8372	0.84705	0.55425	166	7.375	1.3	1.385	0.09645
WHO_AIR_7_Amb pollu DALYsF ENVCAUSE118 per 1K pop	2	0.06969	0.31094	2.5712	0.38777	0.31657	166	7.375	0.13	4.313	0.1154
WHO_AIR_7_Amb pollu DALYsM ENVCAUSE000 per 1K pop	2	1.2816	6.3305	24.721	6.8652	3.9749	166	7.375	2.4	1.214	0.05057
WHO_AIR_7_Amb pollu DALYsM ENVCAUSE039 per 1K pop	2	0.019683	0.85623	21.267	2.5404	3.4604	166	7.375	2.24	2.444	0.3265
WHO_AIR_7_Amb pollu DALYsM ENVCAUSE068 per 1K pop	2	0.0084602	0.19772	1.7877	0.33082	0.38639	166	7.375	1.51	1.809	0.2046
WHO_AIR_7_Amb pollu DALYsM ENVCAUSE113 per 1K pop	2	0.36518	1.8379	10.237	2.5403	1.8517	166	7.375	1.68	1.635	0.1738
WHO_AIR_7_Amb pollu DALYsM ENVCAUSE114 per 1K pop	2	0.16985	0.69711	3.4791	0.89721	0.60514	166	7.375	1.7	1.525	0.1427
WHO_AIR_7_Amb pollu DALYsM ENVCAUSE118 per 1K pop	2	0.1548	0.42866	3.2495	0.55637	0.40143	166	7.375	0.24	3.011	0.1429
WHO_AIR_7_Amb pollu DALYsMF ENVCAUSE000 per 1K pop	2	1.9491	10.79	46.782	12.057	7.4814	166	7.375	2.04	1.372	0.06702
WHO_AIR_7_Amb pollu DALYsMF ENVCAUSE039 per 1K pop	2	0.03487	1.5741	40.53	4.7832	6.6418	166	7.375	1.98	2.444	0.3268
WHO_AIR_7_Amb pollu DALYsMF ENVCAUSE068 per 1K pop	2	0.015313	0.29681	2.4535	0.45976	0.50806	166	7.375	1.3	1.736	0.1838
WHO_AIR_7_Amb pollu DALYsMF ENVCAUSE113 per 1K pop	2	0.60437	3.0452	18.256	4.1261	3.0208	166	7.375	1.15	1.842	0.1636
WHO_AIR_7_Amb pollu DALYsMF ENVCAUSE114 per 1K pop	2	0.25908	1.4443	6.2888	1.7443	1.1335	166	7.375	1.78	1.451	0.11
WHO_AIR_7_Amb pollu DALYsMF ENVCAUSE118 per 1K pop	2	0.27052	0.75857	5.7693	0.94414	0.70048	166	7.375	-0.14	3.614	0.1196
WHO_AIR_8_Amb pollu DALYs <5YO F ENVCAUSE039 per 1K pop	2	5.51E-05	0.23803	16.093	1.5277	2.5471	166	7.375	2.98	2.71	0.376
WHO_AIR_8_Amb pollu DALYs <5YO M ENVCAUSE039 per 1K pop	2	5.97E-05	0.29007	17.341	1.6577	2.7006	166	7.375	2.63	2.683	0.3722
WHO_AIR_8_Amb pollu DALYs <5YO MF ENVCAUSE039 per 1K pop	2	0.00011485	0.52818	33.433	3.1854	5.2363	166	7.375	2.3	2.695	0.3746
WHO_AIR_90_Amb pollu DALYs age-stdF ENVCAUSE000	2	88.624	832.32	4367.8	1114.3	904.99	166	7.375	2.93	1.177	0.1501
WHO_AIR_90_Amb pollu DALYs age-stdF ENVCAUSE039	2	1.5007	144.76	2854.4	395.8	521.23	166	7.375	2.78	2.112	0.3172
WHO_AIR_90_Amb pollu DALYs age-stdF ENVCAUSE068	2	2.3772	17.455	127.67	22.466	18.224	166	7.375	0.54	2.033	0.1312
WHO_AIR_90_Amb pollu DALYs age-stdF ENVCAUSE113	2	41.231	341.3	1509.8	379.04	270.89	166	7.375	3.74	1.183	0.05981
WHO_AIR_90_Amb pollu DALYs age-stdF ENVCAUSE114	2	19.006	191.87	665.28	214.8	161.29	166	7.375	2.89	0.8384	0.06289
WHO_AIR_90_Amb pollu DALYs age-stdF ENVCAUSE118	2	7.3663	71.226	695.56	102.15	98.293	166	7.375	1.78	3.115	0.1672
WHO_AIR_90_Amb pollu DALYs age-stdM ENVCAUSE000	2	181.68	1415.7	5304	1601.3	1022.8	166	7.375	3.03	0.8104	0.07331
WHO_AIR_90_Amb pollu DALYs age-stdM ENVCAUSE039	2	2.603	193.03	3380.5	480.01	603.05	166	7.375	2.58	2.075	0.3054
WHO_AIR_90_Amb pollu DALYs age-stdM ENVCAUSE068	2	4.2523	43.741	351.08	63.228	58.946	166	7.375	0.92	1.728	0.1733
WHO_AIR_90_Amb pollu DALYs age-stdM ENVCAUSE113	2	113.2	571.76	2201.1	649.71	419.15	166	7.375	2.5	1.098	0.07568
WHO_AIR_90_Amb pollu DALYs age-stdM ENVCAUSE114	2	21.393	228.56	883.87	247.88	163.75	166	7.375	3.27	0.6719	0.04806
WHO_AIR_90_Amb pollu DALYs age-stdM ENVCAUSE118	2	20.845	127.01	898.78	160.44	125.31	166	7.375	2.57	2.422	0.1243
WHO_AIR_90_Amb pollu DALYs age-stdMF ENVCAUSE000	2	144.04	1166.6	4821.2	1344.2	951.84	166	7.375	4.33	1.013	0.08047
WHO_AIR_90_Amb pollu DALYs age-stdMF ENVCAUSE039	2	2.0229	169.92	3109.4	435.29	558.93	166	7.375	2.59	2.102	0.308
WHO_AIR_90_Amb pollu DALYs age-stdMF ENVCAUSE068	2	3.6143	32.753	186.82	41.314	34.525	166	7.375	0.86	1.399	0.1196
WHO_AIR_90_Amb pollu DALYs age-stdMF ENVCAUSE113	2	77.883	455.9	1844.3	509.18	333.81	166	7.375	3.41	1.106	0.06527
WHO_AIR_90_Amb pollu DALYs age-stdMF ENVCAUSE114	2	20.443	213.59	710.72	230.26	157.99	166	7.375	3.44	0.6454	0.04388
WHO_AIR_90_Amb pollu DALYs age-stdMF ENVCAUSE118	2	14.537	98.027	784.12	128.15	108.41	166	7.375	2.19	2.79	0.136
WHO_AIR_9_Amb pollu DALYs F ENVCAUSE000	2	188.13	912.66	5006.3	1088.2	783.52	166	7.375	1.87	1.814	0.09841
WHO_AIR_9_Amb pollu DALYs F ENVCAUSE039	2	3.0124	139.91	4371.4	482.35	705.31	166	7.375	2.08	2.589	0.3369
WHO_AIR_9_Amb pollu DALYs F ENVCAUSE068	2	1.0992	17.436	154.41	26.077	27.138	166	7.375	1.9	1.884	0.1767
WHO_AIR_9_Amb pollu DALYs F ENVCAUSE113	2	52.659	250.67	1468.1	325.1	230.23	166	7.375	1.68	1.827	0.1436
WHO_AIR_9_Amb pollu DALYs F ENVCAUSE114	2	26.026	152.18	546.48	174.31	107.08	166	7.375	1.39	1.206	0.08186
WHO_AIR_9_Amb pollu DALYs F ENVCAUSE118	2	16.474	66.174	544.7	80.392	64.173	166	7.375	-0.06	4.468	0.1034
WHO_AIR_9_Amb pollu DALYs M ENVCAUSE000	2	284.97	1284.5	5598.2	1440.8	860.91	166	7.375	1.82	1.403	0.0703
WHO_AIR_9_Amb pollu DALYs M ENVCAUSE039	2	4.0237	179.98	4816.1	543.39	757.4	166	7.375	1.92	2.586	0.3247
WHO_AIR_9_Amb pollu DALYs M ENVCAUSE068	2	1.8346	40.986	362.52	68.236	79.159	166	7.375	0.95	1.786	0.2037
WHO_AIR_9_Amb pollu DALYs M ENVCAUSE113	2	81.363	387.89	2180.6	527.16	384.56	166	7.375	0.65	1.735	0.1654
WHO_AIR_9_Amb pollu DALYs M ENVCAUSE114	2	35.872	148.96	740.67	186.75	125.29	166	7.375	1.82	1.545	0.1289
WHO_AIR_9_Amb pollu DALYs M ENVCAUSE118	2	32.233	90.785	652.87	115.26	81.119	166	7.375	-0.13	2.972	0.1329
WHO_AIR_9_Amb pollu DALYs MF ENVCAUSE000	2	241.18	1098.6	5302.5	1263.5	809.22	166	7.375	2.31	1.621	0.08285
WHO_AIR_9_Amb pollu DALYs MF ENVCAUSE039	2	3.5104	157.26	4594	512.51	730.19	166	7.375	2.11	2.59	0.3335
WHO_AIR_9_Amb pollu DALYs MF ENVCAUSE068	2	1.6416	30.785	243.13	46.75	50.279	166	7.375	1.35	1.678	0.1793
WHO_AIR_9_Amb pollu DALYs MF ENVCAUSE113	2	66.925	321.07	1797.5	426.09	300.67	166	7.375	0.95	1.746	0.1557
WHO_AIR_9_Amb pollu DALYs MF ENVCAUSE114	2	32.688	152.28	639.19	180.49	113.21	166	7.375	0.77	1.354	0.1009
WHO_AIR_9_Amb pollu DALYs MF ENVCAUSE118	2	27.943	79.878	600.76	97.688	70.676	166	7.375	0.74	3.742	0.1117
WHO_POP pushed relative poverty line (health expenditures) (%)	22	0	1.33	11.6	1.7336	1.4371	122	6.8404	-0.28	3.009	0.1359
WHO_PG_190_Inc Poverty Gap $1.90 health expenditures IntCentsRural	47	0	0.2	17.4	0.95826	1.9487	69	5.138	0.99	5.561	0.3
WHO_PG_190_Inc Poverty Gap $1.90 health expenditures IntCents	28	0	0.1	15.56	0.71721	1.6204	68	4.7439	1.57	6.113	0.3042
WHO_PG_190_Inc Poverty Gap $1.90 health expenditures IntCentsUrban	47	0	0.07	12.52	0.53521	1.3257	58	4.5903	0.97	6.614	0.2857
WHO_PG_190_STD_Inc Poverty Gap health expends (proportion of $1.90) (%)Rural	47	0	0.1	9.16	0.50405	1.0258	56	4.7474	1.14	5.563	0.3043
WHO_PG_190_STD_Inc Poverty Gap health expends (proportion of $1.90) (%)	28	0	0.05	8.19	0.37771	0.85283	61	4.4722	1.37	6.113	0.3072
WHO_PG_190_STD_Inc Poverty Gap health expends (proportion of $1.90) (%)Urban	47	0	0.04	6.59	0.28174	0.69756	50	4.2701	0.95	6.618	0.2816
WHO_PG_310_Inc Poverty Gap $3.10 health expenditures IntCentsRural	47	0	1.1	26.48	2.3833	3.5682	92	6.0575	1.49	3.456	0.2417
WHO_PG_310_Inc Poverty Gap $3.10 health expenditures IntCents	28	0	0.54	27.73	1.8449	3.2614	91	5.8275	2.16	4.461	0.293
WHO_PG_310_Inc Poverty Gap $3.10 health expenditures IntCentsUrban	47	0	0.58	29.79	1.6532	3.2108	86	5.9007	1.11	6.005	0.248
WHO_PG_310_STD_Inc Poverty Gap health expends (proportion of $3.10) (%)Rural	47	0	0.35	8.28	0.74496	1.1156	73	5.6216	1.58	3.455	0.2375
WHO_PG_310_STD_Inc Poverty Gap health expends (proportion of $3.10) (%)	28	0	0.17	8.67	0.57657	1.0194	74	5.3388	2.05	4.463	0.2919
WHO_PG_310_STD_Inc Poverty Gap health expends (proportion of $3.10) (%)Urban	47	0	0.18	9.31	0.51612	1.0034	65	5.323	1.2	6.009	0.2487
WHO_Inc PorvertyGap health expends (proportion of rel. pov line)(%)	22	0	0.43	3.91	0.57541	0.56516	82	6.1331	0.08	3.101	0.1362
WHO_MALARIA002_Estimated number of malaria cases per 1K pop	67	0	2.8504	477.63	78.559	122.16	83	5.8591	1.36	1.486	0.4648
WHO_MALARIA003_Estimated number of malaria deaths per 1K pop	67	0	0.0041286	2.2091	0.18016	0.32086	70	5.0741	1.56	3.358	0.4262
WHO_Insufficient physical activity adult age-std (%)F	28	5.8245	32.936	74.64	32.524	12.497	140	7.1293	0.84	0.2282	-0.009104
WHO_Insufficient physical activity adult age-std (%)M	28	5.0453	24.418	61.336	24.271	9.7635	140	7.1293	1.02	0.2921	-0.00431
WHO_Insufficient physical activity adult age-std (%)MF	28	5.5167	28.511	66.956	28.377	10.732	140	7.1293	1.04	0.1843	-0.003418
WHO_Insufficient physical activity adult crude (%)F	28	5.5267	32.96	72.846	32.701	12.822	140	7.1293	0.45	0.128	-0.00567
WHO_Insufficient physical activity adult crude (%)M	28	4.4904	23.765	59.701	23.947	10.248	140	7.1293	1.13	0.2193	0.005336
WHO_Insufficient physical activity adult crude (%)MF	28	5.0445	29.064	65.254	28.311	11.167	140	7.1293	1.03	0.1056	-0.01889
WHO_Amb+household pollu death rate age-stdF	2	4.9276	51.098	333.26	82.267	72.467	166	7.375	3.7	1.016	0.224
WHO_Amb+household pollu death rate age-stdF ENVCAUSE000	2	4.9276	51.098	333.26	82.267	72.467	166	7.375	3.65	1.016	0.224
WHO_Amb+household pollu death rate age-stdF ENVCAUSE039	2	0.06911	6.1886	161.68	23.824	30.852	166	7.375	2.41	1.65	0.3846
WHO_Amb+household pollu death rate age-stdF ENVCAUSE068	2	0.26032	1.1807	9.8637	1.6772	1.59	166	7.375	0.91	2.746	0.1644
WHO_Amb+household pollu death rate age-stdF ENVCAUSE113	2	2.4855	25.176	103.17	29.893	22.507	166	7.375	5.27	0.866	0.09427
WHO_Amb+household pollu death rate age-stdF ENVCAUSE114	2	0.82982	10.484	71.316	18.011	16.912	166	7.375	3.47	0.9595	0.2416
WHO_Amb+household pollu death rate age-stdF ENVCAUSE118	2	0.29119	5.0499	51.982	8.8607	9.0507	166	7.375	2.26	1.845	0.2381
WHO_Amb+household pollu death rate age-stdM	2	8.6362	81.803	314.13	103.53	75.794	166	7.375	6.37	0.7046	0.129
WHO_Amb+household pollu death rate age-stdM ENVCAUSE000	2	8.6362	81.803	314.13	103.53	75.794	166	7.375	6.31	0.7046	0.129
WHO_Amb+household pollu death rate age-stdM ENVCAUSE039	2	0.10968	8.8902	172.21	29.335	37.026	166	7.375	2.59	1.546	0.3642
WHO_Amb+household pollu death rate age-stdM ENVCAUSE068	2	0.45833	2.6975	19.205	4.1583	3.819	166	7.375	0.06	1.893	0.2016
WHO_Amb+household pollu death rate age-stdM ENVCAUSE113	2	4.8231	36.083	120.24	40.096	26.383	166	7.375	3.09	0.7301	0.06225
WHO_Amb+household pollu death rate age-stdM ENVCAUSE114	2	0.87492	13.345	62.093	17.635	14.247	166	7.375	3.72	0.7286	0.1443
WHO_Amb+household pollu death rate age-stdM ENVCAUSE118	2	0.83289	8.1379	55.315	12.303	10.832	166	7.375	3.02	1.566	0.1978
WHO_Amb+household pollu death rate age-stdMF	2	6.9553	63.949	324.1	92.015	73.663	166	7.375	3.75	0.8658	0.1851
WHO_Amb+household pollu death rate age-stdMF ENVCAUSE000	2	6.9553	63.949	324.1	92.015	73.663	166	7.375	3.65	0.8658	0.1851
WHO_Amb+household pollu death rate age-stdMF ENVCAUSE039	2	0.08696	7.5836	166.8	26.315	33.613	166	7.375	2.64	1.593	0.3705
WHO_Amb+household pollu death rate age-stdMF ENVCAUSE068	2	0.41454	1.8948	12.972	2.7899	2.4598	166	7.375	-0.01	2.093	0.1864
WHO_Amb+household pollu death rate age-stdMF ENVCAUSE113	2	3.5688	32.157	106.87	34.738	23.934	165	7.363	4.48	0.7405	0.04498
WHO_Amb+household pollu death rate age-stdMF ENVCAUSE114	2	0.85755	11.885	61.626	17.872	15.462	166	7.375	3.4	0.7761	0.1973
WHO_Amb+household pollu death rate age-stdMF ENVCAUSE118	2	0.51558	6.4766	52.98	10.301	9.5625	166	7.375	2.36	1.608	0.213
WHO_Amb+household pollu death rate F	2	7.3196	59.628	175	65.472	38.9	166	7.375	1.9	0.6223	0.05761
WHO_Amb+household pollu death rate F ENVCAUSE000	2	7.3196	59.628	175	65.472	38.9	166	7.375	1.92	0.6223	0.05761
WHO_Amb+household pollu death rate F ENVCAUSE039	2	0.22355	7.717	124.05	19.876	23.703	166	7.375	1.89	1.767	0.3242
WHO_Amb+household pollu death rate F ENVCAUSE068	2	0.11789	1.113	11.632	1.8281	2.0397	165	7.363	0.57	2.422	0.2037
WHO_Amb+household pollu death rate F ENVCAUSE113	2	3.7268	19.69	101.76	24.186	17.075	166	7.375	1.18	1.923	0.1152
WHO_Amb+household pollu death rate F ENVCAUSE114	2	1.1966	10.81	59.329	13.073	9.8223	166	7.375	1.73	1.628	0.1039
WHO_Amb+household pollu death rate F ENVCAUSE118	2	0.51301	5.3231	38.187	6.1291	4.8695	166	7.375	-0.04	3.394	0.07607
WHO_Amb+household pollu death rate M	2	9.6447	64.99	197.12	72.517	40.396	166	7.375	1.91	0.6472	0.06896
WHO_Amb+household pollu death rate M ENVCAUSE000	2	9.6447	64.99	197.12	72.517	40.396	166	7.375	1.91	0.6472	0.06896
WHO_Amb+household pollu death rate M ENVCAUSE039	2	0.21831	8.711	136.54	21.53	25.718	166	7.375	1.86	1.8	0.3139
WHO_Amb+household pollu death rate M ENVCAUSE068	2	0.2226	2.2729	29.897	4.1017	4.9307	166	7.375	0.73	2.59	0.2253
WHO_Amb+household pollu death rate M ENVCAUSE113	2	6.0072	21.955	114.37	28.068	19.095	166	7.375	0.6	1.686	0.1386
WHO_Amb+household pollu death rate M ENVCAUSE114	2	1.3445	9.0698	48.538	11.235	8.4064	166	7.375	2.1	1.601	0.1167
WHO_Amb+household pollu death rate M ENVCAUSE118	2	0.60828	6.1215	35.541	7.2998	5.3109	166	7.375	0.47	2.413	0.09802
WHO_Amb+household pollu death rate MF	2	8.5168	63.391	184.01	68.991	39.278	166	7.375	1.93	0.6243	0.05309
WHO_Amb+household pollu death rate MF ENVCAUSE000	2	8.5168	63.391	184.01	68.991	39.278	166	7.375	1.94	0.6243	0.05309
WHO_Amb+household pollu death rate MF ENVCAUSE039	2	0.22097	8.0748	130.3	20.692	24.663	166	7.375	2.04	1.784	0.3231
WHO_Amb+household pollu death rate MF ENVCAUSE068	2	0.19178	1.7417	19.656	2.9438	3.3549	166	7.375	0.77	2.549	0.211
WHO_Amb+household pollu death rate MF ENVCAUSE113	2	4.901	21.415	106.95	26.154	17.81	166	7.375	0.96	1.808	0.1139
WHO_Amb+household pollu death rate MF ENVCAUSE114	2	1.4041	9.7754	49.333	12.168	8.9602	166	7.375	2.06	1.56	0.1201
WHO_Amb+household pollu death rate MF ENVCAUSE118	2	0.58469	6.0105	36.815	6.702	4.9567	166	7.375	-0.14	2.873	0.06112
WHO_below US1.90 poverty line (%)	23	0	2	77.6	14.361	20.915	83	5.7365	1.58	1.467	0.4248
WHO_Life expectancy at birth F	2	53.768	76.465	87.145	74.063	8.3624	166	7.375	5.36	-0.5905	-0.02872
WHO_Life expectancy at birth M	2	50.999	70.33	81.238	69.376	7.6653	166	7.375	5.61	-0.3299	-0.0123
WHO_Life expectancy at birth MF	2	52.938	73.531	84.166	71.711	7.9531	166	7.375	5.11	-0.4763	-0.0226
WHO_Healthy life expectancy (HALE) at birth F	2	45.867	66.407	77.625	64.752	7.4832	166	7.375	4.16	-0.5224	-0.02266
WHO_Healthy life expectancy (HALE) at birth M	2	43.879	62.526	74.672	61.509	7.0721	166	7.375	5.31	-0.2985	-0.01472
WHO_Healthy life expectancy (HALE) at birth MF	2	44.878	65.234	76.171	63.132	7.2246	166	7.375	5.01	-0.4271	-0.02943
WHO_Healthy life expectancy (HALE) at age 60 F	2	10.414	15.929	22.932	16.115	2.9742	166	7.375	5.65	0.2469	0.009768
WHO_Healthy life expectancy (HALE) at age 60 M	2	10.132	13.523	19.606	14.173	2.4741	166	7.375	5.78	0.4909	0.03982
WHO_Healthy life expectancy (HALE) at age 60 MF	2	10.316	14.828	20.98	15.198	2.6894	166	7.375	5.66	0.3623	0.02089
WHO_Life expectancy at age 60 F	2	13.413	21.061	28.868	21.106	3.4755	166	7.375	5.26	0.1115	0.001814
WHO_Life expectancy at age 60 M	2	13.282	17.722	24.272	18.445	2.824	166	7.375	5.9	0.3802	0.03456
WHO_Life expectancy at age 60 MF	2	13.35	19.583	26.394	19.844	3.1056	166	7.375	5.23	0.2366	0.01146
WHO_WHS4_543_BCG immunization 1YOs(%)	23	18	95	99	89.083	14.502	35	4.2891	1.86	-2.675	-0.05554
WHO_BCGV immunization 1YOs (%)F	71	30.182	95.369	100	90.505	12.651	94	6.5174	0.6	-2.675	-0.04607
WHO_BCGV immunization 1YOs (%)M	71	30	95.077	100	90.604	12.705	94	6.5174	0.93	-2.697	-0.04238
WHO_BCGV immunization 1YOs (%)EDU_PRLM	81	44.883	94.858	100	91.129	9.8706	84	6.351	0.73	-2.164	-0.03625
WHO_BCGV immunization 1YOs (%)EDU_SHLM	71	63.207	97.711	100	95.516	6.1918	92	6.44	0.54	-3.093	-0.02135
WHO_BCGV immunization 1YOs (%)Rural	71	19.741	94.577	100	88.471	14.947	95	6.5509	0.76	-2.402	-0.05735
WHO_BCGV immunization 1YOs (%)Urban	71	46.536	96.911	100	94.083	8.6188	92	6.44	0.51	-3.72	-0.02716
WHO_BCGV immunization 1YOs (%)WealthQuintile1	73	13.986	92.831	100	85.084	18.076	91	6.4476	0.89	-1.991	-0.07238
WHO_BCGV immunization 1YOs (%)WealthQuintile2	73	14.506	94.893	100	88.751	15.938	83	6.0635	0.82	-2.59	-0.05699
WHO_BCGV immunization 1YOs (%)WealthQuintile3	73	28.035	96.145	100	91.424	12.778	87	6.2695	0.94	-2.964	-0.0443
WHO_BCGV immunization 1YOs (%)WealthQuintile4	73	34.298	97.463	100	93.318	11.226	84	6.117	0.97	-3.585	-0.03888
WHO_BCGV immunization 1YOs (%)WealthQuintile5	73	53.147	97.711	100	95.703	7.0516	84	6.117	0.64	-4.093	-0.01935
WHO_VBCG immunization 1YOs (%)F	70	30.182	95.563	100	90.528	12.584	96	6.5662	0.59	-2.658	-0.04766
WHO_VBCG immunization 1YOs (%)M	70	30	95.077	100	90.5	12.707	95	6.5331	0.9	-2.633	-0.04339
WHO_VBCG immunization 1YOs (%)EDU_NHLM	90	23.726	88.084	100	82.313	17.355	76	6.2244	0.36	-1.451	-0.05628
WHO_VBCG immunization 1YOs (%)EDU_PRLM	81	44.883	94.845	100	90.838	10.112	84	6.351	0.79	-2.067	-0.03892
WHO_VBCG immunization 1YOs (%)EDU_SHLM	71	63.207	97.711	100	95.168	6.381	93	6.4802	0.51	-2.792	-0.02473
WHO_VBCG immunization 1YOs (%)Rural	71	19.741	94.995	100	88.353	14.934	95	6.5509	0.76	-2.302	-0.06231
WHO_VBCG immunization 1YOs (%)Urban	71	46.536	97.145	100	93.957	8.5689	93	6.4802	0.3	-3.742	-0.03061
WHO_VBCG immunization 1YOs (%)WealthQuintile1	73	18.78	92.841	100	84.714	18.292	91	6.4476	1.03	-1.846	-0.0759
WHO_VBCG immunization 1YOs (%)WealthQuintile2	73	14.506	94.893	100	88.861	15.751	84	6.117	0.55	-2.571	-0.05604
WHO_VBCG immunization 1YOs (%)WealthQuintile3	73	28.035	96.27	100	91.354	12.988	87	6.2695	0.93	-2.879	-0.04603
WHO_VBCG immunization 1YOs (%)WealthQuintile4	73	34.298	97.456	100	93.319	11.122	85	6.1693	0.98	-3.623	-0.03884
WHO_VBCG immunization 1YOs (%)WealthQuintile5	73	53.147	97.699	100	95.578	7.0169	86	6.2202	0.61	-4.086	-0.02046
WB Adolescent fertility rate (births per 1,000 women ages 15-19)	1	1.3204	40.693	183.51	48.806	41.109	167	7.3837	1.86	0.9362	0.09449
WB Birth rate, crude (per 1,000 people)	1	6.4	18.253	46.079	20.535	10.13	158	7.2714	2.92	0.5566	0.07729
WB Births attended by skilled health staff (% of total)	3	9.4	96.7	100	85.654	20.279	96	6.0144	1.74	-1.598	-0.0991
WB Cause of death, by communicable diseases and maternal, prenatal and nutrition conditions (% of tot	2	1.3	12.7	65.3	23.031	21.02	129	6.8945	2.95	0.8053	0.2657
WB Cause of death, by injury (% of total)	2	2.6	8.9	49.8	9.2127	5.1973	99	6.4455	1.88	3.529	0.02193
WB Cause of death, by non-communicable diseases (% of total)	2	23.9	73.9	95.2	67.751	22.569	146	7.1341	2.98	-0.5905	-0.06584
WB Completeness of death registration with cause-of-death information (%)	62	0	94	100	86.108	22.304	35	3.6848	1.18	-2.177	-0.07024
WB Death rate, crude (per 1,000 people)	1	1.202	7.214	15.4	7.7329	2.7655	157	7.2594	1.4	0.5574	0.05068
WB Diabetes prevalence (% of population ages 20 to 79)	1	1	6.4	22.1	7.5054	3.9312	82	5.9555	0.71	1.298	0.1016
WB Fertility rate, total (births per woman)	1	0.977	2.261	6.913	2.7117	1.3105	156	7.2429	1.95	0.9559	0.1187
WB Hospital beds (per 1,000 people)	2	0.1	2.1	13.4	2.8224	2.3708	68	5.7371	0.67	1.552	0.1495
WB Immunization, DPT (% of children ages 12-23 months)	2	25	93	99	87.681	13.89	43	4.6938	0.43	-2.014	-0.05103
WB Immunization, measles (% of children ages 12-23 months)	2	30	93	99	87.458	13.725	44	4.7534	0.49	-1.79	-0.05331
WB Incidence of tuberculosis (per 100,000 people)	1	1	48	611	112.01	140.42	134	6.9539	2.95	1.725	0.2904
WB International migrant stock, total per 1K pop	1	0.7484	31.558	819.33	80.149	122.34	167	7.3837	1.64	3.125	0.2727
WB Life expectancy at birth, female (years)	1	54.991	76.937	87.7	74.627	8.191	155	7.231	4.55	-0.6011	-0.02751
WB Life expectancy at birth, male (years)	1	50.582	70.751	82.3	69.786	7.6942	156	7.2429	3.13	-0.3833	-0.01237
WB Life expectancy at birth, total (years)	1	52.805	73.892	84.934	72.168	7.8568	167	7.3837	5.59	-0.5082	-0.02131
WB Maternal mortality ratio (modeled estimate, per 100,000 live births)	2	2	53	1150	171.27	242.53	108	6.4466	1.96	1.997	0.3335
WB Mortality rate, infant (per 1,000 live births)	2	1.4	14	84.5	22.111	20.46	131	6.9081	2.89	1.058	0.2106
WB Mortality rate, neonatal (per 1,000 live births)	2	0.9	9.5	42	13.075	11.024	131	6.8998	2.8	0.805	0.1602
WB Mortality rate, under-5 (per 1,000 live births)	2	1.7	16.3	121.5	29.502	30.032	139	7.0029	2.88	1.271	0.2494
WB Net migration per 1K pop	1	-122.38	-1.2104	140.94	0.4801	27.724	166	7.3717	1.4	0.3248	0.05917
WB Prevalence of HIV, female (% ages 15-24)	33	0.1	0.1	15.9	0.90444	2.245	29	2.7076	1.46	4.333	0.2928
WB Prevalence of HIV, male (% ages 15-24)	33	0.1	0.1	4.9	0.44593	0.82315	23	2.5523	1.46	3.4	0.3156
WB Prevalence of HIV, total (% of population ages 15-49)	29	0.1	0.4	27.3	1.8525	4.3376	38	4.1454	1.61	3.968	0.2658
WB Prevalence of anemia among children (% of children under 5)	2	8.5	30.3	86.2	36.626	18.902	135	6.9759	6.73	0.6816	0.1208
WB Prevalence of overweight, weight for height (% of children under 5)	36	1	6	29.6	7.0303	5.282	81	6.1561	1.29	1.631	0.08734
WB Prevalence of severe wasting, weight for height (% of children under 5)	44	0	1.2	9.9	1.7411	1.7161	47	5.1565	1.5	2.123	0.1698
WB Prevalence of stunting, height for age (% of children under 5)	34	1.7	19	54.2	21.217	13.1	107	6.62	2.84	0.4843	0.06677
WB Prevalence of undernourishment (% of population)	18	2.5	6.8	59.6	11.414	11.927	91	5.3432	2.75	1.779	0.2194
WB Prevalence of underweight, weight for age (% of children under 5)	35	0.2	8.9	39.9	11.066	9.5582	95	6.4291	2.4	1.085	0.1109
WB Prevalence of wasting, weight for height (% of children under 5)	35	0	4.4	22.7	5.7211	4.5036	80	6.1399	1.94	1.34	0.1381
WB Refugee population by country or territory of origin per 1K pop	1	0.00034539	0.16929	381.09	7.2634	36.806	167	7.3837	2.15	7.863	0.1751
WB Risk of impoverishing expenditure for surgical care (% of people at risk)	27	0	12.3	100	23.849	27.515	102	6.1977	2.83	1.111	0.2533
WB Specialist surgical workforce (per 100,000 population)	21	0.03	20.53	163.54	37.032	39.846	144	7.1537	2.81	0.9804	0.2405
WB Teenage mothers (% of women ages 15-19 who have had children or are currently pregnant)	77	1.6	16.7	46.4	17.111	10.333	82	6.31	0.93	0.6338	0.0151
WB Unmet need for contraception (% of married women ages 15-49)	43	1.7	16.4	40.2	17.434	8.4633	99	6.4968	2.82	0.4931	0.04072
WB Refugee population by country or territory of asylum per 1K pop	6	0.00027524	0.58438	289.42	6.5036	28.402	162	7.3399	0.85	8.507	0.1853
WB Risk of catastrophic expenditure for surgical care (% of people at risk)	27	0	18.2	97.2	28.105	27.137	119	6.767	2.48	0.825	0.197
OWD_Avg. change in visitors to grocery stores and pharmacies (Feb)	43	-0.105	0.0042857	0.105	0.0039166	0.035821	95	6.4388	0.4	-0.2179	-0.009247
OWD_Avg. change in visitors to grocery stores and pharmacies (Mar)	43	-0.30645	-0.062581	0.10452	-0.079718	0.076231	119	6.8637	-0.16	-0.5612	-0.1163
OWD_Avg. change in visitors to grocery stores and pharmacies (Apr)	43	-0.744	-0.307	0.088667	-0.31291	0.17775	120	6.8858	-0.89	-0.1943	-0.01211
OWD_Avg. change in visitors to grocery stores and pharmacies (May)	44	-0.66387	-0.17129	0.28871	-0.18601	0.17145	119	6.8736	-0.35	-0.4309	-0.04206
OWD_Avg. change in visitors to grocery stores and pharmacies (Jun)	44	-0.51333	-0.072917	0.4025	-0.097967	0.15962	116	6.8252	-0.15	-0.411	-0.1022
OWD_Avg. change in visitors to grocery stores and pharmacies (all months)	43	-0.48523	-0.14169	0.15062	-0.15297	0.11554	125	6.9658	-1.22	-0.3486	-0.04289
OWD_Avg. change in visitors to parks and outdoor spaces (Feb)	43	-0.18714	0.022143	0.44071	0.039455	0.097462	108	6.6757	0.88	1.022	0.135
OWD_Avg. change in visitors to parks and outdoor spaces (Mar)	43	-0.52935	-0.11161	0.36968	-0.12017	0.15065	121	6.9018	0.94	0.1537	-0.03209
OWD_Avg. change in visitors to parks and outdoor spaces (Apr)	43	-0.84833	-0.331	1.02	-0.29825	0.3245	120	6.8858	0.92	1.115	0.05125
OWD_Avg. change in visitors to parks and outdoor spaces (May)	43	-0.89032	-0.1829	1.081	-0.15613	0.37279	120	6.8858	0.74	0.9483	0.04936
OWD_Avg. change in visitors to parks and outdoor spaces (Jun)	43	-0.84208	-0.13375	1.9963	0.0037667	0.51189	122	6.9178	1.8	1.588	0.2368
OWD_Avg. change in visitors to parks and outdoor spaces (all months)	43	-0.669	-0.16431	0.87438	-0.12986	0.27971	125	6.9658	0.45	1.223	0.08071
OWD_Avg. change in visitors to retail and recreation facilities (Feb)	43	-0.24143	0.0021429	0.1	-0.0057314	0.049617	91	6.3535	-0.42	-1.913	-0.147
OWD_Avg. change in visitors to retail and recreation facilities (Mar)	43	-0.58742	-0.23065	-0.015484	-0.22592	0.12041	118	6.8538	2.47	-0.187	0.01354
OWD_Avg. change in visitors to retail and recreation facilities (Apr)	43	-0.89767	-0.58433	-0.09	-0.55216	0.19978	119	6.8698	1.31	0.5022	0.04189
OWD_Avg. change in visitors to retail and recreation facilities (May)	43	-0.81935	-0.39839	0.062903	-0.40748	0.18934	120	6.8858	0.28	-0.1046	-0.01536
OWD_Avg. change in visitors to retail and recreation facilities (Jun)	44	-0.755	-0.22542	0.13	-0.26006	0.18959	117	6.8352	-0.53	-0.5417	-0.08013
OWD_Avg. change in visitors to retail and recreation facilities (all months)	43	-0.62154	-0.32708	-0.039077	-0.32621	0.13421	123	6.9338	0.93	0.01914	0.001892
OWD_Avg. change in time spent in residential areas (Feb)	44	-0.021429	0.005	0.14	0.0081279	0.019821	57	5.5942	0.46	3.287	0.1185
OWD_Avg. change in time spent in residential areas (Mar)	44	-0.017419	0.079355	0.20742	0.083593	0.041631	112	6.7606	1.14	0.3174	0.03443
OWD_Avg. change in time spent in residential areas (Apr)	44	0.0046667	0.198	0.39733	0.20936	0.082514	121	6.9058	-0.22	0.1166	0.03969
OWD_Avg. change in time spent in residential areas (May)	44	-0.016129	0.14452	0.39548	0.15861	0.07842	113	6.7707	-0.05	0.6313	0.06128
OWD_Avg. change in time spent in residential areas (Jun)	44	-0.064167	0.0975	0.30917	0.10311	0.076108	116	6.8191	-0.06	0.5568	0.03182
OWD_Avg. change in time spent in residential areas (all months)	44	0.016692	0.11915	0.27154	0.12584	0.054864	122	6.9219	-0.07	0.5223	0.03772
OWD_Avg. government stringency index (Jan)	9	0	0.00089677	0.20281	0.013514	0.028712	61	3.896	0.15	4.114	0.3513
OWD_Avg. government stringency index (Feb)	9	0	0.051762	0.54243	0.079611	0.094536	81	5.0946	0.13	2.086	0.1738
OWD_Avg. government stringency index (Mar)	8	0.048368	0.41221	0.84069	0.40778	0.13356	159	7.3094	0.37	-0.08954	-0.008141
OWD_Avg. government stringency index (Apr)	8	0.12778	0.81729	1	0.78982	0.16013	138	6.9883	-0.34	-1.737	-0.02851
OWD_Avg. government stringency index (May)	8	0.12186	0.77778	1	0.74086	0.15968	151	7.1969	0.26	-1.229	-0.04017
OWD_Avg. government stringency index (Jun)	8	0.1111	0.67859	1	0.64466	0.18829	146	7.1149	-0.7	-0.5821	-0.03993
OWD_Avg. government stringency index (all months)	8	0.076844	0.45183	0.60066	0.44057	0.090913	160	7.3219	-0.59	-1.255	-0.02096
OWD_Avg. change in visitors to public transport stations (Feb)	44	-0.31	-0.0014286	0.14571	-0.0065438	0.063883	101	6.538	0.77	-1.345	-0.07537
OWD_Avg. change in visitors to public transport stations (Mar)	44	-0.60258	-0.23935	0.012258	-0.23554	0.11422	118	6.8574	1.86	-0.0005294	0.01084
OWD_Avg. change in visitors to public transport stations (Apr)	44	-0.883	-0.58967	-0.085667	-0.57576	0.18038	118	6.8574	0.64	0.547	0.01822
OWD_Avg. change in visitors to public transport stations (May)	44	-0.82	-0.45355	0.09	-0.4489	0.18142	121	6.9058	0.93	0.1738	0.007352
OWD_Avg. change in visitors to public transport stations (Jun)	44	-0.68917	-0.32	0.17	-0.33705	0.18299	115	6.809	0.21	0.04478	-0.03333
OWD_Avg. change in visitors to public transport stations (all months)	44	-0.62931	-0.36777	-0.041154	-0.35901	0.12742	123	6.9381	1.09	0.1922	0.01785
OWD_Avg. change in visitors to workplaces (Feb)	43	-0.21429	0.017143	0.15357	0.00744	0.064794	101	6.5516	1.33	-0.5073	-0.1259
OWD_Avg. change in visitors to workplaces (Mar)	43	-0.44548	-0.15032	0.10258	-0.1451	0.1126	115	6.7997	2.33	-0.01929	0.02007
OWD_Avg. change in visitors to workplaces (Apr)	43	-0.772	-0.46233	0.070667	-0.44292	0.18343	122	6.9178	1.62	0.5572	0.03052
OWD_Avg. change in visitors to workplaces (May)	43	-0.68258	-0.31	0.20129	-0.31435	0.1579	123	6.9338	1.2	0.1952	-0.009245
OWD_Avg. change in visitors to workplaces (Jun)	43	-0.57458	-0.19042	0.20417	-0.20041	0.14503	116	6.8157	1.28	-0.3329	-0.02934
OWD_Avg. change in visitors to workplaces (all months)	43	-0.50377	-0.25862	0.10992	-0.24797	0.12046	122	6.9178	1.52	0.3164	0.02848
OWD_Testing policy: symptoms and key groups (date)	39	1	62	167	59.295	29.235	73	5.9866	0.52	0.7121	-0.0301
OWD_Testing policy: anyone with symptoms (date)	80	14	86	167	88.523	34.568	62	5.7802	0.06	0.3838	0.02071
OWD_Testing policy: first date any action	11	1	65	167	61.427	28.972	78	6.0538	0.33	0.5624	-0.03876
OWD_Contact tracing: limited traving (only for some cases) (date)	82	1	73	154	72.151	30.642	58	5.6385	-0.27	0.2936	-0.008224
OWD_Contact tracing: comprehensive tracing (all cases) (date)	68	1	70	167	77.15	39.213	65	5.7949	1.11	0.4475	0.06339
OWD_Contact tracing: first date any action	18	1	72	154	70.62	31.772	76	5.9952	-0.92	0.4544	-0.01339
OWD_Debt and contract relief: narrow relief (date)	93	32	87	162	93.453	24.595	40	5.0256	0.78	1.178	0.0562
OWD_Debt and contract relief: broad relief (date)	91	57	91	168	95.766	24.244	43	5.1463	0.1	1.302	0.04052
OWD_Debt and contract relief: first date any action	40	32	87	162	91.969	22.32	54	5.298	0.93	1.273	0.04444
OWD_Income support: covers <50% of lost salary (date)	86	61	93	167	98.829	21.752	43	5.209	-0.23	1.137	0.04954
OWD_Income support: first date any action	49	57	92	167	95.353	21.336	48	5.2993	1.16	1.29	0.02915
OWD_Restrictions on internal movement: recommended movement restriction (date)	96	54	81	168	96.347	30.145	41	5.0515	-0.49	1.126	0.1292
OWD_Restrictions on internal movement: restrict movement (date)	34	44	83	121	83.948	11.338	40	4.933	0.33	0.3176	0.009996
OWD_Restrictions on internal movement: first date any action	21	52	81	168	89.075	23.248	55	5.2268	0.01	1.901	0.07457
OWD_International travel controls: screening (date)	98	1	30	173	46.971	38.673	41	5.1151	0.52	2.07	0.22
OWD_International travel controls: quarantine from high-risk regions (date)	102	29	70	168	71.455	30.816	40	5.0101	1.47	1.169	0.01432
OWD_International travel controls: ban on high-risk regions (date)	41	23	74	179	72.732	33.282	57	5.4087	0.93	1.151	-0.01189
OWD_International travel controls: total border closure (date)	41	72	81	156	85.827	15.653	36	4.5846	0.31	2.649	0.04872
OWD_International travel controls: first date any action	10	1	61	173	58.449	35.246	70	5.787	0.68	1.338	-0.02686
OWD_Public information campaigns: public officials urging caution (date)	98	1	32	145	42.029	25.243	43	5.1553	0.41	1.352	0.1611
OWD_Public information campaigns: coordinated information campaign (date)	11	1	64	138	58.637	26.459	66	5.7298	0.27	0.1192	-0.0611
OWD_Public information campaigns: first date any action	8	1	49	145	48.494	25.434	64	5.6898	0.45	0.3321	-0.006825
OWD_Cancellation of public events: required cancellations (date)	16	26	74	109	74.48	10.139	37	4.4445	0.51	-1.217	0.005692
OWD_Cancellation of public events: first date any action	11	26	75	168	82.389	28.61	55	5.1276	0.37	1.624	0.06886
OWD_Resrictions on public gatherings: 10-100 people (date)	65	70	81	175	99.243	30.917	43	4.998	0.58	0.8672	0.1507
OWD_Resrictions on public gatherings: <10 people (date)	60	54	83	150	88.157	16.962	42	4.9462	0.39	1.612	0.0503
OWD_Resrictions on public gatherings: first date any action	17	52	78	176	90.675	29.833	56	5.1981	0.97	1.512	0.111
OWD_Public transport: recommended closing (or reduced volume) (date)	83	58	87	160	97.106	25.571	46	5.318	1.36	1.247	0.08592
OWD_Public transport: required closing (or prohibit most from using it) (date)	89	52	84	174	88.38	18.901	33	4.6601	0.4	2.941	0.04168
OWD_Public transport: first date any action	42	58	85	160	92.556	22.286	48	5.2213	1.43	1.76	0.06803
OWD_School closures: required (only at some levels) (date)	94	34	132	177	121.85	36.497	39	4.9384	0.19	-0.5888	-0.0621
OWD_School closures: required (all levels) (date)	16	25	76	104	73.961	11.437	42	4.5974	0.75	-1.982	-0.0236
OWD_School closures: first date any action	10	27	79	177	96.943	36.179	62	5.447	-0.81	0.5849	0.1445
OWD_Stay-at-home restrictions: recommended (date)	67	26	86	167	101.15	31.39	59	5.6492	0.48	0.3828	0.1212
OWD_Stay-at-home restrictions: required (except essentials) (date)	51	54	87	168	91.239	17.396	41	4.9839	1.44	1.571	0.0398
OWD_Stay-at-home restrictions: first date any action	21	26	86	168	98.32	28.754	70	5.7585	0.34	0.6749	0.1019
OWD_Workplace closures: recommended (date)	101	28	78	175	93.716	33.545	40	5.0177	0.28	0.9443	0.1316
OWD_Workplace closures: required for some (date)	34	27	87	173	100.95	29.018	55	5.4816	0.56	0.4051	0.1134
OWD_Workplace closures: required for all but key workers (date)	67	53	84	156	86.772	12.803	35	4.7309	1	2.121	0.02823
OWD_Workplace closures: first date any action	17	27	81	175	96.04	31.199	64	5.5386	0	0.8089	0.1256
OxCGRT_C1_School closing 1 Recommend closing from days -13 to 0	0	0	14	14	13.167	3.3223	2	0.3256	-0.65	-3.757	-0.04929
OxCGRT_C1_School closing 1 Recommend closing from days -27 to -14	0	0	14	14	13.226	3.1712	3	0.3535	-0.17	-3.95	-0.0461
OxCGRT_C1_School closing 1 Recommend closing from days -41 to -28	0	0	14	14	13.268	3.0943	3	0.3283	-0.06	-4.031	-0.04377
OxCGRT_C1_School closing 1 Recommend closing from days -55 to -42	0	0	14	14	13.238	3.0919	5	0.4325	0.29	-3.968	-0.04559
OxCGRT_C1_School closing 1 Recommend closing from days -69 to -56	0	0	14	14	12.571	3.7538	10	1.1465	0.95	-2.724	-0.08384
OxCGRT_C1_School closing 2 Require closing some levels from days -13 to 0	0	0	14	14	12.476	4.3458	3	0.5428	-0.04	-2.543	-0.08666
OxCGRT_C1_School closing 2 Require closing some levels from days -27 to -14	0	0	14	14	12.976	3.5121	5	0.6012	-0.21	-3.319	-0.06022
OxCGRT_C1_School closing 2 Require closing some levels from days -41 to -28	0	0	14	14	13.185	3.2586	3	0.3535	0.01	-3.783	-0.04839
OxCGRT_C1_School closing 2 Require closing some levels from days -55 to -42	0	0	14	14	13.155	3.2556	5	0.4575	0.33	-3.729	-0.05021
OxCGRT_C1_School closing 2 Require closing some levels from days -69 to -56	0	0	14	14	12.47	3.8798	10	1.1627	0.93	-2.596	-0.08938
OxCGRT_C1_School closing 3 Require closing all levels from days -13 to 0	0	0	14	14	10.256	5.9459	11	1.4875	1.14	-1.034	-0.2072
OxCGRT_C1_School closing 3 Require closing all levels from days -27 to -14	0	0	14	14	11.702	4.9604	6	1.001	0.74	-1.829	-0.129
OxCGRT_C1_School closing 3 Require closing all levels from days -41 to -28	0	0	14	14	12.381	4.3894	6	0.7185	0.21	-2.434	-0.0921
OxCGRT_C1_School closing 3 Require closing all levels from days -55 to -42	0	0	14	14	12.565	4.181	5	0.6087	0.02	-2.652	-0.08214
OxCGRT_C1_School closing 3 Require closing all levels from days -69 to -56	0	0	14	14	11.845	4.5359	11	1.437	0.81	-1.988	-0.1234
OxCGRT_C2_Workplace closing 1 Recommend closing/WFH from days -13 to 0	0	0	14	14	12.125	4.6958	5	0.737	0.85	-2.181	-0.1056
OxCGRT_C2_Workplace closing 1 Recommend closing/WFH from days -27 to -14	0	0	14	14	12.488	4.2722	5	0.7021	0.88	-2.568	-0.08631
OxCGRT_C2_Workplace closing 1 Recommend closing/WFH from days -41 to -28	0	0	14	14	12.536	4.2636	3	0.5244	1.09	-2.603	-0.08352
OxCGRT_C2_Workplace closing 1 Recommend closing/WFH from days -55 to -42	0	0	14	14	12.214	4.5348	7	0.8056	1.02	-2.259	-0.1012
OxCGRT_C2_Workplace closing 1 Recommend closing/WFH from days -69 to -56	0	0	14	14	10.494	5.2255	13	2.1634	1.19	-1.173	-0.2007
OxCGRT_C2_Workplace closing 2 Require closing/WFH some sectors from days -13 to 0	0	0	14	14	10.857	5.7329	8	1.0789	-0.19	-1.339	-0.1731
OxCGRT_C2_Workplace closing 2 Require closing/WFH some sectors from days -27 to -14	0	0	14	14	11.476	5.1481	8	1.1676	0.08	-1.683	-0.1411
OxCGRT_C2_Workplace closing 2 Require closing/WFH some sectors from days -41 to -28	0	0	14	14	11.655	5.1632	6	0.8502	0.56	-1.782	-0.1304
OxCGRT_C2_Workplace closing 2 Require closing/WFH some sectors from days -55 to -42	0	0	14	14	11.315	5.4324	7	0.9177	0.21	-1.571	-0.1484
OxCGRT_C2_Workplace closing 2 Require closing/WFH some sectors from days -69 to -56	0	0	12	14	9.244	5.6521	15	2.6705	0.86	-0.717	-0.1693
OxCGRT_C2_Workplace closing 3 Require closing/WFH nonessential from days -13 to 0	0	0	0	14	2.3631	5.0131	11	1.14	-0.15	1.798	0.3815
OxCGRT_C2_Workplace closing 3 Require closing/WFH nonessential from days -27 to -14	0	0	0	14	4.0238	5.7554	12	1.9269	2.16	0.9515	0.518
OxCGRT_C2_Workplace closing 3 Require closing/WFH nonessential from days -41 to -28	0	0	3	14	6.4405	6.5558	11	1.9031	1.72	0.167	0.3051
OxCGRT_C2_Workplace closing 3 Require closing/WFH nonessential from days -55 to -42	0	0	7	14	7.1369	6.7184	12	1.7572	1.25	-0.04199	0.00993
OxCGRT_C2_Workplace closing 3 Require closing/WFH nonessential from days -69 to -56	0	0	0	14	5.0595	6.0147	15	2.3955	1.65	0.5762	0.5921
OxCGRT_C3_Cancel public events 1 Recommended from days -13 to 0	0	0	14	14	13.071	3.4737	3	0.4008	0.23	-3.534	-0.05459
OxCGRT_C3_Cancel public events 1 Recommended from days -27 to -14	0	0	14	14	13.238	3.0686	4	0.4206	0.11	-3.98	-0.04566
OxCGRT_C3_Cancel public events 1 Recommended from days -41 to -28	0	0	14	14	13.327	2.99	3	0.3283	-0.01	-4.282	-0.04039
OxCGRT_C3_Cancel public events 1 Recommended from days -55 to -42	0	0	14	14	13.101	3.3564	5	0.4575	0.1	-3.567	-0.05316
OxCGRT_C3_Cancel public events 1 Recommended from days -69 to -56	0	0	14	14	12.571	3.8076	10	1.091	0.55	-2.714	-0.08357
OxCGRT_C3_Cancel public events 2 Required from days -13 to 0	0	0	14	14	12.232	4.5161	6	0.7937	-0.22	-2.287	-0.1003
OxCGRT_C3_Cancel public events 2 Required from days -27 to -14	0	0	14	14	12.786	3.8258	7	0.6517	0.26	-2.984	-0.07052
OxCGRT_C3_Cancel public events 2 Required from days -41 to -28	0	0	14	14	12.929	3.6959	4	0.475	-0.04	-3.208	-0.06244
OxCGRT_C3_Cancel public events 2 Required from days -55 to -42	0	0	14	14	12.786	3.9032	4	0.4966	-0.23	-2.938	-0.07021
OxCGRT_C3_Cancel public events 2 Required from days -69 to -56	0	0	14	14	12.083	4.3063	11	1.4413	-0.17	-2.197	-0.1105
OxCGRT_C4_Restrictions on gatherings 1 limit over 1000 from days -13 to 0	0	0	14	14	12.488	4.2959	5	0.6275	0.09	-2.557	-0.0862
OxCGRT_C4_Restrictions on gatherings 1 limit over 1000 from days -27 to -14	0	0	14	14	12.53	4.2227	5	0.6483	0.54	-2.595	-0.08407
OxCGRT_C4_Restrictions on gatherings 1 limit over 1000 from days -41 to -28	0	0	14	14	12.369	4.4312	6	0.679	0.62	-2.397	-0.09259
OxCGRT_C4_Restrictions on gatherings 1 limit over 1000 from days -55 to -42	0	0	14	14	12.381	4.4477	4	0.6122	0.43	-2.442	-0.09179
OxCGRT_C4_Restrictions on gatherings 1 limit over 1000 from days -69 to -56	0	0	14	14	11.131	4.9761	13	1.8652	0.36	-1.502	-0.1636
OxCGRT_C4_Restrictions on gatherings 2 limit over 100 from days -13 to 0	0	0	14	14	12.173	4.6942	4	0.6463	-0.02	-2.212	-0.1028
OxCGRT_C4_Restrictions on gatherings 2 limit over 100 from days -27 to -14	0	0	14	14	12.179	4.6279	6	0.7715	0.66	-2.223	-0.1028
OxCGRT_C4_Restrictions on gatherings 2 limit over 100 from days -41 to -28	0	0	14	14	11.964	4.8976	5	0.7139	0.79	-2.013	-0.1139
OxCGRT_C4_Restrictions on gatherings 2 limit over 100 from days -55 to -42	0	0	14	14	12.083	4.7379	6	0.7651	0.34	-2.157	-0.1078
OxCGRT_C4_Restrictions on gatherings 2 limit over 100 from days -69 to -56	0	0	14	14	10.708	5.2624	13	1.9746	-0.11	-1.281	-0.1869
OxCGRT_C4_Restrictions on gatherings 3 limit over 10 from days -13 to 0	0	0	14	14	11.595	5.1379	9	1.0026	0.56	-1.76	-0.1341
OxCGRT_C4_Restrictions on gatherings 3 limit over 10 from days -27 to -14	0	0	14	14	11.804	4.9745	7	0.9252	0.9	-1.919	-0.1229
OxCGRT_C4_Restrictions on gatherings 3 limit over 10 from days -41 to -28	0	0	14	14	11.577	5.2557	6	0.8399	0.89	-1.743	-0.1343
OxCGRT_C4_Restrictions on gatherings 3 limit over 10 from days -55 to -42	0	0	14	14	11.524	5.2517	8	0.9414	0.49	-1.719	-0.1375
OxCGRT_C4_Restrictions on gatherings 3 limit over 10 from days -69 to -56	0	0	14	14	9.7679	5.6271	14	2.3734	-0.07	-0.8927	-0.2417
OxCGRT_C4_Restrictions on gatherings 4 limit lessthan 10 from days -13 to 0	0	0	5	14	6.9286	6.8679	9	1.4234	0.32	0.01979	0.1503
OxCGRT_C4_Restrictions on gatherings 4 limit lessthan 10 from days -27 to -14	0	0	10	14	7.5	6.6782	11	1.7417	0.88	-0.1429	-0.162
OxCGRT_C4_Restrictions on gatherings 4 limit lessthan 10 from days -41 to -28	0	0	14	14	7.9345	6.7639	9	1.4759	0.57	-0.2634	-0.3421
OxCGRT_C4_Restrictions on gatherings 4 limit lessthan 10 from days -55 to -42	0	0	14	14	7.7857	6.8387	11	1.443	0.65	-0.2326	-0.3505
OxCGRT_C4_Restrictions on gatherings 4 limit lessthan 10 from days -69 to -56	0	0	3	14	5.8869	6.2612	14	2.3758	0.68	0.2883	0.2697
OxCGRT_C5_Close public transport 1 Recommended from days -13 to 0	0	0	14	14	8.8274	6.6405	7	1.3101	0.25	-0.5413	-0.2865
OxCGRT_C5_Close public transport 1 Recommended from days -27 to -14	0	0	14	14	9.9226	6.1751	9	1.3602	0.04	-0.9337	-0.2248
OxCGRT_C5_Close public transport 1 Recommended from days -41 to -28	0	0	14	14	10.464	6.0723	4	0.9114	-0.13	-1.154	-0.1932
OxCGRT_C5_Close public transport 1 Recommended from days -55 to -42	0	0	14	14	10.149	6.1261	8	1.1949	0.2	-1.025	-0.2116
OxCGRT_C5_Close public transport 1 Recommended from days -69 to -56	0	0	8	14	7.3393	5.8839	14	2.9205	0.73	-0.1472	-0.04875
OxCGRT_C5_Close public transport 2 Required from days -13 to 0	0	0	0	14	3.9107	6.2039	6	1.1083	0.17	1.004	0.4793
OxCGRT_C5_Close public transport 2 Required from days -27 to -14	0	0	0	14	4.494	6.3529	7	1.3443	0.08	0.7813	0.5226
OxCGRT_C5_Close public transport 2 Required from days -41 to -28	0	0	0	14	5.125	6.6478	9	1.3069	0.03	0.566	0.5564
OxCGRT_C5_Close public transport 2 Required from days -55 to -42	0	0	0	14	5.5536	6.7174	8	1.372	-0.07	0.4154	0.5849
OxCGRT_C5_Close public transport 2 Required from days -69 to -56	0	0	0	14	4.0357	5.6451	13	2.0815	0.22	0.8594	0.5267
OxCGRT_C6_Stay at home requirements 1 Recommend from days -13 to 0	0	0	14	14	11.31	5.4355	6	0.9058	0.44	-1.564	-0.1487
OxCGRT_C6_Stay at home requirements 1 Recommend from days -27 to -14	0	0	14	14	11.81	4.905	8	0.9844	0.37	-1.896	-0.123
OxCGRT_C6_Stay at home requirements 1 Recommend from days -41 to -28	0	0	14	14	11.911	4.9098	7	0.8162	0.75	-1.966	-0.1169
OxCGRT_C6_Stay at home requirements 1 Recommend from days -55 to -42	0	0	14	14	11.714	4.9575	10	1.0775	1.03	-1.864	-0.1283
OxCGRT_C6_Stay at home requirements 1 Recommend from days -69 to -56	0	0	11	14	9.0417	5.6836	15	2.7723	1.48	-0.6593	-0.1247
OxCGRT_C6_Stay at home requirements 2 Essential Only from days -13 to 0	0	0	3	14	6.6726	6.7527	10	1.6741	-0.92	0.109	0.3169
OxCGRT_C6_Stay at home requirements 2 Essential Only from days -27 to -14	0	0	14	14	8.3631	6.471	12	1.8618	0.19	-0.385	-0.3193
OxCGRT_C6_Stay at home requirements 2 Essential Only from days -41 to -28	0	0	14	14	9.1429	6.5243	10	1.4279	0.1	-0.6407	-0.2684
OxCGRT_C6_Stay at home requirements 2 Essential Only from days -55 to -42	0	0	14	14	9	6.4743	10	1.4991	0.29	-0.6021	-0.2782
OxCGRT_C6_Stay at home requirements 2 Essential Only from days -69 to -56	0	0	5	14	6.1131	5.858	15	2.9717	0.51	0.1926	0.09752
OxCGRT_C6_Stay at home requirements 3 Heavily Restricted from days -13 to 0	0	0	0	14	1	3.4259	7	0.6365	0.16	3.383	0.2547
OxCGRT_C6_Stay at home requirements 3 Heavily Restricted from days -27 to -14	0	0	0	14	1.4643	4.0148	7	0.8331	0.06	2.604	0.3085
OxCGRT_C6_Stay at home requirements 3 Heavily Restricted from days -41 to -28	0	0	0	14	1.8988	4.5671	8	0.9742	-0.08	2.169	0.3442
OxCGRT_C6_Stay at home requirements 3 Heavily Restricted from days -55 to -42	0	0	0	14	2.0774	4.7664	9	0.9984	-0.64	1.985	0.3579
OxCGRT_C6_Stay at home requirements 3 Heavily Restricted from days -69 to -56	0	0	0	14	1.4702	3.9683	11	0.9455	0.2	2.535	0.3126
OxCGRT_C7_Restrictions on internal movement 1 Recommend from days -13 to 0	0	0	14	14	10.804	5.8003	7	1.0287	0.85	-1.3	-0.1756
OxCGRT_C7_Restrictions on internal movement 1 Recommend from days -27 to -14	0	0	14	14	11.589	5.0747	10	1.1162	0.85	-1.75	-0.1349
OxCGRT_C7_Restrictions on internal movement 1 Recommend from days -41 to -28	0	0	14	14	11.851	4.9241	9	0.9413	0.71	-1.918	-0.1204
OxCGRT_C7_Restrictions on internal movement 1 Recommend from days -55 to -42	0	0	14	14	11.81	4.9221	10	0.9847	0.39	-1.911	-0.1229
OxCGRT_C7_Restrictions on internal movement 1 Recommend from days -69 to -56	0	0	13	14	9.75	5.4275	13	2.6459	0.72	-0.9346	-0.1934
OxCGRT_C7_Restrictions on internal movement 2 Restrictions from days -13 to 0	0	0	14	14	8.5893	6.725	8	1.3085	-0.64	-0.4709	-0.3003
OxCGRT_C7_Restrictions on internal movement 2 Restrictions from days -27 to -14	0	0	14	14	9.2857	6.3436	10	1.5921	-0.62	-0.6721	-0.2621
OxCGRT_C7_Restrictions on internal movement 2 Restrictions from days -41 to -28	0	0	14	14	10.071	6.0404	12	1.5132	-0.71	-0.962	-0.2173
OxCGRT_C7_Restrictions on internal movement 2 Restrictions from days -55 to -42	0	0	14	14	10.387	5.8575	12	1.3936	-0.7	-1.103	-0.2002
OxCGRT_C7_Restrictions on internal movement 2 Restrictions from days -69 to -56	0	0	9	14	7.4821	5.9196	15	2.9272	-0.25	-0.1804	-0.1072
OxCGRT_C8_International travel controls 1 screening from days -13 to 0	0	0	14	14	13.06	3.4445	4	0.4296	-0.57	-3.467	-0.05541
OxCGRT_C8_International travel controls 1 screening from days -27 to -14	0	0	14	14	13.202	3.2103	3	0.3535	-0.43	-3.847	-0.04744
OxCGRT_C8_International travel controls 1 screening from days -41 to -28	0	0	14	14	13.25	3.1618	2	0.3014	-0.27	-4.001	-0.04468
OxCGRT_C8_International travel controls 1 screening from days -55 to -42	0	0	14	14	13.232	3.166	3	0.3535	-0.1	-3.97	-0.04575
OxCGRT_C8_International travel controls 1 screening from days -69 to -56	0	0	14	14	13.048	3.3691	7	0.625	-0.18	-3.536	-0.05638
OxCGRT_C8_International travel controls 2 quarantine regions from days -13 to 0	0	0	14	14	12.946	3.6579	4	0.4527	-0.59	-3.217	-0.0615
OxCGRT_C8_International travel controls 2 quarantine regions from days -27 to -14	0	0	14	14	13.119	3.3673	3	0.3776	-0.54	-3.624	-0.05204
OxCGRT_C8_International travel controls 2 quarantine regions from days -41 to -28	0	0	14	14	13.167	3.3223	2	0.3256	-0.42	-3.757	-0.04929
OxCGRT_C8_International travel controls 2 quarantine regions from days -55 to -42	0	0	14	14	13.077	3.4346	4	0.4296	-0.59	-3.532	-0.05436
OxCGRT_C8_International travel controls 2 quarantine regions from days -69 to -56	0	0	14	14	12.827	3.6542	7	0.8419	-0.25	-3.143	-0.0687
OxCGRT_C8_International travel controls 3 ban regions from days -13 to 0	0	0	14	14	12.101	4.7433	6	0.7322	-0.09	-2.136	-0.1067
OxCGRT_C8_International travel controls 3 ban regions from days -27 to -14	0	0	14	14	12.256	4.5858	5	0.6636	-0.37	-2.289	-0.09846
OxCGRT_C8_International travel controls 3 ban regions from days -41 to -28	0	0	14	14	12.524	4.251	4	0.576	-0.64	-2.605	-0.08429
OxCGRT_C8_International travel controls 3 ban regions from days -55 to -42	0	0	14	14	12.655	4.0697	4	0.5375	-0.16	-2.757	-0.07733
OxCGRT_C8_International travel controls 3 ban regions from days -69 to -56	0	0	14	14	12.149	4.2095	12	1.4826	0.03	-2.287	-0.1071
OxCGRT_C8_International travel controls 4 ban all from days -13 to 0	0	0	14	14	9.2262	6.5136	9	1.3409	1.87	-0.6668	-0.2634
OxCGRT_C8_International travel controls 4 ban all from days -27 to -14	0	0	14	14	9.7798	6.3382	8	1.2195	2.49	-0.8681	-0.2315
OxCGRT_C8_International travel controls 4 ban all from days -41 to -28	0	0	14	14	9.9345	6.3218	5	1.0824	1.73	-0.9414	-0.2223
OxCGRT_C8_International travel controls 4 ban all from days -55 to -42	0	0	14	14	9.3393	6.5018	7	1.2128	1.84	-0.712	-0.2565
OxCGRT_C8_International travel controls 4 ban all from days -69 to -56	0	0	11	14	8.0357	6.2329	12	2.4032	1.33	-0.3763	-0.1882
OxCGRT_E1_Income support 1 <50% replacement from days -13 to 0	0	0	14	14	9.4583	6.5349	5	1.0471	1.32	-0.7589	-0.2487
OxCGRT_E1_Income support 1 <50% replacement from days -27 to -14	0	0	14	14	9.619	6.4491	6	1.0829	1.4	-0.8167	-0.2399
OxCGRT_E1_Income support 1 <50% replacement from days -41 to -28	0	0	14	14	8.9167	6.5638	8	1.4036	1.95	-0.5688	-0.2821
OxCGRT_E1_Income support 1 <50% replacement from days -55 to -42	0	0	10	14	7.5179	6.6124	10	1.8347	2.03	-0.1558	-0.1615
OxCGRT_E1_Income support 1 <50% replacement from days -69 to -56	0	0	0	14	4.25	5.8665	13	2.1635	2.47	0.9106	0.5318
OxCGRT_E1_Income support 2 >50% replacement from days -13 to 0	0	0	0	14	3.631	6.0986	5	0.9613	2.17	1.107	0.4588
OxCGRT_E1_Income support 2 >50% replacement from days -27 to -14	0	0	0	14	3.625	6.1271	3	0.8706	5.59	1.111	0.4566
OxCGRT_E1_Income support 2 >50% replacement from days -41 to -28	0	0	0	14	3.4345	6.0255	3	0.8519	7	1.198	0.4436
OxCGRT_E1_Income support 2 >50% replacement from days -55 to -42	0	0	0	14	3.119	5.747	6	1.0168	2.43	1.343	0.4269
OxCGRT_E1_Income support 2 >50% replacement from days -69 to -56	0	0	0	14	2.0893	4.7586	11	1.139	4.87	2.017	0.36
OxCGRT_E2_Debt/contract relief 1 Narrow from days -13 to 0	0	0	14	14	10.655	5.976	3	0.8421	0.61	-1.239	-0.1828
OxCGRT_E2_Debt/contract relief 1 Narrow from days -27 to -14	0	0	14	14	10.518	5.98	5	0.9804	0.29	-1.176	-0.1909
OxCGRT_E2_Debt/contract relief 1 Narrow from days -41 to -28	0	0	14	14	10.107	6.1809	7	1.1539	0.76	-1.009	-0.2135
OxCGRT_E2_Debt/contract relief 1 Narrow from days -55 to -42	0	0	14	14	9.1012	6.3986	13	1.6323	1.01	-0.6417	-0.2729
OxCGRT_E2_Debt/contract relief 1 Narrow from days -69 to -56	0	0	2	14	5.7143	6.104	15	2.5411	1.99	0.3878	0.3729
OxCGRT_E2_Debt/contract relief 2 Broad from days -13 to 0	0	0	0	14	6.0595	6.8976	6	1.1734	-0.15	0.2749	0.6104
OxCGRT_E2_Debt/contract relief 2 Broad from days -27 to -14	0	0	0	14	6.0893	6.9246	4	1.0806	0.52	0.2642	0.6108
OxCGRT_E2_Debt/contract relief 2 Broad from days -41 to -28	0	0	0	14	5.8393	6.8275	8	1.2907	0.62	0.3342	0.5991
OxCGRT_E2_Debt/contract relief 2 Broad from days -55 to -42	0	0	0	14	4.9107	6.4713	8	1.4236	0.97	0.6249	0.5501
OxCGRT_E2_Debt/contract relief 2 Broad from days -69 to -56	0	0	0	14	2.8571	5.1368	12	1.7191	0.92	1.485	0.4352
OxCGRT_H1_Public information campaigns 1 adhoc from days -13 to 0	0	0	14	14	13.5	2.6058	2	0.2223	-0.16	-5.049	-0.03057
OxCGRT_H1_Public information campaigns 1 adhoc from days -27 to -14	0	0	14	14	13.5	2.6058	2	0.2223	-0.15	-5.049	-0.03057
OxCGRT_H1_Public information campaigns 1 adhoc from days -41 to -28	0	0	14	14	13.482	2.6127	3	0.2745	-0.19	-4.994	-0.03167
OxCGRT_H1_Public information campaigns 1 adhoc from days -55 to -42	0	0	14	14	13.411	2.8057	3	0.3021	-0.15	-4.623	-0.03569
OxCGRT_H1_Public information campaigns 1 adhoc from days -69 to -56	0	0	14	14	13.065	3.1852	6	0.6676	0.41	-3.558	-0.0559
OxCGRT_H1_Public information campaigns 2 coordianted from days -13 to 0	0	0	14	14	13.042	3.4871	4	0.4527	-0.13	-3.477	-0.05635
OxCGRT_H1_Public information campaigns 2 coordianted from days -27 to -14	0	0	14	14	12.923	3.732	3	0.4232	-0.41	-3.194	-0.06266
OxCGRT_H1_Public information campaigns 2 coordianted from days -41 to -28	0	0	14	14	12.911	3.751	3	0.4448	-0.38	-3.19	-0.06331
OxCGRT_H1_Public information campaigns 2 coordianted from days -55 to -42	0	0	14	14	12.661	4.0459	6	0.6207	0.05	-2.765	-0.07708
OxCGRT_H1_Public information campaigns 2 coordianted from days -69 to -56	0	0	14	14	12.018	4.5061	9	1.1376	0.24	-2.107	-0.1132
OxCGRT_H2_Testing policy 1 Restricted from days -13 to 0	0	0	14	14	13.298	3.0021	4	0.3804	-0.57	-4.209	-0.04218
OxCGRT_H2_Testing policy 1 Restricted from days -27 to -14	0	0	14	14	13.167	3.3223	2	0.3256	-0.36	-3.757	-0.04929
OxCGRT_H2_Testing policy 1 Restricted from days -41 to -28	0	0	14	14	13.065	3.4764	3	0.4008	-0.35	-3.522	-0.05494
OxCGRT_H2_Testing policy 1 Restricted from days -55 to -42	0	0	14	14	12.768	3.7941	6	0.6794	-0.05	-2.995	-0.07173
OxCGRT_H2_Testing policy 1 Restricted from days -69 to -56	0	0	14	14	11.863	4.7018	12	1.2773	0.37	-1.974	-0.1212
OxCGRT_H2_Testing policy 2 Symptoms from days -13 to 0	0	0	14	14	7.6905	6.8778	6	1.279	0.56	-0.2051	-0.356
OxCGRT_H2_Testing policy 2 Symptoms from days -27 to -14	0	0	4	14	6.9821	6.8434	8	1.4384	0.21	0.01059	0.2418
OxCGRT_H2_Testing policy 2 Symptoms from days -41 to -28	0	0	0	14	6.2262	6.8646	9	1.3795	-0.38	0.2217	0.624
OxCGRT_H2_Testing policy 2 Symptoms from days -55 to -42	0	0	0	14	5.3155	6.5278	10	1.5339	-0.2	0.4858	0.5787
OxCGRT_H2_Testing policy 2 Symptoms from days -69 to -56	0	0	0	14	3.9048	6.0102	12	1.5274	-1.27	0.9971	0.4904
OxCGRT_H2_Testing policy 3 Open from days -13 to 0	0	0	0	14	2.6726	5.4526	5	0.8421	0.18	1.593	0.3937
OxCGRT_H2_Testing policy 3 Open from days -27 to -14	0	0	0	14	2.244	5.0072	7	0.9252	-0.41	1.878	0.3661
OxCGRT_H2_Testing policy 3 Open from days -41 to -28	0	0	0	14	1.5179	4.2299	6	0.6997	-0.63	2.546	0.3043
OxCGRT_H2_Testing policy 3 Open from days -55 to -42	0	0	0	14	0.98214	3.3166	8	0.6281	-0.51	3.337	0.2579
OxCGRT_H2_Testing policy 3 Open from days -69 to -56	0	0	0	14	0.55952	2.6349	5	0.3595	0.19	4.688	0.192
OxCGRT_H3_Contact tracing 1 Limited from days -13 to 0	0	0	14	14	12.161	4.6665	6	0.7322	-0.68	-2.2	-0.1036
OxCGRT_H3_Contact tracing 1 Limited from days -27 to -14	0	0	14	14	11.863	5.0232	3	0.658	-0.76	-1.945	-0.119
OxCGRT_H3_Contact tracing 1 Limited from days -41 to -28	0	0	14	14	11.756	5.13	4	0.7238	-0.65	-1.867	-0.1246
OxCGRT_H3_Contact tracing 1 Limited from days -55 to -42	0	0	14	14	11.393	5.3332	9	1.0057	-0.6	-1.633	-0.1446
OxCGRT_H3_Contact tracing 1 Limited from days -69 to -56	0	0	14	14	10.19	5.8545	14	1.7217	0.13	-1.027	-0.2122
OxCGRT_H3_Contact tracing 2 Comprehensive from days -13 to 0	0	0	3	14	6.9524	6.9229	7	1.3014	0	0.0146	0.3322
OxCGRT_H3_Contact tracing 2 Comprehensive from days -27 to -14	0	0	0	14	6.506	6.8473	6	1.308	0.62	0.1413	0.6441
OxCGRT_H3_Contact tracing 2 Comprehensive from days -41 to -28	0	0	0	14	6.0952	6.8955	7	1.2209	-0.02	0.2637	0.613
OxCGRT_H3_Contact tracing 2 Comprehensive from days -55 to -42	0	0	0	14	5.7976	6.8295	7	1.2461	0.38	0.3526	0.596
OxCGRT_H3_Contact tracing 2 Comprehensive from days -69 to -56	0	0	0	14	4.9762	6.524	10	1.4446	0.13	0.6212	0.5522
OxCGRT_H6_Facial Coverings 1 Recommended from days -13 to 0	0	0	14	14	9.6786	6.3626	9	1.2092	0.24	-0.8346	-0.2374
OxCGRT_H6_Facial Coverings 1 Recommended from days -27 to -14	0	0	14	14	8.744	6.5231	12	1.6104	0.14	-0.5281	-0.2937
OxCGRT_H6_Facial Coverings 1 Recommended from days -41 to -28	0	0	3	14	6.4286	6.5876	12	1.9633	-0.77	0.1716	0.3034
OxCGRT_H6_Facial Coverings 1 Recommended from days -55 to -42	0	0	0	14	4.4762	6.1954	11	1.7116	-0.77	0.7416	0.5308
OxCGRT_H6_Facial Coverings 1 Recommended from days -69 to -56	0	0	0	14	2.0833	4.7278	8	1.164	-0.93	2.038	0.3611
OxCGRT_H6_Facial Coverings 2 Required Some Public from days -13 to 0	0	0	14	14	8.0119	6.8316	9	1.3085	-0.48	-0.2941	-0.3357
OxCGRT_H6_Facial Coverings 2 Required Some Public from days -27 to -14	0	0	6	14	6.881	6.652	13	1.8776	0.59	0.02391	0.06729
OxCGRT_H6_Facial Coverings 2 Required Some Public from days -41 to -28	0	0	0	14	4.7917	6.2664	13	1.8054	-0.24	0.6563	0.5532
OxCGRT_H6_Facial Coverings 2 Required Some Public from days -55 to -42	0	0	0	14	2.6845	4.9756	11	1.5602	0.18	1.478	0.4249
OxCGRT_H6_Facial Coverings 2 Required Some Public from days -69 to -56	0	0	0	14	0.94048	3.3152	8	0.668	0	3.496	0.2484
OxCGRT_H6_Facial Coverings 3 Required All Public from days -13 to 0	0	0	0	14	5.625	6.6735	11	1.4881	-0.32	0.4	0.593
OxCGRT_H6_Facial Coverings 3 Required All Public from days -27 to -14	0	0	0	14	4.8512	6.5053	12	1.3889	0.45	0.6476	0.5432
OxCGRT_H6_Facial Coverings 3 Required All Public from days -41 to -28	0	0	0	14	3.6071	5.83	11	1.4943	0.06	1.102	0.4725
OxCGRT_H6_Facial Coverings 3 Required All Public from days -55 to -42	0	0	0	14	1.8631	4.157	12	1.3439	-0.25	2.019	0.3661
OxCGRT_H6_Facial Coverings 3 Required All Public from days -69 to -56	0	0	0	14	0.35714	2.0158	6	0.3788	-0.59	6.186	0.1628
OxCGRT_H6_Facial Coverings 4 Required from days -13 to 0	0	0	0	14	1.7381	4.556	5	0.6636	-0.63	2.292	0.3204
OxCGRT_H6_Facial Coverings 4 Required from days -27 to -14	0	0	0	14	1.5357	4.3014	6	0.6602	-0.31	2.502	0.3029
OxCGRT_H6_Facial Coverings 4 Required from days -41 to -28	0	0	0	14	1.3274	3.9977	5	0.602	-0.17	2.734	0.2848
OxCGRT_H6_Facial Coverings 4 Required from days -55 to -42	0	0	0	14	0.65476	2.615	9	0.5351	-0.2	4.019	0.2225
OxCGRT_H6_Facial Coverings 4 Required from days -69 to -56	0	0	0	14	0.083333	1.0801	2	0.0526	0.87	12.96	0.07429
ND-GAI vulnerability health 2017	4	0.1778	0.37806	0.84263	0.45109	0.18862	164	7.3576	4.97	0.6056	0.1211
ND-GAI vulnerability capacity 2017	4	0.17492	0.46828	0.87086	0.49187	0.16533	164	7.3576	3.36	0.1781	0.03655
ND-GAI vulnerability ecosystems 2017	3	0.23477	0.45399	0.65904	0.45163	0.08935	165	7.3663	2.96	-0.1707	-0.004346
ND-GAI vulnerability vulnerability 2017	4	0.27354	0.41735	0.67751	0.43979	0.093809	164	7.3576	3.08	0.3889	0.04295
ND-GAI vulnerability food 2017	3	0.20219	0.56326	0.80815	0.54788	0.13976	165	7.3663	2.92	-0.3332	-0.02211
ND-GAI vulnerability vulnerability_delta 2017	7	-0.10261	-0.009707	0.29782	0.0088686	0.069863	161	7.3309	1.15	0.9344	0.2347
ND-GAI vulnerability exposure 2017	3	0.26712	0.44122	0.72236	0.43178	0.07426	165	7.3663	0.86	0.1904	-0.01848
ND-GAI vulnerability water 2017	4	0.042425	0.3195	0.69197	0.3259	0.10137	164	7.3576	0.3	0.3256	0.0151
ND-GAI vulnerability sensitivity 2017	7	0.12212	0.38442	0.61616	0.39466	0.09975	161	7.3309	1.81	0.09271	0.02092
ND-GAI vulnerability infrastructure 2017	32	0.084435	0.33431	0.77497	0.34808	0.11004	136	7.0875	-0.41	0.7101	0.0305
ND-GAI vulnerability habitat 2017	4	0.22084	0.48178	0.74701	0.48357	0.11141	164	7.3576	1.94	-0.09508	0.003013
ND-GAI gain gain_delta 2017	7	-45.336	-0.60687	14.233	-1.3528	7.8027	161	7.3309	0.88	-1.404	-0.08494
ND-GAI gain gain 2017	4	20.267	47.82	76.052	48.581	11.979	164	7.3576	2.62	0.2444	0.01265
ND-GAI indicators id_habi_04 input 2017	4	0.15039	0.35192	0.52752	0.36628	0.0667	164	7.3576	1.39	0.06116	0.03372
ND-GAI indicators id_habi_04 score 2017	4	0.023313	0.53857	0.98752	0.57527	0.17053	164	7.3576	1.4	0.06116	0.05046
ND-GAI indicators id_habi_04 raw 2017	5	0.15039	0.35192	0.52752	0.36574	0.066547	163	7.3487	1.39	0.0722	0.03249
ND-GAI indicators id_habi_04 raw0 2017	5	0.15039	0.35192	0.52752	0.36574	0.066547	163	7.3487	1.36	0.0722	0.03249
ND-GAI indicators id_ecos_03 input 2017	29	6.60E-06	0.11139	1.2299	0.18683	0.22079	139	7.1189	2.21	2.231	0.2039
ND-GAI indicators id_ecos_03 score 2017	29	0	0.22788	1	0.33699	0.31771	129	6.8452	2.62	0.9011	0.1818
ND-GAI indicators id_habi_05 input 2017	7	1.2377	2.5	4.4394	2.7243	0.71126	161	7.3309	6.04	0.6324	0.06749
ND-GAI indicators id_habi_05 score 2017	7	0.14375	0.64103	0.9647	0.58352	0.18238	161	7.3309	6.09	-0.6324	-0.07237
ND-GAI indicators id_wate_04 input 2017	5	0	10.93	100	25.679	30.3	118	5.8203	0.03	0.971	0.3035
ND-GAI indicators id_wate_04 score 2017	5	0	0.1093	1	0.25679	0.303	118	5.8203	0.03	0.971	0.3035
ND-GAI indicators id_infr_01 input 2017	47	-1.8196	0	1.4108	-0.04808	0.36138	105	6.3446	-0.58	-0.7628	-0.1247
ND-GAI indicators id_infr_01 score 2017	47	0	0.43673	1	0.45161	0.11187	105	6.3446	-0.58	0.7628	0.02677
ND-GAI indicators id_wate_03 input 2017	7	0.0055	4.857	2075	54.158	239.94	160	7.3185	0.07	7.051	0.183
ND-GAI indicators id_wate_03 score 2017	7	0	0.068106	1	0.22796	0.31763	145	6.921	0.77	1.611	0.3433
ND-GAI indicators id_food_03 input 2017	17	-225.3	30.9	100	24.27	59.884	140	7.042	0.02	-1.611	-0.0758
ND-GAI indicators id_food_03 score 2017	17	0.012447	0.79022	1	0.7701	0.1818	140	7.042	0.03	-1.611	-0.02092
ND-GAI indicators pop input 2017 per 1K pop	4	803.46	967.37	1263.3	969.23	52.384	164	7.3576	0.49	1.327	0.001831
ND-GAI indicators pop score 2017 per 1K pop	4	803.46	967.37	1263.3	969.23	52.384	164	7.3576	0.5	1.327	0.001831
ND-GAI indicators pop raw 2017 per 1K pop	5	803.46	967.37	1179.5	967.43	47.161	163	7.3487	0.5	0.432	6.38E-05
ND-GAI indicators pop raw0 2017 per 1K pop	5	803.46	967.37	1179.5	967.43	47.161	163	7.3487	0.5	0.432	6.38E-05
ND-GAI indicators id_heal_01 input 2017	3	1.025	1.075	1.19	1.0678	0.03816	10	3.1232	4.44	1.424	-0.006527
ND-GAI indicators id_heal_01 score 2017	3	0	0.30303	1	0.25914	0.23128	10	3.1232	4.47	1.424	-0.08567
ND-GAI indicators id_habi_01 input 2017	3	29.993	65.715	233.09	74.634	32.625	165	7.3663	0.33	1.345	0.08676
ND-GAI indicators id_habi_01 score 2017	3	0	0.17589	1	0.2198	0.16064	165	7.3663	0.33	1.345	0.1225
ND-GAI indicators id_food_04 input 2017	4	0	39.401	87.294	40.469	22.359	163	7.3454	2	0.1885	0.01714
ND-GAI indicators id_food_04 score 2017	4	0	0.42463	0.94078	0.43614	0.24097	163	7.3454	1.99	0.1885	0.01714
ND-GAI indicators id_food_04 raw 2017	5	0	39.401	87.294	40.323	22.35	162	7.3365	1.91	0.2022	0.01482
ND-GAI indicators id_food_04 raw0 2017	5	0	39.401	87.294	40.323	22.35	162	7.3365	1.92	0.2022	0.01482
ND-GAI indicators id_infr_03 input 2017	35	-581.35	24.123	98.381	-17.549	129.09	133	7.0553	0.29	-2.299	-0.278
ND-GAI indicators id_infr_03 score 2017	35	0	0.75744	0.99483	0.66426	0.29226	124	6.8055	0.2	-1.216	-0.09289
ND-GAI indicators id_habi_06 input 2017	6	1	45	100	49.931	33.329	126	6.6762	2.04	0.1983	0.06104
ND-GAI indicators id_habi_06 score 2017	6	0	0.55444	0.99798	0.50472	0.33598	126	6.6762	2.09	-0.1983	-0.05743
ND-GAI indicators id_habi_02 input 2017	3	-0.17832	0.054859	0.16139	0.045148	0.050839	165	7.3663	0.12	-1.122	-0.0963
ND-GAI indicators id_habi_02 score 2017	3	0	0.6864	1	0.65781	0.14965	165	7.3663	0.12	-1.122	-0.03479
ND-GAI indicators id_wate_01 input 2017	10	0	0.5987	1	0.63692	0.26406	129	6.3721	-0.04	-0.2083	0.04333
ND-GAI indicators id_wate_01 score 2017	10	0	0.40047	1	0.36308	0.26406	129	6.3721	-0.05	0.2083	-0.05789
ND-GAI indicators id_soci_03 input 2017	9	0.77492	33.759	126.38	38.839	29.515	159	7.3129	2.77	0.5546	0.07719
ND-GAI indicators id_soci_03 score 2017	9	0.0046031	0.26599	1	0.30625	0.23389	159	7.3129	2.72	0.5546	0.07742
ND-GAI indicators id_ecos_04 input 2017	5	-14.5	-0.6	84.6	0.45337	9.2249	84	6.0294	0.52	7.029	0.108
ND-GAI indicators id_ecos_04 score 2017	5	0	0.21734	1	0.23045	0.15191	69	5.6368	0.75	1.373	0.03487
ND-GAI indicators hdi input 2017	5	0.354	0.736	0.953	0.70824	0.15799	147	7.1524	4.8	-0.351	-0.03154
ND-GAI indicators hdi score 2017	5	0.354	0.736	0.953	0.70824	0.15799	147	7.1524	5.01	-0.351	-0.03154
ND-GAI indicators hdi raw 2017	5	0.354	0.736	0.953	0.70824	0.15799	147	7.1524	2.36	-0.351	-0.03154
ND-GAI indicators hdi raw0 2017	5	0.354	0.736	0.953	0.70824	0.15799	147	7.1524	5.09	-0.351	-0.03154
ND-GAI indicators id_heal_05 input 2017	5	0.107	3.749	21.927	5.623	5.3298	163	7.3487	2.66	1.046	0.1871
ND-GAI indicators id_heal_05 score 2017	5	0.37744	0.89531	0.99906	0.84192	0.15184	163	7.3487	2.02	-1.046	-0.05232
ND-GAI indicators id_soci_04 input 2017	37	1.86E-08	1.11E-05	0.003189	9.48E-05	0.00034274	131	7.0334	2.15	7.321	0.2117
ND-GAI indicators id_soci_04 score 2017	37	2.45E-05	0.048996	1	0.2173	0.32754	120	6.705	5.05	1.587	0.3653
ND-GAI indicators id_food_06 input 2017	13	0	3.6	21.5	5.0748	4.8664	77	5.5067	2.67	1.038	0.1602
ND-GAI indicators id_food_06 score 2017	13	0	0.13846	0.82692	0.19519	0.18717	77	5.5067	2.68	1.038	0.1602
ND-GAI indicators id_ecos_05 input 2017	3	27.66	69.64	90.68	67.694	15.161	164	7.3542	2.02	-0.4306	-0.02322
ND-GAI indicators id_ecos_05 score 2017	3	0.12535	0.40834	0.97297	0.43452	0.20391	164	7.3542	2.46	0.4306	0.04186
ND-GAI indicators id_gove_01 input 2017	6	-2.9612	-0.089166	1.5935	-0.18352	0.95921	162	7.3399	1.13	-0.5765	-0.08612
ND-GAI indicators id_gove_01 score 2017	6	0.060839	0.55474	0.8441	0.53851	0.16496	162	7.3399	1.12	-0.5765	-0.0228
ND-GAI indicators id_gove_01 raw 2017	6	-2.9612	-0.089166	1.5935	-0.18352	0.95921	162	7.3399	1.13	-0.5765	-0.08612
ND-GAI indicators id_gove_01 raw0 2017	6	-2.9612	-0.089166	1.5935	-0.18352	0.95921	162	7.3399	1.13	-0.5765	-0.08612
ND-GAI indicators id_heal_03 input 2017	19	0	1.3663	73.781	10.009	15.539	126	6.4807	2.22	1.855	0.4072
ND-GAI indicators id_heal_03 score 2017	19	0	0.045758	1	0.27331	0.36781	108	5.939	2.37	1.115	0.4315
ND-GAI indicators id_infr_06 input 2017	49	1.0455	3.3636	4.6842	3.2607	0.69397	56	5.5656	2.1	-0.6116	-0.02569
ND-GAI indicators id_infr_06 score 2017	49	0	0.36292	1	0.39121	0.19072	56	5.5656	2.05	0.6116	0.04982
ND-GAI indicators id_ecos_01 input 2017	9	0.11	0.6	0.96	0.60925	0.11139	41	5.0316	0.79	0.001637	0.01291
ND-GAI indicators id_ecos_01 score 2017	9	0	0.57647	1	0.58735	0.13105	41	5.0316	0.78	0.001637	0.01526
ND-GAI indicators id_wate_05 input 2017	25	0	326.6	36832	1496.6	3878.5	139	7.0899	-0.46	6.782	0.2442
ND-GAI indicators id_wate_05 score 2017	25	0	0.92339	1	0.75962	0.32734	126	6.7172	-0.54	-1.482	-0.1401
ND-GAI indicators id_heal_02 input 2017	3	-8.1591	0	64.859	1.9717	8.0005	92	4.5815	0.75	5.631	0.2194
ND-GAI indicators id_heal_02 score 2017	3	0	0.658	1	0.69647	0.14498	73	4.0576	0.98	0.004234	0.04678
ND-GAI indicators id_ecos_06 input 2017	3	0	0.24705	1	0.31662	0.24054	118	6.4959	9.57	0.9833	0.1332
ND-GAI indicators id_ecos_06 score 2017	3	0	0.75295	1	0.68338	0.24054	118	6.4959	9.18	-0.9833	-0.07256
ND-GAI indicators id_food_02 input 2017	7	-0.18711	0.29048	1.8125	0.37701	0.3764	161	7.3309	2.3	0.8511	0.1218
ND-GAI indicators id_food_02 score 2017	7	0	0.23884	1	0.28211	0.18823	161	7.3309	2.24	0.8511	0.09644
ND-GAI indicators id_infr_05 input 2017	5	7.5885	100	100	81.205	28.575	80	4.0545	2.35	-1.264	-0.1577
ND-GAI indicators id_infr_05 score 2017	5	0	0	0.92421	0.18797	0.28578	80	4.0545	2.33	1.264	0.495
ND-GAI indicators id_heal_04 input 2017	48	0	31.4	93.3	32.049	27.629	83	5.3988	2.61	0.3238	0.01094
ND-GAI indicators id_heal_04 score 2017	48	0	0.32371	0.96186	0.3304	0.28484	83	5.3988	2.71	0.3238	0.01094
ND-GAI indicators id_habi_03 input 2017	24	1.0048	27.748	100	33.665	23.843	143	7.156	0.39	0.8167	0.1085
ND-GAI indicators id_habi_03 score 2017	24	0.010048	0.27748	1	0.33665	0.23843	143	7.156	0.39	0.8167	0.1085
ND-GAI indicators id_infr_04 input 2017	34	0	2.9065	58.506	6.2571	9.8748	128	6.9194	0.23	3.292	0.2318
ND-GAI indicators id_infr_04 score 2017	34	0	0.16685	1	0.28404	0.30811	118	6.6355	-0.08	1.344	0.2196
ND-GAI indicators id_ecos_02 input 2017	3	0	0.32609	30.05	0.79998	2.9281	129	6.1981	0.53	8.262	0.1357
ND-GAI indicators id_ecos_02 score 2017	3	0	0.37078	1	0.41391	0.31755	113	5.777	0.52	0.3629	0.06075
ND-GAI indicators id_heal_06 input 2017	6	10.9	85.2	100	71.789	29.856	132	6.8211	3.28	-0.7703	-0.1238
ND-GAI indicators id_heal_06 score 2017	6	0	0.14845	0.91856	0.29084	0.3078	132	6.8211	3.85	0.7703	0.2699
ND-GAI indicators id_gove_02 input 2017	6	-1.8257	-0.41794	2.241	-0.11393	1.0094	162	7.3399	2.41	0.7413	0.2384
ND-GAI indicators id_gove_02 score 2017	6	0.009837	0.33208	0.94071	0.40167	0.23105	162	7.3399	2.43	0.7413	0.1164
ND-GAI indicators id_gove_02 raw 2017	6	-1.8257	-0.41794	2.241	-0.11393	1.0094	162	7.3399	2.38	0.7413	0.2384
ND-GAI indicators id_gove_02 raw0 2017	6	-1.8257	-0.41794	2.241	-0.11393	1.0094	162	7.3399	3.85	0.7413	0.2384
ND-GAI indicators id_wate_02 input 2017	5	0	0.73585	1	0.74265	0.13953	147	6.9224	0.45	-0.9179	0.007745
ND-GAI indicators id_wate_02 score 2017	5	0	0.26415	1	0.25735	0.13953	147	6.9224	0.44	0.9179	-0.017
ND-GAI indicators id_gove_03 input 2017	6	-2.2908	-0.20448	2.115	-0.031478	0.99365	162	7.3399	2.81	0.2874	0.1556
ND-GAI indicators id_gove_03 score 2017	6	0.06885	0.47435	0.92517	0.50798	0.19313	162	7.3399	2.83	0.2874	0.04914
ND-GAI indicators id_gove_03 raw 2017	6	-2.2908	-0.20448	2.115	-0.031478	0.99365	162	7.3399	2.92	0.2874	0.1556
ND-GAI indicators id_gove_03 raw0 2017	6	-2.2908	-0.20448	2.115	-0.031478	0.99365	162	7.3399	2.81	0.2874	0.1556
ND-GAI indicators id_econ_01 input 2017	8	0.20258	0.50852	0.8273	0.50413	0.14081	160	7.3219	2.41	0.1049	-0.006784
ND-GAI indicators id_econ_01 score 2017	8	0.025254	0.40398	0.79859	0.39854	0.1743	160	7.3219	2.37	0.1049	-0.009442
ND-GAI indicators id_gove_04 input 2017	6	-2.3128	-0.28979	2.027	-0.10438	0.99773	162	7.3399	2.88	0.4101	0.1552
ND-GAI indicators id_gove_04 score 2017	6	0.057501	0.45367	0.90738	0.48998	0.19539	162	7.3399	2.89	0.4101	0.05442
ND-GAI indicators id_gove_04 raw 2017	6	-2.3128	-0.28979	2.027	-0.10438	0.99773	162	7.3399	4.47	0.4101	0.1552
ND-GAI indicators id_gove_04 raw0 2017	6	-2.3128	-0.28979	2.027	-0.10438	0.99773	162	7.3399	2.86	0.4101	0.1552
ND-GAI indicators id_food_05 input 2017	3	0.021	0.93623	1	0.86384	0.17921	163	7.3375	1.74	-2.078	-0.06707
ND-GAI indicators id_food_05 score 2017	3	0.021	0.93623	1	0.86384	0.17921	163	7.3375	1.71	-2.078	-0.06707
ND-GAI indicators id_food_05 raw 2017	3	0.021	0.93623	1	0.86384	0.17921	163	7.3375	1.72	-2.078	-0.06707
ND-GAI indicators id_food_05 raw0 2017	3	0.021	0.93623	1	0.86384	0.17921	163	7.3375	1.73	-2.078	-0.06707
ND-GAI indicators id_wate_06 input 2017	5	31.7	94.7	100	87.617	15.614	102	5.9208	2.26	-1.398	-0.06634
ND-GAI indicators id_wate_06 score 2017	5	0	0.065839	0.84845	0.15383	0.19397	102	5.9208	2.34	1.398	0.2896
ND-GAI indicators gdp input 2017	7	725.95	13108	1.28E+05	20866	21996	161	7.3309	2.62	1.848	0.199
ND-GAI indicators gdp score 2017	7	725.95	13108	1.28E+05	20866	21996	161	7.3309	2.46	1.848	0.199
ND-GAI indicators gdp raw 2017	10	725.95	13108	1.28E+05	21124	22101	158	7.3038	2.57	1.83	0.2044
ND-GAI indicators gdp raw0 2017	10	725.95	13108	1.28E+05	21124	22101	158	7.3038	2.53	1.83	0.2044
ND-GAI indicators id_infr_02 input 2017	39	5.18E-05	0.012	0.95089	0.039801	0.11334	129	7.0112	-0.04	5.988	0.1997
ND-GAI indicators id_infr_02 score 2017	39	0	0.10581	1	0.20796	0.25521	123	6.8589	-0.25	1.966	0.2479
ND-GAI indicators id_soci_02 input 2017	5	0.19678	0.42801	0.64894	0.4371	0.12677	163	7.3487	5.5	0.0491	0.01624
ND-GAI indicators id_soci_02 score 2017	5	0.19678	0.42801	0.64894	0.4371	0.12677	163	7.3487	5.28	0.0491	0.01624
ND-GAI indicators id_soci_02 raw 2017	5	0.19678	0.42801	0.64894	0.4371	0.12677	163	7.3487	5.34	0.0491	0.01624
ND-GAI indicators id_soci_02 raw0 2017	5	0.19678	0.42801	0.64894	0.4371	0.12677	163	7.3487	3.23	0.0491	0.01624
ND-GAI indicators id_food_01 input 2017	6	-0.38867	0.2617	32.162	1.2803	3.6341	162	7.3399	1.12	5.739	0.2312
ND-GAI indicators id_food_01 score 2017	6	0	0.84487	1	0.73004	0.3088	146	6.9109	1.9	-1.484	-0.1048
ND-GAI indicators id_soci_01 input 2017	27	2.4	6.5	10.2	6.4943	1.9579	61	5.7158	-0.32	-0.221	-0.000671
ND-GAI indicators id_soci_01 score 2017	27	0.1791	0.48507	0.76119	0.48465	0.14611	61	5.7158	-0.25	-0.221	-0.000671
ND-GAI readiness governance 2017	6	0.082853	0.44701	0.89796	0.48454	0.18443	162	7.3399	2.76	0.3883	0.05771
ND-GAI readiness readiness 2017	3	0.082853	0.39422	0.80135	0.41166	0.1583	165	7.3663	4.24	0.5558	0.03109
ND-GAI readiness economic 2017	8	0.025254	0.40398	0.79859	0.39854	0.1743	160	7.3219	2.39	0.1049	-0.009442
ND-GAI readiness social 2017	6	0.10671	0.31804	0.79686	0.36005	0.1595	162	7.3399	5.22	0.935	0.08427
ND-GAI readiness readiness_delta 2017	7	-0.58982	-0.024389	0.25596	-0.018795	0.10463	161	7.3309	0.58	-1.066	0.04432
Ease of paying taxes score	2	11.4	72.8	100	69.483	17.239	143	7.0934	1.25	-0.83	-0.03754
Total Tax and Contribution Rate (TTCR) %	2	8	37.2	219.6	40.828	20.897	144	7.0979	-0.44	4.128	0.06056
Time to comply (hours)	2	22.5	207	1501	245.26	184.89	139	7.0098	0.49	3.283	0.09308
Number of payments	2	3	18	99	22.531	16.28	56	5.3341	1.4	1.095	0.124
Post-filing index	5	0	57.3	100	60.435	28.022	132	6.9108	1.7	-0.3071	0.03608
International Property Rights Index	41	2.671	5.405	8.712	5.734	1.4371	125	6.9512	2.01	0.3253	0.04695
Heritage index 2020 Score	7	25.2	61.7	89.4	62.148	10.717	129	6.9022	1.5	-0.185	0.006173
Heritage index Property Rights	2	10.1	56.4	96.8	57.161	18.73	125	6.8109	2.77	0.1183	0.01008
Heritage index Judical Effectiveness	2	10	43.4	92.9	45.542	18.55	122	6.7212	1.68	0.407	0.03398
Heritage index Government Integrity	2	13.1	38.7	96.1	44.571	21.977	100	6.4891	4.6	0.8402	0.09229
Heritage index Tax Burden	7	42	78.5	99.8	77.385	11.951	139	7.0358	2.33	-0.5863	-0.0124
Heritage index Gov't Spending	4	0	71.6	96.5	67.177	21.508	147	7.1456	2.22	-1.044	-0.04866
Heritage index Fiscal Health	5	0	79.3	99.9	67.62	30.739	144	7.0848	0.6	-0.8676	-0.1121
Heritage index Business Freedom	2	18.2	62.6	96.2	63.474	15.409	132	6.9488	1	-0.342	0.01114
Heritage index Labor Freedom	3	20	59.3	90.9	59.462	13.953	145	7.1056	-0.41	0.0177	0.002207
Heritage index Monetary Freedom	3	0	76.7	87	74.83	9.7232	119	6.7554	0.05	-3.431	-0.02188
Heritage index Trade Freedom	5	47.2	78	95	74.838	11.399	94	5.98	1.88	-0.6318	-0.03601
Heritage index Investment Freedom	4	0	60	95	58.171	21.735	20	3.9678	2.53	-0.7609	-0.02263
Heritage index Financial Freedom	7	10	50	90	50.683	18.578	9	2.8934	1.82	-0.1601	0.009913
Heritage index Tariff Rate (%)	6	0	4.2	18.6	5.7049	4.6305	90	5.8714	1.5	0.9164	0.157
Heritage index Income Tax Rate (%)	5	0	30	60	28.83	13.404	48	4.6912	1.77	-0.2486	-0.02732
Heritage index Corporate Tax Rate (%)	6	0	25	50	23.846	8.7841	40	4.3731	0.26	-0.4308	-0.03476
Heritage index Tax Burden % of GDP	5	1.4	20.3	46.2	21.652	10.599	132	6.9591	5.47	0.3389	0.04282
Heritage index Gov't Expenditure % of GDP	4	10.8	30.7	105.8	31.661	12.051	136	6.9901	1.6	1.615	0.02223
Heritage index GDP (Billions, PPP) per 1K pop	2	0.00069157	0.013288	0.12333	0.021434	0.022495	166	7.375	3.33	1.675	0.2044
Heritage index GDP Growth Rate (%)	2	-18	3.1	17.9	3.1988	3.0826	75	5.9693	0.87	-1.561	0.01585
Heritage index 5 Year GDP Growth Rate (%)	2	-12.2	3	10.5	3.0139	2.6877	75	5.9305	0.3	-1.381	0.002433
Heritage index GDP per Capita (PPP)	3	712	13447	1.30E+05	22025	22897	165	7.3663	2.63	1.731	0.2111
Heritage index Unemployment (%)	2	0.1	5.4	27	6.8837	5.0913	101	6.4885	0.7	1.464	0.1321
Heritage index FDI Inflow (Millions) per 1K pop	4	-13.449	0.093177	15.438	0.29901	2.3804	164	7.3576	1.35	0.8709	0.07989
Heritage index Public Debt (% of GDP)	3	0.1	50.9	237.1	57.828	35.212	149	7.1587	0.3	1.71	0.07734
UN Geoscheme w49 region 5	0	0	0	1	0.071429	0.25831	2	0.3712	-0.71	3.358	0.2429
UN Geoscheme w49 region 11	0	0	0	1	0.095238	0.29442	2	0.4537	1.23	2.783	0.2784
UN Geoscheme w49 region 13	0	0	0	1	0.047619	0.2136	2	0.2762	0.1	4.287	0.2006
UN Geoscheme w49 region 14	0	0	0	1	0.10119	0.30248	2	0.4728	1.49	2.669	0.2866
UN Geoscheme w49 region 15	0	0	0	1	0.035714	0.18613	2	0.2223	0.35	5.049	0.1751
UN Geoscheme w49 region 17	0	0	0	1	0.047619	0.2136	2	0.2762	0.52	4.287	0.2006
UN Geoscheme w49 region 18	0	0	0	1	0.029762	0.17044	2	0.1932	0.8	5.584	0.1606
UN Geoscheme w49 region 21	0	0	0	1	0.011905	0.10878	2	0.0932	0.67	9.082	0.1038
UN Geoscheme w49 region 29	0	0	0	1	0.035714	0.18613	2	0.2223	0.17	5.049	0.1751
UN Geoscheme w49 region 30	0	0	0	1	0.029762	0.17044	2	0.1932	0.68	5.584	0.1606
UN Geoscheme w49 region 34	0	0	0	1	0.053571	0.22584	2	0.3014	0.45	4.001	0.2121
UN Geoscheme w49 region 35	0	0	0	1	0.065476	0.2481	2	0.3488	1.03	3.545	0.2331
UN Geoscheme w49 region 39	0	0	0	1	0.065476	0.2481	2	0.3488	0.58	3.545	0.2331
UN Geoscheme w49 region 53	0	0	0	1	0.011905	0.10878	2	0.0932	0.2	9.082	0.1038
UN Geoscheme w49 region 54	0	0	0	1	0.011905	0.10878	2	0.0932	1.01	9.082	0.1038
UN Geoscheme w49 region 143	0	0	0	1	0.02381	0.15291	2	0.1623	0.46	6.303	0.1445
UN Geoscheme w49 region 145	0	0	0	1	0.10119	0.30248	2	0.4728	0.65	2.669	0.2866
UN Geoscheme w49 region 151	0	0	0	1	0.059524	0.23731	2	0.3256	-0.01	3.757	0.2229
UN Geoscheme w49 region 154	0	0	0	1	0.059524	0.23731	2	0.3256	-0.4	3.757	0.2229
UN Geoscheme w49 region 155	0	0	0	1	0.041667	0.20042	2	0.2499	2.21	4.629	0.1883
Human Freedom index hf_score	11	3.79	6.82	8.88	6.895	1.1149	134	7.0016	2.37	-0.3149	0.009403
Human Freedom index hf_quartile	11	1	2	4	2.4777	1.1242	4	1.9992	8.44	0.01514	0.142
Human Freedom index pf_rol_procedural	67	1.5	5	9.5	5.1099	2.2845	56	5.632	2.18	0.2571	0.01497
Human Freedom index pf_rol_civil	67	2	5.3	8.7	5.5554	1.4154	49	5.3342	1.1	0.4283	0.03733
Human Freedom index pf_rol_criminal	67	1.4	4.3	8.5	4.8901	1.6497	48	5.319	2.07	0.503	0.0945
Human Freedom index pf_rol	11	1.8	4.7	8.7	5.1096	1.6476	58	5.5619	2.71	0.4009	0.0625
Human Freedom index pf_ss_homicide	11	0	9	9.9	7.6452	2.7624	49	5.0545	0.98	-1.776	-0.1222
Human Freedom index pf_ss_disappearances_disap	12	0	10	10	8.5256	3.017	3	0.9605	0.56	-1.906	-0.1201
Human Freedom index pf_ss_disappearances_violent	11	0	10	10	9.4178	1.8908	23	1.473	0.41	-3.912	-0.05019
Human Freedom index pf_ss_disappearances_organized	20	0	7.5	10	6.6554	2.8205	5	2.0873	2.07	-0.5698	-0.08533
Human Freedom index pf_ss_disappearances_fatalities	11	0	10	10	9.4401	1.8459	19	2.1226	0.68	-4.36	-0.04841
Human Freedom index pf_ss_disappearances_injuries	11	0	10	10	9.5261	1.563	22	2.1418	0.22	-4.916	-0.04184
Human Freedom index pf_ss_disappearances	11	0	9.5	10	8.7554	1.8121	34	3.5838	1.12	-2.673	-0.06806
Human Freedom index pf_ss_women_fgm	11	0.3	10	10	9.3363	2.0031	25	1.4005	0.98	-3.269	-0.05687
Human Freedom index pf_ss_women_inheritance	13	0	7.5	10	6.6774	3.5711	5	2.0562	1.41	-0.8516	-0.07717
Human Freedom index pf_ss_women	11	0.7	8.8	10	8.0452	2.3012	27	2.8452	1.47	-1.221	-0.07038
Human Freedom index pf_ss	11	3.6	8.4	10	8.1427	1.4732	50	5.3334	1.35	-0.8191	-0.02641
Human Freedom index pf_movement_domestic	12	0	10	10	8.0769	3.4763	3	1.0928	1.32	-1.53	-0.1537
Human Freedom index pf_movement_foreign	12	0	10	10	7.4359	3.4774	3	1.3149	1.68	-1.003	-0.2103
Human Freedom index pf_movement_women	12	0	10	10	8.0128	3.3926	5	1.1868	1.08	-1.242	-0.1603
Human Freedom index pf_movement	11	0	8.3	10	7.8554	2.5143	13	2.6694	1.68	-1.12	-0.04197
Human Freedom index pf_religion_estop	35	0	7.5	10	7.3872	2.8845	5	1.9323	1.15	-0.8422	-0.01092
Human Freedom index pf_religion_harassment	13	5.2	8.6	10	8.449	1.0036	39	4.9429	0.38	-0.9996	-0.01584
Human Freedom index pf_religion_restrictions	13	2.4	6.6	10	6.5974	1.9321	64	5.768	0.48	-0.3322	-0.0003025
Human Freedom index pf_religion	12	0	7.9	9.9	7.4917	1.6374	53	5.3713	0.58	-1.287	-0.04375
Human Freedom index pf_association_association	35	0	7.5	10	7.6128	2.9172	5	1.894	1.79	-1.134	0.01077
Human Freedom index pf_association_assembly	35	0	7.5	10	7.1805	3.1445	5	1.9895	1.6	-0.8683	-0.03048
Human Freedom index pf_association_political	35	0	7.5	10	6.6729	3.4367	5	2.1348	1.65	-0.591	-0.0786
Human Freedom index pf_association_prof	35	0	7.5	10	6.6541	3.2111	5	2.1011	1.03	-0.4747	-0.08222
Human Freedom index pf_association_sport	35	2.5	10	10	7.782	2.6766	4	1.7579	0.95	-0.8673	-0.1917
Human Freedom index pf_association	35	0.5	8	10	7.1805	2.7312	20	3.8193	1.95	-0.7508	-0.0794
Human Freedom index pf_expression_killed	11	0	10	10	9.5879	1.715	15	0.9731	-0.17	-4.711	-0.03581
Human Freedom index pf_expression_jailed	11	0	10	10	9.5994	1.4633	17	1.5066	0.68	-5.371	-0.03557
Human Freedom index pf_expression_influence	11	0	5	9.3	4.9554	2.6324	29	4.7089	2.19	-0.1336	-0.005859
Human Freedom index pf_expression_control	11	0.3	5	9.3	5.0261	2.3307	37	5.0406	3.4	-0.0763	0.003556
Human Freedom index pf_expression_cable	36	0	10	10	8.9205	1.8839	5	1.2525	0.82	-2.138	-0.09516
Human Freedom index pf_expression_newspapers	36	0	10	10	8.5038	2.3497	5	1.4817	1.31	-1.895	-0.129
Human Freedom index pf_expression_internet	35	0	10	10	8.3647	2.2831	5	1.5777	1.1	-1.35	-0.1426
Human Freedom index pf_expression	11	1.9	8.1	9.8	7.7637	1.52	52	5.4406	2.33	-0.9715	-0.03558
Human Freedom index pf_identity_legal	68	0	7	10	6.58	3.6603	3	1.5241	1.19	-0.9625	-0.04019
Human Freedom index pf_identity_sex_male	11	0	10	10	6.6561	4.7159	3	0.9681	1.58	-0.7088	-0.2564
Human Freedom index pf_identity_sex_female	11	0	10	10	7.8025	4.1347	3	0.8072	1.09	-1.367	-0.1686
Human Freedom index pf_identity_sex	11	0	10	10	7.2293	4.1369	3	1.2403	1.2	-0.9946	-0.2173
Human Freedom index pf_identity_divorce	12	0	7.5	10	6.266	3.7297	5	2.1646	1.93	-0.5499	-0.1163
Human Freedom index pf_identity	11	0	7.5	10	6.4669	3.1714	24	4.0189	1.92	-0.7557	-0.1017
Human Freedom index pf_score	11	2.53	6.93	9.45	6.9829	1.4688	125	6.8646	2.26	-0.3043	0.006275
Human Freedom index ef_government_consumption	11	0	5.9	10	5.6739	2.2989	72	5.9275	1.22	-0.4254	-0.02796
Human Freedom index ef_government_transfers	20	2.1	8.4	10	7.7568	1.9996	62	5.5645	6.55	-0.8146	-0.06383
Human Freedom index ef_government_enterprises	11	0	7	10	6.293	3.1261	7	2.675	1.28	-0.712	-0.07235
Human Freedom index ef_government_tax_income	11	1	8	10	7.465	2.2914	10	2.8653	2.06	-0.6149	-0.05338
Human Freedom index ef_government_tax_payroll	15	0	5	10	5.4183	2.6892	11	3.2919	1.8	0.0183	0.05296
Human Freedom index ef_government_tax	11	1	7	10	6.4586	2.2786	18	3.9534	2.43	-0.3326	-0.0601
Human Freedom index ef_government_soa	15	1.3	6.7	10	6.2889	2.0432	70	5.8936	0.92	-0.4976	-0.04815
Human Freedom index ef_government	11	3.3	6.5	9.4	6.4662	1.1455	47	5.2157	0.81	-0.09406	-0.004425
Human Freedom index ef_legal_judicial	17	0.2	4.5	9.6	4.8874	2.0995	72	5.9211	1.58	0.288	0.05703
Human Freedom index ef_legal_courts	11	0.6	4.1	8	4.2261	1.5119	55	5.5333	0.69	0.4259	0.02222
Human Freedom index ef_legal_protection	16	0	5.4	9.3	5.625	1.6406	59	5.6006	1.14	0.0186	0.03145
Human Freedom index ef_legal_military	11	0	6.7	10	6.349	2.6799	29	3.8796	1.82	-0.3356	-0.03813
Human Freedom index ef_legal_integrity	33	1.7	5.8	10	6.0526	2.149	11	3.1914	2.09	0.09257	0.03128
Human Freedom index ef_legal_enforcement	12	0	4.3	7.7	4.3109	1.5228	57	5.5694	0.88	-0.1348	0.00187
Human Freedom index ef_legal_restrictions	13	2.7	7.7	10	7.5781	1.5572	53	5.4593	0.19	-0.6976	-0.01326
Human Freedom index ef_legal_police	24	1.3	5.6	9.7	5.7007	1.9274	65	5.8121	1.24	-0.005873	0.01329
Human Freedom index ef_legal_crime	21	0.8	5.9	9	5.7238	1.6609	60	5.666	0.73	-0.362	-0.02358
Human Freedom index ef_legal_gender	11	0.4	0.9	1	0.8758	0.15292	7	2.1466	1.31	-1.055	-0.02325
Human Freedom index ef_legal	11	2	5.1	8.8	5.2217	1.5092	58	5.5852	2.42	0.3979	0.01824
Human Freedom index ef_money_growth	11	2.8	8.8	10	8.6287	1.1122	38	4.8955	0.36	-1.916	-0.01744
Human Freedom index ef_money_sd	11	0	9.3	9.9	8.5834	1.8009	44	4.6922	1.99	-2.5	-0.0667
Human Freedom index ef_money_inflation	11	0	9.4	10	8.8917	1.5867	38	4.4439	1.22	-3.01	-0.04736
Human Freedom index ef_money_currency	11	0	10	10	7.0382	3.9612	3	1.3723	1.79	-0.8667	-0.2373
Human Freedom index ef_money	11	0.7	8.8	9.9	8.286	1.4239	43	4.9735	1.33	-1.488	-0.05157
Human Freedom index ef_trade_tariffs_revenue	22	0	9	10	8.2466	1.9247	48	4.7892	1.27	-2.264	-0.07143
Human Freedom index ef_trade_tariffs_mean	13	3.4	8.5	10	8.2697	1.0093	36	4.432	1.27	-1.353	-0.02452
Human Freedom index ef_trade_tariffs_sd	13	0	6.7	11.9	6.0884	2.0422	54	5.0278	0.55	-1.139	-0.0725
Human Freedom index ef_trade_tariffs	12	3.3	7.8	10	7.5109	1.2229	48	5.0106	1.48	-0.7552	-0.03256
Human Freedom index ef_trade_regulatory_nontariff	13	1.9	5.6	8.2	5.5923	1.023	45	5.1196	0.85	-0.2739	-0.00117
Human Freedom index ef_trade_regulatory_compliance	13	0	6.8	10	6.4413	3.0929	71	5.7144	4.52	-0.5523	-0.03693
Human Freedom index ef_trade_regulatory	11	0.9	6.1	8.9	5.9764	1.8873	62	5.7302	2.26	-0.5317	-0.01559
Human Freedom index ef_trade_black	11	0	10	10	9.5675	1.8177	12	0.8379	0.87	-4.853	-0.03728
Human Freedom index ef_trade_movement_foreign	21	2.6	5.9	8.5	5.8721	1.2732	49	5.375	1.67	-0.2264	-0.003896
Human Freedom index ef_trade_movement_capital	12	0	3.1	10	3.5391	2.7181	17	3.611	0.74	0.4312	0.07273
Human Freedom index ef_trade_movement_visit	12	0	7.7	10	6.1641	3.4703	61	4.8743	1.55	-0.5996	-0.1476
Human Freedom index ef_trade_movement	11	1.2	5.4	9.2	5.1248	1.9794	64	5.7814	0.97	-0.369	-0.038
Human Freedom index ef_trade	11	2.3	7.2	9.3	7.0363	1.2478	43	5.1415	1.69	-1.291	-0.01957
Human Freedom index ef_regulation_credit_ownership	22	0	8	10	7.6233	2.7771	5	1.9029	0.42	-1.093	-0.03558
Human Freedom index ef_regulation_credit_private	11	0	8.7	10	7.7459	2.8763	45	4.7518	0.64	-1.724	-0.08596
Human Freedom index ef_regulation_credit_interest	13	3	10	10	9.1355	1.632	8	1.6022	0.33	-2.092	-0.07719
Human Freedom index ef_regulation_credit	11	3.3	8.5	10	8.1573	1.5293	49	5.2336	1.29	-0.9736	-0.03476
Human Freedom index ef_regulation_labor_minwage	11	0	6.7	10	6.3669	2.8172	19	3.6837	0.15	-0.4966	-0.03563
Human Freedom index ef_regulation_labor_firing	25	0.9	4.6	8	4.6657	1.2069	47	5.2342	0.18	0.02027	0.01126
Human Freedom index ef_regulation_labor_bargain	25	2.2	6.4	8.7	6.4399	1.1895	42	5.068	-0.52	-0.9142	0.005238
Human Freedom index ef_regulation_labor_hours	11	2	8	10	7.8535	1.9573	6	1.9296	0.32	-0.6961	-0.01482
Human Freedom index ef_regulation_labor_dismissal	14	0	7.1	10	6.4792	2.9074	41	4.6655	0.13	-0.6991	-0.06402
Human Freedom index ef_regulation_labor_conscription	11	0	10	10	6.5223	4.242	5	1.7652	0.79	-0.5109	-0.2781
Human Freedom index ef_regulation_labor	11	2.1	6.4	9.4	6.3962	1.3842	55	5.4583	0.32	-0.2325	-0.0004911
Human Freedom index ef_regulation_business_adm	25	1.1	3.9	7.6	4.051	1.2157	48	5.2554	-0.27	0.2644	0.0291
Human Freedom index ef_regulation_business_bureaucracy	11	0	5.6	10	5.3669	2.653	45	5.2941	1.12	-0.1408	-0.02865
Human Freedom index ef_regulation_business_start	11	3.3	9.4	10	9.1618	0.93195	32	4.1968	0.96	-3.142	-0.02333
Human Freedom index ef_regulation_business_bribes	21	1.5	4	8.8	4.4442	1.779	59	5.5516	1.28	0.747	0.07402
Human Freedom index ef_regulation_business_licensing	14	5	8.5	10	8.3266	1.149	41	5.0886	-0.58	-0.9261	-0.01813
Human Freedom index ef_regulation_business_compliance	11	0	7.7	9.9	7.2917	1.7963	55	5.4289	0.2	-2.064	-0.04394
Human Freedom index ef_regulation_business	11	2	6.5	9.3	6.4911	1.1781	46	5.1909	0.54	-0.4795	-0.001162
Human Freedom index ef_regulation	11	2.5	7	9.4	7.0153	1.0332	43	5.0841	0.8	-0.7127	0.001901
Human Freedom index ef_score	11	2.58	6.86	8.91	6.8071	0.94288	126	6.8901	1.94	-0.818	-0.006806
WB_Foreign direct investment, net inflows (BoP, current US$) per 1K pop	2	-1.61E+07	96375	1.98E+07	4.20E+05	2.75E+06	166	7.375	1.08	2.541	0.1079
WB_International migrant stock, total per 1K pop	1	0.7484	31.558	819.33	80.149	122.34	167	7.3837	1.65	3.125	0.2727
WB_Listed domestic companies, total per 1K pop	73	0	0.0076595	0.30326	0.021991	0.040142	95	6.5699	0.88	4.601	0.2607
WB_Net migration per 1K pop	1	-122.38	-1.2104	140.94	0.4801	27.724	166	7.3717	1.41	0.3248	0.05917
WB_Total reserves (includes gold, current US$) per 1K pop	9	1457.9	8.47E+05	9.10E+07	3.28E+06	9.62E+06	159	7.3129	1.66	6.755	0.2081
WB_Births attended by skilled health staff (% of total)	3	9.4	96.7	100	85.654	20.279	96	6.0144	1.74	-1.598	-0.0991
WB_Children in employment, female (% of female children ages 7-14)	69	0.4	12.59	62.459	18.06	16.191	93	6.5081	0.99	0.8842	0.1736
WB_Children in employment, male (% of male children ages 7-14)	69	1.7	15.7	65.35	21.242	16.73	94	6.5283	1.42	0.8052	0.1574
WB_Children out of school, primary, female per 1K pop	7	0.0057808	1.6361	51.873	6.0141	8.9886	161	7.3309	1.57	2.211	0.3417
WB_Children out of school, primary, male per 1K pop	7	0.014537	1.7921	45.451	5.5011	7.9615	161	7.3309	1.57	2.182	0.3195
WB_Contributing family workers, female (% of female employment) (modeled ILO estimate)	1	0.01	6.248	67.29	14.117	16.889	165	7.3598	2.18	1.249	0.2907
WB_Contributing family workers, male (% of male employment) (modeled ILO estimate)	1	0.01	2.801	34.867	6.4228	7.9061	163	7.3313	2.41	1.462	0.2893
WB_Employment in agriculture, female (% of female employment) (modeled ILO estimate)	1	0.009	13.12	95.986	24.206	25.37	166	7.3717	3.98	0.8737	0.2518
WB_Employment in agriculture, male (% of male employment) (modeled ILO estimate)	1	0.124	21.84	87.716	25.383	21.145	166	7.3717	2.44	0.8033	0.07917
WB_Employment in industry, female (% of female employment) (modeled ILO estimate)	1	0.388	9.82	33.709	11.208	6.6628	165	7.3598	0.05	0.9101	0.08083
WB_Employment in industry, male (% of male employment) (modeled ILO estimate)	1	2.636	25.047	61.996	25.147	10.025	166	7.3717	1.73	0.2871	0.002856
WB_Employment in services, female (% of female employment) (modeled ILO estimate)	1	3.626	72.224	97.513	64.586	24.265	167	7.3837	2.11	-0.5901	-0.08242
WB_Employment in services, male (% of male employment) (modeled ILO estimate)	1	9.648	49.02	80.605	49.469	14.842	167	7.3837	2.69	-0.2597	0.007014
WB_Labor force participation rate, female (% of female population ages 15+) (modeled ILO estimate)	1	5.834	53.342	83.932	52.057	15.512	167	7.3837	1.12	-0.5683	-0.01884
WB_Labor force participation rate, male (% of male population ages 15+) (modeled ILO estimate)	1	45.983	72.586	94.73	72.416	8.8808	167	7.3837	1.2	-0.126	-0.002087
WB_Life expectancy at birth, female (years)	1	54.991	76.937	87.7	74.627	8.191	155	7.231	2.49	-0.6011	-0.02751
WB_Life expectancy at birth, male (years)	1	50.582	70.751	82.3	69.786	7.6942	156	7.2429	3.19	-0.3833	-0.01237
WB_School enrollment, primary (gross), gender parity index (GPI)	3	0.55316	0.99359	1.1473	0.97705	0.069535	164	7.3542	0.28	-2.551	-0.01568
WB_School enrollment, primary and secondary (gross), gender parity index (GPI)	4	0.5371	0.99655	1.134	0.97463	0.088134	164	7.3576	0.62	-2.372	-0.02042
WB_Unemployment, female (% of female labor force) (modeled ILO estimate)	1	0.36	5.688	30.404	8.2535	6.8377	165	7.3598	0.4	1.438	0.1858
WB_Unemployment, male (% of male labor force) (modeled ILO estimate)	1	0.037	4.801	26.391	6.2088	4.5086	165	7.3598	0.36	1.508	0.1406
WB_Unemployment, youth female (% of female labor force ages 15-24) (modeled ILO estimate)	1	0.367	13.539	69.787	18.1	14.132	167	7.3837	-0.3	1.25	0.1523
WB_Unemployment, youth male (% of male labor force ages 15-24) (modeled ILO estimate)	1	0.168	11.517	52.256	14.281	9.6455	167	7.3837	0.58	1.09	0.1226
WB_Vulnerable employment, female (% of female employment) (modeled ILO estimate)	1	0.025	33.416	98.788	40.72	32.448	167	7.3837	2.8	0.3898	0.1051
WB_Vulnerable employment, male (% of male employment) (modeled ILO estimate)	1	0.158	30.236	92.146	36.024	25.211	167	7.3837	2.32	0.506	0.09921
WB_Wage and salaried workers, female (% of female employment) (modeled ILO estimate)	1	1.088	64.891	99.603	57.541	32.179	167	7.3837	2.23	-0.3729	-0.0787
WB_Wage and salaried workers, male (% of male employment) (modeled ILO estimate)	1	7.745	64.235	99.574	59.831	24.504	167	7.3837	2.15	-0.4342	-0.05089
WB_Annualized average growth rate in per capita real survey mean consumption or income, bottom 40% of population	82	-5.2	1.78	10.02	2.2245	2.6164	83	6.3565	0.49	0.2736	0.09625
WB_Annualized average growth rate in per capita real survey mean consumption or income, total population (%)	82	-3.5	1.54	9.96	1.9313	2.3998	81	6.31	0.28	0.7316	0.09462
WB_Income share held by fourth 20%	18	16.5	21.9	25.5	21.657	1.3639	54	5.4073	0.7	-0.9016	-0.01051
WB_Income share held by highest 10%	18	19.9	28.9	50.5	29.961	6.1391	102	6.532	1.14	0.8877	0.02984
WB_Income share held by highest 20%	18	34	44.3	68.2	45.369	6.6208	108	6.617	0.88	0.7828	0.02077
WB_Income share held by lowest 10%	19	0.5	2.6	4.8	2.5678	0.88388	37	4.9461	-0.59	0.05774	-0.00929
WB_Income share held by lowest 20%	18	1	6.7	10.8	6.5567	1.9124	67	5.8171	-0.13	-0.1875	-0.01678
WB_Income share held by second 20%	18	4.8	11.5	15.1	11.059	2.0576	71	5.8748	0.63	-0.4828	-0.03309
WB_Income share held by third 20%	18	8.2	15.5	19	15.365	1.8804	61	5.7047	1.19	-0.897	-0.007817
WB_Population living in slums (% of urban population)	69	5.5	43.5	95.6	44.5	23.112	94	6.5283	2.14	0.1674	0.0149
WB_Poverty headcount ratio at national poverty lines (% of population)	47	0.4	24.9	82.3	30.818	18.501	110	6.7308	1.39	0.6118	0.1277
WB_Survey mean consumption or income per capita, bottom 40% of population (2011 PPP $ per day)	82	0.66	6.54	39.86	11.245	10.43	86	6.4263	4.27	1.095	0.2435
WB_Survey mean consumption or income per capita, total population (2011 PPP $ per day)	82	2.03	15.51	84.79	23.308	19.467	84	6.3798	3.13	1.074	0.2006
WB_Fuel exports (% of merchandise exports)	2	0	4.0222	99.986	18.278	27.678	165	7.363	-0.18	1.761	0.3671
WB_High-technology exports (% of manufactured exports)	19	9.64E-05	5.6432	64.648	9.5454	11.631	149	7.2192	1.57	2.38	0.203
WB_High-technology exports (current US$) per 1K pop	18	0.0094863	12442	4.30E+07	8.85E+05	4.19E+06	150	7.2288	2.13	8.513	0.1883
WB_International tourism, expenditures (% of total imports)	7	0.15782	5.4149	25.531	6.5586	4.5853	161	7.3309	1.32	1.41	0.1082
WB_International tourism, receipts (% of total exports)	6	0.14921	7.8105	82.694	13.985	15.726	162	7.3399	0.54	1.93	0.2319
WB_Investment in energy with private participation (current US$) per 1K pop	73	142.68	6322.4	2.61E+05	26400	46079	95	6.5699	0.54	3.215	0.3216
WB_Investment in transport with private participation (current US$) per 1K pop	81	227.87	9220.6	8.86E+05	52981	1.40E+05	87	6.4429	0.63	4.572	0.2557
WB_Lead time to export, median case (days)	17	1	3	60	4.7914	6.9664	21	3.1781	0.64	4.764	0.1649
WB_Lead time to import, median case (days)	17	1	3	32	5.0126	5.0598	17	3.2225	0.72	3.094	0.222
WB_Merchandise exports (current US$) per 1K pop	3	15181	1.24E+06	7.59E+07	5.70E+06	1.10E+07	165	7.3663	2.64	3.733	0.3073
WB_Merchandise imports (current US$) per 1K pop	3	66880	1.73E+06	8.36E+07	5.76E+06	1.06E+07	165	7.3663	2.44	4.18	0.2799
WB_Merchandise trade (% of GDP)	3	14.266	56.447	329.51	66.303	40.681	165	7.3663	0.69	2.664	0.09657
WB_Net barter terms of trade index (2000 = 100)	4	54.918	110.21	261.8	124.63	39.557	164	7.3576	100) = 0.72	0.7735	0.09183
WB_Ores and metals exports (% of merchandise exports)	2	0.00035294	2.545	77.446	9.1607	15.103	166	7.375	0	2.359	0.3157
WB_Start-up procedures to register a business (number)	2	1	6	20	6.6687	3.0677	15	3.5117	0.43	0.8441	0.07112
WB_Start-up procedures to register a business, female (number)	2	1	6	20	6.757	3.0518	18	3.5891	0.59	0.8177	0.08027
WB_Start-up procedures to register a business, male (number)	2	1	6	20	6.6365	3.0537	18	3.5802	0.44	0.8673	0.06792
WB Strength of legal rights index (0=weak to 12=strong)	2	0	6	12	5.5663	3.1649	13	3.4887	-0.72	0.06001	-0.04847
WB_Time required to get electricity (days)	3	7	71	482	88.564	68.932	103	6.4893	-0.43	3.419	0.1181
WB_Time required to start a business (days)	2	0.5	11.5	230	19.984	27.194	87	6.0937	0.44	4.478	0.1976
WB_Time required to start a business, female (days)	2	0.5	11.5	230	20.05	27.189	76	5.8674	0.85	4.476	0.199
WB_Time required to start a business, male (days)	2	0.5	11.5	230	19.93	27.193	77	5.8472	0.38	4.482	0.1965
WB_Time spent dealing with the requirements of government regulations (% of senior management time)	34	0.1	7	46.5	8.9351	7.4821	98	6.4495	0.16	1.785	0.1253
WB_Total tax and contribution rate (% of profit)	3	8	37.5	219.6	40.853	20.958	144	7.0997	-0.37	4.114	0.05575
Total telecommunication revenues (USD millions) 2014 per 1K pop	43	0.0080312	0.18632	3.5092	0.38479	0.50515	125	6.9658	2.36	2.905	0.251
Total telecommunication revenues (USD millions) 2015 per 1K pop	42	0.0090498	0.17108	3.3575	0.34416	0.46677	126	6.9773	1.81	3.186	0.2389
Total telecommunication revenues (USD millions) 2016 per 1K pop	42	0.006914	0.16643	3.211	0.33817	0.45183	126	6.9773	2.12	3.05	0.2439
Mobile revenue (USD millions) 2014 per 1K pop	42	0.0050967	0.10302	2.2276	0.19127	0.24869	126	6.9773	2.54	4.783	0.2229
Mobile revenue (USD millions) 2015 per 1K pop	42	0.0068778	0.090548	2.1315	0.17099	0.23415	126	6.9773	1.93	5.145	0.2204
Mobile revenue (USD millions) 2016 per 1K pop	42	0.0046791	0.088545	2.0384	0.16667	0.22907	126	6.9773	2.41	4.856	0.219
ITU_Average revenue per user (mobile subscriptions) USD / subscription / month	42	0.7	6.5	134.3	11.971	15.342	92	6.3631	3.15	4.63	0.2226
ITU_Telecommunication capital expenditure (USD millions) per 1K pop	61	0.00013762	0.033296	0.37679	0.067985	0.079543	107	6.7415	3.57	1.764	0.2665
ITU_Capex as a share of telecommunication revenue	57	0.5	22.6	145.1	26.186	18.644	90	6.3776	-0.09	4.537	0.08331
ITU_Mobile-cellular basket as % of GNI p.c.	11	0.15	1.61	58.14	5.35	8.7252	133	6.9793	1.32	3.021	0.3064
ITU_Mobile-cellular basket USD	8	0.94	9.91	43.55	11.71	8.3463	154	7.2469	2.15	1.169	0.09395
ITU_Mobile-cellular basket PPP$	19	2.84	19.38	75.95	20.209	11.763	147	7.1923	0.03	1.52	0.02628
ITU_Mobile-cellular basket tax rate included (%)	11	0	18	50	16.497	9.2927	34	4.5259	1	0.4731	-0.05664
ITU_Mobile-cellular basket GNI p.c. USD 2017	11	290	4940	80560	13454	17979	155	7.2691	3.07	1.754	0.3133
ITU_Mobile-broadband basket (prepaid handset-based, 500 MB) as % of GNI p.c.	10	0.12	1.38	53.33	4.0806	7.5798	130	6.9049	1.28	4.25	0.2619
ITU_Mobile-broadband basket (prepaid handset-based, 500 MB) USD	7	0.7	6.87	47.18	9.1994	7.5003	144	7.1057	1.03	1.691	0.1499
ITU_Mobile-broadband (prepaid handset-based, 500 MB) PPP$	18	2.46	12.07	79.82	15.887	11.973	142	7.1222	0.02	2.179	0.1471
ITU_Mobile-broadband basket (prepaid handset-based, 500 MB) monthly data allowance (MB)	7	500	800	20000	1408.3	2079.5	35	3.766	-0.38	5.75	0.1911
ITU_Mobile-broadband basket (prepaid handset-based, 500 MB) tax rate included (%)	11	0	17	40.2	15.368	7.5261	36	4.5195	1	-0.2873	-0.06882
ITU_Mobile-broadband basket (prepaid handset-based, 500 MB) GNI p.c. USD 2017	10	290	4750	80560	13283	17976	154	7.2531	3.19	1.768	0.3161
ITU_Mobile-broadband basket (postpaid computer-based, 1 GB) as % of GNI p.c.	9	0.15	1.89	53.33	6.1765	10.185	141	7.0722	1.75	2.815	0.3015
ITU_Mobile-broadband basket (postpaid computer-based, 1 GB) USD	7	1.27	11.26	47.18	12.7	8.7453	146	7.1073	1.66	1.205	0.0695
ITU_Mobile-broadband basket (postpaid computer-based, 1 GB) PPP$	18	4.71	18.32	79.82	21.994	13.771	149	7.2155	0.11	1.558	0.1083
ITU_Mobile-broadband basket (postpaid computer-based, 1 GB) monthly data allowance (GB)	8	1	2	500	7.1875	39.799	15	2.6341	0.42	12.11	0.1169
ITU_Mobile-broadband basket (postpaid computer-based, 1 GB) tax rate included (%)	11	0	17	40.2	15.341	7.6129	37	4.5998	1.08	-0.242	-0.06976
ITU_Mobile-broadband basket (postpaid computer-based, 1 GB) GNI p.c. USD PPP$	9	290	4770	80560	13296	17920	155	7.2626	3.15	1.771	0.3163
ITU_Fixed-broadband basket as % of GNI p.c.	13	0	3.11	311.11	14.059	36.542	140	7.068	2.44	5.369	0.2426
ITU_Fixed-broadband basket USD	10	0	20.2	180	25.117	21.993	153	7.2405	0.89	3.156	0.1101
ITU_Fixed-broadband basket PPP$	20	0	33.48	230.33	44.137	38.413	146	7.1824	0.74	3.1	0.138
ITU_Fixed-broadband basket speed in Mbit/s per 1K pop	14	1.45E-06	0.00023954	0.15857	0.0046779	0.019065	154	7.2668	0.04	6.78	0.2062
ITU_Fixed-broadband basket tax rate included (%)	16	0	17	40	15.125	8.2432	28	4.3111	1.13	-0.08095	-0.07714
ITU_Fixed-broadband basket GNI p.c. USD	13	290	5180	80560	13685	17996	152	7.2374	3.28	1.741	0.3101
ITU_Fixed-broadband prices residential monthly subscription USD	10	0	20.2	180	24.825	21.345	135	6.9952	0.74	3.251	0.1055
ITU_Fixed-broadband prices residential monthly subscription PPP$	20	0	33.5	230.3	43.424	36.045	128	6.9104	0.87	3.022	0.1332
ITU_Fixed-broadband prices speed in Mbit/s per 1K pop	13	0	0.00023954	0.15857	0.0046616	0.019004	155	7.2761	0.08	6.802	0.2061
ITU_Mobile-cellular prices per minute local call on-net peak PPP$	8	0	0.1	0.93	0.12334	0.12109	35	4.7731	1.2	2.474	0.1003
ITU_Mobile-cellular prices per minute local call on-net off-peak PPP$	19	0	0.19	1.23	0.21362	0.18053	48	5.2104	0.18	1.991	0.06179
ITU_Mobile-cellular prices per minute local call on-net weekend/evening PPP$	8	0	0.09	0.93	0.11259	0.11833	34	4.7255	1.39	2.783	0.1028
ITU_Mobile-cellular prices per minute local call on-net peak USD	19	0	0.16	1.23	0.1953	0.17728	45	5.1135	0.1	2.291	0.09946
ITU_Mobile-cellular prices per minute local call on-net off-peak USD	8	0	0.09	0.93	0.11678	0.11853	34	4.7523	1.32	2.691	0.1207
ITU_Mobile-cellular prices per minute local call on-net weekend/evening USD	19	0	0.17	1.23	0.20282	0.178	46	5.1482	0.15	2.178	0.09006
ITU_Mobile-cellular prices per minute local call off-net peak USD	8	0	0.11	0.93	0.13992	0.12182	41	4.9509	1.34	2.263	0.1212
ITU_Mobile-cellular prices per minute local call off-net peak PPP$	19	0	0.23	1.23	0.24584	0.18903	49	5.359	-0.46	2.148	0.0371
ITU_Mobile-cellular prices per minute local call off-net off-peak USD	8	0	0.1	0.93	0.13148	0.11963	40	4.9176	1.19	2.501	0.1338
ITU_Mobile-cellular prices per minute local call off-net off-peak PPP$	19	0	0.21	1.23	0.23262	0.18744	49	5.3538	-0.03	2.348	0.05533
ITU_Mobile-cellular prices per minute local call off-net weekend/evening USD	8	0	0.1	0.93	0.13448	0.11998	39	4.9142	1.38	2.416	0.1454
ITU_Mobile-cellular prices per minute local call off-net weekend/evening PPP$	19	0	0.22	1.23	0.23725	0.18816	52	5.4113	-0.1	2.264	0.04138
ITU_Mobile-cellular prices (to fixed telephone; SMS) per minute local call to fixed-telephone peak USD	8	0	0.11	0.93	0.13833	0.12227	39	4.9333	1.7	2.28	0.1149
ITU_Mobile-cellular prices (to fixed telephone; SMS) per minute local call to fixed-telephone peak PPP$	19	0	0.23	1.23	0.24349	0.18879	51	5.309	-0.21	2.178	0.0317
ITU_Mobile-cellular prices (to fixed telephone; SMS) per minute local call to fixed-telephone off-peak USD	8	0	0.1	0.93	0.1292	0.11951	39	4.91	1.31	2.559	0.1247
ITU_Mobile-cellular prices (to fixed telephone; SMS) per minute local call to fixed-telephone off-peak PPP$	19	0	0.2	1.23	0.22926	0.18715	48	5.2578	0.1	2.397	0.07283
ITU_Mobile-cellular prices (to fixed telephone; SMS) per minute local call to fixed-telephone weekend/evening USD	8	0	0.1	0.93	0.13226	0.11986	39	4.9033	1.36	2.472	0.1367
ITU_Mobile-cellular prices (to fixed telephone; SMS) per minute local call to fixed-telephone weekend/evening PPP$	19	0	0.21	1.23	0.23416	0.18788	49	5.2963	-0.07	2.307	0.05893
ITU_Mobile-cellular prices (to fixed telephone; SMS) local SMS on-net USD	8	0	0.03	0.3	0.050062	0.047231	19	3.6577	2.08	1.803	0.2299
ITU_Mobile-cellular prices (to fixed telephone; SMS) local SMS on-net PPP$	19	0	0.07	0.4	0.088389	0.068656	25	4.2818	0.63	1.76	0.1244
ITU_Mobile-cellular prices (to fixed telephone; SMS) local SMS off-net USD	8	0	0.04	0.3	0.0565	0.047121	19	3.7751	1.78	1.546	0.173
ITU_Mobile-cellular prices (to fixed telephone; SMS) local SMS off-net PPP$	19	0	0.09	0.4	0.099396	0.068854	27	4.4008	0.49	1.489	0.05745
